# Single-cell transcriptional landscape of peripheral immunity and biomarkers for human sporadic amyotrophic lateral sclerosis patients

**DOI:** 10.1101/2022.07.03.22277129

**Authors:** Albert Ziye Ma, Brian D. Kirk, Deyu Yan, Mingchao Zhang, Jing Yao, Xiaomin Dai, Lingdan Lu, Qinghua Wang, Weihai Ying, Yan Han

## Abstract

Sporadic amyotrophic lateral sclerosis (ALS) is a fatal adult-onset neurodegenerative disease with unknown causes and few treatment options. Here we report the first multi-dimensional single-cell landscape of the peripheral blood mononuclear cell samples from seven ALS patients representing three distinct disease stages: Early, Mid and Late. Our multipronged analyses revealed the over-activation of immune cells especially in the Mid and Late ALS stages, which is characterized by the increased cytotoxic CD8^+^ effector cells, expanded TCR clonotypes, upregulated oxidative phosphorylation and ribosomal genes across many cell types. More importantly, the current study discovered novel genes strongly correlated with ALS conditions, such as *FOXO1* and *TGFBR2* responsible for the aberrant T cell activation, and *XBP1* and *SPIB* accountable for excessive oxidative stress. We further identified 60 genes that distinguished ALS patients from healthy donors with an unprecedented accuracy of 93% against an independent cohort of 792 specimens. Our findings provide new molecular and cellular insights into the mechanisms of ALS onset and progression, and offer novel strategies for accurate diagnosis and potential therapeutic development.

## Supplementary Tables 1-16 for "Single-cell transcriptional landscape of peripheral immunity and biomarkers for human sporadic amyotrophic lateral sclerosis patients" (part 1 of 3)

### Sheet: Supplementary Table 1
Supplementary Table 1. Information of participants
Group	Control					ALS*
						Early		Mid			Late
Sample ID	C1	C2	C3	C4	C5	P1	P2	P3	P4	P5	P6	P7
ALSFRS-R score	/	/	/	/	/	47	46	39	34	33	25	17
Sex	M	M	M	M	M	M	M	M	M	F	M	M
Age	61~65	61~65	61~65	61~65	56~60	56~60	41~45	66~70	66~70	51~55	61~65	56~60
Age average (scRNA-seq)	62.6±3.0					51.5±12.0		62.3±9.1			61.5±3.5
Age average (all)	62.6±3.0					59.0±8.9
*ALS patients exhibit progressive clinical symptoms and electromyogram according to 2015 El Escorial diagnostic criteria for ALS and ALSFRS-A scores were assigned accordingly

### Sheet: Supplementary Table 2
Supplementary Table 2. DE genes of cell types used for cell type annotation
	p_val	avg_log2FC	pct.1	pct.2	p_val_adj	cluster
GNLY	0	3.63946	0.966	0.164	0	Natural Killer
GZMB	0	3.24439	0.981	0.149	0	Natural Killer
PRF1	0	3.1087	0.996	0.263	0	Natural Killer
SPON2	0	2.89617	0.854	0.106	0	Natural Killer
NKG7	0	2.85053	0.999	0.297	0	Natural Killer
FGFBP2	0	2.82014	0.916	0.129	0	Natural Killer
MYOM2	0	2.80332	0.546	0.049	0	Natural Killer
CST7	0	2.58243	0.995	0.275	0	Natural Killer
CTSW	0	2.54685	0.97	0.25	0	Natural Killer
CD247	0	2.47834	0.981	0.408	0	Natural Killer
KLRD1	0	2.46792	0.94	0.139	0	Natural Killer
FCGR3A	0	2.46102	0.934	0.154	0	Natural Killer
CLIC3	0	2.44253	0.742	0.085	0	Natural Killer
KLRF1	0	2.35328	0.799	0.05	0	Natural Killer
GZMA	0	2.14126	0.969	0.248	0	Natural Killer
CX3CR1	0	2.09647	0.891	0.269	0	Natural Killer
HOPX	0	2.08844	0.821	0.166	0	Natural Killer
CCL4	0	2.08127	0.698	0.133	0	Natural Killer
KLRC2	0	2.05058	0.518	0.04	0	Natural Killer
GZMH	0	2.03158	0.882	0.171	0	Natural Killer
TBX21	0	1.93544	0.799	0.139	0	Natural Killer
CCL5	0	1.92552	0.896	0.315	0	Natural Killer
ADGRG1	0	1.87981	0.714	0.093	0	Natural Killer
IL2RB	0	1.87135	0.701	0.14	0	Natural Killer
SH2D1B	0	1.86269	0.556	0.023	0	Natural Killer
S1PR5	0	1.83617	0.737	0.109	0	Natural Killer
PRSS23	0	1.83242	0.651	0.076	0	Natural Killer
TRBC1	0	1.76995	0.681	0.214	0	Natural Killer
KLRB1	0	1.76753	0.704	0.165	0	Natural Killer
CD7	0	1.74565	0.849	0.375	0	Natural Killer
TTC38	0	1.73723	0.655	0.093	0	Natural Killer
KLRK1	0	1.68546	0.844	0.204	0	Natural Killer
EFHD2	0	1.61114	0.943	0.558	0	Natural Killer
PYHIN1	0	1.57848	0.798	0.276	0	Natural Killer
ABHD17A	0	1.56867	0.89	0.48	0	Natural Killer
GZMM	0	1.56769	0.865	0.325	0	Natural Killer
IGFBP7	0	1.5619	0.49	0.097	0	Natural Killer
APMAP	0	1.5597	0.759	0.257	0	Natural Killer
ID2	0	1.55228	0.685	0.227	0	Natural Killer
FCRL6	0	1.54929	0.642	0.107	0	Natural Killer
MATK	0	1.53199	0.666	0.147	0	Natural Killer
LINC00299	0	1.51345	0.504	0.051	0	Natural Killer
SH2D2A	0	1.49072	0.627	0.162	0	Natural Killer
PTGDR	0	1.46583	0.533	0.069	0	Natural Killer
LITAF	0	1.42991	0.883	0.501	0	Natural Killer
ARL4C	0	1.42535	0.891	0.464	0	Natural Killer
IFITM1	0	1.4242	0.996	0.633	0	Natural Killer
PLEK	0	1.42093	0.909	0.499	0	Natural Killer
DDIT4	0	1.41081	0.569	0.17	0	Natural Killer
TXK	0	1.38672	0.617	0.171	0	Natural Killer
IFITM2	0	1.38413	0.988	0.864	0	Natural Killer
RUNX3	0	1.38316	0.713	0.291	0	Natural Killer
C1orf21	0	1.36453	0.559	0.094	0	Natural Killer
AKR1C3	0	1.34542	0.396	0.025	0	Natural Killer
CD300A	0	1.33976	0.612	0.218	0	Natural Killer
TRDC	0	1.29436	0.405	0.03	0	Natural Killer
ZAP70	0	1.28083	0.79	0.349	0	Natural Killer
XBP1	0	1.2758	0.725	0.369	0	Natural Killer
NCR1	0	1.27186	0.421	0.024	0	Natural Killer
CEP78	0	1.26919	0.51	0.118	0	Natural Killer
TGFBR3	0	1.26374	0.571	0.139	0	Natural Killer
PLAAT4	0	1.25019	0.905	0.568	0	Natural Killer
GNPTAB	0	1.24585	0.565	0.207	0	Natural Killer
MCTP2	0	1.22515	0.556	0.163	0	Natural Killer
RHOC	0	1.22379	0.627	0.212	0	Natural Killer
TPST2	0	1.22118	0.637	0.253	0	Natural Killer
PLEKHF1	0	1.22099	0.52	0.119	0	Natural Killer
GNG2	0	1.22044	0.774	0.442	0	Natural Killer
SYNE1	0	1.21791	0.774	0.396	0	Natural Killer
NCR3	0	1.21692	0.468	0.09	0	Natural Killer
SAMD3	0	1.20508	0.67	0.23	0	Natural Killer
NCAM1	0	1.20348	0.378	0.023	0	Natural Killer
PRKCH	0	1.1925	0.778	0.375	0	Natural Killer
AOAH	0	1.19093	0.856	0.45	0	Natural Killer
ABI3	0	1.18362	0.625	0.252	0	Natural Killer
SLC9A3R1	0	1.17812	0.852	0.517	0	Natural Killer
MYBL1	0	1.1732	0.535	0.145	0	Natural Killer
METRNL	0	1.16913	0.409	0.137	0	Natural Killer
STAT4	0	1.16075	0.664	0.264	0	Natural Killer
ALOX5AP	0	1.1436	0.694	0.377	0	Natural Killer
CD38	0	1.14262	0.357	0.073	0	Natural Killer
CMC1	0	1.13963	0.566	0.277	0	Natural Killer
PLAC8	0	1.13873	0.738	0.417	0	Natural Killer
SYTL3	0	1.13688	0.552	0.219	0	Natural Killer
C12orf75	0	1.12835	0.615	0.214	0	Natural Killer
APOBEC3G	0	1.12623	0.615	0.266	0	Natural Killer
CCL4L2	0	1.12	0.292	0.068	0	Natural Killer
LAIR2	0	1.11516	0.318	0.061	0	Natural Killer
TFDP2	0	1.10729	0.479	0.136	0	Natural Killer
HCST	0	1.09188	0.951	0.746	0	Natural Killer
CHST12	0	1.07088	0.507	0.158	0	Natural Killer
CTSC	0	1.07013	0.806	0.49	0	Natural Killer
RAP1B	0	1.06751	0.916	0.715	0	Natural Killer
XCL2	0	1.06363	0.301	0.054	0	Natural Killer
HSH2D	0	1.05894	0.489	0.198	0	Natural Killer
NCALD	0	1.05217	0.441	0.107	0	Natural Killer
SRGN	0	1.0472	0.966	0.722	0	Natural Killer
CD63	0	1.04691	0.739	0.449	0	Natural Killer
CHST2	0	1.04268	0.331	0.053	0	Natural Killer
SPN	0	1.03454	0.703	0.401	0	Natural Killer
KLRC3	0	1.02887	0.31	0.023	0	Natural Killer
PTPN4	0	1.02785	0.622	0.295	0	Natural Killer
AC092821.3	0	1.02674	0.54	0.255	0	Natural Killer
FASLG	0	1.01313	0.361	0.049	0	Natural Killer
CD81	0	1.00978	0.762	0.481	0	Natural Killer
SYNE2	0	0.991539	0.761	0.391	0	Natural Killer
ADRB2	0	0.985712	0.439	0.127	0	Natural Killer
IL2RG	0	0.982102	0.932	0.633	0	Natural Killer
CD160	0	0.966272	0.27	0.027	0	Natural Killer
STOM	0	0.964884	0.533	0.218	0	Natural Killer
GK5	0	0.961966	0.366	0.099	0	Natural Killer
PPP2R2B	0	0.95706	0.405	0.098	0	Natural Killer
NFATC2	0	0.955815	0.503	0.208	0	Natural Killer
PDIA3	0	0.944119	0.81	0.616	0	Natural Killer
STARD3NL	0	0.941822	0.409	0.171	0	Natural Killer
DTHD1	0	0.941493	0.329	0.059	0	Natural Killer
IL18RAP	0	0.939004	0.287	0.035	0	Natural Killer
CD99	0	0.937895	0.917	0.702	0	Natural Killer
C5orf56	0	0.936326	0.603	0.339	0	Natural Killer
KLRC4	0	0.93431	0.353	0.083	0	Natural Killer
ARPC5L	0	0.927551	0.582	0.319	0	Natural Killer
HLA-C	0	0.924883	1	0.993	0	Natural Killer
SYTL2	0	0.920318	0.408	0.117	0	Natural Killer
ASCL2	0	0.916195	0.323	0.093	0	Natural Killer
MBP	0	0.91503	0.791	0.571	0	Natural Killer
DENND2D	0	0.905611	0.663	0.387	0	Natural Killer
CALR	0	0.904935	0.725	0.554	0	Natural Killer
SUN2	0	0.898845	0.762	0.545	0	Natural Killer
CD244	0	0.897617	0.4	0.135	0	Natural Killer
SLAMF7	0	0.897015	0.397	0.107	0	Natural Killer
ADAM8	0	0.894184	0.478	0.219	0	Natural Killer
DHRS7	0	0.89085	0.682	0.441	0	Natural Killer
CALM1	0	0.889395	0.975	0.876	0	Natural Killer
TOX	0	0.88924	0.406	0.117	0	Natural Killer
PRR5L	0	0.887746	0.368	0.097	0	Natural Killer
HLA-A	0	0.886975	1	0.992	0	Natural Killer
TRG-AS1	0	0.875228	0.535	0.308	0	Natural Killer
SYNGR1	0	0.875066	0.306	0.071	0	Natural Killer
UBB	0	0.872123	0.903	0.761	0	Natural Killer
LPCAT1	0	0.871032	0.435	0.194	0	Natural Killer
F2R	0	0.868206	0.324	0.065	0	Natural Killer
RAC2	0	0.864898	0.966	0.875	0	Natural Killer
PRMT2	0	0.864391	0.732	0.532	0	Natural Killer
SKAP1	0	0.863905	0.784	0.446	0	Natural Killer
RASSF1	0	0.859657	0.508	0.256	0	Natural Killer
BHLHE40	0	0.858592	0.377	0.132	0	Natural Killer
ITGAL	0	0.857623	0.676	0.438	0	Natural Killer
ITGB2	0	0.848035	0.97	0.813	0	Natural Killer
BIN2	0	0.847472	0.817	0.624	0	Natural Killer
ARHGEF3	0	0.847092	0.633	0.397	0	Natural Killer
NMUR1	0	0.845141	0.269	0.022	0	Natural Killer
CLEC2B	0	0.843574	0.605	0.365	0	Natural Killer
ADGRG5	0	0.841189	0.329	0.07	0	Natural Killer
JAK1	0	0.831891	0.848	0.756	0	Natural Killer
PDGFD	0	0.829777	0.286	0.041	0	Natural Killer
B2M	0	0.829667	1	1	0	Natural Killer
PTPRCAP	0	0.829663	0.962	0.633	0	Natural Killer
CCND3	0	0.82952	0.806	0.624	0	Natural Killer
DIP2A	0	0.825637	0.47	0.248	0	Natural Killer
SASH3	0	0.825112	0.639	0.432	0	Natural Killer
TSEN54	0	0.819375	0.413	0.158	0	Natural Killer
EOMES	0	0.818506	0.35	0.094	0	Natural Killer
SEPTIN7	0	0.817683	0.85	0.677	0	Natural Killer
FYN	0	0.817391	0.82	0.638	0	Natural Killer
MAPRE2	0	0.809218	0.492	0.27	0	Natural Killer
SLCO4C1	0	0.805318	0.272	0.035	0	Natural Killer
OSTF1	0	0.803289	0.716	0.524	0	Natural Killer
HLA-B	0	0.801343	1	0.997	0	Natural Killer
ZNF600	0	0.797623	0.367	0.129	0	Natural Killer
CDK2AP2	0	0.796854	0.582	0.384	0	Natural Killer
OSBPL5	0	0.795466	0.306	0.078	0	Natural Killer
PRDM1	0	0.794948	0.395	0.149	0	Natural Killer
CXXC5	0	0.794656	0.368	0.141	0	Natural Killer
MYL12A	0	0.787022	0.984	0.927	0	Natural Killer
ITGB7	0	0.786168	0.563	0.328	0	Natural Killer
GPR65	0	0.783172	0.49	0.287	0	Natural Killer
LINC02384	0	0.772957	0.27	0.062	0	Natural Killer
HLA-E	0	0.768975	0.996	0.969	0	Natural Killer
PTPN22	0	0.764764	0.467	0.242	0	Natural Killer
GTF3C1	0	0.761874	0.371	0.173	0	Natural Killer
FUT11	0	0.760636	0.349	0.126	0	Natural Killer
UBE2F	0	0.756963	0.449	0.255	0	Natural Killer
SELPLG	0	0.755907	0.725	0.532	0	Natural Killer
RGS3	0	0.751497	0.325	0.111	0	Natural Killer
CYBA	0	0.750407	0.994	0.945	0	Natural Killer
EVL	0	0.74594	0.807	0.567	0	Natural Killer
BSG	0	0.745751	0.631	0.439	0	Natural Killer
PFN1	0	0.743275	0.999	0.99	0	Natural Killer
HAVCR2	0	0.741082	0.271	0.09	0	Natural Killer
DSTN	0	0.737697	0.487	0.285	0	Natural Killer
TGFB1	0	0.726998	0.865	0.729	0	Natural Killer
LLGL2	0	0.725653	0.293	0.079	0	Natural Killer
GBP5	0	0.724685	0.592	0.314	0	Natural Killer
PIP4K2A	0	0.724403	0.631	0.464	0	Natural Killer
HDDC2	0	0.724083	0.376	0.18	0	Natural Killer
PAXX	0	0.724052	0.622	0.432	0	Natural Killer
BTN3A2	0	0.721975	0.593	0.4	0	Natural Killer
PTGER2	0	0.717926	0.386	0.175	0	Natural Killer
PLEKHG3	0	0.71686	0.297	0.087	0	Natural Killer
CD226	0	0.713909	0.336	0.125	0	Natural Killer
DOK2	0	0.705901	0.626	0.434	0	Natural Killer
PLAAT3	0	0.705689	0.317	0.114	0	Natural Killer
PXN	0	0.705551	0.505	0.313	0	Natural Killer
CTBP2	0	0.705549	0.357	0.16	0	Natural Killer
IRF1	0	0.703903	0.833	0.674	0	Natural Killer
USP28	0	0.702164	0.321	0.116	0	Natural Killer
IGF2R	0	0.700672	0.58	0.404	0	Natural Killer
PITPNC1	0	0.700106	0.592	0.417	0	Natural Killer
PTPN12	0	0.697211	0.403	0.219	0	Natural Killer
MSN	0	0.695598	0.877	0.754	0	Natural Killer
RASA3	0	0.691758	0.577	0.405	0	Natural Killer
CD53	0	0.688584	0.845	0.721	0	Natural Killer
HSPA5	0	0.684238	0.588	0.455	0	Natural Killer
SSBP3	0	0.67807	0.361	0.18	0	Natural Killer
SYTL1	0	0.673452	0.528	0.347	0	Natural Killer
STK39	0	0.671707	0.403	0.218	0	Natural Killer
RORA	0	0.667002	0.584	0.319	0	Natural Killer
KLF2	0	0.657512	0.984	0.859	0	Natural Killer
ATP2B4	0	0.654739	0.47	0.282	0	Natural Killer
ACTN4	0	0.654572	0.517	0.361	0	Natural Killer
CTSD	0	0.654181	0.753	0.518	0	Natural Killer
LINC00861	0	0.65404	0.801	0.472	0	Natural Killer
HLA-F	0	0.6535	0.816	0.708	0	Natural Killer
CARD11	0	0.648784	0.415	0.217	0	Natural Killer
RNF125	0	0.644345	0.423	0.25	0	Natural Killer
DBI	0	0.642405	0.682	0.543	0	Natural Killer
CFL1	0	0.641635	0.989	0.965	0	Natural Killer
CBLB	0	0.64118	0.491	0.303	0	Natural Killer
JAKMIP2	0	0.63659	0.256	0.067	0	Natural Killer
RASAL3	0	0.626666	0.493	0.316	0	Natural Killer
PRKACB	0	0.625373	0.492	0.314	0	Natural Killer
SLFN12L	0	0.624787	0.34	0.152	0	Natural Killer
ADGRE5	0	0.624071	0.653	0.493	0	Natural Killer
RAP1GAP2	0	0.623364	0.443	0.285	0	Natural Killer
ARAP2	0	0.623197	0.478	0.305	0	Natural Killer
CLIC1	0	0.622701	0.937	0.822	0	Natural Killer
TIGIT	0	0.62117	0.302	0.113	0	Natural Killer
PTGER4	0	0.619308	0.357	0.203	0	Natural Killer
SLC20A1	0	0.618335	0.398	0.233	0	Natural Killer
PPP1R18	0	0.617923	0.658	0.529	0	Natural Killer
RAB29	0	0.616459	0.384	0.21	0	Natural Killer
SLC15A4	0	0.61601	0.302	0.144	0	Natural Killer
ARPC2	0	0.61433	0.944	0.874	0	Natural Killer
STK17A	0	0.613142	0.607	0.404	0	Natural Killer
TGFBR1	0	0.610949	0.329	0.165	0	Natural Killer
ANXA6	0	0.610701	0.731	0.582	0	Natural Killer
FLNA	0	0.609859	0.812	0.689	0	Natural Killer
CD47	0	0.603936	0.627	0.483	0	Natural Killer
AKNA	0	0.603868	0.582	0.475	0	Natural Killer
TBC1D10C	0	0.603325	0.659	0.481	0	Natural Killer
ACAA2	0	0.602913	0.385	0.235	0	Natural Killer
IQGAP2	0	0.600926	0.663	0.512	0	Natural Killer
PPP2R5C	0	0.600549	0.578	0.43	0	Natural Killer
RALGDS	0	0.597455	0.326	0.157	0	Natural Killer
TXNIP	0	0.596438	0.986	0.977	0	Natural Killer
NPC1	0	0.596239	0.304	0.141	0	Natural Killer
PPP1CA	0	0.595088	0.792	0.683	0	Natural Killer
RAB37	0	0.594974	0.336	0.181	0	Natural Killer
HIPK2	0	0.59125	0.349	0.205	0	Natural Killer
JAZF1	0	0.591115	0.433	0.274	0	Natural Killer
G6PD	0	0.590147	0.392	0.249	0	Natural Killer
PIM1	0	0.589604	0.428	0.259	0	Natural Killer
AUTS2	0	0.588392	0.294	0.126	0	Natural Killer
BTN3A1	0	0.585764	0.425	0.271	0	Natural Killer
BZW1	0	0.585673	0.576	0.449	0	Natural Killer
TSPAN32	0	0.584789	0.354	0.206	0	Natural Killer
MIDN	0	0.583176	0.354	0.216	0	Natural Killer
UBC	0	0.583063	0.966	0.918	0	Natural Killer
PPM1L	0	0.580041	0.276	0.136	0	Natural Killer
TNIK	0	0.579718	0.417	0.232	0	Natural Killer
VAMP2	0	0.579323	0.658	0.515	0	Natural Killer
FAM49B	0	0.57921	0.681	0.551	0	Natural Killer
PTPRC	0	0.578844	0.992	0.973	0	Natural Killer
CYFIP2	0	0.573911	0.588	0.425	0	Natural Killer
NDUFB7	0	0.571268	0.577	0.461	0	Natural Killer
CDC42SE1	0	0.5708	0.68	0.58	0	Natural Killer
RASA2	0	0.570394	0.531	0.398	0	Natural Killer
MIB2	0	0.567954	0.253	0.106	0	Natural Killer
PPIB	0	0.567892	0.825	0.738	0	Natural Killer
LCK	0	0.567502	0.715	0.454	0	Natural Killer
UTRN	0	0.565727	0.752	0.633	0	Natural Killer
SCP2	0	0.565331	0.509	0.384	0	Natural Killer
CD320	0	0.563545	0.26	0.112	0	Natural Killer
ARHGAP9	0	0.563322	0.47	0.355	0	Natural Killer
CTBP1	0	0.563123	0.455	0.333	0	Natural Killer
ARL6IP1	0	0.562352	0.593	0.455	0	Natural Killer
CCDC88C	0	0.562039	0.494	0.361	0	Natural Killer
PTPRA	0	0.561846	0.452	0.33	0	Natural Killer
LINC01871	0	0.56092	0.29	0.124	0	Natural Killer
TCF25	0	0.560572	0.617	0.546	0	Natural Killer
HIVEP3	0	0.559508	0.317	0.173	0	Natural Killer
LINC02256	0	0.559209	0.302	0.167	0	Natural Killer
ZNF276	0	0.556843	0.359	0.213	0	Natural Killer
LY6E	0	0.556686	0.727	0.622	0	Natural Killer
MYL12B	0	0.555568	0.907	0.828	0	Natural Killer
CISD3	0	0.55516	0.337	0.212	0	Natural Killer
MYO1G	0	0.553443	0.594	0.472	0	Natural Killer
ITGAM	0	0.552839	0.405	0.235	0	Natural Killer
SIGIRR	0	0.551153	0.51	0.372	0	Natural Killer
MAN1A1	0	0.550434	0.3	0.164	0	Natural Killer
ARID5A	0	0.543872	0.29	0.151	0	Natural Killer
PLEKHA1	0	0.543799	0.318	0.164	0	Natural Killer
PSMB10	0	0.543678	0.744	0.649	0	Natural Killer
YWHAZ	0	0.541735	0.923	0.868	0	Natural Killer
CDKN2D	0	0.541517	0.427	0.3	0	Natural Killer
HIST1H1E	0	0.540487	0.583	0.491	0	Natural Killer
TRAPPC10	0	0.540372	0.406	0.282	0	Natural Killer
TAP1	0	0.53974	0.556	0.421	0	Natural Killer
GSAP	0	0.539739	0.359	0.23	0	Natural Killer
DDOST	0	0.539647	0.553	0.438	0	Natural Killer
FKBP11	0	0.539101	0.313	0.159	0	Natural Killer
TECR	0	0.538316	0.455	0.349	0	Natural Killer
TES	0	0.537278	0.474	0.361	0	Natural Killer
PRR5	0	0.53188	0.255	0.103	0	Natural Killer
NPRL2	0	0.529981	0.27	0.125	0	Natural Killer
VPS37B	0	0.529097	0.328	0.195	0	Natural Killer
IVNS1ABP	0	0.527152	0.365	0.259	0	Natural Killer
UCP2	0	0.526633	0.828	0.743	0	Natural Killer
DNAJC1	0	0.52437	0.413	0.289	0	Natural Killer
PSMB9	0	0.522715	0.847	0.753	0	Natural Killer
VAV3	0	0.521514	0.396	0.254	0	Natural Killer
CD96	0	0.520057	0.542	0.343	0	Natural Killer
RNF19A	0	0.519182	0.403	0.287	0	Natural Killer
ATP8A1	0	0.518257	0.335	0.199	0	Natural Killer
NDUFB2	0	0.51679	0.708	0.624	0	Natural Killer
SIPA1	0	0.516365	0.422	0.314	0	Natural Killer
SDF4	0	0.512979	0.429	0.324	0	Natural Killer
ZBTB38	0	0.512949	0.414	0.282	0	Natural Killer
RNF166	0	0.512564	0.421	0.313	0	Natural Killer
RFTN1	0	0.51231	0.363	0.239	0	Natural Killer
TLE5	0	0.511477	0.862	0.701	0	Natural Killer
KLF12	0	0.510563	0.429	0.283	0	Natural Killer
CD69	0	0.509553	0.335	0.176	0	Natural Killer
YPEL3	0	0.508636	0.678	0.602	0	Natural Killer
SELENOT	0	0.50733	0.47	0.364	0	Natural Killer
OPTN	0	0.507273	0.444	0.27	0	Natural Killer
YWHAQ	0	0.506934	0.569	0.444	0	Natural Killer
LNPEP	0	0.506725	0.562	0.458	0	Natural Killer
MAPK1	0	0.50637	0.505	0.401	0	Natural Killer
MRPL10	0	0.506061	0.298	0.176	0	Natural Killer
GAB3	0	0.505713	0.293	0.168	0	Natural Killer
NFATC3	0	0.505505	0.474	0.361	0	Natural Killer
LRP10	0	0.505379	0.422	0.31	0	Natural Killer
HSP90B1	0	0.504863	0.715	0.616	0	Natural Killer
IDS	0	0.502848	0.509	0.41	0	Natural Killer
MAP3K8	0	0.501709	0.321	0.202	0	Natural Killer
RHOF	0	0.500799	0.428	0.292	0	Natural Killer
TMED9	0	0.499852	0.449	0.339	0	Natural Killer
BCL2L1	0	0.498385	0.265	0.141	0	Natural Killer
HMOX2	0	0.49778	0.408	0.281	0	Natural Killer
PARP15	0	0.497756	0.31	0.161	0	Natural Killer
SLAMF6	0	0.496942	0.392	0.226	0	Natural Killer
MLLT6	0	0.496834	0.327	0.197	0	Natural Killer
MTSS1	0	0.495088	0.432	0.245	0	Natural Killer
AC245297.3	0	0.494344	0.364	0.247	0	Natural Killer
UCHL5	0	0.492821	0.301	0.186	0	Natural Killer
IDH2	0	0.492143	0.399	0.284	0	Natural Killer
LASP1	0	0.489887	0.416	0.316	0	Natural Killer
RALY	0	0.48802	0.578	0.487	0	Natural Killer
CDK17	0	0.486832	0.354	0.239	0	Natural Killer
LMAN2	0	0.486475	0.51	0.42	0	Natural Killer
SLFN5	0	0.481532	0.526	0.381	0	Natural Killer
PARP8	0	0.481509	0.631	0.526	0	Natural Killer
APOBEC3C	0	0.480669	0.31	0.196	0	Natural Killer
DGKZ	0	0.478286	0.49	0.393	0	Natural Killer
SH3BP5	0	0.477813	0.416	0.287	0	Natural Killer
PRKCQ	0	0.475183	0.379	0.225	0	Natural Killer
MRPS6	0	0.474062	0.408	0.311	0	Natural Killer
CYB5B	0	0.472931	0.298	0.186	0	Natural Killer
MIEN1	0	0.472591	0.425	0.335	0	Natural Killer
CD164	0	0.470754	0.606	0.533	0	Natural Killer
STK10	0	0.470237	0.638	0.56	0	Natural Killer
PPP3CC	0	0.467613	0.453	0.33	0	Natural Killer
RBM38	0	0.467501	0.332	0.224	0	Natural Killer
MACF1	0	0.465952	0.567	0.487	0	Natural Killer
EIF3G	0	0.462617	0.714	0.694	0	Natural Killer
WDR1	0	0.462343	0.609	0.536	0	Natural Killer
TBCB	0	0.462202	0.508	0.419	0	Natural Killer
IQGAP1	0	0.46199	0.767	0.655	0	Natural Killer
MANF	0	0.46113	0.276	0.168	0	Natural Killer
LYAR	0	0.459097	0.402	0.25	0	Natural Killer
TUBB	0	0.458099	0.645	0.566	0	Natural Killer
SSBP4	0	0.456521	0.427	0.333	0	Natural Killer
HMGN3	0	0.455869	0.495	0.411	0	Natural Killer
ADD1	0	0.4536	0.504	0.422	0	Natural Killer
GIMAP6	0	0.453589	0.38	0.273	0	Natural Killer
TMEM109	0	0.452283	0.34	0.228	0	Natural Killer
BATF	0	0.452147	0.295	0.177	0	Natural Killer
ATM	0	0.451615	0.64	0.568	0	Natural Killer
PDIA6	0	0.45033	0.463	0.381	0	Natural Killer
PSME1	0	0.448858	0.894	0.845	0	Natural Killer
MALAT1	0	0.448558	1	1	0	Natural Killer
RASSF5	0	0.4461	0.472	0.392	0	Natural Killer
TMEM50A	0	0.444454	0.617	0.537	0	Natural Killer
LAMP1	0	0.444134	0.459	0.383	0	Natural Killer
SELENOK	0	0.444048	0.417	0.322	0	Natural Killer
POLR3GL	0	0.443979	0.395	0.305	0	Natural Killer
LAIR1	0	0.443573	0.302	0.199	0	Natural Killer
KAT6B	0	0.442578	0.34	0.245	0	Natural Killer
SLC44A2	0	0.442524	0.393	0.286	0	Natural Killer
RPS6KA1	0	0.442172	0.404	0.317	0	Natural Killer
PIK3R5	0	0.440152	0.507	0.421	0	Natural Killer
ACTG1	0	0.436514	0.972	0.961	0	Natural Killer
P4HB	0	0.434489	0.532	0.467	0	Natural Killer
GLCCI1	0	0.434204	0.345	0.22	0	Natural Killer
RPA2	0	0.431843	0.36	0.262	0	Natural Killer
PTPN7	0	0.430671	0.292	0.167	0	Natural Killer
CCDC85B	0	0.430365	0.495	0.418	0	Natural Killer
CTDSP1	0	0.429109	0.416	0.332	0	Natural Killer
POLR2G	0	0.428218	0.393	0.313	0	Natural Killer
RAB1B	0	0.42738	0.42	0.34	0	Natural Killer
SH2D1A	0	0.427295	0.276	0.144	0	Natural Killer
TMEM181	0	0.425825	0.254	0.154	0	Natural Killer
GUK1	0	0.424333	0.662	0.592	0	Natural Killer
CYCS	0	0.422397	0.367	0.282	0	Natural Killer
DIAPH1	0	0.4222	0.552	0.475	0	Natural Killer
DDX5	0	0.41927	0.899	0.873	0	Natural Killer
BANF1	0	0.419088	0.497	0.432	0	Natural Killer
RNF167	0	0.41879	0.435	0.351	0	Natural Killer
WIPF1	0	0.418617	0.683	0.628	0	Natural Killer
MAT2B	0	0.417541	0.557	0.482	0	Natural Killer
SRPK2	0	0.417469	0.547	0.472	0	Natural Killer
IDI1	0	0.416952	0.252	0.158	0	Natural Killer
TADA3	0	0.416827	0.356	0.276	0	Natural Killer
RNF115	0	0.414904	0.312	0.221	0	Natural Killer
ARNTL	0	0.414637	0.263	0.167	0	Natural Killer
C11orf21	0	0.413955	0.257	0.166	0	Natural Killer
RAB9A	0	0.413935	0.276	0.181	0	Natural Killer
BST2	0	0.41334	0.556	0.488	0	Natural Killer
DERL1	0	0.413116	0.302	0.21	0	Natural Killer
YARS	0	0.412014	0.25	0.157	0	Natural Killer
HSPA8	0	0.411993	0.947	0.884	0	Natural Killer
VPS26B	0	0.411851	0.292	0.209	0	Natural Killer
SHISA5	0	0.410694	0.557	0.489	0	Natural Killer
SIRT2	0	0.409363	0.278	0.193	0	Natural Killer
PCED1B-AS1	0	0.408814	0.733	0.505	0	Natural Killer
CCSER2	0	0.408292	0.353	0.256	0	Natural Killer
INPP4A	0	0.408272	0.439	0.366	0	Natural Killer
AKT3	0	0.4063	0.342	0.244	0	Natural Killer
LCP2	0	0.406108	0.671	0.595	0	Natural Killer
CYB561D2	0	0.404841	0.307	0.225	0	Natural Killer
MAP1LC3B	0	0.404107	0.515	0.456	0	Natural Killer
MYO1F	0	0.402607	0.711	0.538	0	Natural Killer
PKN1	0	0.402466	0.467	0.408	0	Natural Killer
DRAP1	0	0.40038	0.634	0.561	0	Natural Killer
TAP2	0	0.400279	0.403	0.321	0	Natural Killer
RABGAP1L	0	0.397812	0.642	0.576	0	Natural Killer
PPP1R12A	0	0.397319	0.555	0.503	0	Natural Killer
STK26	0	0.397093	0.254	0.16	0	Natural Killer
LCP1	0	0.396475	0.916	0.857	0	Natural Killer
ZBTB44	0	0.39558	0.271	0.187	0	Natural Killer
ARPC4	0	0.394686	0.648	0.594	0	Natural Killer
CD2BP2	0	0.393414	0.296	0.218	0	Natural Killer
FAM117A	0	0.39301	0.317	0.222	0	Natural Killer
PIK3R1	0	0.392784	0.505	0.447	0	Natural Killer
SELENOW	0	0.388968	0.551	0.486	0	Natural Killer
CYTH1	0	0.388341	0.603	0.55	0	Natural Killer
TNFRSF1A	0	0.38574	0.393	0.318	0	Natural Killer
CAPNS1	0	0.385541	0.605	0.539	0	Natural Killer
RNF213	0	0.384777	0.758	0.688	0	Natural Killer
CIRBP	0	0.384035	0.696	0.652	0	Natural Killer
IKZF3	0	0.383989	0.454	0.312	0	Natural Killer
TMBIM6	0	0.383815	0.767	0.73	0	Natural Killer
H3F3B	0	0.381815	0.954	0.932	0	Natural Killer
S1PR1	0	0.379083	0.511	0.375	0	Natural Killer
SPATA13	0	0.376684	0.317	0.233	0	Natural Killer
TERF2IP	0	0.374173	0.524	0.462	0	Natural Killer
HSP90AA1	0	0.373507	0.846	0.804	0	Natural Killer
FGR	0	0.372471	0.649	0.421	0	Natural Killer
CCND2	0	0.370026	0.303	0.209	0	Natural Killer
ARF6	0	0.369508	0.568	0.523	0	Natural Killer
ARL6IP5	0	0.367942	0.785	0.744	0	Natural Killer
PPIA	0	0.364684	0.975	0.952	0	Natural Killer
SNRPB	0	0.364586	0.524	0.478	0	Natural Killer
RBM8A	0	0.362635	0.507	0.461	0	Natural Killer
ARF1	0	0.362586	0.687	0.647	0	Natural Killer
ACTR3	0	0.361207	0.741	0.715	0	Natural Killer
MGAT4A	0	0.360779	0.391	0.291	0	Natural Killer
TMEM59	0	0.358473	0.617	0.579	0	Natural Killer
CELF2	0	0.35442	0.732	0.701	0	Natural Killer
TRBC2	0	0.353017	0.56	0.387	0	Natural Killer
ZEB2	0	0.351048	0.779	0.513	0	Natural Killer
HMGB1	0	0.349392	0.889	0.866	0	Natural Killer
TAPBP	0	0.347839	0.615	0.583	0	Natural Killer
CSK	0	0.343439	0.638	0.592	0	Natural Killer
STK4	0	0.340969	0.714	0.678	0	Natural Killer
IER2	0	0.34086	0.607	0.53	0	Natural Killer
ARHGEF1	0	0.339646	0.659	0.628	0	Natural Killer
HNRNPDL	0	0.335469	0.685	0.654	0	Natural Killer
LSP1	0	0.333718	0.917	0.855	0	Natural Killer
NCL	0	0.332907	0.806	0.781	0	Natural Killer
PSMB8	0	0.332607	0.709	0.671	0	Natural Killer
ETS1	0	0.329286	0.721	0.528	0	Natural Killer
TYROBP	0	0.323355	0.97	0.412	0	Natural Killer
HNRNPF	0	0.320512	0.682	0.656	0	Natural Killer
RBM39	0	0.315705	0.686	0.677	0	Natural Killer
SEPTIN1	0	0.305521	0.533	0.421	0	Natural Killer
TPI1	0	0.297234	0.75	0.687	0	Natural Killer
CAP1	0	0.29539	0.746	0.715	0	Natural Killer
CAST	0	0.293667	0.72	0.663	0	Natural Killer
ARHGDIB	0	0.269118	0.965	0.949	0	Natural Killer
GIMAP4	0	0.269071	0.786	0.72	0	Natural Killer
TPM3	0	0.262275	0.9	0.875	0	Natural Killer
GIMAP7	0	0.259983	0.905	0.786	0	Natural Killer
LBH	0	0.259955	0.575	0.453	0	Natural Killer
MYL6	0	0.254543	0.968	0.943	0	Natural Killer
ANXA1	0	0.253314	0.845	0.7	0	Natural Killer
ARHGAP30	5.94124e-304	0.343377	0.595	0.562	1.5203e-299	Natural Killer
PSME2	9.36156e-297	0.285609	0.697	0.662	2.39553e-292	Natural Killer
RCN2	3.75841e-296	0.360221	0.261	0.18	9.61739e-292	Natural Killer
TRAPPC1	8.11687e-296	0.312172	0.643	0.621	2.07703e-291	Natural Killer
C9orf16	2.93068e-295	0.323144	0.586	0.553	7.49931e-291	Natural Killer
CASP8	9.68177e-295	0.369739	0.457	0.395	2.47747e-290	Natural Killer
RNF126	2.3304e-294	0.378157	0.326	0.249	5.96326e-290	Natural Killer
LINC00623	2.62136e-292	0.369452	0.305	0.224	6.70779e-288	Natural Killer
FNDC3B	3.47951e-291	0.340688	0.348	0.261	8.90371e-287	Natural Killer
BRD2	9.89064e-291	0.370186	0.493	0.445	2.53092e-286	Natural Killer
MT-ND6	4.0894e-290	0.373681	0.72	0.692	1.04644e-285	Natural Killer
SAMD9	4.14286e-287	0.390127	0.339	0.262	1.06012e-282	Natural Killer
SMYD3	9.66968e-286	0.382654	0.34	0.257	2.47437e-281	Natural Killer
TRPV2	5.26831e-284	0.367233	0.256	0.178	1.34811e-279	Natural Killer
ITGB1	4.02731e-279	0.280447	0.557	0.481	1.03055e-274	Natural Killer
SUB1	1.18845e-278	0.261144	0.718	0.706	3.04113e-274	Natural Killer
UHMK1	1.99866e-275	0.388706	0.38	0.316	5.11437e-271	Natural Killer
CDC42	7.68588e-274	0.257716	0.782	0.765	1.96674e-269	Natural Killer
HNRNPA3	1.89238e-273	0.297275	0.676	0.66	4.8424e-269	Natural Killer
PRDX5	8.41553e-273	0.351899	0.526	0.492	2.15345e-268	Natural Killer
ARIH2	8.59328e-273	0.387949	0.322	0.251	2.19893e-268	Natural Killer
ANXA4	6.39221e-269	0.370249	0.285	0.211	1.6357e-264	Natural Killer
MIR4435-2HG	2.06083e-268	0.378197	0.302	0.223	5.27345e-264	Natural Killer
SSR4	8.27177e-268	0.260477	0.738	0.734	2.11666e-263	Natural Killer
DEF6	5.49004e-267	0.34644	0.462	0.41	1.40485e-262	Natural Killer
SNRK	1.45448e-266	0.36916	0.361	0.293	3.72187e-262	Natural Killer
SPSB3	2.2977e-264	0.368461	0.408	0.349	5.87957e-260	Natural Killer
NDUFV1	5.61077e-264	0.365173	0.405	0.348	1.43574e-259	Natural Killer
APOL6	3.46316e-263	0.365297	0.342	0.269	8.86189e-259	Natural Killer
PSMA5	9.94979e-262	0.344511	0.492	0.452	2.54605e-257	Natural Killer
GPR174	2.00654e-261	0.295423	0.274	0.189	5.13453e-257	Natural Killer
SHFL	7.71334e-260	0.3678	0.318	0.246	1.97377e-255	Natural Killer
STK38	8.48294e-259	0.325396	0.579	0.547	2.1707e-254	Natural Killer
RABAC1	1.37767e-258	0.317	0.56	0.529	3.52531e-254	Natural Killer
RBL2	5.23557e-256	0.290374	0.572	0.522	1.33973e-251	Natural Killer
HCP5	3.72511e-255	0.360725	0.332	0.26	9.53218e-251	Natural Killer
GBP4	1.03423e-253	0.340135	0.302	0.225	2.64648e-249	Natural Killer
CCDC107	1.53581e-252	0.346274	0.326	0.253	3.92998e-248	Natural Killer
LINC01138	1.12374e-250	0.326437	0.393	0.318	2.87553e-246	Natural Killer
ITCH	1.64801e-250	0.368378	0.371	0.309	4.2171e-246	Natural Killer
SACM1L	9.69801e-249	0.366039	0.286	0.217	2.48162e-244	Natural Killer
ARHGDIA	1.8125e-248	0.310786	0.561	0.535	4.638e-244	Natural Killer
SDF2L1	7.10241e-246	0.374827	0.256	0.185	1.81744e-241	Natural Killer
AC004687.1	7.70476e-246	0.361111	0.341	0.271	1.97157e-241	Natural Killer
TAF7	2.49953e-244	0.353263	0.402	0.34	6.39605e-240	Natural Killer
DCAF5	1.89531e-243	0.352332	0.319	0.251	4.84992e-239	Natural Killer
BTN3A3	3.93569e-243	0.34979	0.28	0.208	1.0071e-238	Natural Killer
PRPF38B	1.40253e-242	0.358093	0.432	0.382	3.58895e-238	Natural Killer
COMMD7	3.47792e-242	0.359765	0.317	0.252	8.89964e-238	Natural Killer
BCAP31	1.56514e-240	0.303731	0.535	0.507	4.00504e-236	Natural Killer
ZMYND11	2.21651e-239	0.332239	0.277	0.204	5.67183e-235	Natural Killer
GPAA1	3.50486e-234	0.347619	0.26	0.192	8.9686e-230	Natural Killer
KLF13	2.08227e-233	0.315575	0.551	0.522	5.32833e-229	Natural Killer
PTP4A2	2.17572e-233	0.27207	0.67	0.649	5.56746e-229	Natural Killer
PLCG2	2.44905e-233	0.317275	0.301	0.226	6.26688e-229	Natural Killer
PAIP2	7.52446e-233	0.316459	0.529	0.503	1.92543e-228	Natural Killer
IFI16	2.03607e-231	0.322983	0.527	0.49	5.21011e-227	Natural Killer
SORL1	8.0284e-230	0.318761	0.506	0.454	2.05439e-225	Natural Killer
DDX6	1.55446e-228	0.315864	0.519	0.481	3.97771e-224	Natural Killer
SLC38A1	2.64221e-228	0.259132	0.44	0.354	6.76114e-224	Natural Killer
TMEM71	4.84147e-226	0.347613	0.269	0.201	1.23888e-221	Natural Killer
VPS26A	2.05833e-225	0.343792	0.273	0.208	5.26706e-221	Natural Killer
FBXW5	4.88226e-225	0.356209	0.357	0.3	1.24932e-220	Natural Killer
TMC6	2.36407e-221	0.322504	0.386	0.324	6.04942e-217	Natural Killer
ARFGAP3	1.5328e-220	0.351197	0.269	0.204	3.92228e-216	Natural Killer
RBBP7	7.18055e-220	0.326624	0.313	0.248	1.83743e-215	Natural Killer
PDIA4	1.83966e-219	0.342339	0.272	0.206	4.70751e-215	Natural Killer
ZNF22	3.01082e-219	0.325417	0.285	0.217	7.70438e-215	Natural Killer
ZNF428	6.07429e-219	0.328498	0.318	0.254	1.55435e-214	Natural Killer
EIF4G3	1.70754e-217	0.336947	0.37	0.307	4.36942e-213	Natural Killer
ADD3	6.55527e-217	0.27911	0.582	0.555	1.67743e-212	Natural Killer
RNPS1	1.07048e-216	0.310438	0.464	0.429	2.73925e-212	Natural Killer
DNAJB6	1.17699e-216	0.355712	0.346	0.291	3.0118e-212	Natural Killer
CYTIP	1.53915e-216	0.275505	0.566	0.526	3.93853e-212	Natural Killer
MRFAP1L1	4.28722e-216	0.318237	0.328	0.262	1.09706e-211	Natural Killer
CFLAR	3.31921e-215	0.295096	0.535	0.5	8.49353e-211	Natural Killer
TMX4	3.24139e-214	0.345306	0.348	0.286	8.29439e-210	Natural Killer
UBE2E3	6.995e-214	0.338407	0.326	0.266	1.78995e-209	Natural Killer
BUB3	8.23511e-212	0.303665	0.43	0.379	2.10728e-207	Natural Killer
ACTB	8.58725e-210	0.255853	1	0.999	2.19739e-205	Natural Killer
SAR1A	1.19739e-208	0.337552	0.253	0.191	3.06401e-204	Natural Killer
ZBTB7A	4.59301e-208	0.338988	0.425	0.378	1.17531e-203	Natural Killer
INPP5D	1.06528e-207	0.314935	0.478	0.44	2.72596e-203	Natural Killer
HIST1H4C	1.9126e-205	0.276759	0.617	0.592	4.89415e-201	Natural Killer
PPP2R1A	7.50956e-205	0.310721	0.458	0.429	1.92162e-200	Natural Killer
DENND4C	1.92999e-204	0.325743	0.304	0.242	4.93865e-200	Natural Killer
LDHA	1.86389e-203	0.27487	0.553	0.527	4.7695e-199	Natural Killer
HIST1H1D	1.84671e-202	0.35648	0.39	0.321	4.72554e-198	Natural Killer
RAB8B	8.1422e-200	0.334266	0.407	0.363	2.08351e-195	Natural Killer
POLR2K	4.10228e-194	0.320728	0.29	0.231	1.04973e-189	Natural Killer
SRSF9	1.94054e-193	0.297297	0.52	0.495	4.96564e-189	Natural Killer
CEMIP2	2.85368e-191	0.375089	0.281	0.222	7.30228e-187	Natural Killer
TMEM35B	3.86731e-191	0.318859	0.314	0.256	9.89606e-187	Natural Killer
GRAP2	2.65362e-190	0.254775	0.344	0.27	6.79035e-186	Natural Killer
ADH5	3.67558e-190	0.316208	0.355	0.303	9.40544e-186	Natural Killer
RASGRP1	3.40724e-189	0.269324	0.311	0.238	8.7188e-185	Natural Killer
DCTN3	7.10035e-189	0.321896	0.377	0.334	1.81691e-184	Natural Killer
PCNX4	7.2058e-189	0.331434	0.252	0.191	1.84389e-184	Natural Killer
MXD4	1.38441e-188	0.364331	0.297	0.242	3.54255e-184	Natural Killer
TSC22D4	2.02601e-188	0.311239	0.416	0.377	5.18436e-184	Natural Killer
ORAI1	7.78981e-188	0.311119	0.393	0.347	1.99333e-183	Natural Killer
TSPAN14	2.91192e-185	0.320482	0.391	0.345	7.45131e-181	Natural Killer
CCNDBP1	7.95439e-185	0.317527	0.408	0.37	2.03545e-180	Natural Killer
STX8	2.40975e-184	0.341665	0.322	0.27	6.16631e-180	Natural Killer
TMED2	5.42816e-184	0.324437	0.384	0.344	1.38901e-179	Natural Killer
PPP6R1	5.95541e-184	0.333814	0.347	0.299	1.52393e-179	Natural Killer
DNAJC8	1.82558e-183	0.31406	0.449	0.417	4.67148e-179	Natural Killer
SPCS2	8.06728e-183	0.308308	0.459	0.429	2.06434e-178	Natural Killer
GADD45B	1.9834e-181	0.334099	0.294	0.236	5.07531e-177	Natural Killer
TMED10	6.70145e-181	0.32402	0.42	0.387	1.71483e-176	Natural Killer
SLA	7.71888e-181	0.339835	0.39	0.348	1.97518e-176	Natural Killer
SQSTM1	1.49311e-180	0.260423	0.564	0.548	3.82071e-176	Natural Killer
DENND1C	8.40636e-180	0.315755	0.313	0.259	2.1511e-175	Natural Killer
GBP2	9.86922e-180	0.286765	0.437	0.388	2.52543e-175	Natural Killer
PCSK7	1.23335e-179	0.306797	0.307	0.25	3.15602e-175	Natural Killer
DCXR	1.26012e-177	0.336237	0.362	0.316	3.22452e-173	Natural Killer
RAB4B	1.82609e-177	0.334292	0.334	0.287	4.67277e-173	Natural Killer
PSMA6	1.15681e-176	0.289242	0.481	0.458	2.96017e-172	Natural Killer
SAMD9L	6.12163e-175	0.302425	0.289	0.23	1.56646e-170	Natural Killer
SDF2	1.43638e-174	0.311798	0.256	0.201	3.67556e-170	Natural Killer
SLC2A3	1.91303e-174	0.278967	0.329	0.268	4.89524e-170	Natural Killer
LRBA	1.92902e-174	0.284248	0.404	0.351	4.93617e-170	Natural Killer
PUF60	2.31824e-173	0.315971	0.349	0.306	5.93214e-169	Natural Killer
ARHGAP25	4.60848e-172	0.271821	0.496	0.465	1.17926e-167	Natural Killer
PSMB1	8.34537e-172	0.255805	0.561	0.557	2.1355e-167	Natural Killer
EHD1	1.4558e-171	0.301716	0.278	0.221	3.72524e-167	Natural Killer
SF3B2	3.38561e-169	0.251493	0.591	0.592	8.66343e-165	Natural Killer
EWSR1	4.59526e-169	0.273585	0.521	0.509	1.17588e-164	Natural Killer
FMNL1	4.56027e-167	0.276333	0.552	0.535	1.16693e-162	Natural Killer
TMC8	1.75668e-166	0.273588	0.42	0.372	4.49517e-162	Natural Killer
CAPN2	1.88688e-166	0.287652	0.477	0.449	4.82833e-162	Natural Killer
GOLGA7	3.2899e-164	0.313942	0.329	0.283	8.41851e-160	Natural Killer
MEAF6	1.84137e-162	0.302801	0.38	0.343	4.71188e-158	Natural Killer
RO60	1.90012e-162	0.310227	0.274	0.222	4.86222e-158	Natural Killer
NT5C	2.51285e-160	0.3081	0.282	0.23	6.43014e-156	Natural Killer
RECQL	1.9386e-159	0.310429	0.324	0.277	4.96068e-155	Natural Killer
RPN2	2.40447e-159	0.288181	0.439	0.413	6.1528e-155	Natural Killer
RNPEPL1	3.06874e-159	0.311722	0.403	0.37	7.85261e-155	Natural Killer
FDPS	3.60662e-159	0.313976	0.274	0.224	9.22898e-155	Natural Killer
GPATCH8	8.12757e-159	0.317769	0.389	0.354	2.07976e-154	Natural Killer
IRF9	1.1414e-158	0.330377	0.437	0.413	2.92073e-154	Natural Killer
MAP4K5	8.10415e-158	0.301276	0.268	0.215	2.07377e-153	Natural Killer
PCBP1	6.55277e-157	0.293617	0.505	0.495	1.67679e-152	Natural Killer
DNAJB14	1.7693e-155	0.309008	0.36	0.319	4.52747e-151	Natural Killer
GYG1	2.47687e-155	0.304827	0.273	0.224	6.33806e-151	Natural Killer
ATP5IF1	3.18569e-155	0.267896	0.54	0.535	8.15186e-151	Natural Killer
ADCY7	2.18292e-154	0.309458	0.299	0.252	5.58587e-150	Natural Killer
TINF2	1.54277e-153	0.298941	0.296	0.249	3.9478e-149	Natural Killer
LBR	2.18521e-153	0.284244	0.431	0.402	5.59173e-149	Natural Killer
PSMC4	2.80618e-153	0.304606	0.31	0.266	7.18074e-149	Natural Killer
DYNLL1	4.05902e-152	0.274182	0.571	0.553	1.03866e-147	Natural Killer
THRAP3	2.01776e-151	0.266136	0.507	0.498	5.16324e-147	Natural Killer
SRSF3	3.54728e-151	0.272863	0.509	0.497	9.07713e-147	Natural Killer
MCRIP1	4.88272e-150	0.295593	0.253	0.203	1.24944e-145	Natural Killer
GPS2	2.89961e-149	0.291152	0.409	0.379	7.41982e-145	Natural Killer
ADRM1	1.67053e-148	0.293878	0.367	0.335	4.27473e-144	Natural Killer
TRIM22	4.55368e-147	0.288514	0.512	0.496	1.16524e-142	Natural Killer
PREX1	4.85242e-146	0.302645	0.475	0.452	1.24169e-141	Natural Killer
SF3B4	5.36299e-146	0.291289	0.34	0.303	1.37234e-141	Natural Killer
PIN1	7.81769e-146	0.301313	0.313	0.271	2.00047e-141	Natural Killer
PPP2R5A	1.69886e-145	0.307745	0.355	0.316	4.34722e-141	Natural Killer
HIST1H1C	2.63384e-144	0.341361	0.316	0.265	6.73974e-140	Natural Killer
ENSA	9.36716e-144	0.289614	0.412	0.387	2.39696e-139	Natural Killer
SRSF11	1.06481e-143	0.257092	0.563	0.566	2.72474e-139	Natural Killer
UBE2V1	1.34822e-142	0.272139	0.5	0.491	3.44995e-138	Natural Killer
ACP1	3.48879e-141	0.297457	0.357	0.321	8.92746e-137	Natural Killer
AKT1	6.01396e-141	0.301725	0.25	0.204	1.53891e-136	Natural Killer
ICAM2	7.98245e-140	0.304789	0.399	0.368	2.04263e-135	Natural Killer
ABI1	1.11019e-139	0.291067	0.394	0.366	2.84086e-135	Natural Killer
POMP	2.05965e-139	0.26346	0.451	0.43	5.27043e-135	Natural Killer
VCL	8.77255e-137	0.267659	0.333	0.288	2.24481e-132	Natural Killer
TUBB4B	6.81118e-136	0.30463	0.274	0.23	1.74291e-131	Natural Killer
SERINC1	7.01853e-136	0.267918	0.449	0.431	1.79597e-131	Natural Killer
MAP2K2	3.9966e-135	0.287231	0.413	0.391	1.02269e-130	Natural Killer
TMEM9B	2.78662e-134	0.29	0.293	0.252	7.13067e-130	Natural Killer
HMGN4	1.68836e-133	0.275972	0.334	0.294	4.32033e-129	Natural Killer
HNRNPL	1.53708e-132	0.259809	0.517	0.513	3.93322e-128	Natural Killer
UBLCP1	1.92338e-129	0.276643	0.251	0.205	4.92174e-125	Natural Killer
COPZ1	3.21225e-127	0.295793	0.322	0.289	8.21984e-123	Natural Killer
SDHA	3.36485e-126	0.272927	0.36	0.328	8.61032e-122	Natural Killer
AKR1B1	2.66327e-125	0.275921	0.268	0.224	6.81503e-121	Natural Killer
KDELR2	2.9539e-125	0.299188	0.258	0.217	7.55873e-121	Natural Killer
TRANK1	1.25652e-123	0.286399	0.312	0.272	3.21531e-119	Natural Killer
IMP3	1.40577e-123	0.258178	0.424	0.405	3.59723e-119	Natural Killer
VCP	1.39713e-122	0.25277	0.482	0.474	3.5751e-118	Natural Killer
NDUFA12	3.0628e-122	0.257729	0.463	0.455	7.8374e-118	Natural Killer
RAP2B	3.28517e-120	0.304484	0.327	0.296	8.40641e-116	Natural Killer
LMAN1	4.18928e-120	0.257941	0.277	0.231	1.072e-115	Natural Killer
NUCKS1	6.48924e-120	0.267993	0.365	0.332	1.66053e-115	Natural Killer
OTUB1	1.00785e-119	0.264065	0.429	0.416	2.57899e-115	Natural Killer
NUCB1	2.19861e-119	0.277604	0.41	0.391	5.62602e-115	Natural Killer
FBXO7	3.20261e-119	0.282162	0.333	0.302	8.19517e-115	Natural Killer
CCM2	1.3505e-117	0.255562	0.434	0.417	3.45581e-113	Natural Killer
KIAA2026	3.40692e-117	0.283157	0.321	0.285	8.71797e-113	Natural Killer
DAXX	3.56184e-117	0.269566	0.294	0.253	9.11439e-113	Natural Killer
RBBP4	1.58302e-116	0.264257	0.44	0.431	4.05079e-112	Natural Killer
RAB8A	2.2264e-116	0.27555	0.363	0.338	5.69714e-112	Natural Killer
MIA2	2.57158e-116	0.281307	0.289	0.251	6.58041e-112	Natural Killer
ELOVL1	6.57845e-115	0.279641	0.277	0.241	1.68336e-110	Natural Killer
MED10	7.04359e-115	0.261071	0.322	0.287	1.80238e-110	Natural Killer
HDAC1	9.99934e-115	0.252296	0.404	0.381	2.55873e-110	Natural Killer
USP47	1.4354e-114	0.276569	0.349	0.32	3.67305e-110	Natural Killer
MFSD10	5.80793e-114	0.283244	0.291	0.254	1.48619e-109	Natural Killer
NR3C1	3.42145e-113	0.276764	0.469	0.463	8.75515e-109	Natural Killer
NDUFA6	5.29988e-112	0.264626	0.377	0.356	1.35619e-107	Natural Killer
ZNF800	1.95148e-110	0.26421	0.367	0.341	4.99365e-106	Natural Killer
BAX	2.0552e-109	0.282597	0.462	0.455	5.25906e-105	Natural Killer
CNOT6L	3.95787e-109	0.281993	0.307	0.272	1.01278e-104	Natural Killer
BCL7C	5.86962e-109	0.281836	0.327	0.296	1.50198e-104	Natural Killer
CSNK1D	1.90879e-108	0.293283	0.298	0.266	4.88439e-104	Natural Killer
NRBP1	2.68545e-107	0.275928	0.32	0.29	6.8718e-103	Natural Killer
SMARCA2	4.68537e-105	0.250794	0.435	0.423	1.19894e-100	Natural Killer
ILK	7.6045e-105	0.263441	0.359	0.336	1.94591e-100	Natural Killer
PURA	1.19688e-104	0.258652	0.295	0.259	3.06269e-100	Natural Killer
HERPUD2	2.84898e-104	0.267059	0.3	0.266	7.29027e-100	Natural Killer
STUB1	7.09271e-103	0.262787	0.36	0.338	1.81495e-98	Natural Killer
NAPA	1.54523e-102	0.264745	0.37	0.352	3.95408e-98	Natural Killer
SERINC3	8.29041e-102	0.265281	0.356	0.334	2.12143e-97	Natural Killer
UFC1	1.40992e-101	0.252048	0.45	0.445	3.60785e-97	Natural Killer
C11orf98	3.7457e-101	0.272373	0.288	0.255	9.58488e-97	Natural Killer
RAB11B	5.18509e-101	0.269497	0.344	0.321	1.32681e-96	Natural Killer
VDAC3	1.65977e-100	0.269497	0.318	0.292	4.24719e-96	Natural Killer
DGUOK	1.09756e-99	0.272261	0.379	0.363	2.80856e-95	Natural Killer
PSMB8-AS1	3.41414e-99	0.254955	0.377	0.355	8.73644e-95	Natural Killer
SRPRA	3.93989e-99	0.253902	0.417	0.405	1.00818e-94	Natural Killer
RNF5	6.81661e-99	0.260648	0.266	0.232	1.7443e-94	Natural Killer
NUB1	3.63388e-97	0.2714	0.33	0.303	9.29873e-93	Natural Killer
ESYT2	1.07767e-96	0.26095	0.32	0.29	2.75764e-92	Natural Killer
SMARCE1	6.66671e-95	0.260867	0.347	0.323	1.70594e-90	Natural Killer
HSPB11	3.00547e-93	0.255291	0.253	0.217	7.6907e-89	Natural Killer
RALBP1	3.43711e-93	0.272628	0.321	0.295	8.79522e-89	Natural Killer
POLR2B	2.71006e-91	0.256468	0.303	0.275	6.93478e-87	Natural Killer
GOLGA4	2.90301e-91	0.253174	0.415	0.403	7.42851e-87	Natural Killer
NUP210	5.75614e-91	0.259929	0.318	0.29	1.47294e-86	Natural Killer
ACTR1A	9.49623e-91	0.270375	0.254	0.223	2.42999e-86	Natural Killer
CCDC69	1.24461e-90	0.260286	0.35	0.327	3.18484e-86	Natural Killer
CYTH4	1.37631e-89	0.25458	0.328	0.302	3.52183e-85	Natural Killer
NAXE	1.3618e-88	0.254079	0.254	0.221	3.48472e-84	Natural Killer
CCDC12	3.5305e-88	0.252358	0.355	0.338	9.03421e-84	Natural Killer
ITGB1BP1	6.70804e-86	0.25457	0.275	0.246	1.71652e-81	Natural Killer
MED15	4.60109e-85	0.253488	0.315	0.289	1.17737e-80	Natural Killer
KCNAB2	1.16555e-84	0.254712	0.369	0.355	2.98252e-80	Natural Killer
PSMC3	2.8561e-84	0.259991	0.261	0.233	7.30849e-80	Natural Killer
NFAT5	2.92353e-84	0.255346	0.299	0.271	7.48101e-80	Natural Killer
SERPINB9	2.2678e-82	0.260623	0.334	0.31	5.80307e-78	Natural Killer
TMBIM1	5.31686e-81	0.254455	0.291	0.266	1.36053e-76	Natural Killer
GET3	5.21873e-79	0.250377	0.259	0.234	1.33542e-74	Natural Killer
TPM4	7.41934e-57	0.281662	0.402	0.405	1.89853e-52	Natural Killer
CCR7	0	2.04127	0.884	0.175	0	T Cell Naïve CD4+
LEF1	0	1.93006	0.855	0.168	0	T Cell Naïve CD4+
TCF7	0	1.78582	0.877	0.231	0	T Cell Naïve CD4+
TSHZ2	0	1.52702	0.543	0.059	0	T Cell Naïve CD4+
MAL	0	1.44237	0.619	0.105	0	T Cell Naïve CD4+
LDHB	0	1.41283	0.975	0.605	0	T Cell Naïve CD4+
NOSIP	0	1.37862	0.826	0.396	0	T Cell Naïve CD4+
CAMK4	0	1.36484	0.722	0.207	0	T Cell Naïve CD4+
INPP4B	0	1.29836	0.722	0.21	0	T Cell Naïve CD4+
PRKCQ-AS1	0	1.25494	0.646	0.206	0	T Cell Naïve CD4+
IL6ST	0	1.17459	0.575	0.189	0	T Cell Naïve CD4+
OXNAD1	0	1.16819	0.581	0.172	0	T Cell Naïve CD4+
GAS5	0	1.16338	0.916	0.599	0	T Cell Naïve CD4+
RGCC	0	1.1438	0.568	0.154	0	T Cell Naïve CD4+
LTB	0	1.12027	0.974	0.433	0	T Cell Naïve CD4+
C12orf57	0	1.11829	0.899	0.531	0	T Cell Naïve CD4+
EEF1B2	0	1.11374	0.996	0.933	0	T Cell Naïve CD4+
IL7R	0	1.10154	0.909	0.29	0	T Cell Naïve CD4+
RPS12	0	1.08049	1	0.999	0	T Cell Naïve CD4+
RPL32	0	1.07579	1	0.998	0	T Cell Naïve CD4+
RCAN3	0	1.0723	0.547	0.169	0	T Cell Naïve CD4+
RPS5	0	1.07178	0.998	0.962	0	T Cell Naïve CD4+
TRABD2A	0	1.07114	0.461	0.086	0	T Cell Naïve CD4+
SARAF	0	1.06834	0.977	0.801	0	T Cell Naïve CD4+
PIK3IP1	0	1.06126	0.611	0.238	0	T Cell Naïve CD4+
RPS3A	0	1.06028	0.999	0.996	0	T Cell Naïve CD4+
CD27	0	1.05823	0.636	0.184	0	T Cell Naïve CD4+
LDLRAP1	0	1.0479	0.514	0.142	0	T Cell Naïve CD4+
AC139720.1	0	1.03652	0.381	0.06	0	T Cell Naïve CD4+
ABLIM1	0	1.01196	0.585	0.214	0	T Cell Naïve CD4+
RPL30	0	0.999378	1	0.998	0	T Cell Naïve CD4+
CD3E	0	0.99587	0.983	0.471	0	T Cell Naïve CD4+
RPS13	0	0.9786	0.999	0.996	0	T Cell Naïve CD4+
TRAT1	0	0.975893	0.501	0.14	0	T Cell Naïve CD4+
SNHG29	0	0.964462	0.927	0.701	0	T Cell Naïve CD4+
RPS25	0	0.960771	0.999	0.986	0	T Cell Naïve CD4+
RPL5	0	0.95947	0.999	0.98	0	T Cell Naïve CD4+
LINC01550	0	0.943557	0.393	0.075	0	T Cell Naïve CD4+
RPL34	0	0.937214	0.999	0.997	0	T Cell Naïve CD4+
RPL11	0	0.936022	1	0.998	0	T Cell Naïve CD4+
SELL	0	0.926729	0.865	0.498	0	T Cell Naïve CD4+
RPL22	0	0.924602	0.997	0.97	0	T Cell Naïve CD4+
NPM1	0	0.913901	0.968	0.815	0	T Cell Naïve CD4+
BCL11B	0	0.911256	0.645	0.289	0	T Cell Naïve CD4+
EEF1G	0	0.910686	0.992	0.91	0	T Cell Naïve CD4+
RPS15A	0	0.909534	0.999	0.997	0	T Cell Naïve CD4+
APOO	0	0.907744	0.974	0.827	0	T Cell Naïve CD4+
LINC008611	0	0.907603	0.897	0.514	0	T Cell Naïve CD4+
DGKA	0	0.901764	0.561	0.228	0	T Cell Naïve CD4+
RPS6	0	0.901733	0.999	0.987	0	T Cell Naïve CD4+
RPS27A	0	0.899087	1	0.997	0	T Cell Naïve CD4+
RPS14	0	0.897083	1	0.998	0	T Cell Naïve CD4+
FLT3LG	0	0.896479	0.594	0.254	0	T Cell Naïve CD4+
NELL2	0	0.893743	0.374	0.084	0	T Cell Naïve CD4+
RPS8	0	0.890893	1	0.998	0	T Cell Naïve CD4+
CD3D	0	0.889036	0.876	0.364	0	T Cell Naïve CD4+
RPL13	0	0.884847	1	0.997	0	T Cell Naïve CD4+
RPL9	0	0.882803	0.996	0.962	0	T Cell Naïve CD4+
RPL39	0	0.880898	0.999	0.996	0	T Cell Naïve CD4+
CHRM3-AS2	0	0.87417	0.323	0.036	0	T Cell Naïve CD4+
GIMAP5	0	0.867553	0.843	0.516	0	T Cell Naïve CD4+
RPS23	0	0.863084	1	0.996	0	T Cell Naïve CD4+
RPL35A	0	0.860222	0.999	0.993	0	T Cell Naïve CD4+
RPL36	0	0.858938	0.998	0.981	0	T Cell Naïve CD4+
RPS4X	0	0.858365	1	0.991	0	T Cell Naïve CD4+
PCED1B	0	0.854274	0.58	0.294	0	T Cell Naïve CD4+
RPS27	0	0.847917	1	0.994	0	T Cell Naïve CD4+
RPL10	0	0.841866	1	0.999	0	T Cell Naïve CD4+
RPS21	0	0.839357	0.999	0.988	0	T Cell Naïve CD4+
RPL14	0	0.838643	0.999	0.989	0	T Cell Naïve CD4+
NOP53	0	0.83512	0.929	0.736	0	T Cell Naïve CD4+
TESPA1	0	0.832003	0.468	0.166	0	T Cell Naïve CD4+
RPS18	0	0.830701	1	0.993	0	T Cell Naïve CD4+
RPL10A	0	0.827505	0.998	0.965	0	T Cell Naïve CD4+
RPL38	0	0.821227	0.993	0.944	0	T Cell Naïve CD4+
RPS3	0	0.817994	0.999	0.994	0	T Cell Naïve CD4+
RPS28	0	0.817906	1	0.997	0	T Cell Naïve CD4+
AC243960.1	0	0.815081	0.613	0.302	0	T Cell Naïve CD4+
LEPROTL1	0	0.81403	0.661	0.375	0	T Cell Naïve CD4+
RPL19	0	0.812799	1	0.998	0	T Cell Naïve CD4+
RPL3	0	0.811692	0.999	0.978	0	T Cell Naïve CD4+
RPSA	0	0.809378	0.999	0.957	0	T Cell Naïve CD4+
MAML2	0	0.808199	0.616	0.36	0	T Cell Naïve CD4+
RPL37	0	0.806987	0.999	0.996	0	T Cell Naïve CD4+
RPL18	0	0.796878	0.999	0.995	0	T Cell Naïve CD4+
SNHG8	0	0.789128	0.561	0.31	0	T Cell Naïve CD4+
MYC	0	0.787965	0.387	0.153	0	T Cell Naïve CD4+
TPT1	0	0.781698	1	0.997	0	T Cell Naïve CD4+
RGS10	0	0.780548	0.658	0.383	0	T Cell Naïve CD4+
PCED1B-AS11	0	0.778727	0.819	0.533	0	T Cell Naïve CD4+
RPS29	0	0.778175	0.996	0.964	0	T Cell Naïve CD4+
PLCL1	0	0.776202	0.349	0.105	0	T Cell Naïve CD4+
CD3G	0	0.774156	0.746	0.325	0	T Cell Naïve CD4+
RPLP2	0	0.766932	0.999	0.995	0	T Cell Naïve CD4+
TOMM7	0	0.76623	0.964	0.857	0	T Cell Naïve CD4+
FHIT	0	0.762682	0.303	0.112	0	T Cell Naïve CD4+
RPS20	0	0.762224	0.978	0.892	0	T Cell Naïve CD4+
RPS4Y1	0	0.761095	0.8	0.674	0	T Cell Naïve CD4+
RPS16	0	0.7605	0.998	0.979	0	T Cell Naïve CD4+
RPL18A	0	0.748643	0.999	0.995	0	T Cell Naïve CD4+
RPL24	0	0.747785	0.997	0.978	0	T Cell Naïve CD4+
EEF1A1	0	0.746965	1	0.999	0	T Cell Naïve CD4+
ANK3	0	0.74538	0.377	0.118	0	T Cell Naïve CD4+
PDE3B	0	0.738818	0.603	0.327	0	T Cell Naïve CD4+
SERINC5	0	0.737559	0.442	0.191	0	T Cell Naïve CD4+
CD40LG	0	0.735738	0.349	0.086	0	T Cell Naïve CD4+
RPL4	0	0.732355	0.99	0.925	0	T Cell Naïve CD4+
RPL7	0	0.730875	0.991	0.947	0	T Cell Naïve CD4+
HSPB1	0	0.730808	0.53	0.271	0	T Cell Naïve CD4+
SESN3	0	0.729702	0.392	0.186	0	T Cell Naïve CD4+
ITGA6	0	0.726523	0.347	0.102	0	T Cell Naïve CD4+
SATB1	0	0.723559	0.433	0.187	0	T Cell Naïve CD4+
AQP3	0	0.721909	0.449	0.149	0	T Cell Naïve CD4+
GIMAP71	0	0.717172	0.963	0.799	0	T Cell Naïve CD4+
BCL2	0	0.714248	0.452	0.234	0	T Cell Naïve CD4+
SUSD3	0	0.712129	0.376	0.127	0	T Cell Naïve CD4+
RPL29	0	0.7107	0.999	0.994	0	T Cell Naïve CD4+
PRKCA	0	0.710335	0.396	0.16	0	T Cell Naïve CD4+
RPL12	0	0.702507	0.999	0.993	0	T Cell Naïve CD4+
EIF3E	0	0.697427	0.835	0.644	0	T Cell Naïve CD4+
BTG1	0	0.695671	0.981	0.898	0	T Cell Naïve CD4+
PDE7A	0	0.6923	0.596	0.366	0	T Cell Naïve CD4+
SH3YL1	0	0.684881	0.343	0.121	0	T Cell Naïve CD4+
AK5	0	0.679215	0.262	0.044	0	T Cell Naïve CD4+
BEX3	0	0.668744	0.276	0.059	0	T Cell Naïve CD4+
RPLP0	0	0.667394	0.999	0.975	0	T Cell Naïve CD4+
ETS11	0	0.662948	0.827	0.548	0	T Cell Naïve CD4+
TMEM204	0	0.662242	0.354	0.118	0	T Cell Naïve CD4+
CHMP7	0	0.658296	0.411	0.194	0	T Cell Naïve CD4+
CD6	0	0.657779	0.541	0.257	0	T Cell Naïve CD4+
BACH2	0	0.656176	0.529	0.179	0	T Cell Naïve CD4+
NDFIP1	0	0.652238	0.635	0.44	0	T Cell Naïve CD4+
ITK	0	0.651698	0.572	0.305	0	T Cell Naïve CD4+
RPL31	0	0.64802	0.99	0.949	0	T Cell Naïve CD4+
SNHG32	0	0.643526	0.45	0.248	0	T Cell Naïve CD4+
TMEM123	0	0.641382	0.691	0.469	0	T Cell Naïve CD4+
RPS15	0	0.641259	1	0.996	0	T Cell Naïve CD4+
RPL8	0	0.640261	0.999	0.992	0	T Cell Naïve CD4+
ACTN1	0	0.633438	0.372	0.166	0	T Cell Naïve CD4+
NACA	0	0.628659	0.997	0.986	0	T Cell Naïve CD4+
RPL21	0	0.627672	0.992	0.966	0	T Cell Naïve CD4+
MLLT3	0	0.626673	0.364	0.158	0	T Cell Naïve CD4+
RAPGEF6	0	0.614447	0.495	0.295	0	T Cell Naïve CD4+
RPLP1	0	0.614353	1	0.999	0	T Cell Naïve CD4+
CD5	0	0.613947	0.432	0.168	0	T Cell Naïve CD4+
CD28	0	0.612579	0.35	0.116	0	T Cell Naïve CD4+
STMN3	0	0.611493	0.329	0.116	0	T Cell Naïve CD4+
RPS2	0	0.609908	1	0.994	0	T Cell Naïve CD4+
RETREG1	0	0.605823	0.256	0.064	0	T Cell Naïve CD4+
FAM102A	0	0.60002	0.308	0.106	0	T Cell Naïve CD4+
RPL28	0	0.598909	0.999	0.999	0	T Cell Naïve CD4+
RPL36A	0	0.597448	0.993	0.955	0	T Cell Naïve CD4+
THOC3	0	0.59562	0.422	0.227	0	T Cell Naïve CD4+
GPR183	0	0.594325	0.401	0.177	0	T Cell Naïve CD4+
FOXP1	0	0.590323	0.765	0.598	0	T Cell Naïve CD4+
RPL17	0	0.58572	0.997	0.985	0	T Cell Naïve CD4+
TC2N	0	0.585433	0.579	0.311	0	T Cell Naïve CD4+
RACK1	0	0.579375	0.998	0.982	0	T Cell Naïve CD4+
RPL13A	0	0.578832	0.998	0.979	0	T Cell Naïve CD4+
PIM2	0	0.574983	0.407	0.203	0	T Cell Naïve CD4+
LINC02273	0	0.574107	0.284	0.089	0	T Cell Naïve CD4+
RPL6	0	0.563833	0.999	0.994	0	T Cell Naïve CD4+
RHOH	0	0.559911	0.576	0.332	0	T Cell Naïve CD4+
RPS7	0	0.559733	0.999	0.995	0	T Cell Naïve CD4+
RPS9	0	0.556916	0.997	0.983	0	T Cell Naïve CD4+
HINT1	0	0.554108	0.915	0.796	0	T Cell Naïve CD4+
APBB1	0	0.549218	0.278	0.09	0	T Cell Naïve CD4+
SIRPG	0	0.546815	0.275	0.087	0	T Cell Naïve CD4+
LAT	0	0.546098	0.609	0.352	0	T Cell Naïve CD4+
CSGALNACT1	0	0.545095	0.31	0.121	0	T Cell Naïve CD4+
HIVEP2	0	0.540575	0.388	0.202	0	T Cell Naïve CD4+
EEF1D	0	0.539042	0.99	0.956	0	T Cell Naïve CD4+
ID3	0	0.538457	0.299	0.105	0	T Cell Naïve CD4+
LIME1	0	0.537523	0.693	0.397	0	T Cell Naïve CD4+
ST13	0	0.534887	0.642	0.482	0	T Cell Naïve CD4+
THEM4	0	0.534868	0.331	0.14	0	T Cell Naïve CD4+
SNHG6	0	0.534322	0.75	0.594	0	T Cell Naïve CD4+
SMDT1	0	0.525553	0.747	0.603	0	T Cell Naïve CD4+
GYPC	0	0.525526	0.619	0.424	0	T Cell Naïve CD4+
PRDX2	0	0.524894	0.5	0.305	0	T Cell Naïve CD4+
NUCB2	0	0.521061	0.391	0.212	0	T Cell Naïve CD4+
PPP1R2	0	0.5206	0.555	0.386	0	T Cell Naïve CD4+
LBH1	0	0.518153	0.715	0.459	0	T Cell Naïve CD4+
RPL7A	0	0.515468	0.999	0.993	0	T Cell Naïve CD4+
SPOCK2	0	0.514291	0.626	0.359	0	T Cell Naïve CD4+
SOD1	0	0.496591	0.732	0.552	0	T Cell Naïve CD4+
MCUB	0	0.494696	0.541	0.388	0	T Cell Naïve CD4+
RPS19	0	0.493747	0.999	0.993	0	T Cell Naïve CD4+
FCMR	0	0.492825	0.673	0.412	0	T Cell Naïve CD4+
FAU	0	0.491961	0.999	0.996	0	T Cell Naïve CD4+
TXK1	0	0.486115	0.491	0.251	0	T Cell Naïve CD4+
RPL35	0	0.484719	0.996	0.973	0	T Cell Naïve CD4+
PABPC1	0	0.482444	0.991	0.942	0	T Cell Naïve CD4+
SELENOM	0	0.482295	0.263	0.098	0	T Cell Naïve CD4+
UXT	0	0.480347	0.727	0.595	0	T Cell Naïve CD4+
COX7C	0	0.476403	0.952	0.879	0	T Cell Naïve CD4+
FYB1	0	0.476141	0.913	0.76	0	T Cell Naïve CD4+
PSIP1	0	0.472551	0.565	0.4	0	T Cell Naïve CD4+
PEBP1	0	0.471224	0.527	0.358	0	T Cell Naïve CD4+
AC119396.1	0	0.469857	0.542	0.376	0	T Cell Naïve CD4+
TBC1D4	0	0.469819	0.252	0.1	0	T Cell Naïve CD4+
SCML4	0	0.467765	0.409	0.225	0	T Cell Naïve CD4+
RPL23A	0	0.463691	0.997	0.979	0	T Cell Naïve CD4+
MGAT4A1	0	0.461726	0.467	0.3	0	T Cell Naïve CD4+
RBFOX2	0	0.459806	0.716	0.57	0	T Cell Naïve CD4+
EIF4B	0	0.459668	0.818	0.708	0	T Cell Naïve CD4+
CXCR4	0	0.458728	0.575	0.339	0	T Cell Naïve CD4+
EEF2	0	0.455948	0.99	0.952	0	T Cell Naïve CD4+
RPL27A	0	0.452543	0.98	0.931	0	T Cell Naïve CD4+
OCIAD2	0	0.449375	0.386	0.212	0	T Cell Naïve CD4+
RPL37A	0	0.448767	0.993	0.973	0	T Cell Naïve CD4+
RPL27	0	0.4466	0.985	0.959	0	T Cell Naïve CD4+
SNRPD2	0	0.443825	0.864	0.753	0	T Cell Naïve CD4+
EIF3L	0	0.440265	0.795	0.665	0	T Cell Naïve CD4+
TRAF3IP3	0	0.439749	0.86	0.743	0	T Cell Naïve CD4+
SVIP	0	0.438238	0.288	0.138	0	T Cell Naïve CD4+
EIF3H	0	0.436667	0.809	0.695	0	T Cell Naïve CD4+
SEPTIN11	0	0.433211	0.635	0.429	0	T Cell Naïve CD4+
UQCRB	0	0.428857	0.873	0.784	0	T Cell Naïve CD4+
ATP6V0E2	0	0.41743	0.269	0.129	0	T Cell Naïve CD4+
RPL23	0	0.417078	0.945	0.874	0	T Cell Naïve CD4+
RPL26	0	0.413801	0.999	0.995	0	T Cell Naïve CD4+
COMMD6	0	0.411443	0.906	0.83	0	T Cell Naïve CD4+
CD4	0	0.409934	0.45	0.283	0	T Cell Naïve CD4+
PLCG1	0	0.409831	0.281	0.139	0	T Cell Naïve CD4+
THEMIS	0	0.406438	0.479	0.23	0	T Cell Naïve CD4+
SIT1	0	0.405288	0.36	0.191	0	T Cell Naïve CD4+
LCK1	0	0.398533	0.765	0.49	0	T Cell Naïve CD4+
RPL41	0	0.396373	0.993	0.975	0	T Cell Naïve CD4+
MALAT11	0	0.39115	0.999	1	0	T Cell Naïve CD4+
CD71	0	0.389931	0.797	0.452	0	T Cell Naïve CD4+
UBA52	0	0.384752	0.995	0.985	0	T Cell Naïve CD4+
TLE51	0	0.368732	0.882	0.724	0	T Cell Naïve CD4+
CD48	0	0.368609	0.899	0.813	0	T Cell Naïve CD4+
BTF3	0	0.365929	0.971	0.925	0	T Cell Naïve CD4+
RPL15	0	0.35511	0.996	0.981	0	T Cell Naïve CD4+
RPS11	0	0.306919	0.983	0.943	0	T Cell Naïve CD4+
PFDN5	0	0.29053	0.984	0.954	0	T Cell Naïve CD4+
CYLD	3.12557e-306	0.488836	0.527	0.38	7.99803e-302	T Cell Naïve CD4+
NSA2	4.03155e-306	0.462487	0.648	0.52	1.03163e-301	T Cell Naïve CD4+
SNHG5	8.69862e-305	0.535554	0.547	0.398	2.22589e-300	T Cell Naïve CD4+
GIMAP1	3.02868e-304	0.436805	0.666	0.524	7.75009e-300	T Cell Naïve CD4+
TRAC	3.65264e-302	0.372957	0.317	0.168	9.34675e-298	T Cell Naïve CD4+
COX4I1	4.67681e-298	0.286652	0.982	0.952	1.19675e-293	T Cell Naïve CD4+
HIST1H1D1	5.20309e-295	0.43757	0.494	0.323	1.33142e-290	T Cell Naïve CD4+
TMEM63A	2.3739e-294	0.404794	0.28	0.149	6.07458e-290	T Cell Naïve CD4+
CYTIP1	4.37817e-288	0.417155	0.667	0.524	1.12033e-283	T Cell Naïve CD4+
AC138123.1	9.61875e-287	0.423566	0.672	0.544	2.46134e-282	T Cell Naïve CD4+
HSP90AB1	5.9678e-284	0.326398	0.896	0.796	1.5271e-279	T Cell Naïve CD4+
LY9	1.1198e-280	0.36858	0.363	0.209	2.86546e-276	T Cell Naïve CD4+
CHD3	3.77571e-270	0.475645	0.412	0.272	9.66168e-266	T Cell Naïve CD4+
HNRNPA1	1.30663e-268	0.313955	0.922	0.863	3.34354e-264	T Cell Naïve CD4+
CNN2	4.30387e-267	0.365295	0.718	0.583	1.10132e-262	T Cell Naïve CD4+
EVL1	4.19614e-266	0.316668	0.786	0.606	1.07375e-261	T Cell Naïve CD4+
DENND2D1	7.45133e-266	0.336001	0.615	0.433	1.90672e-261	T Cell Naïve CD4+
TMC81	2.66391e-265	0.431979	0.519	0.371	6.81668e-261	T Cell Naïve CD4+
ANP32B	1.79388e-263	0.398113	0.735	0.628	4.59037e-259	T Cell Naïve CD4+
SNRPN	3.83848e-262	0.393802	0.395	0.247	9.82228e-258	T Cell Naïve CD4+
LINS1	4.88778e-259	0.371103	0.26	0.139	1.25073e-254	T Cell Naïve CD4+
ZEB1	1.76522e-258	0.378873	0.28	0.152	4.51701e-254	T Cell Naïve CD4+
FXYD5	3.2698e-257	0.300205	0.943	0.889	8.3671e-253	T Cell Naïve CD4+
ZFAS1	3.98687e-255	0.396484	0.708	0.587	1.0202e-250	T Cell Naïve CD4+
GCC2	3.80056e-252	0.428365	0.568	0.429	9.72527e-248	T Cell Naïve CD4+
FKBP5	2.61159e-248	0.455474	0.445	0.312	6.6828e-244	T Cell Naïve CD4+
FOXO1	1.1172e-245	0.420501	0.374	0.242	2.8588e-241	T Cell Naïve CD4+
RSL1D1	5.3424e-244	0.430016	0.598	0.48	1.36707e-239	T Cell Naïve CD4+
RPS10-NUDT3	3.12284e-243	0.422771	0.408	0.276	7.99104e-239	T Cell Naïve CD4+
SNHG7	1.77263e-236	0.399471	0.426	0.294	4.53599e-232	T Cell Naïve CD4+
MZT2B	1.57734e-232	0.367425	0.72	0.622	4.03626e-228	T Cell Naïve CD4+
SUPT3H	5.11831e-232	0.385896	0.28	0.16	1.30973e-227	T Cell Naïve CD4+
HELB	7.69164e-230	0.344264	0.253	0.139	1.96821e-225	T Cell Naïve CD4+
MZT2A	5.30107e-228	0.380666	0.512	0.375	1.35649e-223	T Cell Naïve CD4+
CD961	4.93835e-223	0.323158	0.552	0.372	1.26367e-218	T Cell Naïve CD4+
PNRC1	8.93909e-221	0.266856	0.957	0.926	2.28742e-216	T Cell Naïve CD4+
TRBC21	3.33952e-220	0.398505	0.577	0.412	8.54549e-216	T Cell Naïve CD4+
ACAP1	4.71976e-220	0.365025	0.566	0.424	1.20774e-215	T Cell Naïve CD4+
SRSF5	1.56699e-216	0.370924	0.674	0.576	4.00977e-212	T Cell Naïve CD4+
RPS17	1.38683e-211	0.312791	0.85	0.773	3.54876e-207	T Cell Naïve CD4+
ITM2A	2.51095e-210	0.295016	0.394	0.245	6.42528e-206	T Cell Naïve CD4+
H1FX	2.6548e-209	0.399564	0.619	0.488	6.79336e-205	T Cell Naïve CD4+
SFXN1	8.50388e-208	0.340618	0.284	0.168	2.17606e-203	T Cell Naïve CD4+
ALKBH7	2.69876e-203	0.407011	0.467	0.352	6.90585e-199	T Cell Naïve CD4+
SPTBN1	2.0032e-202	0.36621	0.338	0.215	5.12598e-198	T Cell Naïve CD4+
PBXIP1	2.43814e-202	0.338751	0.434	0.296	6.23897e-198	T Cell Naïve CD4+
FBL	1.07516e-196	0.378089	0.546	0.434	2.75124e-192	T Cell Naïve CD4+
SEPTIN6	4.31113e-193	0.33507	0.63	0.51	1.10317e-188	T Cell Naïve CD4+
CCDC18-AS1	1.68323e-192	0.38341	0.406	0.286	4.30722e-188	T Cell Naïve CD4+
KCNA3	1.55436e-190	0.317688	0.258	0.149	3.97744e-186	T Cell Naïve CD4+
DOCK10	1.21417e-188	0.39972	0.578	0.472	3.10693e-184	T Cell Naïve CD4+
PHF1	6.93984e-188	0.319066	0.284	0.172	1.77584e-183	T Cell Naïve CD4+
TOMM20	1.59886e-181	0.364401	0.594	0.499	4.09132e-177	T Cell Naïve CD4+
CLEC2D	1.11653e-176	0.260376	0.58	0.429	2.85709e-172	T Cell Naïve CD4+
NAP1L1	2.17439e-176	0.298382	0.683	0.57	5.56406e-172	T Cell Naïve CD4+
AAK1	2.28715e-176	0.348404	0.471	0.352	5.85259e-172	T Cell Naïve CD4+
ANXA2R	3.83385e-173	0.312123	0.267	0.161	9.81044e-169	T Cell Naïve CD4+
NCK2	7.59873e-171	0.333144	0.314	0.204	1.94444e-166	T Cell Naïve CD4+
HSPD1	2.98206e-168	0.37207	0.503	0.401	7.63079e-164	T Cell Naïve CD4+
JAK3	3.13601e-167	0.342826	0.328	0.221	8.02473e-163	T Cell Naïve CD4+
CISH	4.25533e-167	0.428378	0.273	0.17	1.0889e-162	T Cell Naïve CD4+
UBQLN2	8.24513e-166	0.348373	0.309	0.207	2.10985e-161	T Cell Naïve CD4+
ATM1	3.14892e-164	0.322807	0.668	0.577	8.05778e-160	T Cell Naïve CD4+
CNST	3.79727e-164	0.332251	0.324	0.218	9.71684e-160	T Cell Naïve CD4+
TMEM243	3.13541e-162	0.333206	0.392	0.285	8.02321e-158	T Cell Naïve CD4+
IMPDH2	3.90011e-161	0.337534	0.321	0.22	9.97999e-157	T Cell Naïve CD4+
EIF4A2	1.1946e-160	0.301679	0.655	0.555	3.05686e-156	T Cell Naïve CD4+
ATP1A1	6.60404e-160	0.367738	0.403	0.301	1.68991e-155	T Cell Naïve CD4+
TSTD1	2.75535e-158	0.302002	0.419	0.297	7.05066e-154	T Cell Naïve CD4+
ITPKB	1.54559e-156	0.32871	0.29	0.19	3.955e-152	T Cell Naïve CD4+
SF1	1.2983e-155	0.304321	0.717	0.645	3.32221e-151	T Cell Naïve CD4+
ARHGAP15	4.322e-155	0.258374	0.815	0.739	1.10596e-150	T Cell Naïve CD4+
EIF3F	1.03192e-154	0.266731	0.834	0.773	2.64057e-150	T Cell Naïve CD4+
NPAT	1.59848e-154	0.327194	0.308	0.205	4.09034e-150	T Cell Naïve CD4+
RBL21	1.33521e-151	0.279241	0.632	0.524	3.41666e-147	T Cell Naïve CD4+
RAB3GAP1	3.18905e-151	0.335961	0.29	0.197	8.16046e-147	T Cell Naïve CD4+
DDX24	9.33792e-151	0.307617	0.623	0.525	2.38948e-146	T Cell Naïve CD4+
TNFAIP8	1.01552e-144	0.298591	0.61	0.515	2.5986e-140	T Cell Naïve CD4+
PLSCR3	3.29086e-144	0.326045	0.354	0.254	8.42099e-140	T Cell Naïve CD4+
GIMAP41	1.36526e-143	0.261179	0.824	0.727	3.49357e-139	T Cell Naïve CD4+
EIF2S3	7.18498e-143	0.321444	0.61	0.522	1.83857e-138	T Cell Naïve CD4+
CCDC66	4.72188e-137	0.302283	0.283	0.189	1.20828e-132	T Cell Naïve CD4+
GIMAP2	2.55452e-136	0.329194	0.427	0.331	6.53677e-132	T Cell Naïve CD4+
IL16	8.93872e-130	0.2854	0.575	0.484	2.28733e-125	T Cell Naïve CD4+
ATP5PO	1.1966e-128	0.296122	0.677	0.607	3.06198e-124	T Cell Naïve CD4+
SSR2	6.09533e-128	0.255047	0.773	0.711	1.55973e-123	T Cell Naïve CD4+
BIN1	1.19643e-127	0.26223	0.417	0.305	3.06155e-123	T Cell Naïve CD4+
CUTA	2.83328e-127	0.285009	0.613	0.533	7.25008e-123	T Cell Naïve CD4+
TMEM106B	5.10345e-127	0.284383	0.259	0.172	1.30592e-122	T Cell Naïve CD4+
LINC011381	1.20564e-126	0.275503	0.435	0.326	3.0851e-122	T Cell Naïve CD4+
LSM5	2.99961e-126	0.323092	0.335	0.247	7.67571e-122	T Cell Naïve CD4+
DNAJB1	4.26613e-121	0.291047	0.347	0.253	1.09166e-116	T Cell Naïve CD4+
IMMP2L	2.85664e-118	0.307963	0.285	0.198	7.30987e-114	T Cell Naïve CD4+
PABPC4	1.31678e-113	0.311729	0.319	0.238	3.36951e-109	T Cell Naïve CD4+
HMGA1	4.32266e-111	0.297548	0.32	0.238	1.10613e-106	T Cell Naïve CD4+
PPA1	2.85387e-110	0.29862	0.335	0.254	7.30276e-106	T Cell Naïve CD4+
ADD31	6.19548e-110	0.256699	0.631	0.555	1.58536e-105	T Cell Naïve CD4+
SLC2A4RG	7.84748e-106	0.250244	0.273	0.188	2.00809e-101	T Cell Naïve CD4+
EPB41	1.44791e-104	0.27017	0.548	0.464	3.70504e-100	T Cell Naïve CD4+
PYCR2	4.31291e-102	0.274362	0.375	0.291	1.10363e-97	T Cell Naïve CD4+
CCNG1	1.53061e-99	0.272091	0.293	0.215	3.91668e-95	T Cell Naïve CD4+
TTC3	1.63117e-92	0.294101	0.418	0.344	4.174e-88	T Cell Naïve CD4+
ABHD14B	2.1999e-92	0.271189	0.373	0.295	5.62933e-88	T Cell Naïve CD4+
NSMCE1	4.55423e-90	0.269742	0.292	0.219	1.16538e-85	T Cell Naïve CD4+
CRLF3	8.75084e-87	0.264293	0.423	0.355	2.23925e-82	T Cell Naïve CD4+
HSPE1	2.44827e-85	0.25433	0.438	0.365	6.26489e-81	T Cell Naïve CD4+
UBALD2	1.20543e-72	0.291845	0.388	0.327	3.08457e-68	T Cell Naïve CD4+
RPS26	1.76566e-07	0.346907	0.906	0.934	0.00451816	T Cell Naïve CD4+
S100A8	0	6.05864	0.998	0.123	0	Monocyte Classical
S100A9	0	5.76057	0.998	0.14	0	Monocyte Classical
LYZ	0	4.80601	0.993	0.152	0	Monocyte Classical
VCAN	0	4.27531	0.978	0.048	0	Monocyte Classical
FCN1	0	3.70549	0.984	0.069	0	Monocyte Classical
S100A12	0	3.57204	0.902	0.021	0	Monocyte Classical
MNDA	0	3.41758	0.981	0.082	0	Monocyte Classical
CTSS	0	3.01156	0.993	0.421	0	Monocyte Classical
CD14	0	2.947	0.905	0.033	0	Monocyte Classical
CST3	0	2.93339	0.988	0.126	0	Monocyte Classical
IFI30	0	2.78653	0.986	0.18	0	Monocyte Classical
CSF3R	0	2.6395	0.902	0.042	0	Monocyte Classical
MS4A6A	0	2.61285	0.894	0.04	0	Monocyte Classical
AIF1	0	2.57656	0.979	0.129	0	Monocyte Classical
CYBB	0	2.5547	0.939	0.128	0	Monocyte Classical
PLXDC2	0	2.52207	0.903	0.071	0	Monocyte Classical
TNFAIP2	0	2.46772	0.879	0.05	0	Monocyte Classical
FOS	0	2.4198	0.608	0.048	0	Monocyte Classical
TKT	0	2.39273	0.952	0.349	0	Monocyte Classical
CSTA	0	2.37833	0.867	0.05	0	Monocyte Classical
PSAP	0	2.37516	0.99	0.59	0	Monocyte Classical
NCF2	0	2.3555	0.884	0.068	0	Monocyte Classical
SERPINA1	0	2.3536	0.921	0.065	0	Monocyte Classical
GRN	0	2.33504	0.905	0.178	0	Monocyte Classical
SPI1	0	2.30808	0.941	0.119	0	Monocyte Classical
FTL	0	2.2645	1	0.983	0	Monocyte Classical
TYMP	0	2.22925	0.88	0.126	0	Monocyte Classical
S100A6	0	2.21468	0.998	0.868	0	Monocyte Classical
NCF1	0	2.2118	0.916	0.236	0	Monocyte Classical
TYROBP1	0	2.19951	0.996	0.399	0	Monocyte Classical
CD36	0	2.17532	0.769	0.034	0	Monocyte Classical
LGALS2	0	2.14268	0.683	0.028	0	Monocyte Classical
CPVL	0	2.13878	0.813	0.055	0	Monocyte Classical
LRP1	0	2.13215	0.81	0.047	0	Monocyte Classical
CFD	0	2.11959	0.837	0.068	0	Monocyte Classical
LST1	0	2.0916	0.959	0.109	0	Monocyte Classical
LRMDA	0	2.08373	0.758	0.046	0	Monocyte Classical
PLBD1	0	2.08307	0.731	0.039	0	Monocyte Classical
TSPO	0	2.07704	0.974	0.505	0	Monocyte Classical
APLP2	0	2.07177	0.899	0.23	0	Monocyte Classical
CEBPD	0	2.05438	0.868	0.236	0	Monocyte Classical
FGL2	0	2.03206	0.891	0.178	0	Monocyte Classical
RNF130	0	2.02721	0.903	0.202	0	Monocyte Classical
LRRK2	0	2.02383	0.769	0.069	0	Monocyte Classical
BRI3	0	2.01785	0.842	0.263	0	Monocyte Classical
DMXL2	0	2.00817	0.774	0.059	0	Monocyte Classical
MPEG1	0	2.00654	0.819	0.078	0	Monocyte Classical
SLC8A1	0	2.00415	0.767	0.057	0	Monocyte Classical
CD68	0	1.98855	0.837	0.071	0	Monocyte Classical
AC020656.1	0	1.96433	0.639	0.023	0	Monocyte Classical
CLEC12A	0	1.96107	0.761	0.056	0	Monocyte Classical
COTL1	0	1.93856	0.96	0.394	0	Monocyte Classical
FTH1	0	1.9324	0.999	0.984	0	Monocyte Classical
TMEM176B	0	1.91284	0.623	0.035	0	Monocyte Classical
LGALS3	0	1.90202	0.834	0.143	0	Monocyte Classical
NAIP	0	1.90069	0.783	0.083	0	Monocyte Classical
DPYD	0	1.87555	0.956	0.512	0	Monocyte Classical
BLVRB	0	1.86767	0.795	0.112	0	Monocyte Classical
FPR1	0	1.86346	0.736	0.042	0	Monocyte Classical
MEGF9	0	1.85746	0.807	0.171	0	Monocyte Classical
HCK	0	1.84372	0.826	0.078	0	Monocyte Classical
IRAK3	0	1.84322	0.729	0.05	0	Monocyte Classical
FCGRT	0	1.84059	0.817	0.127	0	Monocyte Classical
NEAT1	0	1.83155	0.943	0.467	0	Monocyte Classical
AP1S2	0	1.83148	0.829	0.21	0	Monocyte Classical
JAML	0	1.82881	0.819	0.126	0	Monocyte Classical
CD302	0	1.82783	0.796	0.109	0	Monocyte Classical
S100A11	0	1.81933	0.992	0.707	0	Monocyte Classical
IGSF6	0	1.81274	0.746	0.059	0	Monocyte Classical
TALDO1	0	1.80641	0.918	0.386	0	Monocyte Classical
ALDH2	0	1.77984	0.704	0.042	0	Monocyte Classical
CFP	0	1.76873	0.769	0.077	0	Monocyte Classical
TNFSF13B	0	1.76564	0.749	0.074	0	Monocyte Classical
PGD	0	1.75407	0.788	0.157	0	Monocyte Classical
RBM47	0	1.74417	0.694	0.046	0	Monocyte Classical
RAB31	0	1.74144	0.757	0.075	0	Monocyte Classical
TBXAS1	0	1.73433	0.842	0.161	0	Monocyte Classical
RGS2	0	1.72254	0.605	0.056	0	Monocyte Classical
ARHGAP26	0	1.70202	0.859	0.271	0	Monocyte Classical
CPPED1	0	1.69301	0.753	0.096	0	Monocyte Classical
PILRA	0	1.67602	0.747	0.059	0	Monocyte Classical
GCA	0	1.66958	0.741	0.108	0	Monocyte Classical
DUSP6	0	1.66503	0.691	0.075	0	Monocyte Classical
AL034397.3	0	1.6636	0.645	0.061	0	Monocyte Classical
FCER1G	0	1.66066	0.96	0.251	0	Monocyte Classical
SLC11A1	0	1.64923	0.683	0.047	0	Monocyte Classical
CLEC7A	0	1.64104	0.694	0.047	0	Monocyte Classical
GABARAP	0	1.62227	0.983	0.78	0	Monocyte Classical
LILRB2	0	1.60075	0.748	0.057	0	Monocyte Classical
CDA	0	1.60019	0.607	0.022	0	Monocyte Classical
TGFBI	0	1.59825	0.662	0.047	0	Monocyte Classical
SAT1	0	1.59267	0.929	0.41	0	Monocyte Classical
TLR2	0	1.59012	0.644	0.048	0	Monocyte Classical
PRAM1	0	1.58974	0.666	0.045	0	Monocyte Classical
PLCB1	0	1.58841	0.746	0.218	0	Monocyte Classical
STXBP2	0	1.57672	0.855	0.323	0	Monocyte Classical
RBP7	0	1.57039	0.545	0.015	0	Monocyte Classical
CTSZ	0	1.56909	0.804	0.203	0	Monocyte Classical
ANXA5	0	1.56907	0.893	0.322	0	Monocyte Classical
BACH1	0	1.56611	0.768	0.181	0	Monocyte Classical
PTPRE	0	1.56528	0.825	0.235	0	Monocyte Classical
KCTD12	0	1.5644	0.643	0.037	0	Monocyte Classical
PYCARD	0	1.55781	0.902	0.362	0	Monocyte Classical
TIMP2	0	1.55198	0.66	0.047	0	Monocyte Classical
IL17RA	0	1.54799	0.79	0.211	0	Monocyte Classical
CAPG	0	1.52988	0.723	0.122	0	Monocyte Classical
LYST	0	1.52431	0.872	0.312	0	Monocyte Classical
VMP1	0	1.52057	0.783	0.227	0	Monocyte Classical
SULT1A1	0	1.51042	0.636	0.06	0	Monocyte Classical
CTSB	0	1.50094	0.788	0.222	0	Monocyte Classical
TRPS1	0	1.47448	0.645	0.111	0	Monocyte Classical
SLC7A7	0	1.4734	0.649	0.053	0	Monocyte Classical
LILRA5	0	1.46028	0.643	0.049	0	Monocyte Classical
MCTP1	0	1.44201	0.614	0.053	0	Monocyte Classical
NRGN	0	1.43528	0.627	0.059	0	Monocyte Classical
LTA4H	0	1.43275	0.777	0.283	0	Monocyte Classical
VIM	0	1.43224	0.99	0.863	0	Monocyte Classical
ZSWIM6	0	1.42892	0.68	0.136	0	Monocyte Classical
CYP1B1	0	1.41818	0.462	0.009	0	Monocyte Classical
NRG1	0	1.41587	0.441	0.008	0	Monocyte Classical
DENND1A	0	1.40866	0.695	0.148	0	Monocyte Classical
GAS7	0	1.40858	0.655	0.096	0	Monocyte Classical
DLEU2	0	1.39824	0.801	0.29	0	Monocyte Classical
SULF2	0	1.39453	0.609	0.051	0	Monocyte Classical
NPC2	0	1.39072	0.831	0.296	0	Monocyte Classical
OGFRL1	0	1.38586	0.657	0.103	0	Monocyte Classical
FBXL5	0	1.3806	0.805	0.3	0	Monocyte Classical
FCGR2A	0	1.3796	0.578	0.044	0	Monocyte Classical
RAB32	0	1.37824	0.593	0.041	0	Monocyte Classical
ATG7	0	1.36991	0.685	0.158	0	Monocyte Classical
ASGR1	0	1.36274	0.564	0.022	0	Monocyte Classical
IFNGR2	0	1.3623	0.694	0.139	0	Monocyte Classical
S100A4	0	1.35666	0.999	0.851	0	Monocyte Classical
MAML3	0	1.35649	0.56	0.052	0	Monocyte Classical
ZEB21	0	1.35512	0.933	0.465	0	Monocyte Classical
CREB5	0	1.35486	0.525	0.018	0	Monocyte Classical
GAB2	0	1.35379	0.578	0.057	0	Monocyte Classical
RTN1	0	1.35063	0.555	0.038	0	Monocyte Classical
C19orf38	0	1.34483	0.607	0.051	0	Monocyte Classical
CD93	0	1.34387	0.555	0.026	0	Monocyte Classical
44986	0	1.33091	0.743	0.138	0	Monocyte Classical
EMILIN2	0	1.32856	0.603	0.064	0	Monocyte Classical
QKI	0	1.32727	0.758	0.241	0	Monocyte Classical
SYK	0	1.31451	0.785	0.196	0	Monocyte Classical
CUX1	0	1.30444	0.721	0.19	0	Monocyte Classical
CTSH	0	1.30415	0.684	0.134	0	Monocyte Classical
LGALS1	0	1.30184	0.944	0.487	0	Monocyte Classical
NUMB	0	1.29782	0.712	0.197	0	Monocyte Classical
CD300E	0	1.29649	0.533	0.038	0	Monocyte Classical
ALOX5	0	1.29072	0.69	0.122	0	Monocyte Classical
TNFSF13	0	1.28936	0.582	0.05	0	Monocyte Classical
VSIR	0	1.28884	0.868	0.407	0	Monocyte Classical
RASSF2	0	1.28515	0.663	0.136	0	Monocyte Classical
IFITM3	0	1.28379	0.725	0.296	0	Monocyte Classical
ATP6V1B2	0	1.28362	0.685	0.162	0	Monocyte Classical
SDCBP	0	1.27823	0.786	0.297	0	Monocyte Classical
GSTP1	0	1.2758	0.938	0.604	0	Monocyte Classical
PAK1	0	1.2741	0.636	0.102	0	Monocyte Classical
LILRB3	0	1.27347	0.566	0.042	0	Monocyte Classical
CRTAP	0	1.27259	0.679	0.19	0	Monocyte Classical
NUP214	0	1.2711	0.724	0.211	0	Monocyte Classical
GNAQ	0	1.26588	0.666	0.147	0	Monocyte Classical
SLC24A4	0	1.26072	0.499	0.029	0	Monocyte Classical
S100A10	0	1.25924	0.951	0.768	0	Monocyte Classical
HK3	0	1.25846	0.554	0.04	0	Monocyte Classical
NFAM1	0	1.2514	0.538	0.03	0	Monocyte Classical
RAB11FIP1	0	1.24943	0.694	0.197	0	Monocyte Classical
BST1	0	1.24941	0.509	0.019	0	Monocyte Classical
ODF3B	0	1.24753	0.576	0.075	0	Monocyte Classical
GAPDH	0	1.24713	0.989	0.935	0	Monocyte Classical
SAMHD1	0	1.24523	0.932	0.568	0	Monocyte Classical
PYGL	0	1.23665	0.516	0.028	0	Monocyte Classical
PADI4	0	1.23576	0.406	0.016	0	Monocyte Classical
LINC00937	0	1.23554	0.452	0.007	0	Monocyte Classical
PID1	0	1.23306	0.386	0.025	0	Monocyte Classical
SBF2	0	1.23272	0.639	0.14	0	Monocyte Classical
TMTC2	0	1.22893	0.466	0.046	0	Monocyte Classical
DYSF	0	1.22885	0.422	0.021	0	Monocyte Classical
ZNF385A	0	1.22387	0.553	0.047	0	Monocyte Classical
PLEKHO1	0	1.22126	0.702	0.211	0	Monocyte Classical
JAK2	0	1.2198	0.662	0.188	0	Monocyte Classical
NFE2	0	1.21369	0.483	0.021	0	Monocyte Classical
TMEM176A	0	1.21365	0.425	0.021	0	Monocyte Classical
PICALM	0	1.21314	0.784	0.315	0	Monocyte Classical
OAZ1	0	1.20795	0.991	0.928	0	Monocyte Classical
STX11	0	1.20425	0.592	0.106	0	Monocyte Classical
SHTN1	0	1.20334	0.492	0.028	0	Monocyte Classical
GRK3	0	1.2033	0.568	0.078	0	Monocyte Classical
SLCO3A1	0	1.2	0.662	0.189	0	Monocyte Classical
LY86	0	1.19853	0.642	0.106	0	Monocyte Classical
GLT1D1	0	1.19752	0.473	0.014	0	Monocyte Classical
S100Z	0	1.19708	0.459	0.033	0	Monocyte Classical
FGR1	0	1.19668	0.864	0.355	0	Monocyte Classical
ADA2	0	1.1916	0.707	0.225	0	Monocyte Classical
LYN	0	1.19153	0.846	0.296	0	Monocyte Classical
ASAH1	0	1.19037	0.761	0.267	0	Monocyte Classical
NOTCH2	0	1.18889	0.695	0.195	0	Monocyte Classical
F13A1	0	1.18663	0.429	0.027	0	Monocyte Classical
USP15	0	1.18385	0.887	0.529	0	Monocyte Classical
KIF13A	0	1.18257	0.508	0.038	0	Monocyte Classical
TET2	0	1.18009	0.668	0.181	0	Monocyte Classical
NAGK	0	1.17687	0.686	0.19	0	Monocyte Classical
KYNU	0	1.1764	0.525	0.085	0	Monocyte Classical
KCNE3	0	1.17587	0.513	0.031	0	Monocyte Classical
PECAM1	0	1.17334	0.725	0.174	0	Monocyte Classical
LRRC25	0	1.16779	0.586	0.057	0	Monocyte Classical
AGTRAP	0	1.16602	0.734	0.239	0	Monocyte Classical
HNMT	0	1.16181	0.498	0.028	0	Monocyte Classical
RTN3	0	1.15608	0.696	0.224	0	Monocyte Classical
GRB2	0	1.15566	0.881	0.465	0	Monocyte Classical
FGD4	0	1.15499	0.499	0.042	0	Monocyte Classical
SIRPB1	0	1.15479	0.502	0.04	0	Monocyte Classical
BAZ2B	0	1.15356	0.612	0.15	0	Monocyte Classical
ARHGAP24	0	1.15187	0.516	0.064	0	Monocyte Classical
CLEC4A	0	1.15182	0.513	0.038	0	Monocyte Classical
TNFSF10	0	1.15135	0.665	0.216	0	Monocyte Classical
ETV6	0	1.14987	0.688	0.214	0	Monocyte Classical
EVI5	0	1.14343	0.539	0.066	0	Monocyte Classical
CCDC88A	0	1.14189	0.556	0.086	0	Monocyte Classical
TLR4	0	1.1354	0.491	0.032	0	Monocyte Classical
ASAP1	0	1.13197	0.634	0.185	0	Monocyte Classical
SOD2	0	1.13046	0.665	0.258	0	Monocyte Classical
TTC7A	0	1.12811	0.558	0.111	0	Monocyte Classical
SNX10	0	1.12531	0.64	0.165	0	Monocyte Classical
WDFY3	0	1.12475	0.464	0.026	0	Monocyte Classical
RXRA	0	1.12253	0.523	0.056	0	Monocyte Classical
CD86	0	1.1223	0.541	0.063	0	Monocyte Classical
ZNF106	0	1.11493	0.71	0.246	0	Monocyte Classical
TRAPPC5	0	1.11302	0.815	0.389	0	Monocyte Classical
DIAPH2	0	1.11163	0.643	0.204	0	Monocyte Classical
ANPEP	0	1.11044	0.431	0.022	0	Monocyte Classical
OSCAR	0	1.10886	0.478	0.029	0	Monocyte Classical
SIRPA	0	1.10762	0.467	0.017	0	Monocyte Classical
CMIP	0	1.10351	0.624	0.159	0	Monocyte Classical
H2AFY	0	1.10322	0.774	0.319	0	Monocyte Classical
ATP6V0B	0	1.10196	0.805	0.377	0	Monocyte Classical
FRY	0	1.09343	0.548	0.119	0	Monocyte Classical
SERPINB1	0	1.09083	0.851	0.475	0	Monocyte Classical
MEFV	0	1.08512	0.474	0.032	0	Monocyte Classical
ALDOA	0	1.0836	0.91	0.678	0	Monocyte Classical
NCOA4	0	1.08322	0.745	0.324	0	Monocyte Classical
MICAL2	0	1.07665	0.497	0.064	0	Monocyte Classical
ARPC1B	0	1.07137	0.97	0.803	0	Monocyte Classical
CHST15	0	1.06984	0.468	0.042	0	Monocyte Classical
DOCK8	0	1.06943	0.903	0.575	0	Monocyte Classical
C5AR1	0	1.06517	0.469	0.039	0	Monocyte Classical
FOLR3	0	1.06451	0.325	0.004	0	Monocyte Classical
LILRA2	0	1.06095	0.486	0.038	0	Monocyte Classical
RETN	0	1.06091	0.314	0.014	0	Monocyte Classical
AHNAK	0	1.05836	0.947	0.741	0	Monocyte Classical
C9orf72	0	1.05669	0.53	0.096	0	Monocyte Classical
ZYX	0	1.05666	0.806	0.416	0	Monocyte Classical
PPT1	0	1.05339	0.633	0.204	0	Monocyte Classical
PLAUR	0	1.05155	0.463	0.046	0	Monocyte Classical
TMEM170B	0	1.04996	0.438	0.031	0	Monocyte Classical
NLRP12	0	1.04962	0.417	0.012	0	Monocyte Classical
PTAFR	0	1.04926	0.443	0.02	0	Monocyte Classical
LMO2	0	1.04621	0.5	0.054	0	Monocyte Classical
MARCKS	0	1.04499	0.452	0.075	0	Monocyte Classical
CD163	0	1.03922	0.422	0.012	0	Monocyte Classical
TNFRSF1B	0	1.03654	0.809	0.358	0	Monocyte Classical
EXT1	0	1.03595	0.454	0.069	0	Monocyte Classical
MED13L	0	1.03454	0.69	0.257	0	Monocyte Classical
CSF2RA	0	1.03214	0.44	0.028	0	Monocyte Classical
DUSP1	0	1.03197	0.514	0.189	0	Monocyte Classical
CD33	0	1.03064	0.469	0.031	0	Monocyte Classical
UBE2E2	0	1.02837	0.538	0.11	0	Monocyte Classical
PRKCD	0	1.02756	0.572	0.124	0	Monocyte Classical
KIAA0513	0	1.02744	0.462	0.046	0	Monocyte Classical
DAPK1	0	1.02706	0.477	0.054	0	Monocyte Classical
DOK3	0	1.02257	0.479	0.047	0	Monocyte Classical
RNASEK	0	1.01906	0.964	0.79	0	Monocyte Classical
SIRPB2	0	1.01734	0.423	0.021	0	Monocyte Classical
PLEC	0	1.01541	0.605	0.209	0	Monocyte Classical
MYO1F1	0	1.00963	0.897	0.481	0	Monocyte Classical
C4orf48	0	1.00846	0.635	0.207	0	Monocyte Classical
CLEC4E	0	1.00681	0.4	0.007	0	Monocyte Classical
CNPY3	0	1.00519	0.786	0.375	0	Monocyte Classical
SPIDR	0	0.999639	0.693	0.306	0	Monocyte Classical
P2RY13	0	0.99859	0.437	0.034	0	Monocyte Classical
HRH2	0	0.991621	0.449	0.052	0	Monocyte Classical
MSRB1	0	0.988724	0.48	0.073	0	Monocyte Classical
LTBR	0	0.9788	0.444	0.033	0	Monocyte Classical
APAF1	0	0.978333	0.513	0.108	0	Monocyte Classical
ANXA2	0	0.976531	0.837	0.466	0	Monocyte Classical
LGALS9	0	0.97168	0.597	0.166	0	Monocyte Classical
FKBP1A	0	0.971507	0.792	0.404	0	Monocyte Classical
PKM	0	0.970184	0.858	0.558	0	Monocyte Classical
CTSD1	0	0.969012	0.851	0.487	0	Monocyte Classical
AP2S1	0	0.968922	0.775	0.353	0	Monocyte Classical
SLC43A2	0	0.965627	0.451	0.05	0	Monocyte Classical
ADGRE2	0	0.962024	0.437	0.046	0	Monocyte Classical
SMCO4	0	0.962007	0.473	0.068	0	Monocyte Classical
SMARCD3	0	0.960098	0.411	0.023	0	Monocyte Classical
UBE2D1	0	0.957951	0.564	0.159	0	Monocyte Classical
SIPA1L1	0	0.957314	0.605	0.222	0	Monocyte Classical
PLXNB2	0	0.956943	0.43	0.039	0	Monocyte Classical
RGS18	0	0.956869	0.43	0.047	0	Monocyte Classical
CCNY	0	0.956325	0.705	0.307	0	Monocyte Classical
GRINA	0	0.956122	0.564	0.149	0	Monocyte Classical
RIN2	0	0.954549	0.392	0.02	0	Monocyte Classical
CEBPB	0	0.953584	0.69	0.251	0	Monocyte Classical
DOCK5	0	0.95184	0.529	0.106	0	Monocyte Classical
THEMIS2	0	0.951746	0.631	0.196	0	Monocyte Classical
DOCK2	0	0.949636	0.784	0.406	0	Monocyte Classical
ACAP2	0	0.949627	0.841	0.488	0	Monocyte Classical
CD1D	0	0.945064	0.432	0.033	0	Monocyte Classical
CREG1	0	0.943509	0.455	0.057	0	Monocyte Classical
ARAP1	0	0.943035	0.59	0.174	0	Monocyte Classical
MAFB	0	0.942743	0.412	0.044	0	Monocyte Classical
GLIPR2	0	0.942513	0.732	0.31	0	Monocyte Classical
NBPF26	0	0.9409	0.61	0.203	0	Monocyte Classical
SIGLEC9	0	0.940675	0.463	0.058	0	Monocyte Classical
NCF4	0	0.938714	0.488	0.087	0	Monocyte Classical
ENTPD1	0	0.936964	0.434	0.055	0	Monocyte Classical
ARRB1	0	0.935518	0.567	0.148	0	Monocyte Classical
SPTLC2	0	0.935382	0.571	0.17	0	Monocyte Classical
AGTPBP1	0	0.934781	0.697	0.302	0	Monocyte Classical
LILRA1	0	0.934454	0.447	0.044	0	Monocyte Classical
STAB1	0	0.933896	0.375	0.01	0	Monocyte Classical
MS4A7	0	0.932185	0.489	0.054	0	Monocyte Classical
RAC1	0	0.931848	0.814	0.478	0	Monocyte Classical
PGLS	0	0.93116	0.744	0.35	0	Monocyte Classical
POU2F2	0	0.929326	0.629	0.219	0	Monocyte Classical
SCPEP1	0	0.928181	0.517	0.11	0	Monocyte Classical
ATP6V0C	0	0.928038	0.87	0.557	0	Monocyte Classical
PLXNC1	0	0.926198	0.489	0.109	0	Monocyte Classical
HDAC9	0	0.922425	0.459	0.129	0	Monocyte Classical
TFEC	0	0.921561	0.408	0.027	0	Monocyte Classical
GLRX	0	0.921446	0.738	0.343	0	Monocyte Classical
HEBP2	0	0.919788	0.612	0.216	0	Monocyte Classical
UBXN11	0	0.918449	0.539	0.134	0	Monocyte Classical
CYP27A1	0	0.912544	0.303	0.004	0	Monocyte Classical
FAM49A	0	0.912018	0.564	0.15	0	Monocyte Classical
ACSL1	0	0.911284	0.38	0.05	0	Monocyte Classical
ATG16L2	0	0.909647	0.613	0.222	0	Monocyte Classical
MAN2B1	0	0.909052	0.627	0.229	0	Monocyte Classical
C1orf162	0	0.908831	0.763	0.322	0	Monocyte Classical
DISC1	0	0.908449	0.429	0.08	0	Monocyte Classical
MAP3K3	0	0.908161	0.566	0.171	0	Monocyte Classical
ARRB2	0	0.907933	0.803	0.433	0	Monocyte Classical
CD44	0	0.905834	0.856	0.561	0	Monocyte Classical
LAMTOR4	0	0.905334	0.886	0.571	0	Monocyte Classical
PELI1	0	0.905247	0.464	0.112	0	Monocyte Classical
RILPL2	0	0.904363	0.601	0.196	0	Monocyte Classical
FES	0	0.902184	0.475	0.075	0	Monocyte Classical
MANBA	0	0.90184	0.597	0.201	0	Monocyte Classical
SSH2	0	0.901724	0.822	0.49	0	Monocyte Classical
TNS3	0	0.901457	0.387	0.029	0	Monocyte Classical
MGST1	0	0.900524	0.371	0.011	0	Monocyte Classical
SKAP2	0	0.900095	0.598	0.193	0	Monocyte Classical
TLN1	0	0.89919	0.896	0.591	0	Monocyte Classical
SLC31A2	0	0.898733	0.432	0.054	0	Monocyte Classical
BNIP3L	0	0.898246	0.642	0.241	0	Monocyte Classical
YBX3	0	0.897545	0.517	0.12	0	Monocyte Classical
LAMTOR1	0	0.89724	0.738	0.379	0	Monocyte Classical
USP3	0	0.89636	0.774	0.414	0	Monocyte Classical
NADK	0	0.895523	0.543	0.153	0	Monocyte Classical
KCNQ1	0	0.889625	0.444	0.073	0	Monocyte Classical
ATP11A	0	0.88843	0.439	0.075	0	Monocyte Classical
IL6R	0	0.888127	0.527	0.131	0	Monocyte Classical
SPECC1	0	0.887786	0.416	0.056	0	Monocyte Classical
MEF2C	0	0.886411	0.681	0.161	0	Monocyte Classical
MAP3K1	0	0.884642	0.669	0.269	0	Monocyte Classical
SIK3	0	0.88431	0.683	0.318	0	Monocyte Classical
PRKAG2	0	0.881724	0.521	0.147	0	Monocyte Classical
AHR	0	0.880497	0.446	0.101	0	Monocyte Classical
ZNF467	0	0.879794	0.395	0.027	0	Monocyte Classical
HIPK3	0	0.874516	0.603	0.222	0	Monocyte Classical
GPCPD1	0	0.874113	0.62	0.246	0	Monocyte Classical
RAB3D	0	0.873079	0.404	0.037	0	Monocyte Classical
MPP7	0	0.871061	0.47	0.128	0	Monocyte Classical
EHBP1L1	0	0.867663	0.561	0.179	0	Monocyte Classical
H3F3A	0	0.865252	0.987	0.941	0	Monocyte Classical
CARD16	0	0.858013	0.822	0.47	0	Monocyte Classical
WARS	0	0.856989	0.534	0.136	0	Monocyte Classical
MICU1	0	0.855667	0.467	0.129	0	Monocyte Classical
PLSCR1	0	0.855594	0.497	0.136	0	Monocyte Classical
GIMAP8	0	0.855411	0.57	0.188	0	Monocyte Classical
FNDC3B1	0	0.853102	0.571	0.194	0	Monocyte Classical
PRELID1	0	0.848781	0.782	0.493	0	Monocyte Classical
BLVRA	0	0.846639	0.477	0.116	0	Monocyte Classical
ATP6V0D1	0	0.846463	0.666	0.281	0	Monocyte Classical
SNX27	0	0.845799	0.488	0.118	0	Monocyte Classical
COP1	0	0.844389	0.663	0.299	0	Monocyte Classical
APOBR	0	0.844009	0.445	0.093	0	Monocyte Classical
OSBPL11	0	0.844006	0.463	0.101	0	Monocyte Classical
NBPF14	0	0.843853	0.451	0.089	0	Monocyte Classical
RASSF3	0	0.84238	0.564	0.206	0	Monocyte Classical
PELI2	0	0.841197	0.417	0.075	0	Monocyte Classical
METTL9	0	0.838079	0.603	0.257	0	Monocyte Classical
JARID2	0	0.837927	0.584	0.222	0	Monocyte Classical
ALDH1A1	0	0.837812	0.303	0.005	0	Monocyte Classical
APP	0	0.836313	0.486	0.116	0	Monocyte Classical
NINJ1	0	0.835628	0.523	0.149	0	Monocyte Classical
COMT	0	0.83485	0.612	0.233	0	Monocyte Classical
ZNF710	0	0.834704	0.401	0.069	0	Monocyte Classical
GASK1B	0	0.834475	0.34	0.014	0	Monocyte Classical
RNF24	0	0.832166	0.393	0.072	0	Monocyte Classical
AOAH1	0	0.831851	0.907	0.431	0	Monocyte Classical
AC090559.1	0	0.831816	0.395	0.042	0	Monocyte Classical
CSF1R	0	0.831228	0.451	0.052	0	Monocyte Classical
SERP1	0	0.829339	0.91	0.663	0	Monocyte Classical
EIF4EBP1	0	0.828265	0.439	0.081	0	Monocyte Classical
LINC00278	0	0.828177	0.432	0.132	0	Monocyte Classical
AGO4	0	0.826644	0.487	0.127	0	Monocyte Classical
CRISPLD2	0	0.826261	0.314	0.004	0	Monocyte Classical
SCIMP	0	0.825516	0.471	0.085	0	Monocyte Classical
ZFHX3	0	0.825277	0.358	0.032	0	Monocyte Classical
SMIM25	0	0.824537	0.468	0.046	0	Monocyte Classical
CASP1	0	0.822887	0.706	0.334	0	Monocyte Classical
RAB10	0	0.822453	0.695	0.324	0	Monocyte Classical
RCOR1	0	0.820806	0.483	0.127	0	Monocyte Classical
ITGAM1	0	0.820517	0.576	0.183	0	Monocyte Classical
WDFY2	0	0.817712	0.514	0.169	0	Monocyte Classical
CCR2	0	0.817687	0.384	0.047	0	Monocyte Classical
BMP2K	0	0.815974	0.43	0.085	0	Monocyte Classical
IMPA2	0	0.815143	0.379	0.037	0	Monocyte Classical
FRMD4B	0	0.815029	0.375	0.056	0	Monocyte Classical
TIMP1	0	0.812748	0.692	0.27	0	Monocyte Classical
GNAI2	0	0.812404	0.918	0.712	0	Monocyte Classical
CYFIP1	0	0.812287	0.379	0.039	0	Monocyte Classical
SLC22A15	0	0.811841	0.348	0.032	0	Monocyte Classical
DENND5A	0	0.810661	0.409	0.074	0	Monocyte Classical
SMAP2	0	0.807588	0.855	0.554	0	Monocyte Classical
GNS	0	0.803874	0.492	0.131	0	Monocyte Classical
DPYSL2	0	0.803169	0.414	0.071	0	Monocyte Classical
LACTB	0	0.802072	0.455	0.101	0	Monocyte Classical
PHF21A	0	0.800976	0.573	0.23	0	Monocyte Classical
TET3	0	0.799039	0.388	0.061	0	Monocyte Classical
CPNE8	0	0.797444	0.381	0.05	0	Monocyte Classical
ZNF516	0	0.797075	0.348	0.037	0	Monocyte Classical
MPP1	0	0.796171	0.407	0.062	0	Monocyte Classical
LY96	0	0.795771	0.392	0.058	0	Monocyte Classical
MTMR3	0	0.795207	0.443	0.116	0	Monocyte Classical
ZDHHC7	0	0.794908	0.466	0.106	0	Monocyte Classical
FKBP15	0	0.793446	0.495	0.143	0	Monocyte Classical
CD41	0	0.793095	0.589	0.21	0	Monocyte Classical
TBC1D9	0	0.790704	0.377	0.05	0	Monocyte Classical
RASGRP4	0	0.78827	0.36	0.028	0	Monocyte Classical
PKN2	0	0.787451	0.599	0.257	0	Monocyte Classical
RASSF4	0	0.786708	0.479	0.102	0	Monocyte Classical
TMEM154	0	0.781607	0.51	0.177	0	Monocyte Classical
LRRFIP1	0	0.781326	0.886	0.619	0	Monocyte Classical
HLA-DRB1	0	0.780357	0.927	0.472	0	Monocyte Classical
CHP1	0	0.774909	0.459	0.111	0	Monocyte Classical
USP32	0	0.774892	0.468	0.134	0	Monocyte Classical
PTPRJ	0	0.774811	0.608	0.273	0	Monocyte Classical
SECTM1	0	0.774723	0.368	0.044	0	Monocyte Classical
CHST11	0	0.772823	0.62	0.301	0	Monocyte Classical
PTEN	0	0.770613	0.672	0.334	0	Monocyte Classical
FCGR1A	0	0.769073	0.311	0.012	0	Monocyte Classical
RNASET2	0	0.768235	0.825	0.474	0	Monocyte Classical
PDXK	0	0.76774	0.447	0.115	0	Monocyte Classical
HSBP1	0	0.763776	0.615	0.245	0	Monocyte Classical
ST6GALNAC3	0	0.761915	0.307	0.036	0	Monocyte Classical
CAMKK2	0	0.761564	0.377	0.069	0	Monocyte Classical
RIN3	0	0.761037	0.666	0.3	0	Monocyte Classical
SPG21	0	0.76059	0.551	0.2	0	Monocyte Classical
RNF149	0	0.758563	0.758	0.456	0	Monocyte Classical
CTNNA1	0	0.758142	0.464	0.117	0	Monocyte Classical
CLMN	0	0.756391	0.322	0.018	0	Monocyte Classical
CBL	0	0.754714	0.493	0.165	0	Monocyte Classical
GLIPR1	0	0.753772	0.75	0.411	0	Monocyte Classical
MEF2A	0	0.753595	0.606	0.26	0	Monocyte Classical
RNF144B	0	0.753586	0.331	0.046	0	Monocyte Classical
LAT2	0	0.752603	0.543	0.167	0	Monocyte Classical
STAT2	0	0.751211	0.499	0.184	0	Monocyte Classical
JUNB	0	0.749801	0.71	0.437	0	Monocyte Classical
NACC2	0	0.749506	0.367	0.055	0	Monocyte Classical
CAPZA2	0	0.749017	0.654	0.306	0	Monocyte Classical
SCLT1	0	0.748991	0.611	0.286	0	Monocyte Classical
EPB41L3	0	0.748726	0.345	0.038	0	Monocyte Classical
KIAA0930	0	0.748322	0.349	0.046	0	Monocyte Classical
TREM1	0	0.748084	0.306	0.013	0	Monocyte Classical
MCEMP1	0	0.747892	0.266	0.003	0	Monocyte Classical
CD300LF	0	0.747432	0.331	0.03	0	Monocyte Classical
TOM1	0	0.747264	0.445	0.12	0	Monocyte Classical
APOBEC3A	0	0.74682	0.28	0.029	0	Monocyte Classical
IL13RA1	0	0.744569	0.342	0.027	0	Monocyte Classical
TNRC18	0	0.744038	0.433	0.114	0	Monocyte Classical
DAPP1	0	0.740852	0.476	0.133	0	Monocyte Classical
C20orf27	0	0.740528	0.501	0.159	0	Monocyte Classical
MYO9B	0	0.738654	0.636	0.3	0	Monocyte Classical
PARVG	0	0.736893	0.619	0.267	0	Monocyte Classical
MIS18BP1	0	0.736602	0.596	0.253	0	Monocyte Classical
FGD2	0	0.734519	0.442	0.099	0	Monocyte Classical
RAB24	0	0.734509	0.552	0.206	0	Monocyte Classical
QPCT	0	0.733213	0.291	0.007	0	Monocyte Classical
FRAT2	0	0.733164	0.427	0.112	0	Monocyte Classical
ZMIZ1	0	0.732616	0.427	0.107	0	Monocyte Classical
JMJD1C	0	0.730985	0.697	0.379	0	Monocyte Classical
LILRA6	0	0.730325	0.315	0.021	0	Monocyte Classical
AC096667.1	0	0.730139	0.313	0.017	0	Monocyte Classical
ZFAND3	0	0.729439	0.67	0.341	0	Monocyte Classical
BID	0	0.726047	0.52	0.171	0	Monocyte Classical
NUDT16	0	0.725817	0.403	0.081	0	Monocyte Classical
FAM200B	0	0.724544	0.479	0.161	0	Monocyte Classical
NPL	0	0.724349	0.318	0.033	0	Monocyte Classical
MT-ND1	0	0.724193	0.961	0.835	0	Monocyte Classical
PTTG1IP	0	0.723093	0.536	0.204	0	Monocyte Classical
GSTO1	0	0.720717	0.605	0.262	0	Monocyte Classical
RCSD1	0	0.719697	0.861	0.596	0	Monocyte Classical
MYADM	0	0.718028	0.517	0.221	0	Monocyte Classical
ITGAX	0	0.717164	0.456	0.113	0	Monocyte Classical
CCR1	0	0.716181	0.333	0.035	0	Monocyte Classical
RNASE6	0	0.71479	0.403	0.066	0	Monocyte Classical
EIF4A1	0	0.714712	0.88	0.699	0	Monocyte Classical
CKAP4	0	0.714531	0.334	0.042	0	Monocyte Classical
EVI2B	0	0.71453	0.808	0.529	0	Monocyte Classical
CR1	0	0.713104	0.337	0.059	0	Monocyte Classical
CORO1C	0	0.712481	0.391	0.074	0	Monocyte Classical
SRGAP2	0	0.712257	0.415	0.109	0	Monocyte Classical
TLR8	0	0.709711	0.307	0.022	0	Monocyte Classical
STX10	0	0.708413	0.538	0.206	0	Monocyte Classical
TMEM205	0	0.707581	0.428	0.111	0	Monocyte Classical
PLP2	0	0.706694	0.708	0.371	0	Monocyte Classical
CKLF	0	0.704781	0.754	0.447	0	Monocyte Classical
CALM2	0	0.70431	0.896	0.731	0	Monocyte Classical
LAP3	0	0.703703	0.445	0.176	0	Monocyte Classical
TMEM167A	0	0.703665	0.527	0.203	0	Monocyte Classical
MFSD1	0	0.703188	0.513	0.182	0	Monocyte Classical
SORT1	0	0.701111	0.303	0.025	0	Monocyte Classical
ATP5F1E	0	0.700536	0.992	0.95	0	Monocyte Classical
CDV3	0	0.700098	0.692	0.374	0	Monocyte Classical
SGK3	0	0.700089	0.494	0.18	0	Monocyte Classical
HMOX1	0	0.699276	0.413	0.064	0	Monocyte Classical
ATP6V1A	0	0.697671	0.458	0.138	0	Monocyte Classical
UBE2R2	0	0.697534	0.579	0.249	0	Monocyte Classical
MAPK14	0	0.695178	0.557	0.235	0	Monocyte Classical
RELL1	0	0.694967	0.346	0.073	0	Monocyte Classical
PSEN1	0	0.694526	0.472	0.158	0	Monocyte Classical
GPBAR1	0	0.693882	0.333	0.039	0	Monocyte Classical
LINC02432	0	0.692611	0.275	0.028	0	Monocyte Classical
SLC25A37	0	0.690945	0.356	0.081	0	Monocyte Classical
ABR	0	0.6908	0.456	0.148	0	Monocyte Classical
ARPC3	0	0.688936	0.96	0.869	0	Monocyte Classical
ACER3	0	0.687074	0.363	0.077	0	Monocyte Classical
ATG3	0	0.686345	0.6	0.267	0	Monocyte Classical
GPX4	0	0.683808	0.804	0.549	0	Monocyte Classical
ADAP2	0	0.683674	0.315	0.036	0	Monocyte Classical
FAM157C	0	0.683274	0.267	0.02	0	Monocyte Classical
NLRP3	0	0.682555	0.298	0.021	0	Monocyte Classical
ELOB	0	0.682537	0.897	0.681	0	Monocyte Classical
DENND10	0	0.682083	0.432	0.132	0	Monocyte Classical
ARHGEF10L	0	0.681093	0.293	0.015	0	Monocyte Classical
VNN2	0	0.681081	0.364	0.096	0	Monocyte Classical
NHSL2	0	0.680785	0.357	0.07	0	Monocyte Classical
GAA	0	0.678795	0.37	0.069	0	Monocyte Classical
MBOAT7	0	0.678388	0.4	0.096	0	Monocyte Classical
TLR1	0	0.677446	0.394	0.1	0	Monocyte Classical
KDM1B	0	0.676913	0.367	0.077	0	Monocyte Classical
TIAM1	0	0.674675	0.393	0.107	0	Monocyte Classical
HLA-DMB	0	0.673573	0.524	0.153	0	Monocyte Classical
ITGB21	0	0.670837	0.973	0.811	0	Monocyte Classical
CEP170	0	0.670355	0.397	0.105	0	Monocyte Classical
RAB5IF	0	0.66968	0.635	0.324	0	Monocyte Classical
BASP1	0	0.668729	0.328	0.065	0	Monocyte Classical
LPCAT2	0	0.668511	0.301	0.034	0	Monocyte Classical
HACD4	0	0.668167	0.588	0.27	0	Monocyte Classical
GNB4	0	0.66805	0.342	0.054	0	Monocyte Classical
POLE4	0	0.667636	0.559	0.252	0	Monocyte Classical
ITM2B	0	0.667437	0.974	0.907	0	Monocyte Classical
PRKACA	0	0.666724	0.412	0.111	0	Monocyte Classical
AC005280.2	0	0.666528	0.27	0.012	0	Monocyte Classical
SAT2	0	0.664633	0.505	0.19	0	Monocyte Classical
FP236383.3	0	0.664171	0.999	0.996	0	Monocyte Classical
HEXB	0	0.663597	0.483	0.174	0	Monocyte Classical
NT5C2	0	0.66295	0.493	0.194	0	Monocyte Classical
RHOG	0	0.662131	0.783	0.501	0	Monocyte Classical
BEST1	0	0.661409	0.331	0.094	0	Monocyte Classical
NCOR2	0	0.661127	0.449	0.152	0	Monocyte Classical
HPSE	0	0.659341	0.292	0.026	0	Monocyte Classical
ATP5MPL	0	0.659087	0.77	0.495	0	Monocyte Classical
DICER1	0	0.65895	0.498	0.198	0	Monocyte Classical
TBC1D2	0	0.658679	0.307	0.039	0	Monocyte Classical
TPCN1	0	0.657365	0.326	0.05	0	Monocyte Classical
STK3	0	0.656591	0.319	0.053	0	Monocyte Classical
MAP3K5	0	0.65598	0.558	0.252	0	Monocyte Classical
FBP1	0	0.655658	0.347	0.061	0	Monocyte Classical
ANO6	0	0.653494	0.498	0.194	0	Monocyte Classical
DGKG	0	0.652446	0.254	0.019	0	Monocyte Classical
KMT2C	0	0.651099	0.671	0.374	0	Monocyte Classical
ERICH1	0	0.650934	0.595	0.289	0	Monocyte Classical
TMEM219	0	0.650243	0.668	0.362	0	Monocyte Classical
PIK3AP1	0	0.649959	0.516	0.187	0	Monocyte Classical
SGMS2	0	0.649798	0.259	0.009	0	Monocyte Classical
HDAC4	0	0.645892	0.377	0.119	0	Monocyte Classical
HSPA1A	0	0.645601	0.567	0.262	0	Monocyte Classical
SLC2A9	0	0.645503	0.274	0.014	0	Monocyte Classical
PSTPIP2	0	0.645018	0.364	0.099	0	Monocyte Classical
LRRFIP2	0	0.644308	0.477	0.193	0	Monocyte Classical
FAR1	0	0.643513	0.488	0.188	0	Monocyte Classical
IRF5	0	0.643003	0.363	0.076	0	Monocyte Classical
SH2B3	0	0.642972	0.391	0.104	0	Monocyte Classical
CAST1	0	0.642786	0.861	0.62	0	Monocyte Classical
CDC42EP3	0	0.642428	0.581	0.339	0	Monocyte Classical
WASHC4	0	0.641509	0.547	0.234	0	Monocyte Classical
NAAA	0	0.64091	0.524	0.215	0	Monocyte Classical
YWHAG	0	0.640523	0.421	0.14	0	Monocyte Classical
SEC14L1	0	0.637167	0.446	0.151	0	Monocyte Classical
IL1RN	0	0.635914	0.253	0.01	0	Monocyte Classical
ARPC5	0	0.634198	0.888	0.667	0	Monocyte Classical
SPOPL	0	0.632977	0.384	0.105	0	Monocyte Classical
PAK2	0	0.632488	0.771	0.49	0	Monocyte Classical
AKAP13	0	0.631293	0.869	0.648	0	Monocyte Classical
ARHGEF40	0	0.631267	0.255	0.01	0	Monocyte Classical
HLA-DMA	0	0.631013	0.599	0.226	0	Monocyte Classical
RBPJ	0	0.630155	0.475	0.179	0	Monocyte Classical
NLRC4	0	0.6292	0.272	0.021	0	Monocyte Classical
HSD17B11	0	0.627869	0.616	0.314	0	Monocyte Classical
DNAJC5	0	0.627473	0.33	0.07	0	Monocyte Classical
HLA-DRA	0	0.627471	0.917	0.309	0	Monocyte Classical
MAP3K20	0	0.62521	0.299	0.036	0	Monocyte Classical
HOOK3	0	0.624927	0.509	0.212	0	Monocyte Classical
SGK1	0	0.622237	0.253	0.022	0	Monocyte Classical
KDM2A	0	0.621746	0.606	0.313	0	Monocyte Classical
RREB1	0	0.619782	0.355	0.093	0	Monocyte Classical
ATP6V0A1	0	0.619346	0.273	0.032	0	Monocyte Classical
SLC6A6	0	0.617812	0.348	0.085	0	Monocyte Classical
GLUL	0	0.617062	0.489	0.197	0	Monocyte Classical
TRMT1	0	0.616359	0.389	0.13	0	Monocyte Classical
MBD2	0	0.61585	0.487	0.199	0	Monocyte Classical
MLKL	0	0.615427	0.323	0.066	0	Monocyte Classical
OAS1	0	0.614604	0.426	0.147	0	Monocyte Classical
ZNF609	0	0.613014	0.421	0.149	0	Monocyte Classical
FP671120.4	0	0.612685	0.847	0.71	0	Monocyte Classical
ARID3A	0	0.610454	0.292	0.047	0	Monocyte Classical
TMEM91	0	0.609692	0.284	0.042	0	Monocyte Classical
DYNLT1	0	0.608279	0.646	0.354	0	Monocyte Classical
SRGAP2B	0	0.608263	0.326	0.07	0	Monocyte Classical
TBC1D8	0	0.60663	0.3	0.049	0	Monocyte Classical
WSB1	0	0.60347	0.659	0.365	0	Monocyte Classical
CTSA	0	0.603353	0.519	0.224	0	Monocyte Classical
ZFAND5	0	0.602872	0.532	0.233	0	Monocyte Classical
GNG5	0	0.602821	0.825	0.587	0	Monocyte Classical
FTX	0	0.602275	0.556	0.282	0	Monocyte Classical
PRKCB	0	0.601415	0.807	0.531	0	Monocyte Classical
ARL15	0	0.599292	0.501	0.234	0	Monocyte Classical
RNPEP	0	0.599221	0.434	0.145	0	Monocyte Classical
IQGAP11	0	0.599131	0.869	0.624	0	Monocyte Classical
CNTLN	0	0.599033	0.252	0.024	0	Monocyte Classical
AGPAT3	0	0.599031	0.392	0.122	0	Monocyte Classical
ZNF438	0	0.598146	0.293	0.061	0	Monocyte Classical
SLC15A3	0	0.598029	0.27	0.028	0	Monocyte Classical
PDK4	0	0.596859	0.253	0.025	0	Monocyte Classical
MAP4K4	0	0.59665	0.559	0.289	0	Monocyte Classical
NDUFB1	0	0.595609	0.604	0.325	0	Monocyte Classical
SLC39A11	0	0.594594	0.341	0.094	0	Monocyte Classical
MAP3K2	0	0.594203	0.542	0.256	0	Monocyte Classical
CERT1	0	0.593416	0.526	0.234	0	Monocyte Classical
HK2	0	0.593048	0.253	0.017	0	Monocyte Classical
MX2	0	0.592561	0.402	0.171	0	Monocyte Classical
PLD3	0	0.592364	0.502	0.221	0	Monocyte Classical
TBL1X	0	0.592114	0.463	0.19	0	Monocyte Classical
CARS2	0	0.591289	0.411	0.147	0	Monocyte Classical
RHOQ	0	0.591086	0.343	0.081	0	Monocyte Classical
TPP1	0	0.590889	0.531	0.234	0	Monocyte Classical
RCBTB2	0	0.590699	0.443	0.161	0	Monocyte Classical
TCIRG1	0	0.590524	0.59	0.283	0	Monocyte Classical
KSR1	0	0.590519	0.289	0.05	0	Monocyte Classical
RNF13	0	0.590332	0.539	0.256	0	Monocyte Classical
KDM7A	0	0.589403	0.434	0.158	0	Monocyte Classical
CALHM6	0	0.588582	0.394	0.117	0	Monocyte Classical
IL15	0	0.588078	0.3	0.066	0	Monocyte Classical
ACTN11	0	0.586397	0.403	0.118	0	Monocyte Classical
SESTD1	0	0.585301	0.324	0.068	0	Monocyte Classical
RNH1	0	0.584761	0.65	0.356	0	Monocyte Classical
TK2	0	0.583114	0.287	0.045	0	Monocyte Classical
TRIOBP	0	0.582539	0.344	0.086	0	Monocyte Classical
AC009093.2	0	0.582264	0.329	0.095	0	Monocyte Classical
RALB	0	0.581968	0.397	0.121	0	Monocyte Classical
AP002381.2	0	0.579389	0.25	0.028	0	Monocyte Classical
RARA	0	0.579381	0.386	0.124	0	Monocyte Classical
SEMA4A	0	0.579205	0.276	0.032	0	Monocyte Classical
CERS6	0	0.578642	0.377	0.122	0	Monocyte Classical
SCARB2	0	0.578317	0.331	0.08	0	Monocyte Classical
NAGA	0	0.577102	0.33	0.068	0	Monocyte Classical
IFI6	0	0.576931	0.375	0.245	0	Monocyte Classical
CYB5R4	0	0.576892	0.451	0.177	0	Monocyte Classical
LRRC8D	0	0.574281	0.372	0.127	0	Monocyte Classical
PIGX	0	0.574234	0.357	0.107	0	Monocyte Classical
JDP2	0	0.573786	0.256	0.025	0	Monocyte Classical
LILRB4	0	0.572721	0.283	0.032	0	Monocyte Classical
IFNGR1	0	0.57158	0.546	0.254	0	Monocyte Classical
MRTFA	0	0.571211	0.483	0.211	0	Monocyte Classical
ROGDI	0	0.570731	0.283	0.044	0	Monocyte Classical
TESC	0	0.57029	0.351	0.1	0	Monocyte Classical
MTDH	0	0.570185	0.76	0.499	0	Monocyte Classical
NIN	0	0.569798	0.612	0.331	0	Monocyte Classical
PIK3CB	0	0.566279	0.355	0.103	0	Monocyte Classical
ALDH3B1	0	0.565385	0.261	0.026	0	Monocyte Classical
TMEM164	0	0.565093	0.291	0.056	0	Monocyte Classical
ATP6V1F	0	0.563981	0.686	0.427	0	Monocyte Classical
LPGAT1	0	0.563783	0.499	0.225	0	Monocyte Classical
MCL1	0	0.563321	0.732	0.542	0	Monocyte Classical
HIF1A	0	0.562528	0.507	0.258	0	Monocyte Classical
HEBP1	0	0.561063	0.332	0.075	0	Monocyte Classical
MSRB2	0	0.560132	0.28	0.061	0	Monocyte Classical
ABHD5	0	0.559961	0.293	0.061	0	Monocyte Classical
NCOA1	0	0.559409	0.531	0.258	0	Monocyte Classical
ACSL4	0	0.558174	0.401	0.147	0	Monocyte Classical
GRK2	0	0.557578	0.661	0.38	0	Monocyte Classical
RHOA	0	0.556902	0.941	0.838	0	Monocyte Classical
CLTC	0	0.556132	0.585	0.305	0	Monocyte Classical
MAPKAPK3	0	0.55551	0.436	0.155	0	Monocyte Classical
TRIO	0	0.555234	0.346	0.095	0	Monocyte Classical
FAM120A	0	0.55452	0.501	0.227	0	Monocyte Classical
VASP	0	0.554368	0.691	0.398	0	Monocyte Classical
IPMK	0	0.554015	0.316	0.078	0	Monocyte Classical
GSK3B	0	0.554002	0.571	0.306	0	Monocyte Classical
SERF2	0	0.553882	0.989	0.966	0	Monocyte Classical
VAMP8	0	0.552357	0.816	0.601	0	Monocyte Classical
ZDHHC20	0	0.552285	0.476	0.214	0	Monocyte Classical
PLCB2	0	0.552136	0.47	0.202	0	Monocyte Classical
COX8A	0	0.551957	0.859	0.643	0	Monocyte Classical
SNX29	0	0.551658	0.468	0.185	0	Monocyte Classical
CPQ	0	0.5514	0.449	0.197	0	Monocyte Classical
IMPDH1	0	0.5508	0.439	0.164	0	Monocyte Classical
HK1	0	0.546273	0.485	0.218	0	Monocyte Classical
QSOX1	0	0.545957	0.318	0.078	0	Monocyte Classical
UBR4	0	0.545248	0.471	0.208	0	Monocyte Classical
SH3BGRL3	0	0.544712	0.995	0.969	0	Monocyte Classical
MX1	0	0.544258	0.317	0.19	0	Monocyte Classical
NAMPT	0	0.543966	0.292	0.105	0	Monocyte Classical
LMNB1	0	0.543923	0.326	0.101	0	Monocyte Classical
SNX30	0	0.543539	0.268	0.04	0	Monocyte Classical
DHRS4	0	0.543443	0.417	0.151	0	Monocyte Classical
NAPRT	0	0.542733	0.296	0.063	0	Monocyte Classical
TAOK1	0	0.542603	0.4	0.151	0	Monocyte Classical
SEC11A	0	0.542463	0.7	0.441	0	Monocyte Classical
XRN2	0	0.54201	0.645	0.375	0	Monocyte Classical
FBXW7	0	0.541975	0.486	0.245	0	Monocyte Classical
SLC16A3	0	0.541705	0.383	0.118	0	Monocyte Classical
DDX60L	0	0.541314	0.411	0.179	0	Monocyte Classical
AGFG1	0	0.540546	0.436	0.189	0	Monocyte Classical
CEBPA	0	0.540056	0.286	0.047	0	Monocyte Classical
MLXIP	0	0.539927	0.329	0.091	0	Monocyte Classical
DPEP2	0	0.539384	0.405	0.148	0	Monocyte Classical
RAB27A	0	0.53886	0.535	0.271	0	Monocyte Classical
MT-ND2	0	0.538389	0.945	0.808	0	Monocyte Classical
PARP14	0	0.537422	0.523	0.296	0	Monocyte Classical
ITPRID2	0	0.537034	0.307	0.072	0	Monocyte Classical
CMTM7	0	0.536563	0.474	0.207	0	Monocyte Classical
C20orf194	0	0.536141	0.291	0.061	0	Monocyte Classical
NCOA2	0	0.535359	0.54	0.282	0	Monocyte Classical
CIITA	0	0.534478	0.386	0.114	0	Monocyte Classical
MXD1	0	0.534179	0.296	0.081	0	Monocyte Classical
TRIM25	0	0.534096	0.336	0.106	0	Monocyte Classical
SUMF1	0	0.533965	0.436	0.191	0	Monocyte Classical
IQSEC1	0	0.532634	0.529	0.272	0	Monocyte Classical
LRRK1	0	0.532473	0.261	0.042	0	Monocyte Classical
SH3BP2	0	0.531386	0.46	0.188	0	Monocyte Classical
CD55	0	0.529907	0.58	0.311	0	Monocyte Classical
CTNND1	0	0.528815	0.261	0.04	0	Monocyte Classical
HMGB2	0	0.527739	0.565	0.319	0	Monocyte Classical
UNC93B1	0	0.52622	0.38	0.121	0	Monocyte Classical
HDLBP	0	0.525484	0.49	0.222	0	Monocyte Classical
SERPINB6	0	0.525026	0.485	0.203	0	Monocyte Classical
TMEM165	0	0.52439	0.516	0.256	0	Monocyte Classical
MGST2	0	0.523176	0.275	0.043	0	Monocyte Classical
HLA-DRB5	0	0.522941	0.613	0.327	0	Monocyte Classical
WASF2	0	0.522525	0.741	0.479	0	Monocyte Classical
MBOAT1	0	0.522361	0.27	0.056	0	Monocyte Classical
MYD88	0	0.522186	0.506	0.237	0	Monocyte Classical
MGAT1	0	0.521593	0.58	0.317	0	Monocyte Classical
ITPR2	0	0.521284	0.514	0.265	0	Monocyte Classical
CLTA	0	0.521247	0.688	0.427	0	Monocyte Classical
RALGAPA2	0	0.521059	0.371	0.146	0	Monocyte Classical
BLOC1S1	0	0.519769	0.753	0.503	0	Monocyte Classical
PPM1F	0	0.519384	0.265	0.049	0	Monocyte Classical
CAMK1	0	0.51896	0.268	0.045	0	Monocyte Classical
SUSD6	0	0.518802	0.379	0.141	0	Monocyte Classical
CDH23	0	0.518524	0.26	0.046	0	Monocyte Classical
RAPGEF2	0	0.517622	0.318	0.093	0	Monocyte Classical
DCP2	0	0.517395	0.509	0.256	0	Monocyte Classical
ITPK1	0	0.517275	0.382	0.135	0	Monocyte Classical
SLC49A4	0	0.516053	0.286	0.078	0	Monocyte Classical
TENT5A	0	0.516015	0.347	0.116	0	Monocyte Classical
CD300C	0	0.515548	0.259	0.035	0	Monocyte Classical
NBEAL2	0	0.513515	0.401	0.165	0	Monocyte Classical
SOS2	0	0.513392	0.421	0.179	0	Monocyte Classical
WASHC2C	0	0.51267	0.429	0.197	0	Monocyte Classical
STMP1	0	0.512401	0.558	0.297	0	Monocyte Classical
GNB2	0	0.512005	0.721	0.496	0	Monocyte Classical
PPP1R9B	0	0.510905	0.313	0.086	0	Monocyte Classical
PPP3CA	0	0.508215	0.582	0.324	0	Monocyte Classical
FAM13A	0	0.507857	0.283	0.061	0	Monocyte Classical
NLRP1	0	0.505896	0.615	0.37	0	Monocyte Classical
LYL1	0	0.504322	0.344	0.094	0	Monocyte Classical
PSTPIP1	0	0.504268	0.537	0.275	0	Monocyte Classical
SQOR	0	0.503534	0.45	0.199	0	Monocyte Classical
CPEB4	0	0.503261	0.288	0.079	0	Monocyte Classical
ANTXR2	0	0.502192	0.401	0.166	0	Monocyte Classical
CELF1	0	0.5017	0.503	0.259	0	Monocyte Classical
TTYH3	0	0.499297	0.265	0.043	0	Monocyte Classical
AP5B1	0	0.499271	0.25	0.045	0	Monocyte Classical
PLIN3	0	0.498437	0.32	0.085	0	Monocyte Classical
UBE2W	0	0.498165	0.405	0.168	0	Monocyte Classical
SRGN1	0	0.497005	0.947	0.726	0	Monocyte Classical
TBC1D1	0	0.49683	0.475	0.238	0	Monocyte Classical
GNB1	0	0.495974	0.715	0.466	0	Monocyte Classical
CPD	0	0.495934	0.38	0.139	0	Monocyte Classical
RHOT1	0	0.495923	0.35	0.12	0	Monocyte Classical
EVI2A	0	0.495246	0.447	0.197	0	Monocyte Classical
RTN4	0	0.494846	0.624	0.366	0	Monocyte Classical
OTULINL	0	0.494731	0.344	0.115	0	Monocyte Classical
STAT6	0	0.494207	0.532	0.278	0	Monocyte Classical
KIAA0319L	0	0.494178	0.382	0.162	0	Monocyte Classical
CREBBP	0	0.493853	0.468	0.22	0	Monocyte Classical
CAT	0	0.493089	0.485	0.227	0	Monocyte Classical
EP300	0	0.490788	0.45	0.211	0	Monocyte Classical
MFSD14B	0	0.490737	0.35	0.127	0	Monocyte Classical
NEK6	0	0.488404	0.252	0.049	0	Monocyte Classical
MT2A	0	0.487649	0.546	0.354	0	Monocyte Classical
R3HDM2	0	0.486175	0.387	0.168	0	Monocyte Classical
COLGALT1	0	0.485079	0.271	0.066	0	Monocyte Classical
FOXO3	0	0.484314	0.369	0.141	0	Monocyte Classical
CAB39	0	0.482778	0.531	0.292	0	Monocyte Classical
GAPT	0	0.481846	0.308	0.078	0	Monocyte Classical
ARID1A	0	0.481375	0.493	0.253	0	Monocyte Classical
CDK19	0	0.481283	0.336	0.12	0	Monocyte Classical
GM2A	0	0.478673	0.283	0.068	0	Monocyte Classical
ZFYVE16	0	0.478086	0.325	0.108	0	Monocyte Classical
PREX11	0	0.47804	0.664	0.396	0	Monocyte Classical
AP3S2	0	0.477508	0.289	0.087	0	Monocyte Classical
AKR1A1	0	0.477501	0.467	0.219	0	Monocyte Classical
TNFRSF10B	0	0.477021	0.257	0.054	0	Monocyte Classical
PABPC11	0	0.476652	0.978	0.937	0	Monocyte Classical
RGS19	0	0.47617	0.632	0.368	0	Monocyte Classical
SAP30	0	0.476119	0.261	0.056	0	Monocyte Classical
RP2	0	0.475853	0.291	0.077	0	Monocyte Classical
MOSPD2	0	0.475338	0.271	0.081	0	Monocyte Classical
ANXA11	0	0.47531	0.875	0.69	0	Monocyte Classical
SVIL	0	0.474996	0.347	0.144	0	Monocyte Classical
SDCCAG8	0	0.474404	0.393	0.169	0	Monocyte Classical
DIP2B	0	0.474297	0.396	0.176	0	Monocyte Classical
MT-ND4	0	0.474289	0.953	0.869	0	Monocyte Classical
H2AFJ	0	0.473971	0.372	0.146	0	Monocyte Classical
ARL11	0	0.473434	0.25	0.044	0	Monocyte Classical
MYO5A	0	0.473117	0.445	0.214	0	Monocyte Classical
TUT7	0	0.471098	0.502	0.269	0	Monocyte Classical
MAP3K11	0	0.470927	0.368	0.141	0	Monocyte Classical
HHEX	0	0.470555	0.31	0.081	0	Monocyte Classical
NQO2	0	0.470269	0.314	0.102	0	Monocyte Classical
RC3H1	0	0.47021	0.497	0.264	0	Monocyte Classical
RNF135	0	0.469743	0.273	0.067	0	Monocyte Classical
SP1	0	0.468168	0.304	0.088	0	Monocyte Classical
DNAJC13	0	0.467865	0.351	0.134	0	Monocyte Classical
UQCR11	0	0.46753	0.89	0.73	0	Monocyte Classical
PAN3	0	0.466835	0.525	0.288	0	Monocyte Classical
TBC1D22A	0	0.46646	0.558	0.318	0	Monocyte Classical
STK38L	0	0.46612	0.278	0.08	0	Monocyte Classical
LSP11	0	0.465588	0.941	0.847	0	Monocyte Classical
OS9	0	0.465304	0.568	0.321	0	Monocyte Classical
TM9SF2	0	0.465018	0.592	0.351	0	Monocyte Classical
KDM6B	0	0.464207	0.263	0.069	0	Monocyte Classical
PRKAR1A	0	0.463384	0.65	0.409	0	Monocyte Classical
IPCEF1	0	0.463337	0.397	0.209	0	Monocyte Classical
YWHAE	0	0.462767	0.564	0.318	0	Monocyte Classical
ATP5MC2	0	0.462749	0.958	0.906	0	Monocyte Classical
BCKDK	0	0.46205	0.295	0.079	0	Monocyte Classical
RELT	0	0.462023	0.253	0.057	0	Monocyte Classical
FERMT3	0	0.4619	0.652	0.414	0	Monocyte Classical
MARK3	0	0.461572	0.493	0.261	0	Monocyte Classical
NOP10	0	0.461209	0.684	0.462	0	Monocyte Classical
ENY2	0	0.460704	0.543	0.297	0	Monocyte Classical
PACSIN2	0	0.460309	0.355	0.138	0	Monocyte Classical
MT-ND3	0	0.460221	0.917	0.779	0	Monocyte Classical
RPS6KA4	0	0.460071	0.33	0.108	0	Monocyte Classical
ETS2	0	0.459616	0.256	0.057	0	Monocyte Classical
PTPN121	0	0.458407	0.466	0.198	0	Monocyte Classical
ENO1	0	0.458291	0.816	0.641	0	Monocyte Classical
FOSL2	0	0.457766	0.338	0.113	0	Monocyte Classical
MT-ATP6	0	0.457356	0.903	0.781	0	Monocyte Classical
SERPINB8	0	0.457306	0.254	0.053	0	Monocyte Classical
LAPTM5	0	0.456543	0.948	0.884	0	Monocyte Classical
PIAS1	0	0.456169	0.618	0.392	0	Monocyte Classical
TMEM127	0	0.455528	0.36	0.138	0	Monocyte Classical
C15orf39	0	0.45469	0.31	0.1	0	Monocyte Classical
MTMR14	0	0.452902	0.437	0.203	0	Monocyte Classical
PISD	0	0.452873	0.31	0.096	0	Monocyte Classical
TFCP2	0	0.45269	0.351	0.143	0	Monocyte Classical
SLC25A24	0	0.452373	0.375	0.16	0	Monocyte Classical
ELMO1	0	0.450871	0.596	0.366	0	Monocyte Classical
ARF5	0	0.450132	0.7	0.477	0	Monocyte Classical
KCTD20	0	0.450063	0.355	0.139	0	Monocyte Classical
TMSB10	0	0.449926	1	0.998	0	Monocyte Classical
ATXN1	0	0.449274	0.506	0.273	0	Monocyte Classical
TRIM44	0	0.448812	0.485	0.257	0	Monocyte Classical
AMPD2	0	0.448699	0.288	0.092	0	Monocyte Classical
SLC12A6	0	0.44861	0.394	0.176	0	Monocyte Classical
UQCRC1	0	0.448049	0.55	0.307	0	Monocyte Classical
BCL6	0	0.447368	0.285	0.098	0	Monocyte Classical
LILRB1	0	0.446897	0.396	0.15	0	Monocyte Classical
POLR2L	0	0.446328	0.775	0.563	0	Monocyte Classical
PTPN18	0	0.445463	0.544	0.289	0	Monocyte Classical
WAS	0	0.444574	0.771	0.56	0	Monocyte Classical
DNTTIP1	0	0.443768	0.326	0.113	0	Monocyte Classical
LAMTOR2	0	0.443543	0.492	0.254	0	Monocyte Classical
MAP2K1	0	0.443108	0.428	0.203	0	Monocyte Classical
LARP4B	0	0.442764	0.434	0.211	0	Monocyte Classical
SNX2	0	0.442111	0.6	0.313	0	Monocyte Classical
KLHL18	0	0.442045	0.261	0.072	0	Monocyte Classical
SCAND1	0	0.441515	0.636	0.394	0	Monocyte Classical
ARL8B	0	0.440401	0.454	0.224	0	Monocyte Classical
KLF10	0	0.440213	0.305	0.104	0	Monocyte Classical
HM13	0	0.440106	0.559	0.319	0	Monocyte Classical
HADHA	0	0.439936	0.688	0.466	0	Monocyte Classical
TACC3	0	0.439723	0.332	0.124	0	Monocyte Classical
CSGALNACT2	0	0.439053	0.431	0.211	0	Monocyte Classical
AC105052.4	0	0.437891	0.32	0.129	0	Monocyte Classical
CYBA1	0	0.437351	0.991	0.945	0	Monocyte Classical
CCDC88B	0	0.435815	0.369	0.167	0	Monocyte Classical
COX5B	0	0.434909	0.85	0.691	0	Monocyte Classical
LAMP2	0	0.434488	0.378	0.162	0	Monocyte Classical
TBC1D5	0	0.434347	0.627	0.407	0	Monocyte Classical
ACOX1	0	0.434125	0.252	0.064	0	Monocyte Classical
ATOX1	0	0.433857	0.46	0.232	0	Monocyte Classical
ANKS1A	0	0.433365	0.284	0.094	0	Monocyte Classical
SLC36A4	0	0.431419	0.291	0.097	0	Monocyte Classical
KDM4B	0	0.431121	0.314	0.117	0	Monocyte Classical
PTK2B	0	0.430987	0.56	0.333	0	Monocyte Classical
SLC25A13	0	0.430809	0.277	0.09	0	Monocyte Classical
ROCK1	0	0.43061	0.692	0.475	0	Monocyte Classical
NFKBIA	0	0.429734	0.56	0.372	0	Monocyte Classical
SPG11	0	0.429596	0.462	0.241	0	Monocyte Classical
E2F3	0	0.42906	0.282	0.089	0	Monocyte Classical
UHRF1BP1L	0	0.429019	0.314	0.116	0	Monocyte Classical
ERC1	0	0.428977	0.409	0.198	0	Monocyte Classical
GARS-DT	0	0.428288	0.342	0.145	0	Monocyte Classical
NUDT3	0	0.428269	0.402	0.184	0	Monocyte Classical
STX7	0	0.427531	0.521	0.245	0	Monocyte Classical
CTBP21	0	0.427227	0.385	0.15	0	Monocyte Classical
ADAM15	0	0.42652	0.274	0.073	0	Monocyte Classical
VPS13C	0	0.425871	0.702	0.489	0	Monocyte Classical
KDM3B	0	0.425567	0.384	0.174	0	Monocyte Classical
TRIP12	0	0.424611	0.526	0.299	0	Monocyte Classical
INPPL1	0	0.424415	0.275	0.08	0	Monocyte Classical
ACTR2	0	0.423647	0.844	0.665	0	Monocyte Classical
FLII	0	0.423556	0.464	0.241	0	Monocyte Classical
RRBP1	0	0.423139	0.381	0.165	0	Monocyte Classical
COX6B1	0	0.423063	0.88	0.732	0	Monocyte Classical
SPTSSA	0	0.422715	0.281	0.079	0	Monocyte Classical
TANK	0	0.422639	0.532	0.304	0	Monocyte Classical
SLC25A6	0	0.422532	0.908	0.843	0	Monocyte Classical
SPINT2	0	0.422229	0.35	0.129	0	Monocyte Classical
TLE3	0	0.422187	0.261	0.083	0	Monocyte Classical
RUFY3	0	0.421887	0.294	0.1	0	Monocyte Classical
LIMS1	0	0.421755	0.472	0.233	0	Monocyte Classical
TXNDC17	0	0.421518	0.445	0.219	0	Monocyte Classical
EIF4E2	0	0.4212	0.482	0.253	0	Monocyte Classical
BTK	0	0.420864	0.317	0.093	0	Monocyte Classical
KLHL8	0	0.420852	0.254	0.071	0	Monocyte Classical
MOB1A	0	0.420551	0.646	0.411	0	Monocyte Classical
USP25	0	0.41881	0.489	0.276	0	Monocyte Classical
BICD2	0	0.418306	0.338	0.135	0	Monocyte Classical
STK17B	0	0.418044	0.69	0.512	0	Monocyte Classical
SLC12A9	0	0.41801	0.274	0.087	0	Monocyte Classical
HIGD2A	0	0.417774	0.818	0.649	0	Monocyte Classical
NORAD	0	0.417444	0.515	0.291	0	Monocyte Classical
KIAA0232	0	0.417399	0.343	0.143	0	Monocyte Classical
VAMP3	0	0.417206	0.348	0.138	0	Monocyte Classical
GNG10	0	0.415753	0.342	0.14	0	Monocyte Classical
TNFRSF1A1	0	0.415416	0.529	0.277	0	Monocyte Classical
ST8SIA4	0	0.41436	0.409	0.216	0	Monocyte Classical
RAB7A	0	0.413905	0.669	0.45	0	Monocyte Classical
AGPAT2	0	0.413301	0.272	0.078	0	Monocyte Classical
TGOLN2	0	0.413249	0.628	0.403	0	Monocyte Classical
SYNE3	0	0.413026	0.259	0.08	0	Monocyte Classical
PPP1R15A	0	0.412452	0.311	0.135	0	Monocyte Classical
FCHSD2	0	0.411915	0.53	0.272	0	Monocyte Classical
TYK2	0	0.411443	0.338	0.135	0	Monocyte Classical
AZI2	0	0.411367	0.325	0.133	0	Monocyte Classical
UQCRQ	0	0.41109	0.64	0.422	0	Monocyte Classical
NCOA3	0	0.41085	0.532	0.301	0	Monocyte Classical
LCP11	0	0.410381	0.951	0.846	0	Monocyte Classical
PRDX3	0	0.410283	0.495	0.269	0	Monocyte Classical
FNIP1	0	0.40966	0.346	0.147	0	Monocyte Classical
DSE	0	0.409472	0.27	0.082	0	Monocyte Classical
ITGA5	0	0.408867	0.331	0.126	0	Monocyte Classical
CCPG1	0	0.408569	0.428	0.218	0	Monocyte Classical
OAZ2	0	0.407132	0.273	0.086	0	Monocyte Classical
ZBTB7B	0	0.406451	0.269	0.08	0	Monocyte Classical
TRAK1	0	0.406009	0.291	0.101	0	Monocyte Classical
ME2	0	0.405888	0.412	0.207	0	Monocyte Classical
DENND3	0	0.404942	0.26	0.083	0	Monocyte Classical
CHPT1	0	0.403669	0.311	0.11	0	Monocyte Classical
PHC2	0	0.402143	0.316	0.121	0	Monocyte Classical
FBXO11	0	0.402075	0.408	0.207	0	Monocyte Classical
OGFR	0	0.402064	0.537	0.31	0	Monocyte Classical
NRDC	0	0.401833	0.538	0.318	0	Monocyte Classical
PIP4P2	0	0.401314	0.264	0.083	0	Monocyte Classical
LPP	0	0.399254	0.544	0.345	0	Monocyte Classical
HADHB	0	0.399086	0.423	0.212	0	Monocyte Classical
NANS	0	0.398837	0.271	0.085	0	Monocyte Classical
DEF8	0	0.398331	0.275	0.088	0	Monocyte Classical
SRRM2	0	0.397313	0.842	0.678	0	Monocyte Classical
SH3BGRL	0	0.397168	0.769	0.579	0	Monocyte Classical
SIN3B	0	0.39715	0.284	0.103	0	Monocyte Classical
SPAG9	0	0.397149	0.373	0.178	0	Monocyte Classical
MOB3A	0	0.396964	0.507	0.285	0	Monocyte Classical
SORL11	0	0.396585	0.641	0.414	0	Monocyte Classical
PPFIA1	0	0.396471	0.356	0.158	0	Monocyte Classical
DHRSX	0	0.3963	0.292	0.114	0	Monocyte Classical
NRIP1	0	0.395854	0.287	0.107	0	Monocyte Classical
ARHGAP27	0	0.395799	0.376	0.172	0	Monocyte Classical
TPD52L2	0	0.395762	0.34	0.14	0	Monocyte Classical
ADPGK	0	0.395629	0.389	0.18	0	Monocyte Classical
IL10RB	0	0.394659	0.366	0.168	0	Monocyte Classical
FUOM	0	0.394043	0.251	0.077	0	Monocyte Classical
RIPOR1	0	0.394016	0.292	0.101	0	Monocyte Classical
CANX	0	0.393963	0.694	0.486	0	Monocyte Classical
RSRP1	0	0.39355	0.82	0.68	0	Monocyte Classical
GDI2	0	0.392382	0.723	0.517	0	Monocyte Classical
ANP32A	0	0.391267	0.665	0.456	0	Monocyte Classical
PLEKHO2	0	0.390959	0.296	0.107	0	Monocyte Classical
TRAF3	0	0.3905	0.293	0.123	0	Monocyte Classical
TM9SF4	0	0.390259	0.324	0.136	0	Monocyte Classical
RHOB	0	0.388869	0.254	0.071	0	Monocyte Classical
PDLIM5	0	0.388729	0.34	0.152	0	Monocyte Classical
WWP2	0	0.388231	0.377	0.184	0	Monocyte Classical
METTL7A	0	0.387193	0.273	0.085	0	Monocyte Classical
PHKB	0	0.386045	0.427	0.226	0	Monocyte Classical
RBM6	0	0.385729	0.534	0.33	0	Monocyte Classical
ARF3	0	0.385626	0.431	0.219	0	Monocyte Classical
NFE2L2	0	0.38558	0.476	0.261	0	Monocyte Classical
YPEL2	0	0.385242	0.279	0.101	0	Monocyte Classical
GALNT7	0	0.384998	0.267	0.098	0	Monocyte Classical
PITPNA	0	0.38485	0.319	0.129	0	Monocyte Classical
AP1B1	0	0.384384	0.348	0.152	0	Monocyte Classical
ZMYM4	0	0.384297	0.343	0.158	0	Monocyte Classical
CSTB	0	0.383743	0.727	0.512	0	Monocyte Classical
STX12	0	0.382963	0.375	0.173	0	Monocyte Classical
TBC1D14	0	0.382139	0.342	0.15	0	Monocyte Classical
ABHD2	0	0.381973	0.348	0.153	0	Monocyte Classical
NFIC	0	0.381745	0.27	0.094	0	Monocyte Classical
EIF4G31	0	0.381126	0.481	0.273	0	Monocyte Classical
RIC1	0	0.381039	0.356	0.167	0	Monocyte Classical
IGF2R1	0	0.380035	0.621	0.39	0	Monocyte Classical
USP48	0	0.379406	0.411	0.222	0	Monocyte Classical
PPP1CB	0	0.378763	0.441	0.24	0	Monocyte Classical
GLB1	0	0.377982	0.351	0.153	0	Monocyte Classical
PLEKHB2	0	0.377695	0.382	0.182	0	Monocyte Classical
CMTM6	0	0.377488	0.545	0.316	0	Monocyte Classical
TLE4	0	0.376858	0.461	0.255	0	Monocyte Classical
RB1	0	0.376515	0.542	0.328	0	Monocyte Classical
BAZ1A	0	0.37642	0.557	0.35	0	Monocyte Classical
TSEN34	0	0.376284	0.342	0.15	0	Monocyte Classical
ARMH3	0	0.376176	0.28	0.109	0	Monocyte Classical
PANK2	0	0.375981	0.378	0.182	0	Monocyte Classical
CHCHD10	0	0.375678	0.539	0.32	0	Monocyte Classical
TRAPPC9	0	0.375388	0.395	0.215	0	Monocyte Classical
GIT2	0	0.375253	0.5	0.297	0	Monocyte Classical
ATAD2B	0	0.375189	0.405	0.21	0	Monocyte Classical
TMEM33	0	0.374175	0.311	0.128	0	Monocyte Classical
VPS13B	0	0.374131	0.513	0.316	0	Monocyte Classical
PRR14L	0	0.373827	0.348	0.161	0	Monocyte Classical
SNN	0	0.373697	0.251	0.079	0	Monocyte Classical
TXN	0	0.37362	0.584	0.361	0	Monocyte Classical
TMEM14C	0	0.372951	0.345	0.155	0	Monocyte Classical
TPI11	0	0.372778	0.827	0.663	0	Monocyte Classical
RNF2131	0	0.37268	0.817	0.67	0	Monocyte Classical
STX6	0	0.372084	0.301	0.117	0	Monocyte Classical
GSN	0	0.371575	0.311	0.104	0	Monocyte Classical
MFSD14C	0	0.370932	0.32	0.145	0	Monocyte Classical
CHD1	0	0.370856	0.562	0.362	0	Monocyte Classical
USP4	0	0.369766	0.431	0.235	0	Monocyte Classical
ERBIN	0	0.369246	0.518	0.319	0	Monocyte Classical
ATP2B1	0	0.368991	0.539	0.334	0	Monocyte Classical
FLI1	0	0.368687	0.691	0.5	0	Monocyte Classical
RNF181	0	0.368367	0.55	0.339	0	Monocyte Classical
EPN1	0	0.367809	0.358	0.165	0	Monocyte Classical
FYB11	0	0.367239	0.908	0.732	0	Monocyte Classical
IRF2BP2	0	0.367019	0.299	0.122	0	Monocyte Classical
AKAP10	0	0.366518	0.321	0.149	0	Monocyte Classical
SETX	0	0.36623	0.625	0.421	0	Monocyte Classical
TMCC1	0	0.365099	0.306	0.139	0	Monocyte Classical
WDFY4	0	0.364827	0.263	0.075	0	Monocyte Classical
PRCP	0	0.36452	0.37	0.175	0	Monocyte Classical
TMEM131	0	0.364488	0.448	0.251	0	Monocyte Classical
MAML21	0	0.361781	0.529	0.336	0	Monocyte Classical
NDUFV3	0	0.361493	0.313	0.129	0	Monocyte Classical
SHOC2	0	0.36026	0.452	0.262	0	Monocyte Classical
SP3	0	0.35778	0.475	0.281	0	Monocyte Classical
FEZ2	0	0.357588	0.264	0.094	0	Monocyte Classical
FAM49B1	0	0.357523	0.748	0.53	0	Monocyte Classical
GTF2I	0	0.357517	0.512	0.31	0	Monocyte Classical
TIMM8B	0	0.357204	0.383	0.193	0	Monocyte Classical
SNTB1	0	0.357102	0.352	0.175	0	Monocyte Classical
VTI1A	0	0.356694	0.458	0.276	0	Monocyte Classical
CFLAR1	0	0.355465	0.664	0.462	0	Monocyte Classical
ANKRD13D	0	0.354965	0.432	0.243	0	Monocyte Classical
ATF6	0	0.353881	0.374	0.189	0	Monocyte Classical
ADAM10	0	0.353687	0.604	0.391	0	Monocyte Classical
CHMP4B	0	0.353675	0.335	0.16	0	Monocyte Classical
CARD9	0	0.353361	0.284	0.111	0	Monocyte Classical
ACOT9	0	0.353265	0.266	0.099	0	Monocyte Classical
ANKRD17	0	0.353018	0.475	0.284	0	Monocyte Classical
MTPN	0	0.3524	0.746	0.532	0	Monocyte Classical
NAA38	0	0.351706	0.564	0.362	0	Monocyte Classical
PFDN51	0	0.350947	0.975	0.951	0	Monocyte Classical
CTBS	0	0.350034	0.317	0.142	0	Monocyte Classical
EIF4E3	0	0.349831	0.41	0.218	0	Monocyte Classical
CCDC691	0	0.349428	0.495	0.284	0	Monocyte Classical
VAMP5	0	0.34852	0.428	0.278	0	Monocyte Classical
UBR2	0	0.348481	0.529	0.332	0	Monocyte Classical
HSD17B4	0	0.348237	0.33	0.143	0	Monocyte Classical
SMG7	0	0.347648	0.398	0.213	0	Monocyte Classical
HELZ	0	0.347555	0.479	0.281	0	Monocyte Classical
XYLT1	0	0.347406	0.26	0.11	0	Monocyte Classical
CD74	0	0.345772	0.989	0.855	0	Monocyte Classical
KIAA0100	0	0.345762	0.344	0.165	0	Monocyte Classical
NPTN	0	0.345222	0.423	0.231	0	Monocyte Classical
TAOK3	0	0.34445	0.658	0.468	0	Monocyte Classical
ANKFY1	0	0.344373	0.298	0.13	0	Monocyte Classical
DUSP22	0	0.343298	0.329	0.147	0	Monocyte Classical
MSL3	0	0.343099	0.386	0.21	0	Monocyte Classical
PEA15	0	0.342816	0.273	0.106	0	Monocyte Classical
VPS8	0	0.342679	0.363	0.191	0	Monocyte Classical
MARK2	0	0.342064	0.377	0.194	0	Monocyte Classical
ELF2	0	0.341439	0.528	0.341	0	Monocyte Classical
PSMB3	0	0.341018	0.688	0.499	0	Monocyte Classical
RUNX1	0	0.340571	0.566	0.384	0	Monocyte Classical
ANAPC11	0	0.340543	0.599	0.39	0	Monocyte Classical
CALCOCO2	0	0.339919	0.492	0.29	0	Monocyte Classical
UBE3C	0	0.339783	0.342	0.174	0	Monocyte Classical
PHACTR2	0	0.338381	0.473	0.256	0	Monocyte Classical
COX4I11	0	0.337915	0.968	0.95	0	Monocyte Classical
COPA	0	0.3374	0.481	0.281	0	Monocyte Classical
XAF1	0	0.336602	0.394	0.235	0	Monocyte Classical
LDLRAD4	0	0.336261	0.365	0.192	0	Monocyte Classical
TOLLIP	0	0.336111	0.29	0.123	0	Monocyte Classical
NARS	0	0.336042	0.36	0.181	0	Monocyte Classical
BCL2L13	0	0.335929	0.272	0.11	0	Monocyte Classical
MRPL33	0	0.335916	0.476	0.286	0	Monocyte Classical
COMMD9	0	0.335865	0.321	0.136	0	Monocyte Classical
OSBPL8	0	0.335107	0.659	0.481	0	Monocyte Classical
PHF20L1	0	0.334176	0.409	0.228	0	Monocyte Classical
MYCBP2	0	0.334152	0.709	0.527	0	Monocyte Classical
SHKBP1	0	0.334069	0.516	0.313	0	Monocyte Classical
BCL3	0	0.333595	0.253	0.098	0	Monocyte Classical
ATP5MF	0	0.333351	0.734	0.56	0	Monocyte Classical
JOSD2	0	0.331622	0.305	0.135	0	Monocyte Classical
ARHGEF2	0	0.330964	0.435	0.25	0	Monocyte Classical
MED13	0	0.330877	0.306	0.14	0	Monocyte Classical
MGRN1	0	0.330771	0.296	0.132	0	Monocyte Classical
MAPK8IP3	0	0.330525	0.285	0.127	0	Monocyte Classical
REEP3	0	0.330116	0.29	0.131	0	Monocyte Classical
CARD19	0	0.329792	0.252	0.087	0	Monocyte Classical
NPEPPS	0	0.32891	0.416	0.234	0	Monocyte Classical
MYL61	0	0.328451	0.98	0.939	0	Monocyte Classical
CLIP1	0	0.328011	0.373	0.198	0	Monocyte Classical
CIAO2A	0	0.327984	0.463	0.265	0	Monocyte Classical
RAB5C	0	0.327524	0.59	0.395	0	Monocyte Classical
EDEM3	0	0.327422	0.345	0.181	0	Monocyte Classical
EIF1	0	0.326772	0.978	0.971	0	Monocyte Classical
DCAF12	0	0.32668	0.272	0.109	0	Monocyte Classical
PRKCE	0	0.326332	0.258	0.104	0	Monocyte Classical
NFKBIZ	0	0.325643	0.285	0.134	0	Monocyte Classical
PARL	0	0.325587	0.354	0.178	0	Monocyte Classical
RNF111	0	0.325351	0.397	0.226	0	Monocyte Classical
RPS6KC1	0	0.324634	0.298	0.133	0	Monocyte Classical
AHCYL2	0	0.324119	0.258	0.111	0	Monocyte Classical
DMXL1	0	0.324005	0.367	0.19	0	Monocyte Classical
MCMBP	0	0.323886	0.319	0.151	0	Monocyte Classical
GMFG	0	0.322837	0.892	0.776	0	Monocyte Classical
BNIP2	0	0.321723	0.521	0.327	0	Monocyte Classical
SRA1	0	0.321245	0.386	0.206	0	Monocyte Classical
VAV1	0	0.321136	0.399	0.226	0	Monocyte Classical
ATF7	0	0.320982	0.3	0.138	0	Monocyte Classical
PNPLA6	0	0.320967	0.279	0.123	0	Monocyte Classical
STAT1	0	0.320778	0.6	0.409	0	Monocyte Classical
SLC25A5	0	0.320229	0.712	0.556	0	Monocyte Classical
LCORL	0	0.320115	0.314	0.149	0	Monocyte Classical
MPST	0	0.31896	0.265	0.097	0	Monocyte Classical
FOXN3	0	0.318267	0.654	0.485	0	Monocyte Classical
PET100	0	0.318265	0.555	0.373	0	Monocyte Classical
CAMK1D	0	0.317555	0.421	0.253	0	Monocyte Classical
RAF1	0	0.317194	0.387	0.214	0	Monocyte Classical
ATP6AP2	0	0.31669	0.547	0.369	0	Monocyte Classical
CHMP2A	0	0.316214	0.472	0.284	0	Monocyte Classical
UBE2E1	0	0.316026	0.377	0.207	0	Monocyte Classical
SQSTM11	0	0.315654	0.682	0.513	0	Monocyte Classical
HIPK21	0	0.315166	0.382	0.194	0	Monocyte Classical
ATP5PD	0	0.315144	0.649	0.458	0	Monocyte Classical
TRAPPC11	0	0.314668	0.285	0.128	0	Monocyte Classical
TPM31	0	0.313833	0.944	0.862	0	Monocyte Classical
POLK	0	0.313792	0.307	0.15	0	Monocyte Classical
LARP1	0	0.313747	0.335	0.17	0	Monocyte Classical
ZNF217	0	0.313556	0.495	0.312	0	Monocyte Classical
SMS	0	0.310631	0.346	0.173	0	Monocyte Classical
OXR1	0	0.310578	0.347	0.185	0	Monocyte Classical
RAB1A	0	0.31032	0.392	0.214	0	Monocyte Classical
SLC12A7	0	0.309934	0.273	0.114	0	Monocyte Classical
SOAT1	0	0.309322	0.305	0.149	0	Monocyte Classical
SENP6	0	0.309234	0.584	0.399	0	Monocyte Classical
DOCK11	0	0.309175	0.462	0.285	0	Monocyte Classical
ADAM17	0	0.309017	0.295	0.145	0	Monocyte Classical
FMNL11	0	0.308614	0.686	0.494	0	Monocyte Classical
ATP2A2	0	0.30778	0.272	0.119	0	Monocyte Classical
C6orf62	0	0.307599	0.261	0.109	0	Monocyte Classical
EEA1	0	0.307589	0.349	0.181	0	Monocyte Classical
VMA21	0	0.307029	0.338	0.177	0	Monocyte Classical
KDELR1	0	0.306594	0.509	0.321	0	Monocyte Classical
TRIM8	0	0.306559	0.384	0.209	0	Monocyte Classical
SGMS1	0	0.306111	0.334	0.17	0	Monocyte Classical
NCKAP1L	0	0.305356	0.566	0.373	0	Monocyte Classical
LEPROT	0	0.305132	0.29	0.129	0	Monocyte Classical
SLC9A9	0	0.304994	0.39	0.227	0	Monocyte Classical
FAM91A1	0	0.304882	0.26	0.111	0	Monocyte Classical
AVL9	0	0.30427	0.299	0.148	0	Monocyte Classical
ZNF518A	0	0.304202	0.282	0.133	0	Monocyte Classical
DNAJC4	0	0.303305	0.361	0.189	0	Monocyte Classical
RERE	0	0.301477	0.441	0.259	0	Monocyte Classical
ATXN2	0	0.30096	0.308	0.155	0	Monocyte Classical
FBXO9	0	0.300913	0.416	0.247	0	Monocyte Classical
NRBF2	0	0.30091	0.305	0.147	0	Monocyte Classical
CD151	0	0.300638	0.274	0.112	0	Monocyte Classical
GALNT2	0	0.300491	0.251	0.104	0	Monocyte Classical
TNFSF8	0	0.300488	0.285	0.124	0	Monocyte Classical
DYNC1H1	0	0.299787	0.537	0.356	0	Monocyte Classical
ROMO1	0	0.299488	0.535	0.36	0	Monocyte Classical
PNPLA2	0	0.297876	0.48	0.297	0	Monocyte Classical
NSD1	0	0.297711	0.492	0.318	0	Monocyte Classical
TOP1	0	0.297343	0.511	0.327	0	Monocyte Classical
RNF141	0	0.296511	0.257	0.11	0	Monocyte Classical
TUG1	0	0.296368	0.263	0.117	0	Monocyte Classical
RIOK3	0	0.295937	0.464	0.285	0	Monocyte Classical
UQCRH	0	0.295574	0.774	0.626	0	Monocyte Classical
TUBGCP3	0	0.29536	0.266	0.119	0	Monocyte Classical
ANKRD13A	0	0.294324	0.331	0.176	0	Monocyte Classical
TUBGCP2	0	0.293602	0.382	0.21	0	Monocyte Classical
RPS24	0	0.293483	0.997	0.996	0	Monocyte Classical
IFNAR1	0	0.29335	0.384	0.22	0	Monocyte Classical
ETHE1	0	0.29315	0.373	0.198	0	Monocyte Classical
ANAPC15	0	0.292515	0.294	0.142	0	Monocyte Classical
UIMC1	0	0.292479	0.308	0.161	0	Monocyte Classical
CTDSP2	0	0.292402	0.396	0.22	0	Monocyte Classical
FBXL20	0	0.292088	0.295	0.148	0	Monocyte Classical
VCL1	0	0.291912	0.434	0.258	0	Monocyte Classical
NPLOC4	0	0.291469	0.261	0.115	0	Monocyte Classical
NIPSNAP2	0	0.291325	0.304	0.143	0	Monocyte Classical
HAUS4	0	0.29131	0.277	0.117	0	Monocyte Classical
TFEB	0	0.290952	0.273	0.114	0	Monocyte Classical
IRF8	0	0.290833	0.303	0.103	0	Monocyte Classical
DBNL	0	0.290554	0.535	0.348	0	Monocyte Classical
NDUFA2	0	0.290271	0.568	0.389	0	Monocyte Classical
FKBP51	0	0.290034	0.465	0.281	0	Monocyte Classical
INPP5D1	0	0.289712	0.596	0.405	0	Monocyte Classical
SUSD1	0	0.289095	0.288	0.127	0	Monocyte Classical
SND1	0	0.288929	0.513	0.333	0	Monocyte Classical
WAC	0	0.288273	0.549	0.372	0	Monocyte Classical
UBE4B	0	0.28761	0.292	0.143	0	Monocyte Classical
CHCHD5	0	0.287512	0.346	0.185	0	Monocyte Classical
ARNT	0	0.286987	0.267	0.121	0	Monocyte Classical
NDUFA11	0	0.285687	0.757	0.596	0	Monocyte Classical
WDFY1	0	0.285489	0.288	0.138	0	Monocyte Classical
KIDINS220	0	0.284719	0.362	0.198	0	Monocyte Classical
NSMCE2	0	0.284633	0.336	0.192	0	Monocyte Classical
REEP5	0	0.284449	0.589	0.411	0	Monocyte Classical
UBE2K	0	0.2842	0.41	0.242	0	Monocyte Classical
ADI1	0	0.283103	0.322	0.165	0	Monocyte Classical
BMPR2	0	0.28269	0.257	0.115	0	Monocyte Classical
TMPO	0	0.281401	0.468	0.308	0	Monocyte Classical
CDYL	0	0.279354	0.266	0.122	0	Monocyte Classical
ATP5MG	0	0.278655	0.925	0.856	0	Monocyte Classical
LRPAP1	0	0.278198	0.46	0.284	0	Monocyte Classical
SLC38A10	0	0.277825	0.338	0.184	0	Monocyte Classical
DYRK1A	0	0.277753	0.382	0.226	0	Monocyte Classical
STK40	0	0.277496	0.288	0.143	0	Monocyte Classical
NOTCH2NLC	0	0.277256	0.267	0.133	0	Monocyte Classical
AP3B1	0	0.276592	0.508	0.339	0	Monocyte Classical
NME2	0	0.27652	0.814	0.691	0	Monocyte Classical
HGSNAT	0	0.276505	0.254	0.116	0	Monocyte Classical
GNPTG	0	0.276493	0.388	0.219	0	Monocyte Classical
NIPBL	0	0.276358	0.611	0.441	0	Monocyte Classical
TACC1	0	0.276082	0.475	0.294	0	Monocyte Classical
PGAM1	0	0.275625	0.698	0.551	0	Monocyte Classical
STRN3	0	0.275578	0.257	0.123	0	Monocyte Classical
WDR26	0	0.275307	0.292	0.148	0	Monocyte Classical
PLEKHM1	0	0.275153	0.29	0.144	0	Monocyte Classical
EIF3A	0	0.275019	0.68	0.507	0	Monocyte Classical
RUFY1	0	0.274569	0.328	0.173	0	Monocyte Classical
WDR83OS	0	0.274086	0.706	0.546	0	Monocyte Classical
MAP2K3	0	0.271989	0.348	0.194	0	Monocyte Classical
SCNM1	0	0.271662	0.374	0.213	0	Monocyte Classical
PAPSS1	0	0.271486	0.277	0.136	0	Monocyte Classical
PTRHD1	0	0.270394	0.381	0.212	0	Monocyte Classical
FOXN2	0	0.270091	0.408	0.249	0	Monocyte Classical
TMBIM4	0	0.269816	0.692	0.535	0	Monocyte Classical
NDUFB5	0	0.269691	0.4	0.233	0	Monocyte Classical
HDGF	0	0.269511	0.371	0.21	0	Monocyte Classical
AKIRIN2	0	0.269117	0.406	0.247	0	Monocyte Classical
DDX3X	0	0.269116	0.544	0.375	0	Monocyte Classical
TRIM27	0	0.268341	0.384	0.229	0	Monocyte Classical
VAPA	0	0.268139	0.547	0.379	0	Monocyte Classical
RBM33	0	0.267672	0.387	0.231	0	Monocyte Classical
PARP4	0	0.267124	0.464	0.297	0	Monocyte Classical
RAB2A	0	0.267075	0.575	0.403	0	Monocyte Classical
DENND4B	0	0.266984	0.287	0.148	0	Monocyte Classical
RABGEF1	0	0.266947	0.3	0.156	0	Monocyte Classical
SH3KBP1	0	0.26648	0.711	0.538	0	Monocyte Classical
NUP50	0	0.266128	0.351	0.202	0	Monocyte Classical
SUPT4H1	0	0.265697	0.533	0.346	0	Monocyte Classical
ADIPOR1	0	0.265071	0.367	0.211	0	Monocyte Classical
CARD8	0	0.265001	0.416	0.258	0	Monocyte Classical
CBWD2	0	0.264988	0.301	0.168	0	Monocyte Classical
DUSP23	0	0.264305	0.305	0.152	0	Monocyte Classical
TNFAIP8L2	0	0.263721	0.38	0.217	0	Monocyte Classical
IFI27L2	0	0.263216	0.415	0.247	0	Monocyte Classical
TMEM131L	0	0.263077	0.463	0.314	0	Monocyte Classical
UBAC1	0	0.263074	0.263	0.124	0	Monocyte Classical
STX16	0	0.262029	0.376	0.227	0	Monocyte Classical
SSBP2	0	0.261613	0.329	0.182	0	Monocyte Classical
ARFIP1	0	0.261611	0.279	0.138	0	Monocyte Classical
DGCR2	0	0.261463	0.26	0.128	0	Monocyte Classical
APC	0	0.261282	0.328	0.181	0	Monocyte Classical
PDPK1	0	0.261278	0.277	0.135	0	Monocyte Classical
CAPNS11	0	0.261026	0.689	0.513	0	Monocyte Classical
CACUL1	0	0.260401	0.313	0.171	0	Monocyte Classical
TPM41	0	0.260361	0.559	0.358	0	Monocyte Classical
PCBP2	0	0.259951	0.59	0.414	0	Monocyte Classical
BCAS3	0	0.259099	0.37	0.236	0	Monocyte Classical
MT-CO3	0	0.259027	0.986	0.97	0	Monocyte Classical
TRIM38	0	0.258931	0.447	0.282	0	Monocyte Classical
IKBIP	0	0.258743	0.258	0.121	0	Monocyte Classical
EIF3M	0	0.258673	0.656	0.495	0	Monocyte Classical
EIF2AK4	0	0.258424	0.259	0.122	0	Monocyte Classical
GPATCH2L	0	0.258305	0.282	0.144	0	Monocyte Classical
PGK1	0	0.258141	0.748	0.617	0	Monocyte Classical
TWF2	0	0.257624	0.576	0.408	0	Monocyte Classical
44987	0	0.256851	0.268	0.13	0	Monocyte Classical
GAK	0	0.25627	0.336	0.19	0	Monocyte Classical
CAMTA1	0	0.255489	0.337	0.185	0	Monocyte Classical
PJA2	0	0.255082	0.481	0.315	0	Monocyte Classical
SPEN	0	0.254829	0.431	0.268	0	Monocyte Classical
SNF8	0	0.254647	0.397	0.232	0	Monocyte Classical
PPP6R2	0	0.254245	0.291	0.159	0	Monocyte Classical
COPE	0	0.254025	0.668	0.503	0	Monocyte Classical
EIF4EBP2	0	0.253062	0.466	0.294	0	Monocyte Classical
RBM5	0	0.252995	0.399	0.248	0	Monocyte Classical
ACTB1	0	0.25289	1	0.999	0	Monocyte Classical
SNX13	0	0.25209	0.261	0.134	0	Monocyte Classical
DOK1	0	0.251944	0.252	0.112	0	Monocyte Classical
AURKAIP1	0	0.251894	0.57	0.399	0	Monocyte Classical
MIIP	0	0.250307	0.251	0.124	0	Monocyte Classical
TRAFD1	0	0.250233	0.279	0.143	0	Monocyte Classical
YWHAH	0	0.250156	0.402	0.247	0	Monocyte Classical
NDUFA1	4.91872e-292	0.26195	0.739	0.589	1.25865e-287	Monocyte Classical
TUBA1A	2.2748e-274	0.283212	0.53	0.391	5.82098e-270	Monocyte Classical
SMCHD1	7.43306e-216	0.260439	0.759	0.627	1.90205e-211	Monocyte Classical
EPSTI1	2.04326e-210	0.261212	0.327	0.229	5.22851e-206	Monocyte Classical
MS4A1	0	3.33645	0.994	0.07	0	B Cell Memory
BANK1	0	3.24004	0.99	0.069	0	B Cell Memory
CD79A	0	3.09987	0.996	0.07	0	B Cell Memory
RALGPS2	0	2.82161	0.947	0.112	0	B Cell Memory
CD741	0	2.4876	1	0.882	0	B Cell Memory
HLA-DRA1	0	2.48257	0.999	0.429	0	B Cell Memory
HLA-DQA1	0	2.39194	0.986	0.282	0	B Cell Memory
OSBPL10	0	2.13961	0.78	0.029	0	B Cell Memory
AFF3	0	2.12524	0.882	0.099	0	B Cell Memory
HLA-DPB1	0	2.09504	0.998	0.624	0	B Cell Memory
CD79B	0	2.06809	0.896	0.129	0	B Cell Memory
SPIB	0	2.04002	0.77	0.036	0	B Cell Memory
BLK	0	1.97395	0.771	0.034	0	B Cell Memory
HLA-DQB1	0	1.97012	0.935	0.262	0	B Cell Memory
HLA-DPA1	0	1.91676	0.996	0.589	0	B Cell Memory
LINC00926	0	1.86194	0.78	0.048	0	B Cell Memory
HLA-DRB11	0	1.83335	0.998	0.561	0	B Cell Memory
FCRLA	0	1.75571	0.675	0.036	0	B Cell Memory
IGKC	0	1.75315	0.512	0.028	0	B Cell Memory
NIBAN3	0	1.74937	0.712	0.051	0	B Cell Memory
CDK14	0	1.74219	0.676	0.061	0	B Cell Memory
SWAP70	0	1.69536	0.779	0.118	0	B Cell Memory
LTB1	0	1.68104	0.961	0.46	0	B Cell Memory
CD24	0	1.68024	0.59	0.022	0	B Cell Memory
GNG7	0	1.6608	0.716	0.064	0	B Cell Memory
CD37	0	1.642	0.998	0.872	0	B Cell Memory
FCRL1	0	1.59661	0.718	0.053	0	B Cell Memory
POU2AF1	0	1.58334	0.636	0.024	0	B Cell Memory
TCF4	0	1.55611	0.644	0.073	0	B Cell Memory
EBF1	0	1.54526	0.614	0.027	0	B Cell Memory
JCHAIN	0	1.53369	0.473	0.022	0	B Cell Memory
AIM2	0	1.51537	0.579	0.035	0	B Cell Memory
PDE4D	0	1.51024	0.509	0.195	0	B Cell Memory
ADAM28	0	1.48854	0.611	0.057	0	B Cell Memory
VPREB3	0	1.44575	0.496	0.037	0	B Cell Memory
IGHM	0	1.44395	0.436	0.052	0	B Cell Memory
COBLL1	0	1.43778	0.574	0.027	0	B Cell Memory
PAX5	0	1.43549	0.605	0.035	0	B Cell Memory
SEL1L3	0	1.41903	0.667	0.128	0	B Cell Memory
HLA-DMA1	0	1.41103	0.861	0.292	0	B Cell Memory
CD19	0	1.40134	0.569	0.034	0	B Cell Memory
CD82	0	1.39917	0.68	0.141	0	B Cell Memory
P2RX5	0	1.3894	0.563	0.051	0	B Cell Memory
BLNK	0	1.36234	0.602	0.04	0	B Cell Memory
SOX5	0	1.35088	0.282	0.005	0	B Cell Memory
CPNE5	0	1.32706	0.484	0.016	0	B Cell Memory
BIRC3	0	1.32027	0.695	0.188	0	B Cell Memory
TNFRSF13B	0	1.31608	0.484	0.004	0	B Cell Memory
COPDA1	0	1.31605	0.383	0.005	0	B Cell Memory
ID31	0	1.316	0.555	0.105	0	B Cell Memory
HVCN1	0	1.31581	0.726	0.188	0	B Cell Memory
MEF2C1	0	1.30855	0.806	0.261	0	B Cell Memory
IGHA1	0	1.30445	0.377	0.004	0	B Cell Memory
ARHGAP241	0	1.29726	0.642	0.151	0	B Cell Memory
44996	0	1.2904	0.802	0.258	0	B Cell Memory
CD22	0	1.26403	0.535	0.035	0	B Cell Memory
CCDC50	0	1.25175	0.563	0.098	0	B Cell Memory
HLA-DMB1	0	1.24016	0.746	0.22	0	B Cell Memory
SP140	0	1.23921	0.752	0.276	0	B Cell Memory
SNX21	0	1.2287	0.821	0.363	0	B Cell Memory
PDLIM1	0	1.22638	0.598	0.083	0	B Cell Memory
TNFRSF13C	0	1.21124	0.504	0.028	0	B Cell Memory
LINC02397	0	1.20947	0.523	0.035	0	B Cell Memory
LINC01781	0	1.20824	0.292	0.003	0	B Cell Memory
SYNGR2	0	1.19281	0.865	0.415	0	B Cell Memory
BCL11A	0	1.18408	0.544	0.08	0	B Cell Memory
RUBCNL	0	1.16131	0.509	0.051	0	B Cell Memory
CD40	0	1.15742	0.527	0.056	0	B Cell Memory
HLA-DOB	0	1.15563	0.507	0.036	0	B Cell Memory
FCMR1	0	1.13264	0.864	0.418	0	B Cell Memory
WDFY41	0	1.13096	0.56	0.102	0	B Cell Memory
FCHSD21	0	1.1296	0.756	0.316	0	B Cell Memory
SYPL1	0	1.11924	0.676	0.211	0	B Cell Memory
CD180	0	1.10965	0.488	0.051	0	B Cell Memory
FCGR2B	0	1.10387	0.508	0.09	0	B Cell Memory
DENND5B	0	1.09927	0.433	0.023	0	B Cell Memory
SYK1	0	1.09465	0.731	0.317	0	B Cell Memory
CIITA1	0	1.0897	0.614	0.161	0	B Cell Memory
SCIMP1	0	1.08957	0.534	0.16	0	B Cell Memory
LY861	0	1.0641	0.684	0.213	0	B Cell Memory
SSPN	0	1.06142	0.338	0.002	0	B Cell Memory
EZR	0	1.06121	0.858	0.516	0	B Cell Memory
TLR10	0	1.05236	0.438	0.017	0	B Cell Memory
EAF2	0	1.05132	0.518	0.104	0	B Cell Memory
TSPAN3	0	1.04754	0.523	0.116	0	B Cell Memory
PALM2-AKAP2	0	1.04474	0.501	0.079	0	B Cell Memory
CXXC51	0	1.03617	0.641	0.175	0	B Cell Memory
TPD52	0	1.02345	0.603	0.154	0	B Cell Memory
CLECL1	0	1.01987	0.405	0.031	0	B Cell Memory
FCRL2	0	1.01853	0.359	0.013	0	B Cell Memory
RHEX	0	1.00703	0.361	0.012	0	B Cell Memory
ALOX51	0	1.00666	0.636	0.239	0	B Cell Memory
PLCG21	0	1.00538	0.651	0.228	0	B Cell Memory
LINC01857	0	0.996337	0.297	0.01	0	B Cell Memory
PTPN6	0	0.985126	0.902	0.587	0	B Cell Memory
QRSL1	0	0.982898	0.476	0.094	0	B Cell Memory
PLEKHG1	0	0.979972	0.387	0.032	0	B Cell Memory
CYB561A3	0	0.97755	0.52	0.144	0	B Cell Memory
STRBP	0	0.974741	0.486	0.081	0	B Cell Memory
HLA-DRB51	0	0.967483	0.772	0.379	0	B Cell Memory
SMC6	0	0.956301	0.547	0.17	0	B Cell Memory
AL355076.2	0	0.955303	0.343	0.003	0	B Cell Memory
SETBP1	0	0.953245	0.476	0.093	0	B Cell Memory
TMEM156	0	0.945555	0.467	0.09	0	B Cell Memory
CCSER1	0	0.937121	0.275	0.035	0	B Cell Memory
GAPT1	0	0.931287	0.49	0.118	0	B Cell Memory
ACP5	0	0.924872	0.455	0.094	0	B Cell Memory
ADK	0	0.917895	0.658	0.346	0	B Cell Memory
SEMA4B	0	0.913791	0.431	0.073	0	B Cell Memory
IRF81	0	0.911517	0.524	0.136	0	B Cell Memory
ZNF860	0	0.903324	0.36	0.01	0	B Cell Memory
PKIG	0	0.897496	0.396	0.03	0	B Cell Memory
AL050309.1	0	0.891508	0.384	0.066	0	B Cell Memory
VOPP1	0	0.881237	0.621	0.323	0	B Cell Memory
MBD4	0	0.878562	0.597	0.25	0	B Cell Memory
IKZF31	0	0.877304	0.735	0.329	0	B Cell Memory
CD52	0	0.875343	0.997	0.848	0	B Cell Memory
UVRAG	0	0.873977	0.715	0.364	0	B Cell Memory
CSGALNACT11	0	0.871068	0.407	0.127	0	B Cell Memory
PARP1	0	0.870125	0.728	0.35	0	B Cell Memory
UBE2J1	0	0.866782	0.541	0.22	0	B Cell Memory
FAM30A	0	0.86396	0.264	0.014	0	B Cell Memory
ADAM19	0	0.863872	0.446	0.09	0	B Cell Memory
PLD4	0	0.858469	0.342	0.046	0	B Cell Memory
FCER2	0	0.856826	0.348	0.049	0	B Cell Memory
IGHG2	0	0.854102	0.308	0.003	0	B Cell Memory
TMEM1541	0	0.853834	0.624	0.24	0	B Cell Memory
CR11	0	0.850245	0.392	0.114	0	B Cell Memory
DAPP11	0	0.848015	0.535	0.2	0	B Cell Memory
STX71	0	0.846093	0.658	0.296	0	B Cell Memory
KHDRBS2	0	0.844081	0.333	0.045	0	B Cell Memory
P2RY10	0	0.843692	0.475	0.116	0	B Cell Memory
HDAC91	0	0.841913	0.551	0.192	0	B Cell Memory
USP6NL	0	0.841491	0.411	0.073	0	B Cell Memory
NCOA31	0	0.83366	0.677	0.343	0	B Cell Memory
BASP11	0	0.832663	0.45	0.114	0	B Cell Memory
ANGPTL1	0	0.831411	0.324	0.017	0	B Cell Memory
BTK1	0	0.826212	0.481	0.132	0	B Cell Memory
POU2F21	0	0.821043	0.665	0.301	0	B Cell Memory
IFT57	0	0.81036	0.417	0.094	0	B Cell Memory
BTG2	0	0.80962	0.678	0.354	0	B Cell Memory
CD72	0	0.808423	0.299	0.059	0	B Cell Memory
AC120193.1	0	0.806604	0.343	0.031	0	B Cell Memory
TEX9	0	0.802417	0.262	0.008	0	B Cell Memory
SP110	0	0.799898	0.789	0.478	0	B Cell Memory
SMARCB1	0	0.799433	0.544	0.213	0	B Cell Memory
ZCCHC7	0	0.797218	0.67	0.358	0	B Cell Memory
FGD21	0	0.792591	0.511	0.166	0	B Cell Memory
BACH21	0	0.786924	0.551	0.195	0	B Cell Memory
ATP2B11	0	0.786831	0.666	0.371	0	B Cell Memory
IFNG-AS1	0	0.784268	0.317	0.072	0	B Cell Memory
LRMP	0	0.784056	0.498	0.211	0	B Cell Memory
CHCHD101	0	0.780501	0.681	0.359	0	B Cell Memory
LYPLAL1	0	0.779757	0.398	0.155	0	B Cell Memory
SNX3	0	0.778907	0.818	0.536	0	B Cell Memory
PNOC	0	0.778605	0.329	0.021	0	B Cell Memory
CXCR5	0	0.777164	0.352	0.04	0	B Cell Memory
IL7	0	0.772115	0.303	0.029	0	B Cell Memory
PLEKHF2	0	0.770519	0.471	0.141	0	B Cell Memory
COL19A1	0	0.765478	0.323	0.037	0	B Cell Memory
FAM3C	0	0.764289	0.449	0.139	0	B Cell Memory
AL592429.2	0	0.7639	0.26	0.019	0	B Cell Memory
TSBP1-AS1	0	0.76036	0.278	0.01	0	B Cell Memory
LMBRD1	0	0.752628	0.646	0.327	0	B Cell Memory
CAMK1D1	0	0.751235	0.598	0.281	0	B Cell Memory
ODC1	0	0.749628	0.486	0.163	0	B Cell Memory
HLA-DOA	0	0.74644	0.341	0.041	0	B Cell Memory
RPS111	0	0.745496	0.995	0.945	0	B Cell Memory
BCAS4	0	0.745363	0.381	0.065	0	B Cell Memory
CNR2	0	0.73798	0.319	0.024	0	B Cell Memory
E2F5	0	0.735706	0.331	0.048	0	B Cell Memory
PHTF2	0	0.731757	0.491	0.195	0	B Cell Memory
TTN	0	0.727524	0.326	0.071	0	B Cell Memory
SNX22	0	0.724862	0.307	0.026	0	B Cell Memory
MARCKS1	0	0.71851	0.463	0.151	0	B Cell Memory
GGA2	0	0.715666	0.45	0.156	0	B Cell Memory
BTLA	0	0.71385	0.354	0.062	0	B Cell Memory
PRKCB1	0	0.710727	0.825	0.586	0	B Cell Memory
KIAA0040	0	0.707059	0.513	0.221	0	B Cell Memory
MEF2A1	0	0.706869	0.615	0.329	0	B Cell Memory
TBC1D91	0	0.706705	0.381	0.116	0	B Cell Memory
STAP1	0	0.703462	0.321	0.034	0	B Cell Memory
FUT8	0	0.701963	0.427	0.144	0	B Cell Memory
SMIM14	0	0.695432	0.429	0.198	0	B Cell Memory
ZNF296	0	0.69513	0.335	0.055	0	B Cell Memory
RPS51	0	0.694624	0.999	0.964	0	B Cell Memory
CHD7	0	0.693008	0.391	0.096	0	B Cell Memory
SIPA1L3	0	0.691421	0.405	0.135	0	B Cell Memory
ARID5B	0	0.688586	0.536	0.244	0	B Cell Memory
MTSS11	0	0.686207	0.599	0.276	0	B Cell Memory
ST6GAL1	0	0.683744	0.67	0.387	0	B Cell Memory
RASGRP3	0	0.682463	0.283	0.023	0	B Cell Memory
RPS81	0	0.680319	1	0.998	0	B Cell Memory
ARHGAP17	0	0.679895	0.526	0.234	0	B Cell Memory
BACE2	0	0.670484	0.257	0.009	0	B Cell Memory
SNHG71	0	0.66846	0.58	0.295	0	B Cell Memory
HHEX1	0	0.662418	0.402	0.124	0	B Cell Memory
BCL21	0	0.66207	0.572	0.241	0	B Cell Memory
RPL13A1	0	0.650672	1	0.98	0	B Cell Memory
CYSLTR1	0	0.6496	0.374	0.107	0	B Cell Memory
EEF1B21	0	0.64858	0.994	0.936	0	B Cell Memory
AC119396.11	0	0.648515	0.665	0.38	0	B Cell Memory
FCRL3	0	0.648013	0.327	0.115	0	B Cell Memory
CLIC4	0	0.644257	0.328	0.073	0	B Cell Memory
PARP151	0	0.644233	0.468	0.184	0	B Cell Memory
ITSN2	0	0.64408	0.719	0.458	0	B Cell Memory
TRIO1	0	0.642018	0.394	0.144	0	B Cell Memory
TRAF5	0	0.640624	0.421	0.144	0	B Cell Memory
SHMT2	0	0.63463	0.441	0.176	0	B Cell Memory
PIKFYVE	0	0.634576	0.473	0.204	0	B Cell Memory
CCR6	0	0.633738	0.324	0.064	0	B Cell Memory
KYNU1	0	0.631891	0.484	0.175	0	B Cell Memory
ZBTB20	0	0.631778	0.761	0.507	0	B Cell Memory
RPS181	0	0.628955	1	0.993	0	B Cell Memory
EEF21	0	0.622957	0.996	0.954	0	B Cell Memory
RPS231	0	0.61646	1	0.997	0	B Cell Memory
ZDHHC21	0	0.614885	0.328	0.081	0	B Cell Memory
CLEC17A	0	0.60896	0.255	0.023	0	B Cell Memory
SNED1	0	0.608117	0.275	0.063	0	B Cell Memory
RPL81	0	0.606348	1	0.992	0	B Cell Memory
ORAI2	0	0.598391	0.368	0.124	0	B Cell Memory
RIPOR2	0	0.594053	0.942	0.833	0	B Cell Memory
ITPR1	0	0.593542	0.441	0.207	0	B Cell Memory
DNAJC10	0	0.590885	0.445	0.195	0	B Cell Memory
DIPK1A	0	0.588882	0.443	0.19	0	B Cell Memory
NFKB2	0	0.588865	0.37	0.148	0	B Cell Memory
DDAH2	0	0.58289	0.347	0.107	0	B Cell Memory
RAB30	0	0.580356	0.286	0.045	0	B Cell Memory
RPL18A1	0	0.580114	1	0.995	0	B Cell Memory
RNF1411	0	0.579837	0.36	0.136	0	B Cell Memory
CTSH1	0	0.57685	0.544	0.25	0	B Cell Memory
DRAM2	0	0.574342	0.466	0.217	0	B Cell Memory
TFEB1	0	0.572499	0.388	0.142	0	B Cell Memory
RPS201	0	0.570236	0.983	0.896	0	B Cell Memory
RPSA1	0	0.56444	0.998	0.959	0	B Cell Memory
KMO	0	0.553453	0.272	0.067	0	B Cell Memory
BMP2K1	0	0.550659	0.377	0.157	0	B Cell Memory
SNX25	0	0.549807	0.304	0.069	0	B Cell Memory
PPM1K	0	0.548	0.46	0.201	0	B Cell Memory
CDCA7L	0	0.547372	0.275	0.044	0	B Cell Memory
TSPAN33	0	0.546503	0.275	0.053	0	B Cell Memory
ZNF107	0	0.545947	0.377	0.151	0	B Cell Memory
SYVN1	0	0.54446	0.362	0.127	0	B Cell Memory
LYL11	0	0.539605	0.364	0.144	0	B Cell Memory
PIP5K1B	0	0.536533	0.29	0.092	0	B Cell Memory
DAAM1	0	0.536179	0.277	0.082	0	B Cell Memory
GPR1831	0	0.533549	0.474	0.186	0	B Cell Memory
METTL8	0	0.532318	0.262	0.069	0	B Cell Memory
44988	0	0.530577	0.255	0.057	0	B Cell Memory
PXK	0	0.527869	0.395	0.167	0	B Cell Memory
RPS211	0	0.526428	0.999	0.988	0	B Cell Memory
METTL7A1	0	0.521148	0.334	0.121	0	B Cell Memory
AMFR	0	0.519258	0.369	0.148	0	B Cell Memory
EEF1G1	0	0.514968	0.99	0.914	0	B Cell Memory
RPS291	0	0.512791	0.995	0.965	0	B Cell Memory
RPS271	0	0.50602	0.999	0.995	0	B Cell Memory
PLPP5	0	0.502233	0.286	0.103	0	B Cell Memory
SGPP1	0	0.495299	0.293	0.092	0	B Cell Memory
GUCD1	0	0.48927	0.314	0.112	0	B Cell Memory
DUS2	0	0.487402	0.273	0.081	0	B Cell Memory
HIP1R	0	0.485313	0.255	0.056	0	B Cell Memory
PPP1R16B	0	0.483194	0.374	0.145	0	B Cell Memory
APOO1	0	0.482758	0.964	0.835	0	B Cell Memory
OPN3	0	0.47182	0.315	0.12	0	B Cell Memory
RRAS2	0	0.470005	0.33	0.116	0	B Cell Memory
RPLP21	0	0.469278	0.999	0.995	0	B Cell Memory
VEGFB	0	0.464921	0.313	0.108	0	B Cell Memory
RPL391	0	0.464672	0.999	0.996	0	B Cell Memory
RPL10A1	0	0.46298	0.998	0.967	0	B Cell Memory
RPL121	0	0.462745	1	0.993	0	B Cell Memory
TMED8	0	0.46195	0.261	0.072	0	B Cell Memory
RPS61	0	0.458153	0.999	0.988	0	B Cell Memory
RPL23A1	0	0.457203	0.999	0.98	0	B Cell Memory
NEK61	0	0.451833	0.262	0.09	0	B Cell Memory
RPL111	0	0.450642	1	0.998	0	B Cell Memory
RABEP2	0	0.444442	0.287	0.093	0	B Cell Memory
RPS22	0	0.441428	0.999	0.994	0	B Cell Memory
RPL181	0	0.440845	0.999	0.995	0	B Cell Memory
BICD1	0	0.436671	0.265	0.084	0	B Cell Memory
RPS251	0	0.434338	0.999	0.987	0	B Cell Memory
RPL131	0	0.432825	1	0.998	0	B Cell Memory
RPLP11	0	0.432816	1	0.999	0	B Cell Memory
NCF11	0	0.414813	0.81	0.378	0	B Cell Memory
RPLP01	0	0.413401	0.999	0.976	0	B Cell Memory
RACK11	0	0.412629	0.998	0.983	0	B Cell Memory
RPS161	0	0.402094	0.998	0.98	0	B Cell Memory
GNB5	0	0.395184	0.252	0.081	0	B Cell Memory
RPL321	0	0.394767	0.999	0.998	0	B Cell Memory
RPL291	0	0.387875	1	0.994	0	B Cell Memory
RPL361	0	0.384897	0.997	0.982	0	B Cell Memory
RPL371	0	0.372692	0.999	0.996	0	B Cell Memory
RPS281	0	0.362979	0.999	0.997	0	B Cell Memory
RPL191	0	0.362251	1	0.998	0	B Cell Memory
RPS151	0	0.353627	0.999	0.996	0	B Cell Memory
RPL7A1	0	0.34838	0.999	0.993	0	B Cell Memory
FAU1	0	0.343629	0.999	0.996	0	B Cell Memory
RPS71	0	0.343297	0.999	0.995	0	B Cell Memory
RPL301	0	0.29966	1	0.998	0	B Cell Memory
PTPN1	1.94532e-307	0.605485	0.578	0.322	4.97788e-303	B Cell Memory
RPS15A1	4.21182e-307	0.300007	1	0.997	1.07776e-302	B Cell Memory
WASHC41	7.35005e-307	0.557109	0.557	0.297	1.8808e-302	B Cell Memory
SINHCAF	1.17928e-303	0.512427	0.398	0.175	3.01767e-299	B Cell Memory
DMXL11	5.59299e-303	0.537341	0.462	0.223	1.43119e-298	B Cell Memory
EEF1A11	2.94674e-301	0.291685	1	0.999	7.54041e-297	B Cell Memory
RPS131	4.19818e-296	0.299384	0.999	0.996	1.07427e-291	B Cell Memory
RPL27A1	2.49303e-295	0.415372	0.988	0.933	6.37943e-291	B Cell Memory
PPP3CA1	7.48463e-294	0.627623	0.626	0.374	1.91524e-289	B Cell Memory
STAMBPL1	5.44906e-293	0.378023	0.261	0.089	1.39436e-288	B Cell Memory
EIF2AK3	2.27292e-289	0.459633	0.271	0.098	5.81617e-285	B Cell Memory
EVI2B1	2.6179e-289	0.576047	0.815	0.585	6.69894e-285	B Cell Memory
RPS4X1	4.00553e-289	0.323969	0.999	0.991	1.02497e-284	B Cell Memory
NCF41	4.30932e-288	0.453388	0.387	0.171	1.10271e-283	B Cell Memory
FAM117B	5.65832e-288	0.540463	0.409	0.191	1.44791e-283	B Cell Memory
RPL341	1.80981e-287	0.28568	0.999	0.997	4.63113e-283	B Cell Memory
SP100	7.93427e-287	0.556156	0.841	0.646	2.0303e-282	B Cell Memory
UGCG	3.67398e-283	0.390857	0.293	0.11	9.40134e-279	B Cell Memory
ELOVL5	3.89017e-282	0.548576	0.573	0.323	9.95455e-278	B Cell Memory
TMEM2431	1.54987e-278	0.529776	0.534	0.285	3.96597e-274	B Cell Memory
RFX5	4.79736e-277	0.451071	0.307	0.123	1.2276e-272	B Cell Memory
FAM214A	1.3904e-276	0.486713	0.367	0.16	3.55789e-272	B Cell Memory
ATP2A3	1.10687e-275	0.543141	0.471	0.231	2.83238e-271	B Cell Memory
TIFA	2.21512e-273	0.393538	0.265	0.096	5.66828e-269	B Cell Memory
RPL101	3.33345e-268	0.271683	1	0.999	8.52997e-264	B Cell Memory
RPL151	1.55912e-267	0.328877	0.998	0.982	3.98964e-263	B Cell Memory
RPL51	6.54078e-264	0.307379	0.999	0.981	1.67372e-259	B Cell Memory
PDE7A1	8.00533e-264	0.541872	0.635	0.375	2.04848e-259	B Cell Memory
RPL351	1.33028e-260	0.339325	0.997	0.974	3.40404e-256	B Cell Memory
RPL171	8.93193e-260	0.31721	0.998	0.986	2.28559e-255	B Cell Memory
PTPRCAP1	2.18898e-258	0.457654	0.981	0.696	5.60138e-254	B Cell Memory
PDE4B	2.25191e-254	0.452931	0.373	0.168	5.7624e-250	B Cell Memory
CAPG1	2.62633e-254	0.410907	0.508	0.251	6.72053e-250	B Cell Memory
HSP90AB11	1.99064e-253	0.49778	0.941	0.799	5.09385e-249	B Cell Memory
ISCU	6.39111e-253	0.560923	0.705	0.473	1.63542e-248	B Cell Memory
MAP4K1	1.53075e-250	0.439259	0.412	0.193	3.91704e-246	B Cell Memory
RPL271	3.21227e-249	0.346533	0.992	0.96	8.21989e-245	B Cell Memory
KLHL5	5.42692e-248	0.442995	0.285	0.116	1.38869e-243	B Cell Memory
IFNGR21	1.82122e-247	0.405037	0.507	0.258	4.66032e-243	B Cell Memory
RPL91	1.92045e-247	0.329858	0.995	0.964	4.91424e-243	B Cell Memory
ACBD3	3.09171e-244	0.473365	0.415	0.205	7.91137e-240	B Cell Memory
CIAO2A1	4.16554e-243	0.496717	0.531	0.302	1.06592e-238	B Cell Memory
CCNG2	3.62725e-242	0.420997	0.294	0.122	9.28178e-238	B Cell Memory
RPS121	2.03775e-240	0.256713	1	0.999	5.2144e-236	B Cell Memory
CHPT11	2.46955e-239	0.449796	0.332	0.15	6.31933e-235	B Cell Memory
NT5C1	2.00078e-237	0.457959	0.456	0.234	5.1198e-233	B Cell Memory
PHKB1	9.72379e-237	0.500156	0.483	0.264	2.48822e-232	B Cell Memory
NOTCH21	2.88967e-236	0.472259	0.545	0.302	7.39436e-232	B Cell Memory
CTSZ1	8.61863e-235	0.339962	0.63	0.33	2.20542e-230	B Cell Memory
HSH2D1	7.59896e-234	0.414105	0.49	0.255	1.9445e-229	B Cell Memory
TRIM381	4.09042e-230	0.502179	0.536	0.312	1.0467e-225	B Cell Memory
IER5	8.90983e-230	0.420349	0.322	0.143	2.27994e-225	B Cell Memory
RPL33	9.91746e-230	0.321362	0.999	0.979	2.53778e-225	B Cell Memory
HERPUD1	1.02786e-229	0.512649	0.558	0.332	2.63019e-225	B Cell Memory
RPS191	4.34221e-228	0.283628	1	0.993	1.11113e-223	B Cell Memory
CD531	1.26467e-227	0.492735	0.883	0.744	3.23617e-223	B Cell Memory
TCEA1	2.6574e-226	0.519512	0.734	0.523	6.80002e-222	B Cell Memory
MCM5	1.42982e-225	0.387744	0.292	0.123	3.65877e-221	B Cell Memory
MKNK2	2.49632e-225	0.5174	0.557	0.334	6.38785e-221	B Cell Memory
RPS27A1	6.08388e-225	0.253498	1	0.997	1.55681e-220	B Cell Memory
ISG20	2.09751e-224	0.470018	0.708	0.446	5.36733e-220	B Cell Memory
RPL22L1	2.45167e-224	0.527294	0.527	0.31	6.27359e-220	B Cell Memory
CCDC32	3.06195e-221	0.406811	0.341	0.156	7.83523e-217	B Cell Memory
LHPP	1.00309e-219	0.422567	0.264	0.109	2.56682e-215	B Cell Memory
DCK	1.35792e-217	0.465016	0.474	0.257	3.47479e-213	B Cell Memory
NUP88	3.05874e-215	0.358181	0.273	0.113	7.82701e-211	B Cell Memory
RPL42	6.35985e-214	0.349603	0.989	0.928	1.62742e-209	B Cell Memory
RHBDF2	1.10796e-213	0.430097	0.372	0.181	2.83515e-209	B Cell Memory
DOP1B	5.03988e-211	0.385674	0.305	0.137	1.28965e-206	B Cell Memory
EBLN3P	2.5632e-205	0.425652	0.392	0.197	6.55896e-201	B Cell Memory
MAP3K12	4.24478e-204	0.462792	0.579	0.353	1.0862e-199	B Cell Memory
REL	8.79652e-204	0.473796	0.536	0.319	2.25094e-199	B Cell Memory
RIPOR11	2.63394e-202	0.41088	0.302	0.139	6.74e-198	B Cell Memory
MT-ND4L	2.82757e-202	0.366869	0.978	0.925	7.23547e-198	B Cell Memory
RELB	3.84144e-202	0.378919	0.263	0.112	9.82985e-198	B Cell Memory
GANC	5.51498e-201	0.360702	0.26	0.11	1.41123e-196	B Cell Memory
LAT21	1.56198e-200	0.420852	0.455	0.246	3.99696e-196	B Cell Memory
LYN1	1.8753e-199	0.31711	0.701	0.412	4.79871e-195	B Cell Memory
44994	7.10699e-198	0.342477	0.283	0.121	1.81861e-193	B Cell Memory
PRDM2	1.34915e-197	0.480866	0.493	0.288	3.45235e-193	B Cell Memory
CD271	1.20908e-196	0.335887	0.43	0.213	3.09392e-192	B Cell Memory
RASGRP2	5.26359e-196	0.469077	0.666	0.455	1.3469e-191	B Cell Memory
TRAF31	2.45884e-194	0.375564	0.326	0.156	6.29193e-190	B Cell Memory
GAS51	1.1632e-190	0.406578	0.828	0.618	2.97651e-186	B Cell Memory
SIT11	1.10449e-189	0.348841	0.401	0.198	2.82628e-185	B Cell Memory
TRAK11	1.42103e-189	0.388721	0.297	0.139	3.63629e-185	B Cell Memory
IQCB1	1.69255e-188	0.386186	0.314	0.148	4.33106e-184	B Cell Memory
ANXA41	1.75141e-188	0.507094	0.402	0.221	4.48167e-184	B Cell Memory
RPL221	8.1431e-187	0.267573	0.995	0.972	2.08374e-182	B Cell Memory
SREBF2	3.84032e-186	0.392782	0.335	0.164	9.827e-182	B Cell Memory
RPL211	4.75353e-186	0.290563	0.993	0.967	1.21638e-181	B Cell Memory
PPP3CC1	1.05283e-185	0.41967	0.578	0.35	2.69408e-181	B Cell Memory
TOR3A	1.12681e-185	0.335236	0.263	0.115	2.88339e-181	B Cell Memory
RNASEH2B	4.24879e-185	0.442666	0.498	0.293	1.08722e-180	B Cell Memory
XKR6	1.3124e-183	0.323084	0.251	0.106	3.3583e-179	B Cell Memory
UBE2E21	1.49498e-183	0.364849	0.39	0.202	3.82551e-179	B Cell Memory
RPL411	1.30237e-181	0.299189	0.993	0.975	3.33264e-177	B Cell Memory
UNC93B11	1.13718e-180	0.385106	0.343	0.174	2.90992e-176	B Cell Memory
MGAT5	9.81561e-180	0.422493	0.348	0.176	2.51172e-175	B Cell Memory
ANKRD13A1	1.02748e-179	0.41399	0.383	0.205	2.62922e-175	B Cell Memory
RB11	2.15609e-179	0.462584	0.577	0.37	5.51723e-175	B Cell Memory
RPL381	4.2375e-177	0.30572	0.987	0.946	1.08433e-172	B Cell Memory
NUAK2	4.61786e-176	0.355145	0.28	0.127	1.18166e-171	B Cell Memory
ZNF581	1.59012e-175	0.389434	0.3	0.146	4.06896e-171	B Cell Memory
ZHX2	3.73905e-175	0.335555	0.284	0.129	9.56786e-171	B Cell Memory
PRKD3	2.39072e-174	0.368206	0.316	0.154	6.11762e-170	B Cell Memory
TBC1D22A1	3.60558e-173	0.439214	0.565	0.366	9.22631e-169	B Cell Memory
SPINT21	7.37236e-173	0.3929	0.337	0.174	1.88651e-168	B Cell Memory
ZFAND6	1.21279e-172	0.443562	0.493	0.3	3.10341e-168	B Cell Memory
DENND4A	4.20008e-172	0.457644	0.451	0.263	1.07476e-167	B Cell Memory
RPL231	1.1026e-170	0.336948	0.962	0.876	2.82144e-166	B Cell Memory
LIMD2	2.53301e-170	0.360514	0.937	0.828	6.48172e-166	B Cell Memory
ANK31	2.60728e-169	0.357165	0.289	0.133	6.67178e-165	B Cell Memory
ACADM	3.89656e-167	0.383463	0.362	0.19	9.97091e-163	B Cell Memory
CLASRP	7.82714e-166	0.367941	0.323	0.163	2.00289e-161	B Cell Memory
PIK3AP11	9.95051e-166	0.33909	0.458	0.256	2.54624e-161	B Cell Memory
RPS91	1.61201e-164	0.258549	0.996	0.984	4.12496e-160	B Cell Memory
RPL37A1	2.96186e-164	0.285952	0.994	0.974	7.57911e-160	B Cell Memory
APPL1	1.06762e-162	0.424258	0.467	0.278	2.73194e-158	B Cell Memory
NOP531	1.63769e-162	0.353978	0.901	0.747	4.19068e-158	B Cell Memory
RABEP1	5.90122e-162	0.410776	0.45	0.266	1.51006e-157	B Cell Memory
TBC1D51	2.51956e-161	0.427595	0.653	0.451	6.44731e-157	B Cell Memory
MAP4K2	3.19108e-161	0.323611	0.275	0.129	8.16564e-157	B Cell Memory
POLD4	1.32396e-160	0.47614	0.651	0.464	3.38789e-156	B Cell Memory
SLC25A61	2.25062e-159	0.344144	0.95	0.854	5.75912e-155	B Cell Memory
NUDT4	4.01447e-158	0.407679	0.31	0.159	1.02726e-153	B Cell Memory
RNASET21	2.20384e-157	0.365334	0.769	0.547	5.63941e-153	B Cell Memory
PNISR	3.63733e-157	0.410028	0.757	0.574	9.30757e-153	B Cell Memory
ZEB11	1.02943e-155	0.327767	0.317	0.156	2.6342e-151	B Cell Memory
CHD9	1.45898e-154	0.387511	0.506	0.31	3.73338e-150	B Cell Memory
SELL1	3.34897e-154	0.440615	0.733	0.521	8.56968e-150	B Cell Memory
TNFAIP81	6.79073e-154	0.391471	0.715	0.516	1.73768e-149	B Cell Memory
AIDA	7.22883e-154	0.313406	0.259	0.121	1.84979e-149	B Cell Memory
EML4	3.91445e-153	0.401552	0.635	0.435	1.00167e-148	B Cell Memory
ANTXR21	1.49404e-152	0.388704	0.38	0.214	3.8231e-148	B Cell Memory
AKAP11	9.2786e-149	0.318045	0.306	0.155	2.3743e-144	B Cell Memory
SEC62	6.04306e-148	0.429976	0.681	0.489	1.54636e-143	B Cell Memory
CRYBG1	2.39105e-141	0.388912	0.468	0.291	6.11847e-137	B Cell Memory
IMPDH21	2.87884e-141	0.365091	0.389	0.223	7.36667e-137	B Cell Memory
SPTBN11	3.97074e-141	0.344385	0.395	0.219	1.01607e-136	B Cell Memory
TMEM131L1	5.9075e-141	0.385585	0.526	0.342	1.51167e-136	B Cell Memory
MALAT12	1.76904e-138	0.250993	1	1	4.5268e-134	B Cell Memory
SEPTIN61	2.87569e-138	0.371034	0.703	0.513	7.35861e-134	B Cell Memory
MT-ATP8	2.30484e-137	0.324915	0.979	0.935	5.89787e-133	B Cell Memory
CALHM61	3.36502e-137	0.316837	0.33	0.175	8.61074e-133	B Cell Memory
MIS18BP11	9.20221e-137	0.366703	0.51	0.325	2.35475e-132	B Cell Memory
PLP21	1.52431e-135	0.384471	0.645	0.441	3.90054e-131	B Cell Memory
RAB3GAP11	4.35511e-134	0.328211	0.352	0.199	1.11443e-129	B Cell Memory
LAPTM51	4.48482e-134	0.402441	0.959	0.896	1.14762e-129	B Cell Memory
PLEKHO11	6.77551e-133	0.290695	0.517	0.317	1.73378e-128	B Cell Memory
CSNK1G3	4.19216e-131	0.310623	0.308	0.163	1.07273e-126	B Cell Memory
UBE2N	8.85486e-130	0.403517	0.495	0.324	2.26587e-125	B Cell Memory
MARF1	2.21345e-129	0.362323	0.392	0.233	5.66399e-125	B Cell Memory
ENTPD1-AS1	6.47493e-129	0.318905	0.28	0.145	1.65687e-124	B Cell Memory
C1GALT1	1.42848e-128	0.333081	0.434	0.26	3.65534e-124	B Cell Memory
NAP1L11	1.49083e-128	0.347844	0.757	0.573	3.81488e-124	B Cell Memory
LBH2	3.32983e-128	0.342702	0.711	0.472	8.52071e-124	B Cell Memory
MARCKSL1	7.85193e-126	0.431545	0.303	0.167	2.00923e-121	B Cell Memory
TUT4	1.69984e-124	0.32962	0.532	0.339	4.34972e-120	B Cell Memory
GPATCH11	3.69704e-121	0.275347	0.258	0.129	9.46036e-117	B Cell Memory
CXCR41	8.84198e-120	0.395501	0.528	0.352	2.26257e-115	B Cell Memory
R3HDM4	6.12662e-118	0.346299	0.441	0.28	1.56774e-113	B Cell Memory
AFTPH	1.24068e-117	0.340344	0.43	0.271	3.17476e-113	B Cell Memory
NPM11	2.57626e-117	0.258058	0.934	0.824	6.59239e-113	B Cell Memory
DUSP221	4.51328e-117	0.322772	0.324	0.184	1.1549e-112	B Cell Memory
SNX291	8.94427e-117	0.350591	0.399	0.245	2.28875e-112	B Cell Memory
IMMP2L1	3.90547e-116	0.334018	0.346	0.2	9.9937e-112	B Cell Memory
AC004687.11	3.09382e-115	0.349179	0.446	0.281	7.91677e-111	B Cell Memory
UCP21	7.65832e-113	0.368486	0.865	0.758	1.95969e-108	B Cell Memory
ZFAS11	3.29542e-112	0.358659	0.754	0.591	8.43265e-108	B Cell Memory
NGLY1	4.91196e-112	0.303342	0.395	0.24	1.25692e-107	B Cell Memory
DANCR	7.50469e-112	0.305698	0.335	0.192	1.92038e-107	B Cell Memory
PRKCE1	8.54998e-112	0.3224	0.254	0.135	2.18785e-107	B Cell Memory
PARP141	5.55733e-111	0.335098	0.513	0.342	1.42206e-106	B Cell Memory
PIP4P1	1.97625e-110	0.285486	0.298	0.164	5.05703e-106	B Cell Memory
HMGN1	1.95388e-109	0.313878	0.688	0.499	4.99979e-105	B Cell Memory
HIST1H4C1	4.43057e-109	0.316759	0.758	0.592	1.13374e-104	B Cell Memory
SLC39A10	8.89842e-109	0.304909	0.359	0.212	2.27702e-104	B Cell Memory
HMGA11	6.96258e-108	0.30913	0.389	0.24	1.78166e-103	B Cell Memory
SMCHD11	8.20834e-107	0.327276	0.79	0.652	2.10043e-102	B Cell Memory
SKAP21	8.08512e-106	0.281558	0.445	0.281	2.0689e-101	B Cell Memory
CEPT1	7.30437e-105	0.278461	0.297	0.168	1.86912e-100	B Cell Memory
SMDT11	1.30092e-103	0.321501	0.763	0.609	3.32894e-99	B Cell Memory
AC138123.11	2.2263e-103	0.320516	0.709	0.549	5.69689e-99	B Cell Memory
NME21	3.20695e-103	0.320343	0.842	0.715	8.20628e-99	B Cell Memory
NT5DC1	1.41605e-102	0.275985	0.298	0.168	3.62353e-98	B Cell Memory
CCDC18-AS11	3.48559e-102	0.311212	0.449	0.291	8.91927e-98	B Cell Memory
RAPGEF1	2.93161e-101	0.308337	0.429	0.278	7.50171e-97	B Cell Memory
FDFT1	3.70844e-101	0.322642	0.496	0.336	9.48953e-97	B Cell Memory
MTPN1	1.51999e-100	0.317714	0.739	0.576	3.88951e-96	B Cell Memory
PRKD2	4.04058e-100	0.275138	0.325	0.187	1.03394e-95	B Cell Memory
NFX1	5.12739e-100	0.276715	0.326	0.191	1.31205e-95	B Cell Memory
MYCBP21	9.54908e-100	0.320418	0.716	0.563	2.44351e-95	B Cell Memory
TMEM1311	4.11608e-99	0.316673	0.441	0.291	1.05326e-94	B Cell Memory
NIPA2	3.82677e-96	0.271253	0.308	0.18	9.79232e-92	B Cell Memory
JMJD1C1	1.27415e-95	0.295745	0.614	0.446	3.26042e-91	B Cell Memory
CNTRL	2.42999e-94	0.304368	0.505	0.349	6.21809e-90	B Cell Memory
OFD1	6.53857e-94	0.254148	0.377	0.229	1.67316e-89	B Cell Memory
RERE1	1.4696e-92	0.295933	0.443	0.296	3.76055e-88	B Cell Memory
UBE2I	2.46237e-92	0.310003	0.66	0.511	6.30096e-88	B Cell Memory
PPP1CC	4.72877e-92	0.311434	0.538	0.382	1.21004e-87	B Cell Memory
MAP4K41	1.17216e-91	0.286599	0.499	0.345	2.99943e-87	B Cell Memory
CDC40	4.26645e-91	0.296753	0.436	0.291	1.09174e-86	B Cell Memory
PRMT1	6.18498e-91	0.274113	0.417	0.27	1.58267e-86	B Cell Memory
WDR11	1.29137e-90	0.275326	0.271	0.156	3.30449e-86	B Cell Memory
ATP6V1G1	2.73704e-90	0.305027	0.771	0.635	7.00382e-86	B Cell Memory
UQCRH1	1.46957e-89	0.318244	0.787	0.655	3.76048e-85	B Cell Memory
EIF4A21	6.50649e-89	0.272256	0.718	0.558	1.66494e-84	B Cell Memory
TAGLN2	7.3342e-89	0.388429	0.859	0.773	1.87675e-84	B Cell Memory
PLAC81	1.4128e-88	0.292219	0.645	0.483	3.61521e-84	B Cell Memory
SMAP21	3.82917e-88	0.304231	0.777	0.618	9.79846e-84	B Cell Memory
KDM4B1	7.97558e-88	0.288581	0.272	0.159	2.04087e-83	B Cell Memory
TSTD11	5.39704e-87	0.269762	0.463	0.301	1.38105e-82	B Cell Memory
CBWD5	3.45509e-86	0.262058	0.315	0.191	8.84122e-82	B Cell Memory
PLEKHA2	3.77007e-86	0.296704	0.382	0.248	9.64722e-82	B Cell Memory
TLK1	1.75353e-84	0.296991	0.462	0.318	4.48711e-80	B Cell Memory
SHOC21	3.08989e-84	0.273671	0.443	0.3	7.90673e-80	B Cell Memory
ERP29	6.63072e-82	0.280695	0.808	0.668	1.69673e-77	B Cell Memory
MALT1	2.95241e-81	0.288425	0.409	0.274	7.55493e-77	B Cell Memory
ZNF706	4.4879e-81	0.295171	0.575	0.424	1.14841e-76	B Cell Memory
EIF1AY	1.07592e-79	0.267782	0.253	0.147	2.75316e-75	B Cell Memory
VRK2	2.83888e-78	0.252087	0.304	0.188	7.26441e-74	B Cell Memory
CYB5R3	3.96676e-78	0.273668	0.376	0.25	1.01505e-73	B Cell Memory
GDI21	1.21748e-76	0.322526	0.701	0.559	3.1154e-72	B Cell Memory
LSM7	1.93287e-76	0.2767	0.621	0.475	4.94603e-72	B Cell Memory
LAMTOR5	3.10792e-76	0.273552	0.507	0.365	7.95286e-72	B Cell Memory
C1QBP	1.40483e-75	0.283467	0.499	0.36	3.59483e-71	B Cell Memory
NR1H2	2.3153e-73	0.265858	0.393	0.266	5.92462e-69	B Cell Memory
TANK1	8.87184e-73	0.265189	0.489	0.351	2.27022e-68	B Cell Memory
NIN1	1.47714e-72	0.289395	0.529	0.39	3.77985e-68	B Cell Memory
RBFOX21	1.18811e-71	0.270492	0.709	0.578	3.04025e-67	B Cell Memory
CSK1	1.7164e-71	0.265056	0.731	0.597	4.39209e-67	B Cell Memory
BBX	2.92993e-67	0.253196	0.486	0.347	7.49739e-63	B Cell Memory
SMARCC1	5.83016e-67	0.263795	0.453	0.325	1.49188e-62	B Cell Memory
SH3BP51	2.75964e-64	0.256106	0.443	0.311	7.06165e-60	B Cell Memory
CAMK2D	2.32639e-59	0.314321	0.412	0.301	5.95299e-55	B Cell Memory
MT-ND61	2.51278e-59	0.314223	0.794	0.695	6.42995e-55	B Cell Memory
MICU2	8.83102e-53	0.266292	0.396	0.286	2.25977e-48	B Cell Memory
CRIP1	7.59384e-31	0.527922	0.832	0.798	1.94319e-26	B Cell Memory
CIB1	1.11026e-28	0.29568	0.637	0.566	2.84105e-24	B Cell Memory
ITGB11	4.70642e-09	0.406604	0.491	0.498	0.000120433	B Cell Memory
IL7R1	0	2.06413	0.944	0.275	0	T Cell Central Memory CD4+
LTB2	0	1.85162	0.986	0.422	0	T Cell Central Memory CD4+
INPP4B1	0	1.59748	0.806	0.191	0	T Cell Central Memory CD4+
AQP31	0	1.57197	0.678	0.118	0	T Cell Central Memory CD4+
TCF71	0	1.37493	0.801	0.227	0	T Cell Central Memory CD4+
LDHB1	0	1.37372	0.97	0.598	0	T Cell Central Memory CD4+
MAL1	0	1.18642	0.563	0.101	0	T Cell Central Memory CD4+
GPR1832	0	1.1623	0.602	0.151	0	T Cell Central Memory CD4+
CAMK41	0	1.05733	0.687	0.201	0	T Cell Central Memory CD4+
TRAT11	0	1.04068	0.566	0.126	0	T Cell Central Memory CD4+
CD40LG1	0	0.9869	0.465	0.068	0	T Cell Central Memory CD4+
LEF11	0	0.985285	0.654	0.177	0	T Cell Central Memory CD4+
NOSIP1	0	0.969176	0.747	0.397	0	T Cell Central Memory CD4+
CD3D1	0	0.949181	0.906	0.351	0	T Cell Central Memory CD4+
FLT3LG1	0	0.946364	0.648	0.242	0	T Cell Central Memory CD4+
TESPA11	0	0.945741	0.547	0.152	0	T Cell Central Memory CD4+
RCAN31	0	0.944191	0.557	0.161	0	T Cell Central Memory CD4+
CD281	0	0.938446	0.489	0.097	0	T Cell Central Memory CD4+
RGCC1	0	0.929353	0.529	0.15	0	T Cell Central Memory CD4+
CD51	0	0.912842	0.528	0.153	0	T Cell Central Memory CD4+
CD3E1	0	0.894356	0.978	0.461	0	T Cell Central Memory CD4+
CRIP2	0	0.890802	0.352	0.061	0	T Cell Central Memory CD4+
LIME11	0	0.884592	0.8	0.38	0	T Cell Central Memory CD4+
ANK32	0	0.879681	0.44	0.106	0	T Cell Central Memory CD4+
TSHZ21	0	0.878687	0.346	0.071	0	T Cell Central Memory CD4+
AC139720.11	0	0.878141	0.351	0.057	0	T Cell Central Memory CD4+
IL32	0	0.843782	0.984	0.516	0	T Cell Central Memory CD4+
PBXIP11	0	0.83719	0.622	0.273	0	T Cell Central Memory CD4+
GIMAP51	0	0.835474	0.872	0.506	0	T Cell Central Memory CD4+
DGKA1	0	0.819516	0.579	0.22	0	T Cell Central Memory CD4+
ARHGAP151	0	0.805912	0.913	0.727	0	T Cell Central Memory CD4+
GSTK1	0	0.800525	0.892	0.671	0	T Cell Central Memory CD4+
CD61	0	0.796952	0.614	0.244	0	T Cell Central Memory CD4+
CD3G1	0	0.794447	0.798	0.311	0	T Cell Central Memory CD4+
RPS182	0	0.79171	0.998	0.993	0	T Cell Central Memory CD4+
CD272	0	0.781607	0.552	0.184	0	T Cell Central Memory CD4+
RPSA2	0	0.78152	0.996	0.956	0	T Cell Central Memory CD4+
RPS122	0	0.768805	0.999	0.999	0	T Cell Central Memory CD4+
SERINC51	0	0.758221	0.478	0.182	0	T Cell Central Memory CD4+
RPLP02	0	0.750887	0.998	0.975	0	T Cell Central Memory CD4+
HINT11	0	0.750237	0.953	0.789	0	T Cell Central Memory CD4+
TMEM1231	0	0.736938	0.76	0.458	0	T Cell Central Memory CD4+
FAAH2	0	0.734553	0.295	0.045	0	T Cell Central Memory CD4+
SPOCK21	0	0.733149	0.733	0.342	0	T Cell Central Memory CD4+
RPS252	0	0.729681	0.998	0.986	0	T Cell Central Memory CD4+
RPL362	0	0.725064	0.997	0.981	0	T Cell Central Memory CD4+
CDC14A	0	0.723039	0.455	0.182	0	T Cell Central Memory CD4+
RPS292	0	0.716708	0.993	0.963	0	T Cell Central Memory CD4+
RPL132	0	0.71663	0.999	0.998	0	T Cell Central Memory CD4+
HIVEP21	0	0.709951	0.479	0.188	0	T Cell Central Memory CD4+
CCR71	0	0.709688	0.577	0.195	0	T Cell Central Memory CD4+
PIM21	0	0.707928	0.471	0.192	0	T Cell Central Memory CD4+
BCL11B1	0	0.705533	0.636	0.283	0	T Cell Central Memory CD4+
TPT11	0	0.70378	1	0.997	0	T Cell Central Memory CD4+
RPS62	0	0.703056	0.998	0.987	0	T Cell Central Memory CD4+
TRADD	0	0.699134	0.483	0.213	0	T Cell Central Memory CD4+
ETS12	0	0.69898	0.867	0.538	0	T Cell Central Memory CD4+
TAGAP	0	0.697388	0.788	0.547	0	T Cell Central Memory CD4+
TC2N1	0	0.696243	0.657	0.297	0	T Cell Central Memory CD4+
RPL43	0	0.689354	0.984	0.924	0	T Cell Central Memory CD4+
PRKCQ-AS11	0	0.684834	0.528	0.21	0	T Cell Central Memory CD4+
SIT12	0	0.6846	0.491	0.174	0	T Cell Central Memory CD4+
RPL322	0	0.684055	0.999	0.998	0	T Cell Central Memory CD4+
RPS4X2	0	0.679384	0.998	0.991	0	T Cell Central Memory CD4+
EEF1A12	0	0.676277	1	0.999	0	T Cell Central Memory CD4+
ITK1	0	0.672921	0.617	0.295	0	T Cell Central Memory CD4+
FXYD51	0	0.671465	0.978	0.885	0	T Cell Central Memory CD4+
RPL310	0	0.668117	0.998	0.977	0	T Cell Central Memory CD4+
SUSD31	0	0.665997	0.396	0.12	0	T Cell Central Memory CD4+
RPS52	0	0.664057	0.995	0.962	0	T Cell Central Memory CD4+
RPS82	0	0.659801	1	0.998	0	T Cell Central Memory CD4+
RPL141	0	0.657493	0.998	0.989	0	T Cell Central Memory CD4+
RPL342	0	0.655352	0.999	0.997	0	T Cell Central Memory CD4+
LINC022731	0	0.654102	0.342	0.079	0	T Cell Central Memory CD4+
ITM2A1	0	0.653927	0.527	0.228	0	T Cell Central Memory CD4+
GIMAP72	0	0.652051	0.97	0.795	0	T Cell Central Memory CD4+
RPL52	0	0.65151	0.997	0.98	0	T Cell Central Memory CD4+
CORO1B	0	0.650588	0.505	0.284	0	T Cell Central Memory CD4+
RPL102	0	0.647674	1	0.999	0	T Cell Central Memory CD4+
RPS15A2	0	0.646404	0.999	0.997	0	T Cell Central Memory CD4+
RPL10A2	0	0.645402	0.995	0.965	0	T Cell Central Memory CD4+
RPL112	0	0.641147	0.999	0.998	0	T Cell Central Memory CD4+
CD821	0	0.639367	0.405	0.132	0	T Cell Central Memory CD4+
BCL22	0	0.639287	0.48	0.227	0	T Cell Central Memory CD4+
RPL392	0	0.637494	0.999	0.996	0	T Cell Central Memory CD4+
TTC39C	0	0.635638	0.528	0.272	0	T Cell Central Memory CD4+
FAM102A1	0	0.632821	0.362	0.096	0	T Cell Central Memory CD4+
SARAF1	0	0.632487	0.957	0.8	0	T Cell Central Memory CD4+
LAT1	0	0.629399	0.668	0.341	0	T Cell Central Memory CD4+
GATA3	0	0.628013	0.402	0.15	0	T Cell Central Memory CD4+
CD2	0	0.626821	0.773	0.373	0	T Cell Central Memory CD4+
ITGB12	0	0.626654	0.667	0.48	0	T Cell Central Memory CD4+
APOO2	0	0.625622	0.958	0.826	0	T Cell Central Memory CD4+
TNFRSF25	0	0.623418	0.307	0.06	0	T Cell Central Memory CD4+
EEF1B22	0	0.622539	0.988	0.933	0	T Cell Central Memory CD4+
GAS52	0	0.619519	0.848	0.601	0	T Cell Central Memory CD4+
RPS27A2	0	0.616811	0.999	0.997	0	T Cell Central Memory CD4+
RPL302	0	0.616337	0.999	0.998	0	T Cell Central Memory CD4+
RPS31	0	0.615733	0.999	0.994	0	T Cell Central Memory CD4+
CYLD1	0	0.611728	0.614	0.367	0	T Cell Central Memory CD4+
EEF1G2	0	0.608063	0.984	0.909	0	T Cell Central Memory CD4+
RPL36A1	0	0.608054	0.991	0.954	0	T Cell Central Memory CD4+
RPL13A2	0	0.607992	0.996	0.979	0	T Cell Central Memory CD4+
THEM41	0	0.606689	0.383	0.131	0	T Cell Central Memory CD4+
C12orf571	0	0.604203	0.827	0.532	0	T Cell Central Memory CD4+
CD521	0	0.603573	0.991	0.838	0	T Cell Central Memory CD4+
RPS212	0	0.603185	0.999	0.987	0	T Cell Central Memory CD4+
TRAC1	0	0.603171	0.421	0.154	0	T Cell Central Memory CD4+
RPL18A2	0	0.599705	0.999	0.995	0	T Cell Central Memory CD4+
PAG1	0	0.597096	0.475	0.235	0	T Cell Central Memory CD4+
PLSCR31	0	0.597086	0.491	0.237	0	T Cell Central Memory CD4+
TBC1D41	0	0.591419	0.292	0.093	0	T Cell Central Memory CD4+
RPS272	0	0.588877	0.998	0.994	0	T Cell Central Memory CD4+
SIRPG1	0	0.586565	0.317	0.078	0	T Cell Central Memory CD4+
RPS210	0	0.584755	0.999	0.994	0	T Cell Central Memory CD4+
THEMIS1	0	0.581539	0.568	0.216	0	T Cell Central Memory CD4+
RPLP12	0	0.577565	0.999	0.999	0	T Cell Central Memory CD4+
MDFIC	0	0.576895	0.507	0.29	0	T Cell Central Memory CD4+
RPS202	0	0.571047	0.974	0.89	0	T Cell Central Memory CD4+
ATP8B2	0	0.570238	0.35	0.109	0	T Cell Central Memory CD4+
RPS4Y11	0	0.568511	0.794	0.672	0	T Cell Central Memory CD4+
TRABD2A1	0	0.567384	0.332	0.093	0	T Cell Central Memory CD4+
NPM12	0	0.567122	0.954	0.814	0	T Cell Central Memory CD4+
PIK3IP11	0	0.56594	0.507	0.242	0	T Cell Central Memory CD4+
LEPROTL11	0	0.564969	0.634	0.373	0	T Cell Central Memory CD4+
RPL182	0	0.562966	0.998	0.995	0	T Cell Central Memory CD4+
MYC1	0	0.560689	0.359	0.152	0	T Cell Central Memory CD4+
RPS282	0	0.560564	0.999	0.997	0	T Cell Central Memory CD4+
RPS162	0	0.560518	0.996	0.979	0	T Cell Central Memory CD4+
RPS3A1	0	0.560487	0.999	0.996	0	T Cell Central Memory CD4+
PRDX21	0	0.559185	0.557	0.295	0	T Cell Central Memory CD4+
RPL92	0	0.557066	0.992	0.962	0	T Cell Central Memory CD4+
RPL172	0	0.554715	0.996	0.985	0	T Cell Central Memory CD4+
RORA1	0	0.550638	0.635	0.35	0	T Cell Central Memory CD4+
PCED1B-AS12	0	0.549195	0.825	0.527	0	T Cell Central Memory CD4+
PLP22	0	0.545712	0.659	0.425	0	T Cell Central Memory CD4+
RPL382	0	0.545183	0.988	0.943	0	T Cell Central Memory CD4+
PEBP11	0	0.544727	0.609	0.346	0	T Cell Central Memory CD4+
SLAMF1	0	0.544265	0.311	0.083	0	T Cell Central Memory CD4+
CNN21	0	0.543037	0.787	0.573	0	T Cell Central Memory CD4+
NOP532	0	0.5424	0.914	0.734	0	T Cell Central Memory CD4+
THOC31	0	0.541065	0.447	0.221	0	T Cell Central Memory CD4+
CRIP11	0	0.539635	0.932	0.784	0	T Cell Central Memory CD4+
RPL192	0	0.539621	0.999	0.998	0	T Cell Central Memory CD4+
SPTAN1	0	0.536895	0.586	0.359	0	T Cell Central Memory CD4+
HSPB12	0	0.536234	0.516	0.267	0	T Cell Central Memory CD4+
RPL281	0	0.535525	0.999	0.999	0	T Cell Central Memory CD4+
RPL372	0	0.534351	0.999	0.996	0	T Cell Central Memory CD4+
RPLP22	0	0.531828	0.998	0.995	0	T Cell Central Memory CD4+
CISH1	0	0.53094	0.323	0.163	0	T Cell Central Memory CD4+
BIRC31	0	0.528945	0.422	0.182	0	T Cell Central Memory CD4+
RPS141	0	0.52717	0.999	0.998	0	T Cell Central Memory CD4+
FYB12	0	0.525719	0.919	0.756	0	T Cell Central Memory CD4+
LIMS11	0	0.523422	0.429	0.273	0	T Cell Central Memory CD4+
TLE52	0	0.520849	0.914	0.717	0	T Cell Central Memory CD4+
RPS192	0	0.520393	0.999	0.993	0	T Cell Central Memory CD4+
EEF22	0	0.518775	0.991	0.951	0	T Cell Central Memory CD4+
RPL122	0	0.515903	0.998	0.993	0	T Cell Central Memory CD4+
RPL292	0	0.514749	0.999	0.994	0	T Cell Central Memory CD4+
RPL61	0	0.512266	0.998	0.994	0	T Cell Central Memory CD4+
SEPTIN12	0	0.510138	0.704	0.418	0	T Cell Central Memory CD4+
RPL222	0	0.509698	0.994	0.97	0	T Cell Central Memory CD4+
CD42	0	0.506851	0.519	0.273	0	T Cell Central Memory CD4+
RPL82	0	0.503007	0.998	0.992	0	T Cell Central Memory CD4+
MZT2A1	0	0.498216	0.595	0.364	0	T Cell Central Memory CD4+
RPL35A1	0	0.497541	0.997	0.993	0	T Cell Central Memory CD4+
AC079793.1	0	0.49435	0.364	0.172	0	T Cell Central Memory CD4+
ICOS	0	0.489192	0.259	0.063	0	T Cell Central Memory CD4+
OXNAD11	0	0.489145	0.414	0.182	0	T Cell Central Memory CD4+
CASK	0	0.48418	0.362	0.172	0	T Cell Central Memory CD4+
RPL352	0	0.482128	0.993	0.973	0	T Cell Central Memory CD4+
TNFAIP82	0	0.481339	0.71	0.502	0	T Cell Central Memory CD4+
TMEM238	0	0.481109	0.322	0.128	0	T Cell Central Memory CD4+
STMN31	0	0.480978	0.317	0.113	0	T Cell Central Memory CD4+
RPS232	0	0.480752	0.999	0.996	0	T Cell Central Memory CD4+
SOD11	0	0.477598	0.769	0.545	0	T Cell Central Memory CD4+
RPL241	0	0.474558	0.993	0.978	0	T Cell Central Memory CD4+
RPS72	0	0.472315	0.998	0.995	0	T Cell Central Memory CD4+
RACK12	0	0.469864	0.995	0.982	0	T Cell Central Memory CD4+
RPL71	0	0.468759	0.988	0.946	0	T Cell Central Memory CD4+
RPS152	0	0.467787	0.998	0.996	0	T Cell Central Memory CD4+
HNRNPLL	0	0.466758	0.295	0.113	0	T Cell Central Memory CD4+
PPP1R21	0	0.463897	0.584	0.38	0	T Cell Central Memory CD4+
LCK2	0	0.463887	0.818	0.479	0	T Cell Central Memory CD4+
LDLRAP11	0	0.461279	0.366	0.151	0	T Cell Central Memory CD4+
PATJ	0	0.460758	0.258	0.077	0	T Cell Central Memory CD4+
S1PR11	0	0.459721	0.658	0.377	0	T Cell Central Memory CD4+
RPL23A2	0	0.455967	0.995	0.979	0	T Cell Central Memory CD4+
CCND21	0	0.45485	0.428	0.208	0	T Cell Central Memory CD4+
PRKCA1	0	0.45472	0.343	0.161	0	T Cell Central Memory CD4+
RPS132	0	0.454192	0.998	0.996	0	T Cell Central Memory CD4+
UBASH3A	0	0.453996	0.262	0.074	0	T Cell Central Memory CD4+
MIF	0	0.448047	0.91	0.777	0	T Cell Central Memory CD4+
ABLIM11	0	0.446552	0.456	0.221	0	T Cell Central Memory CD4+
OCIAD21	0	0.445643	0.431	0.204	0	T Cell Central Memory CD4+
CD962	0	0.445223	0.632	0.36	0	T Cell Central Memory CD4+
TMEM2041	0	0.443055	0.318	0.118	0	T Cell Central Memory CD4+
GPRIN3	0	0.442491	0.379	0.186	0	T Cell Central Memory CD4+
RPL27A2	0	0.441595	0.982	0.93	0	T Cell Central Memory CD4+
SH3YL11	0	0.440414	0.305	0.121	0	T Cell Central Memory CD4+
MCUB1	0	0.439079	0.576	0.381	0	T Cell Central Memory CD4+
IL6ST1	0	0.437373	0.368	0.205	0	T Cell Central Memory CD4+
IFITM11	0	0.435388	0.982	0.684	0	T Cell Central Memory CD4+
RBFOX22	0	0.431006	0.738	0.565	0	T Cell Central Memory CD4+
NELL21	0	0.430341	0.255	0.091	0	T Cell Central Memory CD4+
LINC008612	0	0.430215	0.83	0.514	0	T Cell Central Memory CD4+
LINC015501	0	0.429338	0.261	0.083	0	T Cell Central Memory CD4+
OPTN1	0	0.42741	0.522	0.286	0	T Cell Central Memory CD4+
EVL2	0	0.426015	0.845	0.596	0	T Cell Central Memory CD4+
ZEB12	0	0.424673	0.333	0.143	0	T Cell Central Memory CD4+
PCED1B1	0	0.423135	0.518	0.296	0	T Cell Central Memory CD4+
CFAP36	0	0.423058	0.254	0.084	0	T Cell Central Memory CD4+
HSPA81	0	0.422943	0.975	0.889	0	T Cell Central Memory CD4+
AC119396.12	0	0.422724	0.576	0.369	0	T Cell Central Memory CD4+
SCML41	0	0.421249	0.426	0.219	0	T Cell Central Memory CD4+
TOMM71	0	0.420748	0.95	0.857	0	T Cell Central Memory CD4+
CDC25B	0	0.419244	0.391	0.195	0	T Cell Central Memory CD4+
SNHG291	0	0.416306	0.878	0.702	0	T Cell Central Memory CD4+
ITGA61	0	0.416301	0.287	0.104	0	T Cell Central Memory CD4+
SFXN11	0	0.414658	0.348	0.159	0	T Cell Central Memory CD4+
TNFSF81	0	0.412216	0.296	0.146	0	T Cell Central Memory CD4+
HELB1	0	0.411787	0.303	0.131	0	T Cell Central Memory CD4+
EIF3E1	0	0.411031	0.812	0.643	0	T Cell Central Memory CD4+
TRAF1	0	0.410289	0.291	0.115	0	T Cell Central Memory CD4+
SNHG61	0	0.409725	0.76	0.59	0	T Cell Central Memory CD4+
ACAP11	0	0.406894	0.643	0.413	0	T Cell Central Memory CD4+
MGAT4A2	0	0.403338	0.498	0.293	0	T Cell Central Memory CD4+
KLF21	0	0.402973	0.978	0.877	0	T Cell Central Memory CD4+
KCNA31	0	0.401494	0.324	0.14	0	T Cell Central Memory CD4+
PLCG11	0	0.400939	0.309	0.134	0	T Cell Central Memory CD4+
PVT1	0	0.400696	0.269	0.118	0	T Cell Central Memory CD4+
AC138123.12	0	0.400231	0.711	0.537	0	T Cell Central Memory CD4+
CLDND1	0	0.398778	0.45	0.263	0	T Cell Central Memory CD4+
TRAF3IP31	0	0.396498	0.886	0.737	0	T Cell Central Memory CD4+
ID32	0	0.393604	0.271	0.104	0	T Cell Central Memory CD4+
NCK21	0	0.393295	0.376	0.195	0	T Cell Central Memory CD4+
PSIP11	0	0.392731	0.593	0.394	0	T Cell Central Memory CD4+
SLFN51	0	0.390936	0.597	0.393	0	T Cell Central Memory CD4+
RPL272	0	0.387273	0.985	0.958	0	T Cell Central Memory CD4+
RPL7A2	0	0.385028	0.998	0.993	0	T Cell Central Memory CD4+
RPL412	0	0.384038	0.992	0.974	0	T Cell Central Memory CD4+
RPL212	0	0.383409	0.986	0.966	0	T Cell Central Memory CD4+
EML41	0	0.381028	0.601	0.424	0	T Cell Central Memory CD4+
ESYT1	0	0.37932	0.433	0.255	0	T Cell Central Memory CD4+
RHOH1	0	0.375974	0.56	0.329	0	T Cell Central Memory CD4+
PDE7A2	0	0.375956	0.553	0.366	0	T Cell Central Memory CD4+
NMRK1	0	0.374454	0.296	0.132	0	T Cell Central Memory CD4+
RPL311	0	0.373577	0.984	0.948	0	T Cell Central Memory CD4+
TMEM63A1	0	0.369091	0.299	0.144	0	T Cell Central Memory CD4+
AC243960.11	0	0.368551	0.527	0.306	0	T Cell Central Memory CD4+
SNHG81	0	0.364841	0.482	0.314	0	T Cell Central Memory CD4+
NBPF15	0	0.364817	0.256	0.114	0	T Cell Central Memory CD4+
MZT2B1	0	0.361108	0.769	0.615	0	T Cell Central Memory CD4+
ODF2L	0	0.359748	0.333	0.167	0	T Cell Central Memory CD4+
GIMAP42	0	0.356725	0.872	0.72	0	T Cell Central Memory CD4+
CHMP71	0	0.352822	0.352	0.196	0	T Cell Central Memory CD4+
CENPK	0	0.351157	0.252	0.106	0	T Cell Central Memory CD4+
EEF1D1	0	0.349347	0.986	0.956	0	T Cell Central Memory CD4+
BIN11	0	0.348077	0.497	0.294	0	T Cell Central Memory CD4+
RPS92	0	0.345996	0.994	0.983	0	T Cell Central Memory CD4+
SNRPD21	0	0.34169	0.87	0.75	0	T Cell Central Memory CD4+
CSGALNACT12	0	0.338463	0.27	0.122	0	T Cell Central Memory CD4+
COX7C1	0	0.335992	0.951	0.878	0	T Cell Central Memory CD4+
RPL261	0	0.33319	0.998	0.995	0	T Cell Central Memory CD4+
PRKCQ1	0	0.331954	0.435	0.24	0	T Cell Central Memory CD4+
RPL37A2	0	0.331281	0.99	0.973	0	T Cell Central Memory CD4+
GALT	0	0.330172	0.279	0.147	0	T Cell Central Memory CD4+
HNRNPA11	0	0.327983	0.938	0.86	0	T Cell Central Memory CD4+
LY91	0	0.323972	0.383	0.204	0	T Cell Central Memory CD4+
SVIP1	0	0.323864	0.282	0.136	0	T Cell Central Memory CD4+
TSTD12	0	0.319366	0.474	0.289	0	T Cell Central Memory CD4+
ASF1A	0	0.317911	0.318	0.171	0	T Cell Central Memory CD4+
BTF31	0	0.313756	0.974	0.923	0	T Cell Central Memory CD4+
COMMD61	0	0.309616	0.916	0.828	0	T Cell Central Memory CD4+
RASGRP11	0	0.305315	0.416	0.236	0	T Cell Central Memory CD4+
ATP6V0E21	0	0.305263	0.269	0.126	0	T Cell Central Memory CD4+
RPL152	0	0.302951	0.995	0.981	0	T Cell Central Memory CD4+
NACA1	0	0.300876	0.996	0.986	0	T Cell Central Memory CD4+
ZBTB25	0	0.299488	0.25	0.122	0	T Cell Central Memory CD4+
SKAP11	0	0.285189	0.763	0.495	0	T Cell Central Memory CD4+
FAU2	0	0.265647	0.997	0.996	0	T Cell Central Memory CD4+
PABPC12	0	0.260127	0.987	0.942	0	T Cell Central Memory CD4+
ISG201	4.24043e-302	0.315687	0.642	0.435	1.08508e-297	T Cell Central Memory CD4+
TRBC22	6.82777e-300	0.360727	0.612	0.405	1.74716e-295	T Cell Central Memory CD4+
CLEC2D1	2.28222e-294	0.307923	0.625	0.421	5.83998e-290	T Cell Central Memory CD4+
ANKRD12	5.78644e-292	0.352035	0.773	0.634	1.48069e-287	T Cell Central Memory CD4+
ICAM21	6.97064e-291	0.318591	0.534	0.357	1.78372e-286	T Cell Central Memory CD4+
IL6R1	3.24845e-286	0.333779	0.347	0.208	8.31246e-282	T Cell Central Memory CD4+
APRT	7.9586e-286	0.325087	0.801	0.673	2.03653e-281	T Cell Central Memory CD4+
SLC38A11	1.67914e-284	0.300092	0.555	0.353	4.29674e-280	T Cell Central Memory CD4+
RPS171	2.24977e-282	0.299509	0.877	0.768	5.75693e-278	T Cell Central Memory CD4+
EIF3F1	1.82718e-272	0.29636	0.871	0.768	4.67557e-268	T Cell Central Memory CD4+
SUPT3H1	3.19415e-271	0.290595	0.289	0.157	8.17352e-267	T Cell Central Memory CD4+
TUBA4A	4.03712e-270	0.306406	0.501	0.331	1.03306e-265	T Cell Central Memory CD4+
LINS11	3.47705e-269	0.282196	0.259	0.137	8.89743e-265	T Cell Central Memory CD4+
EIF3L1	5.54517e-269	0.316093	0.801	0.662	1.41895e-264	T Cell Central Memory CD4+
CNST1	2.81084e-261	0.314547	0.352	0.213	7.19267e-257	T Cell Central Memory CD4+
ABRACL	6.74702e-261	0.328578	0.667	0.51	1.7265e-256	T Cell Central Memory CD4+
PHF11	8.72702e-261	0.27424	0.303	0.168	2.23316e-256	T Cell Central Memory CD4+
TNIK1	6.3492e-258	0.273284	0.426	0.256	1.6247e-253	T Cell Central Memory CD4+
JAK31	3.41024e-257	0.328255	0.355	0.216	8.72647e-253	T Cell Central Memory CD4+
DANCR1	4.73079e-256	0.301871	0.316	0.184	1.21056e-251	T Cell Central Memory CD4+
CDR2	1.11395e-252	0.292694	0.301	0.174	2.85049e-248	T Cell Central Memory CD4+
DNPH1	1.63002e-252	0.300213	0.259	0.145	4.17107e-248	T Cell Central Memory CD4+
CDKN1B	1.46135e-251	0.327504	0.577	0.418	3.73944e-247	T Cell Central Memory CD4+
DDX241	2.13599e-250	0.303891	0.677	0.517	5.46579e-246	T Cell Central Memory CD4+
RAN	3.02784e-250	0.293746	0.784	0.649	7.74794e-246	T Cell Central Memory CD4+
DNAJB11	1.59564e-249	0.308625	0.392	0.246	4.08307e-245	T Cell Central Memory CD4+
EIF4B1	1.83472e-248	0.297389	0.827	0.705	4.69487e-244	T Cell Central Memory CD4+
SMDT12	9.75155e-248	0.320334	0.745	0.601	2.49533e-243	T Cell Central Memory CD4+
SNRPN1	1.66731e-247	0.274759	0.398	0.243	4.26648e-243	T Cell Central Memory CD4+
R3HDM41	8.11429e-247	0.307099	0.416	0.271	2.07637e-242	T Cell Central Memory CD4+
DOCK101	9.79804e-246	0.351193	0.617	0.466	2.50722e-241	T Cell Central Memory CD4+
PPA11	1.04899e-242	0.307541	0.385	0.247	2.68425e-238	T Cell Central Memory CD4+
ADD32	1.27385e-239	0.310669	0.697	0.546	3.25966e-235	T Cell Central Memory CD4+
KIF2A	2.26286e-239	0.293705	0.632	0.468	5.79042e-235	T Cell Central Memory CD4+
CD84	1.32984e-236	0.279118	0.252	0.14	3.40293e-232	T Cell Central Memory CD4+
TAB2	5.44391e-232	0.352881	0.385	0.255	1.39304e-227	T Cell Central Memory CD4+
ERN1	1.29207e-230	0.307554	0.334	0.203	3.30628e-226	T Cell Central Memory CD4+
FAM107B	1.60141e-230	0.330522	0.619	0.469	4.09785e-226	T Cell Central Memory CD4+
MALT11	4.06121e-229	0.31174	0.401	0.265	1.03922e-224	T Cell Central Memory CD4+
CD481	1.49051e-228	0.26757	0.904	0.811	3.81406e-224	T Cell Central Memory CD4+
ADSL	2.6035e-227	0.306309	0.334	0.21	6.6621e-223	T Cell Central Memory CD4+
LPAR6	3.16243e-227	0.354338	0.307	0.189	8.09235e-223	T Cell Central Memory CD4+
C16orf54	1.33651e-225	0.281584	0.398	0.256	3.41999e-221	T Cell Central Memory CD4+
SEPTIN9	1.50863e-225	0.304492	0.788	0.661	3.86044e-221	T Cell Central Memory CD4+
SEPTIN62	1.03027e-221	0.289652	0.663	0.504	2.63635e-217	T Cell Central Memory CD4+
FKBP52	1.51964e-221	0.328831	0.448	0.309	3.8886e-217	T Cell Central Memory CD4+
CFAP97	1.331e-219	0.259232	0.299	0.174	3.4059e-215	T Cell Central Memory CD4+
EPB411	1.64149e-219	0.314671	0.606	0.456	4.20041e-215	T Cell Central Memory CD4+
TMEM173	5.49077e-219	0.281301	0.395	0.257	1.40503e-214	T Cell Central Memory CD4+
CCDC661	1.84039e-218	0.26987	0.308	0.184	4.70938e-214	T Cell Central Memory CD4+
SLC2A4RG1	7.75417e-218	0.253943	0.309	0.183	1.98421e-213	T Cell Central Memory CD4+
MPRIP	1.28506e-212	0.271366	0.273	0.16	3.28833e-208	T Cell Central Memory CD4+
ATP1A11	2.14864e-205	0.315658	0.426	0.297	5.49814e-201	T Cell Central Memory CD4+
NDFIP11	4.39773e-205	0.286922	0.584	0.442	1.12534e-200	T Cell Central Memory CD4+
PHTF21	1.23102e-204	0.27313	0.312	0.193	3.15007e-200	T Cell Central Memory CD4+
LRRC8C	1.66964e-203	0.279822	0.302	0.188	4.27244e-199	T Cell Central Memory CD4+
STAT5B	2.61505e-203	0.291352	0.395	0.265	6.69164e-199	T Cell Central Memory CD4+
ANP32B1	2.56493e-202	0.283145	0.753	0.624	6.56339e-198	T Cell Central Memory CD4+
RPS10-NUDT31	3.92515e-199	0.276501	0.405	0.274	1.00441e-194	T Cell Central Memory CD4+
S1PR4	9.53084e-199	0.291098	0.59	0.445	2.43885e-194	T Cell Central Memory CD4+
CBLL1	1.32406e-196	0.269943	0.274	0.165	3.38815e-192	T Cell Central Memory CD4+
RAPGEF61	2.83406e-195	0.293944	0.432	0.298	7.25208e-191	T Cell Central Memory CD4+
PHACTR21	3.13301e-192	0.286217	0.423	0.293	8.01705e-188	T Cell Central Memory CD4+
SELL2	1.23979e-191	0.353253	0.636	0.516	3.17249e-187	T Cell Central Memory CD4+
GCC21	5.72377e-190	0.271426	0.571	0.426	1.46466e-185	T Cell Central Memory CD4+
UXT1	1.98191e-182	0.262993	0.72	0.593	5.07152e-178	T Cell Central Memory CD4+
AAK11	1.56322e-181	0.259624	0.489	0.348	4.00011e-177	T Cell Central Memory CD4+
TMC82	2.5521e-180	0.258275	0.513	0.368	6.53057e-176	T Cell Central Memory CD4+
STT3B	8.26346e-180	0.294068	0.42	0.3	2.11454e-175	T Cell Central Memory CD4+
MGAT51	1.75753e-179	0.252256	0.278	0.172	4.49734e-175	T Cell Central Memory CD4+
ZC3HAV1	1.00029e-178	0.291702	0.522	0.392	2.55964e-174	T Cell Central Memory CD4+
SNHG16	1.29108e-177	0.258586	0.335	0.221	3.30375e-173	T Cell Central Memory CD4+
KLF6	1.06189e-176	0.333521	0.713	0.595	2.71727e-172	T Cell Central Memory CD4+
SESN31	4.12317e-175	0.317718	0.297	0.193	1.05508e-170	T Cell Central Memory CD4+
UBQLN21	4.88014e-165	0.265751	0.311	0.205	1.24878e-160	T Cell Central Memory CD4+
HMGA12	8.38339e-161	0.253079	0.344	0.234	2.14523e-156	T Cell Central Memory CD4+
PDCD4	7.57689e-157	0.264449	0.592	0.466	1.93885e-152	T Cell Central Memory CD4+
TLK11	2.74193e-141	0.265997	0.422	0.313	7.01632e-137	T Cell Central Memory CD4+
RESF1	9.92969e-140	0.256325	0.686	0.572	2.54091e-135	T Cell Central Memory CD4+
USP10	1.14204e-119	0.276315	0.36	0.269	2.92238e-115	T Cell Central Memory CD4+
TPR	2.44932e-77	0.257294	0.572	0.494	6.26756e-73	T Cell Central Memory CD4+
STAT11	3.35519e-46	0.364828	0.501	0.448	8.58559e-42	T Cell Central Memory CD4+
GZMK	0	3.40066	0.982	0.085	0	T Cell Effector Memory CD8+
CD8B	0	2.02015	0.736	0.101	0	T Cell Effector Memory CD8+
CD8A	0	1.94999	0.812	0.166	0	T Cell Effector Memory CD8+
CCL51	0	1.3939	0.994	0.423	0	T Cell Effector Memory CD8+
THEMIS3	0	1.25481	0.704	0.233	0	T Cell Effector Memory CD8+
LYAR1	0	1.2296	0.702	0.268	0	T Cell Effector Memory CD8+
IFNG-AS11	0	1.22022	0.373	0.069	0	T Cell Effector Memory CD8+
IL321	0	1.14238	0.996	0.546	0	T Cell Effector Memory CD8+
CMC11	0	1.137	0.643	0.33	0	T Cell Effector Memory CD8+
IL7R2	0	1.1358	0.767	0.324	0	T Cell Effector Memory CD8+
CXCR3	0	1.1342	0.514	0.109	0	T Cell Effector Memory CD8+
CD21	0	1.12735	0.832	0.397	0	T Cell Effector Memory CD8+
CD3D2	0	1.08416	0.909	0.387	0	T Cell Effector Memory CD8+
CD3E2	0	1.06937	0.985	0.494	0	T Cell Effector Memory CD8+
DUSP2	0	1.05038	0.456	0.134	0	T Cell Effector Memory CD8+
CD273	0	1.05037	0.584	0.207	0	T Cell Effector Memory CD8+
KLRG1	0	1.02657	0.61	0.227	0	T Cell Effector Memory CD8+
CLDND11	0	0.994836	0.528	0.272	0	T Cell Effector Memory CD8+
LINC01934	0	0.974827	0.375	0.141	0	T Cell Effector Memory CD8+
SH2D1A1	0	0.964937	0.484	0.161	0	T Cell Effector Memory CD8+
GZMA1	0	0.914915	0.898	0.39	0	T Cell Effector Memory CD8+
TC2N2	0	0.911739	0.693	0.319	0	T Cell Effector Memory CD8+
CD3G2	0	0.89674	0.784	0.343	0	T Cell Effector Memory CD8+
LIME12	0	0.864376	0.767	0.408	0	T Cell Effector Memory CD8+
EOMES1	0	0.833365	0.442	0.14	0	T Cell Effector Memory CD8+
KLRK11	0	0.83144	0.738	0.331	0	T Cell Effector Memory CD8+
AC006369.1	0	0.810141	0.418	0.132	0	T Cell Effector Memory CD8+
GIMAP52	0	0.769203	0.831	0.531	0	T Cell Effector Memory CD8+
LINC008613	0	0.766984	0.887	0.532	0	T Cell Effector Memory CD8+
SIT13	0	0.766775	0.478	0.194	0	T Cell Effector Memory CD8+
SAMD31	0	0.765046	0.672	0.315	0	T Cell Effector Memory CD8+
CNN22	0	0.736011	0.788	0.587	0	T Cell Effector Memory CD8+
GBP51	0	0.722262	0.614	0.367	0	T Cell Effector Memory CD8+
TIGIT1	0	0.72149	0.39	0.146	0	T Cell Effector Memory CD8+
CBLB1	0	0.717262	0.578	0.336	0	T Cell Effector Memory CD8+
CAMK42	0	0.708835	0.56	0.237	0	T Cell Effector Memory CD8+
NELL22	0	0.708037	0.309	0.1	0	T Cell Effector Memory CD8+
ITM2A2	0	0.695343	0.494	0.248	0	T Cell Effector Memory CD8+
GPR1833	0	0.688205	0.425	0.187	0	T Cell Effector Memory CD8+
GZMM1	0	0.686918	0.804	0.431	0	T Cell Effector Memory CD8+
LCK3	0	0.682903	0.828	0.5	0	T Cell Effector Memory CD8+
PTPRCAP2	0	0.681716	0.981	0.696	0	T Cell Effector Memory CD8+
CD963	0	0.645463	0.658	0.377	0	T Cell Effector Memory CD8+
CLEC2D2	0	0.645236	0.693	0.432	0	T Cell Effector Memory CD8+
STK17A1	0	0.632334	0.682	0.44	0	T Cell Effector Memory CD8+
CD811	0	0.628489	0.756	0.535	0	T Cell Effector Memory CD8+
PCED1B-AS13	0	0.611094	0.815	0.546	0	T Cell Effector Memory CD8+
TRAC2	0	0.608963	0.393	0.172	0	T Cell Effector Memory CD8+
RPS293	0	0.605261	0.993	0.965	0	T Cell Effector Memory CD8+
GIMAP43	0	0.577581	0.882	0.729	0	T Cell Effector Memory CD8+
LAG3	0	0.577346	0.306	0.096	0	T Cell Effector Memory CD8+
CD282	0	0.576027	0.328	0.128	0	T Cell Effector Memory CD8+
TRAT12	0	0.571994	0.382	0.161	0	T Cell Effector Memory CD8+
PLAAT41	0	0.562776	0.863	0.635	0	T Cell Effector Memory CD8+
GIMAP73	0	0.561225	0.965	0.807	0	T Cell Effector Memory CD8+
INPP4B2	0	0.541109	0.53	0.241	0	T Cell Effector Memory CD8+
RPS273	0	0.536494	0.999	0.995	0	T Cell Effector Memory CD8+
HCST1	0	0.489147	0.947	0.785	0	T Cell Effector Memory CD8+
HLA-A1	0	0.469367	1	0.993	0	T Cell Effector Memory CD8+
CST71	0	0.438933	0.926	0.416	0	T Cell Effector Memory CD8+
B2M1	0	0.41774	1	1	0	T Cell Effector Memory CD8+
RPS15A3	0	0.41284	1	0.997	0	T Cell Effector Memory CD8+
RPL23A3	0	0.387007	0.997	0.98	0	T Cell Effector Memory CD8+
RPS32	0	0.381284	0.999	0.994	0	T Cell Effector Memory CD8+
RPS253	0	0.374983	0.998	0.987	0	T Cell Effector Memory CD8+
RPS123	0	0.374379	1	0.999	0	T Cell Effector Memory CD8+
TCF72	1.04759e-307	0.455444	0.558	0.273	2.68069e-303	T Cell Effector Memory CD8+
SYNE21	4.6535e-296	0.560611	0.738	0.463	1.19078e-291	T Cell Effector Memory CD8+
HLA-B1	3.03337e-290	0.282311	1	0.998	7.7621e-286	T Cell Effector Memory CD8+
SLAMF61	1.40411e-286	0.604216	0.483	0.254	3.59297e-282	T Cell Effector Memory CD8+
RPL282	1.3202e-280	0.272895	0.999	0.999	3.37827e-276	T Cell Effector Memory CD8+
RPSA3	8.76331e-269	0.368451	0.996	0.959	2.24244e-264	T Cell Effector Memory CD8+
IL2RG1	1.52459e-267	0.463326	0.914	0.691	3.90128e-263	T Cell Effector Memory CD8+
SEPTIN13	2.43689e-263	0.55645	0.676	0.437	6.23575e-259	T Cell Effector Memory CD8+
PDCD41	1.23929e-261	0.626299	0.661	0.472	3.17121e-257	T Cell Effector Memory CD8+
RPS183	3.57454e-260	0.299611	0.999	0.993	9.1469e-256	T Cell Effector Memory CD8+
EEF1A13	4.52794e-260	0.259562	1	0.999	1.15865e-255	T Cell Effector Memory CD8+
CYTOR	1.16019e-259	0.652913	0.45	0.251	2.96881e-255	T Cell Effector Memory CD8+
ZBTB381	4.95024e-257	0.598894	0.517	0.303	1.26672e-252	T Cell Effector Memory CD8+
IKZF32	7.74147e-256	0.555425	0.571	0.334	1.98096e-251	T Cell Effector Memory CD8+
CD841	3.6008e-249	0.56524	0.312	0.144	9.21408e-245	T Cell Effector Memory CD8+
LAT3	2.25201e-243	0.518907	0.6	0.365	5.76268e-239	T Cell Effector Memory CD8+
KLRC41	8.73271e-234	0.498097	0.314	0.137	2.23461e-229	T Cell Effector Memory CD8+
RPL363	1.0733e-232	0.308831	0.997	0.982	2.74647e-228	T Cell Effector Memory CD8+
KCNA32	4.09483e-231	0.493324	0.324	0.152	1.04783e-226	T Cell Effector Memory CD8+
HNRNPLL1	2.86734e-230	0.552791	0.279	0.125	7.33725e-226	T Cell Effector Memory CD8+
RPS73	3.7242e-230	0.259092	0.998	0.995	9.52986e-226	T Cell Effector Memory CD8+
CD54	2.62502e-226	0.495417	0.371	0.183	6.71716e-222	T Cell Effector Memory CD8+
TRG-AS11	1.43187e-223	0.523671	0.562	0.35	3.66402e-219	T Cell Effector Memory CD8+
C12orf572	4.07551e-223	0.469662	0.776	0.553	1.04288e-218	T Cell Effector Memory CD8+
RPS213	6.28427e-221	0.301327	0.998	0.988	1.60808e-216	T Cell Effector Memory CD8+
RPL142	3.22923e-220	0.274604	0.998	0.989	8.26327e-216	T Cell Effector Memory CD8+
OPTN2	5.13388e-215	0.532346	0.507	0.301	1.31371e-210	T Cell Effector Memory CD8+
KIF2A1	2.33988e-210	0.530068	0.656	0.478	5.98752e-206	T Cell Effector Memory CD8+
LINC018711	8.00602e-209	0.436696	0.33	0.154	2.04866e-204	T Cell Effector Memory CD8+
CCL4L21	5.30973e-207	0.429441	0.262	0.112	1.35871e-202	T Cell Effector Memory CD8+
LY92	3.2199e-206	0.481812	0.399	0.215	8.23941e-202	T Cell Effector Memory CD8+
DENND2D2	6.49776e-203	0.479362	0.651	0.44	1.66271e-198	T Cell Effector Memory CD8+
BCL11B2	2.00229e-202	0.464319	0.524	0.31	5.12367e-198	T Cell Effector Memory CD8+
DTHD11	1.48907e-199	0.420957	0.264	0.113	3.81039e-195	T Cell Effector Memory CD8+
FYN1	9.25187e-199	0.447481	0.82	0.673	2.36746e-194	T Cell Effector Memory CD8+
GPR1741	3.40846e-198	0.500919	0.378	0.202	8.7219e-194	T Cell Effector Memory CD8+
PTPRC1	2.66641e-196	0.304107	0.992	0.976	6.82307e-192	T Cell Effector Memory CD8+
SLAMF71	6.15218e-196	0.433333	0.336	0.165	1.57428e-191	T Cell Effector Memory CD8+
RHOH2	9.06461e-196	0.467834	0.554	0.344	2.31954e-191	T Cell Effector Memory CD8+
SYNE11	1.1986e-195	0.438161	0.682	0.472	3.06709e-191	T Cell Effector Memory CD8+
PYHIN11	2.57965e-195	0.368365	0.629	0.383	6.60107e-191	T Cell Effector Memory CD8+
HINT12	3.71716e-194	0.400805	0.895	0.802	9.51184e-190	T Cell Effector Memory CD8+
SKAP12	1.47062e-192	0.410019	0.752	0.513	3.76318e-188	T Cell Effector Memory CD8+
S1PR12	3.20252e-191	0.477479	0.608	0.397	8.19493e-187	T Cell Effector Memory CD8+
PARP81	4.04237e-191	0.525385	0.698	0.544	1.0344e-186	T Cell Effector Memory CD8+
RPL312	1.40195e-190	0.289954	0.997	0.979	3.58745e-186	T Cell Effector Memory CD8+
TRBC23	1.3088e-186	0.533547	0.622	0.418	3.34909e-182	T Cell Effector Memory CD8+
IL10RA	9.7964e-182	0.496806	0.699	0.545	2.5068e-177	T Cell Effector Memory CD8+
PRKCH1	6.5473e-180	0.408456	0.679	0.457	1.67539e-175	T Cell Effector Memory CD8+
OCIAD22	2.07004e-173	0.440072	0.39	0.22	5.29701e-169	T Cell Effector Memory CD8+
RESF11	2.35454e-173	0.51299	0.711	0.578	6.02503e-169	T Cell Effector Memory CD8+
C12orf751	7.75462e-173	0.391732	0.502	0.296	1.98433e-168	T Cell Effector Memory CD8+
LINC011382	2.1766e-171	0.475973	0.503	0.329	5.56971e-167	T Cell Effector Memory CD8+
GRAP21	2.17221e-169	0.434084	0.464	0.279	5.55847e-165	T Cell Effector Memory CD8+
CD991	4.64074e-169	0.323317	0.896	0.744	1.18752e-164	T Cell Effector Memory CD8+
PBXIP12	7.82186e-169	0.476047	0.477	0.301	2.00154e-164	T Cell Effector Memory CD8+
CALM11	4.01565e-168	0.295906	0.964	0.896	1.02756e-163	T Cell Effector Memory CD8+
MYL12A1	4.04182e-166	0.275653	0.977	0.938	1.03426e-161	T Cell Effector Memory CD8+
ITK2	2.57779e-165	0.429814	0.515	0.319	6.59632e-161	T Cell Effector Memory CD8+
LDHB2	5.84096e-165	0.286771	0.815	0.628	1.49464e-160	T Cell Effector Memory CD8+
ARAP21	1.15007e-164	0.469843	0.509	0.337	2.94291e-160	T Cell Effector Memory CD8+
HSPA82	3.4062e-164	0.322814	0.962	0.895	8.71613e-160	T Cell Effector Memory CD8+
EML42	2.82755e-161	0.466992	0.594	0.436	7.23542e-157	T Cell Effector Memory CD8+
ANK33	2.0405e-160	0.423111	0.271	0.134	5.22143e-156	T Cell Effector Memory CD8+
RPL413	4.56031e-160	0.287091	0.992	0.975	1.16694e-155	T Cell Effector Memory CD8+
HSP90AA11	6.42255e-160	0.375379	0.889	0.81	1.64347e-155	T Cell Effector Memory CD8+
MATK1	1.4377e-157	0.294828	0.458	0.255	3.67892e-153	T Cell Effector Memory CD8+
MIF1	6.31861e-157	0.373104	0.878	0.787	1.61687e-152	T Cell Effector Memory CD8+
RPL36AL	6.43513e-157	0.351835	0.916	0.86	1.64669e-152	T Cell Effector Memory CD8+
ETS13	4.68314e-155	0.371982	0.776	0.563	1.19837e-150	T Cell Effector Memory CD8+
CDC42SE2	6.02039e-155	0.471072	0.658	0.528	1.54056e-150	T Cell Effector Memory CD8+
ZEB13	1.02684e-154	0.409415	0.3	0.157	2.62759e-150	T Cell Effector Memory CD8+
MALAT13	1.10155e-154	0.284267	1	1	2.81876e-150	T Cell Effector Memory CD8+
ISG202	2.83409e-153	0.417655	0.63	0.448	7.25215e-149	T Cell Effector Memory CD8+
ACAP12	3.25243e-153	0.443636	0.593	0.43	8.32263e-149	T Cell Effector Memory CD8+
ITGA4	3.95554e-152	0.462561	0.773	0.645	1.01218e-147	T Cell Effector Memory CD8+
SLC38A12	5.2954e-143	0.411891	0.545	0.366	1.35504e-138	T Cell Effector Memory CD8+
SLFN52	3.8786e-141	0.428342	0.571	0.407	9.92495e-137	T Cell Effector Memory CD8+
CD62	2.17532e-140	0.401616	0.446	0.274	5.56643e-136	T Cell Effector Memory CD8+
TRAF11	5.44892e-139	0.381531	0.251	0.128	1.39432e-134	T Cell Effector Memory CD8+
GIMAP11	7.19002e-137	0.425167	0.664	0.53	1.83985e-132	T Cell Effector Memory CD8+
ZNF831	8.03208e-136	0.352757	0.268	0.137	2.05533e-131	T Cell Effector Memory CD8+
RBL22	1.48205e-134	0.440802	0.658	0.528	3.79241e-130	T Cell Effector Memory CD8+
STAT41	3.54783e-134	0.331038	0.536	0.346	9.07855e-130	T Cell Effector Memory CD8+
SNRPD22	5.35771e-133	0.347286	0.842	0.759	1.37098e-128	T Cell Effector Memory CD8+
LBH3	8.07174e-132	0.345053	0.663	0.473	2.06548e-127	T Cell Effector Memory CD8+
SPOCK22	2.63935e-129	0.335314	0.566	0.373	6.75383e-125	T Cell Effector Memory CD8+
EMB	9.52386e-129	0.424931	0.567	0.429	2.43706e-124	T Cell Effector Memory CD8+
RASGRP12	2.7475e-128	0.38813	0.403	0.248	7.03057e-124	T Cell Effector Memory CD8+
PPP2R5C1	1.78684e-126	0.406184	0.597	0.457	4.57235e-122	T Cell Effector Memory CD8+
STOM1	8.33651e-126	0.356005	0.443	0.282	2.13323e-121	T Cell Effector Memory CD8+
PCED1B2	5.28184e-125	0.373593	0.472	0.312	1.35157e-120	T Cell Effector Memory CD8+
HLA-F1	2.2663e-124	0.330205	0.817	0.729	5.79924e-120	T Cell Effector Memory CD8+
SLC9A3R11	5.9151e-122	0.289782	0.736	0.586	1.51362e-117	T Cell Effector Memory CD8+
CLEC2B1	3.0523e-121	0.398248	0.558	0.413	7.81052e-117	T Cell Effector Memory CD8+
PLCG12	5.76073e-121	0.357503	0.269	0.146	1.47411e-116	T Cell Effector Memory CD8+
RPL27A3	1.84289e-119	0.262793	0.968	0.934	4.71576e-115	T Cell Effector Memory CD8+
TMA7	4.39896e-117	0.293382	0.93	0.901	1.12565e-112	T Cell Effector Memory CD8+
GCC22	1.16602e-115	0.404429	0.57	0.435	2.98372e-111	T Cell Effector Memory CD8+
ARHGAP152	1.44805e-115	0.331973	0.828	0.742	3.7054e-111	T Cell Effector Memory CD8+
SYNRG	5.45072e-115	0.414962	0.517	0.39	1.39479e-110	T Cell Effector Memory CD8+
GYPC1	8.8191e-114	0.384015	0.571	0.435	2.25672e-109	T Cell Effector Memory CD8+
SARAF2	1.33389e-112	0.268199	0.896	0.812	3.41329e-108	T Cell Effector Memory CD8+
NUCB21	2.15398e-112	0.396336	0.356	0.221	5.51183e-108	T Cell Effector Memory CD8+
TRAF3IP32	8.37272e-112	0.32189	0.832	0.749	2.1425e-107	T Cell Effector Memory CD8+
MCUB2	9.13326e-112	0.417866	0.519	0.396	2.33711e-107	T Cell Effector Memory CD8+
GPRIN31	1.12112e-110	0.379705	0.329	0.2	2.86883e-106	T Cell Effector Memory CD8+
CDC25B1	9.9749e-110	0.354105	0.343	0.209	2.55248e-105	T Cell Effector Memory CD8+
ZAP701	6.14706e-109	0.257751	0.64	0.44	1.57297e-104	T Cell Effector Memory CD8+
KLF61	7.29871e-109	0.379712	0.715	0.602	1.86767e-104	T Cell Effector Memory CD8+
SLFN12L1	1.61696e-105	0.333787	0.319	0.189	4.13764e-101	T Cell Effector Memory CD8+
TERF2IP1	4.49651e-105	0.380356	0.583	0.471	1.15061e-100	T Cell Effector Memory CD8+
SCML42	3.63291e-102	0.34726	0.37	0.235	9.29625e-98	T Cell Effector Memory CD8+
NEK7	8.77497e-102	0.447297	0.412	0.296	2.24543e-97	T Cell Effector Memory CD8+
GUK11	3.34936e-101	0.348849	0.694	0.604	8.57069e-97	T Cell Effector Memory CD8+
PSMB91	2.72175e-100	0.295913	0.843	0.771	6.96468e-96	T Cell Effector Memory CD8+
MAP4K11	4.81043e-100	0.368955	0.314	0.196	1.23094e-95	T Cell Effector Memory CD8+
APOBEC3G1	6.54051e-100	0.314951	0.483	0.338	1.67365e-95	T Cell Effector Memory CD8+
NIBAN1	1.04101e-98	0.389834	0.353	0.231	2.66383e-94	T Cell Effector Memory CD8+
PAXX1	5.34228e-98	0.340525	0.595	0.47	1.36704e-93	T Cell Effector Memory CD8+
TAGAP1	1.45318e-97	0.370861	0.681	0.566	3.71853e-93	T Cell Effector Memory CD8+
KLF121	4.81943e-97	0.379421	0.443	0.311	1.23324e-92	T Cell Effector Memory CD8+
NCK22	6.7567e-97	0.361894	0.327	0.209	1.72897e-92	T Cell Effector Memory CD8+
MT-ATP81	1.21723e-95	0.278957	0.967	0.936	3.11477e-91	T Cell Effector Memory CD8+
HELB2	2.37693e-95	0.32862	0.25	0.144	6.08233e-91	T Cell Effector Memory CD8+
TUBA4A1	3.25292e-95	0.348245	0.47	0.343	8.3239e-91	T Cell Effector Memory CD8+
TLE53	9.24433e-92	0.252386	0.861	0.732	2.36553e-87	T Cell Effector Memory CD8+
SOD12	1.03353e-91	0.336628	0.667	0.563	2.6447e-87	T Cell Effector Memory CD8+
EZR1	9.45745e-90	0.333669	0.637	0.523	2.42007e-85	T Cell Effector Memory CD8+
PAM	2.61325e-88	0.309979	0.279	0.169	6.68706e-84	T Cell Effector Memory CD8+
KRTCAP2	5.19818e-88	0.307123	0.705	0.615	1.33016e-83	T Cell Effector Memory CD8+
MT-CYB	8.84846e-88	0.290931	0.977	0.963	2.26423e-83	T Cell Effector Memory CD8+
BUB31	2.69622e-87	0.347483	0.5	0.386	6.89937e-83	T Cell Effector Memory CD8+
BIN12	3.18331e-87	0.326222	0.437	0.309	8.14577e-83	T Cell Effector Memory CD8+
PHACTR22	5.54924e-86	0.443125	0.407	0.302	1.41999e-81	T Cell Effector Memory CD8+
LEPROTL12	9.24015e-86	0.336732	0.51	0.394	2.36446e-81	T Cell Effector Memory CD8+
CASK1	2.44968e-85	0.322495	0.293	0.187	6.26848e-81	T Cell Effector Memory CD8+
CD691	1.22874e-84	0.32898	0.324	0.207	3.14421e-80	T Cell Effector Memory CD8+
S1PR41	6.77781e-83	0.347315	0.557	0.455	1.73437e-78	T Cell Effector Memory CD8+
GATA31	2.08669e-82	0.297303	0.281	0.171	5.33962e-78	T Cell Effector Memory CD8+
SRSF7	2.53545e-81	0.336082	0.687	0.607	6.48797e-77	T Cell Effector Memory CD8+
GSTK11	1.70807e-80	0.292686	0.767	0.69	4.37079e-76	T Cell Effector Memory CD8+
PRKCQ2	4.83969e-80	0.278646	0.382	0.254	1.23843e-75	T Cell Effector Memory CD8+
HIVEP22	1.66212e-79	0.313804	0.323	0.213	4.25321e-75	T Cell Effector Memory CD8+
WIPF11	4.73946e-79	0.316219	0.709	0.638	1.21278e-74	T Cell Effector Memory CD8+
LCP21	8.56786e-79	0.298774	0.701	0.609	2.19243e-74	T Cell Effector Memory CD8+
EPB412	1.16856e-78	0.329696	0.573	0.467	2.99023e-74	T Cell Effector Memory CD8+
ARHGAP251	3.0987e-78	0.348018	0.563	0.468	7.92927e-74	T Cell Effector Memory CD8+
OFD11	5.05791e-76	0.336105	0.337	0.23	1.29427e-71	T Cell Effector Memory CD8+
ERN11	7.9051e-76	0.333807	0.317	0.212	2.02284e-71	T Cell Effector Memory CD8+
ZFP36L2	1.2238e-75	0.286399	0.889	0.836	3.13159e-71	T Cell Effector Memory CD8+
PTPN71	1.3291e-75	0.303012	0.297	0.191	3.40104e-71	T Cell Effector Memory CD8+
PIK3R11	1.68665e-74	0.336154	0.555	0.457	4.31596e-70	T Cell Effector Memory CD8+
GLCCI11	4.10318e-74	0.290047	0.36	0.243	1.04996e-69	T Cell Effector Memory CD8+
ARPC5L1	1.30335e-73	0.274768	0.492	0.373	3.33513e-69	T Cell Effector Memory CD8+
DDX242	1.56831e-73	0.31987	0.62	0.53	4.01316e-69	T Cell Effector Memory CD8+
CCSER21	3.03778e-73	0.319419	0.382	0.273	7.77337e-69	T Cell Effector Memory CD8+
RASAL31	5.61917e-72	0.291303	0.466	0.351	1.43789e-67	T Cell Effector Memory CD8+
DYRK2	8.23296e-71	0.310725	0.292	0.193	2.10673e-66	T Cell Effector Memory CD8+
ARL6IP11	1.25451e-70	0.306983	0.577	0.483	3.21016e-66	T Cell Effector Memory CD8+
ATXN11	1.37398e-69	0.342315	0.422	0.323	3.51587e-65	T Cell Effector Memory CD8+
VAMP21	2.06055e-69	0.275097	0.639	0.543	5.27274e-65	T Cell Effector Memory CD8+
TBC1D10C1	4.92992e-69	0.258543	0.63	0.517	1.26152e-64	T Cell Effector Memory CD8+
DNAJB12	1.29263e-68	0.334055	0.354	0.257	3.3077e-64	T Cell Effector Memory CD8+
GABARAPL2	8.81539e-68	0.309826	0.561	0.478	2.25577e-63	T Cell Effector Memory CD8+
PEBP12	1.37166e-67	0.318202	0.471	0.368	3.50993e-63	T Cell Effector Memory CD8+
SUPT3H2	5.58052e-67	0.284893	0.259	0.167	1.428e-62	T Cell Effector Memory CD8+
NAP1L4	4.58642e-65	0.307243	0.526	0.435	1.17362e-60	T Cell Effector Memory CD8+
SNRPN2	1.2317e-63	0.306549	0.354	0.255	3.1518e-59	T Cell Effector Memory CD8+
MATR3.1	3.97102e-63	0.290329	0.507	0.409	1.01614e-58	T Cell Effector Memory CD8+
TAP11	5.8088e-63	0.298234	0.537	0.448	1.48641e-58	T Cell Effector Memory CD8+
MZT2A2	9.61884e-62	0.279192	0.482	0.383	2.46136e-57	T Cell Effector Memory CD8+
TOX1	3.1948e-61	0.295564	0.274	0.178	8.17519e-57	T Cell Effector Memory CD8+
HSPE11	3.50675e-61	0.316759	0.457	0.367	8.97342e-57	T Cell Effector Memory CD8+
PIP4K2A1	8.50585e-61	0.292102	0.579	0.498	2.17656e-56	T Cell Effector Memory CD8+
PITPNC11	3.48345e-60	0.275506	0.546	0.452	8.9138e-56	T Cell Effector Memory CD8+
P2RY8	2.30058e-59	0.305686	0.502	0.411	5.88694e-55	T Cell Effector Memory CD8+
CXCR42	5.33143e-59	0.263543	0.461	0.354	1.36426e-54	T Cell Effector Memory CD8+
PDE3B1	7.10733e-59	0.34058	0.444	0.346	1.81869e-54	T Cell Effector Memory CD8+
BTN3A11	8.44259e-59	0.279042	0.4	0.302	2.16037e-54	T Cell Effector Memory CD8+
PRKACB1	4.2669e-57	0.252544	0.456	0.349	1.09186e-52	T Cell Effector Memory CD8+
NLRC5	1.62892e-56	0.32154	0.381	0.293	4.16825e-52	T Cell Effector Memory CD8+
GIMAP21	5.5617e-56	0.313066	0.422	0.335	1.42318e-51	T Cell Effector Memory CD8+
GIMAP61	2.42134e-55	0.291095	0.386	0.293	6.19597e-51	T Cell Effector Memory CD8+
RNF1671	5.72783e-55	0.289411	0.452	0.367	1.46569e-50	T Cell Effector Memory CD8+
ATP2B41	7.59143e-55	0.25617	0.418	0.32	1.94257e-50	T Cell Effector Memory CD8+
ANXA2R1	1.17835e-54	0.25798	0.252	0.166	3.01528e-50	T Cell Effector Memory CD8+
GBP1	6.27394e-54	0.310097	0.3	0.214	1.60544e-49	T Cell Effector Memory CD8+
SNHG62	3.67393e-53	0.263355	0.665	0.605	9.40122e-49	T Cell Effector Memory CD8+
FAM107B1	4.02307e-51	0.275511	0.561	0.481	1.02946e-46	T Cell Effector Memory CD8+
SLC4A7	8.78565e-51	0.282452	0.285	0.204	2.24816e-46	T Cell Effector Memory CD8+
HMGN41	1.104e-50	0.2702	0.384	0.3	2.82503e-46	T Cell Effector Memory CD8+
AC138123.13	7.09412e-50	0.270946	0.616	0.552	1.81531e-45	T Cell Effector Memory CD8+
RHOF1	2.50467e-48	0.251594	0.41	0.319	6.40919e-44	T Cell Effector Memory CD8+
PHF12	7.01415e-48	0.25469	0.256	0.178	1.79485e-43	T Cell Effector Memory CD8+
TMEM35B1	1.35343e-47	0.256496	0.349	0.266	3.46328e-43	T Cell Effector Memory CD8+
SLC2A4RG2	3.27855e-47	0.25995	0.271	0.193	8.38948e-43	T Cell Effector Memory CD8+
IRF3	3.78673e-47	0.261381	0.315	0.234	9.68985e-43	T Cell Effector Memory CD8+
SS18L2	7.45329e-47	0.260176	0.347	0.268	1.90722e-42	T Cell Effector Memory CD8+
SIGIRR1	2.38391e-46	0.253484	0.481	0.399	6.10018e-42	T Cell Effector Memory CD8+
MRFAP1L11	6.24297e-46	0.250231	0.357	0.274	1.59751e-41	T Cell Effector Memory CD8+
LPXN	9.35682e-45	0.256993	0.431	0.356	2.39432e-40	T Cell Effector Memory CD8+
TSTD13	3.67759e-44	0.260764	0.391	0.304	9.41059e-40	T Cell Effector Memory CD8+
KMT2A	1.49944e-43	0.296842	0.5	0.433	3.83691e-39	T Cell Effector Memory CD8+
PAG11	2.34838e-42	0.255702	0.334	0.256	6.00928e-38	T Cell Effector Memory CD8+
C9orf78	2.61213e-42	0.253198	0.498	0.428	6.68418e-38	T Cell Effector Memory CD8+
GBP41	1.6254e-36	0.252122	0.311	0.239	4.15924e-32	T Cell Effector Memory CD8+
STAT12	4.28835e-09	0.25423	0.47	0.452	0.000109735	T Cell Effector Memory CD8+
TRAV13-2	0	1.90018	0.271	0.029	0	T Cell Terminal Effector CD4+
GZMH1	0	1.84641	0.979	0.316	0	T Cell Terminal Effector CD4+
CD23	0	1.37623	0.875	0.403	0	T Cell Terminal Effector CD4+
KLRG11	0	1.36913	0.746	0.23	0	T Cell Terminal Effector CD4+
THEMIS4	0	1.24691	0.72	0.241	0	T Cell Terminal Effector CD4+
CD3D3	0	1.22581	0.913	0.395	0	T Cell Terminal Effector CD4+
IL322	0	1.21642	0.997	0.554	0	T Cell Terminal Effector CD4+
CD3G3	0	1.16775	0.841	0.35	0	T Cell Terminal Effector CD4+
ITGB13	0	1.14344	0.811	0.492	0	T Cell Terminal Effector CD4+
CCL52	0	1.12794	0.995	0.433	0	T Cell Terminal Effector CD4+
CD522	0	1.05377	0.992	0.85	0	T Cell Terminal Effector CD4+
TRGV2	0	1.05175	0.307	0.04	0	T Cell Terminal Effector CD4+
NKG71	0	1.0363	0.995	0.442	0	T Cell Terminal Effector CD4+
CD3E3	0	0.985542	0.966	0.503	0	T Cell Terminal Effector CD4+
CX3CR11	0	0.967247	0.862	0.398	0	T Cell Terminal Effector CD4+
CD3201	0	0.955253	0.456	0.139	0	T Cell Terminal Effector CD4+
GZMA2	0	0.949267	0.94	0.397	0	T Cell Terminal Effector CD4+
FGFBP21	0	0.948973	0.868	0.292	0	T Cell Terminal Effector CD4+
CLEC2D3	0	0.935884	0.765	0.435	0	T Cell Terminal Effector CD4+
TGFBR31	0	0.928249	0.607	0.227	0	T Cell Terminal Effector CD4+
CD64	0	0.926683	0.617	0.273	0	T Cell Terminal Effector CD4+
CD56	0	0.913424	0.487	0.184	0	T Cell Terminal Effector CD4+
RORA2	0	0.908139	0.729	0.371	0	T Cell Terminal Effector CD4+
LINC018712	0	0.894279	0.491	0.154	0	T Cell Terminal Effector CD4+
ITM2A3	0	0.889828	0.577	0.251	0	T Cell Terminal Effector CD4+
SAMD32	0	0.864281	0.722	0.32	0	T Cell Terminal Effector CD4+
MYBL11	0	0.847656	0.551	0.225	0	T Cell Terminal Effector CD4+
CTSC1	0	0.844796	0.842	0.554	0	T Cell Terminal Effector CD4+
C12orf752	0	0.837935	0.677	0.296	0	T Cell Terminal Effector CD4+
LAIR21	0	0.815732	0.397	0.112	0	T Cell Terminal Effector CD4+
FCRL61	0	0.725753	0.553	0.219	0	T Cell Terminal Effector CD4+
CD40LG2	0	0.725028	0.352	0.102	0	T Cell Terminal Effector CD4+
GNLY1	0	0.718621	0.85	0.332	0	T Cell Terminal Effector CD4+
C1orf211	0	0.718537	0.511	0.191	0	T Cell Terminal Effector CD4+
AC243829.2	0	0.717564	0.293	0.075	0	T Cell Terminal Effector CD4+
CD992	0	0.712641	0.944	0.746	0	T Cell Terminal Effector CD4+
B2M2	0	0.694555	1	1	0	T Cell Terminal Effector CD4+
CST72	0	0.672109	0.983	0.424	0	T Cell Terminal Effector CD4+
TRGC2	0	0.634853	0.277	0.07	0	T Cell Terminal Effector CD4+
SH3BGRL31	0	0.600523	0.997	0.975	0	T Cell Terminal Effector CD4+
GZMB1	0	0.570559	0.829	0.324	0	T Cell Terminal Effector CD4+
HLA-B2	0	0.455556	1	0.998	0	T Cell Terminal Effector CD4+
PRF11	0	0.381481	0.946	0.415	0	T Cell Terminal Effector CD4+
HOPX1	2.76476e-307	0.621375	0.692	0.304	7.07474e-303	T Cell Terminal Effector CD4+
MALAT14	1.43031e-299	0.509119	0.999	1	3.66001e-295	T Cell Terminal Effector CD4+
SLAMF11	1.28332e-298	0.675636	0.323	0.101	3.28388e-294	T Cell Terminal Effector CD4+
SYNE22	2.71295e-294	0.756211	0.802	0.466	6.94216e-290	T Cell Terminal Effector CD4+
TBX211	1.91106e-286	0.617287	0.645	0.279	4.89021e-282	T Cell Terminal Effector CD4+
CALM12	1.27013e-285	0.605431	0.981	0.896	3.25014e-281	T Cell Terminal Effector CD4+
ADGRG11	1.22234e-284	0.633091	0.559	0.224	3.12785e-280	T Cell Terminal Effector CD4+
HLA-C1	1.30668e-281	0.47508	1	0.995	3.34366e-277	T Cell Terminal Effector CD4+
YWHAQ1	3.7871e-280	0.818962	0.73	0.466	9.69081e-276	T Cell Terminal Effector CD4+
GZMM2	1.43614e-279	0.631529	0.819	0.437	3.67493e-275	T Cell Terminal Effector CD4+
S1PR13	2.20786e-279	0.792629	0.711	0.399	5.64969e-275	T Cell Terminal Effector CD4+
IL2RG2	8.62519e-270	0.660331	0.945	0.694	2.2071e-265	T Cell Terminal Effector CD4+
HLA-A2	1.83977e-260	0.42718	1	0.993	4.70778e-256	T Cell Terminal Effector CD4+
PYHIN12	1.6701e-255	0.648252	0.728	0.385	4.27361e-251	T Cell Terminal Effector CD4+
PZP	2.0116e-245	0.573604	0.256	0.075	5.14749e-241	T Cell Terminal Effector CD4+
PRR5L1	5.50024e-245	0.655827	0.396	0.153	1.40746e-240	T Cell Terminal Effector CD4+
GBP52	2.02883e-244	0.703537	0.672	0.37	5.19157e-240	T Cell Terminal Effector CD4+
RPS274	1.12832e-239	0.444171	0.999	0.995	2.88725e-235	T Cell Terminal Effector CD4+
PTPRC2	4.80655e-235	0.436811	0.993	0.977	1.22995e-230	T Cell Terminal Effector CD4+
RPS261	5.69159e-234	0.786954	0.965	0.931	1.45642e-229	T Cell Terminal Effector CD4+
RPS33	5.21177e-231	0.400056	0.999	0.994	1.33364e-226	T Cell Terminal Effector CD4+
SLC9A3R12	1.28072e-230	0.637696	0.836	0.587	3.27723e-226	T Cell Terminal Effector CD4+
PCED1B-AS14	2.54925e-225	0.633925	0.836	0.55	6.52328e-221	T Cell Terminal Effector CD4+
CD812	8.28311e-223	0.626333	0.806	0.538	2.11957e-218	T Cell Terminal Effector CD4+
MYL12B1	6.70286e-219	0.543159	0.943	0.844	1.7152e-214	T Cell Terminal Effector CD4+
ABHD17A1	1.45316e-216	0.568496	0.819	0.566	3.7185e-212	T Cell Terminal Effector CD4+
IL7R3	1.35368e-213	0.718456	0.667	0.334	3.46394e-209	T Cell Terminal Effector CD4+
SYNE12	3.72585e-213	0.642836	0.748	0.474	9.53407e-209	T Cell Terminal Effector CD4+
APOBEC3G2	7.11549e-213	0.700232	0.61	0.338	1.82078e-208	T Cell Terminal Effector CD4+
PLEK1	2.15927e-212	0.582348	0.866	0.584	5.52536e-208	T Cell Terminal Effector CD4+
ARL4C1	2.47535e-211	0.548905	0.855	0.553	6.33418e-207	T Cell Terminal Effector CD4+
ADRB21	1.057e-206	0.615741	0.435	0.191	2.70476e-202	T Cell Terminal Effector CD4+
CCL41	7.45648e-206	0.349043	0.554	0.253	1.90804e-201	T Cell Terminal Effector CD4+
ANXA12	1.23664e-202	0.57885	0.935	0.728	3.16444e-198	T Cell Terminal Effector CD4+
ZBTB382	8.09513e-200	0.695964	0.556	0.306	2.07146e-195	T Cell Terminal Effector CD4+
EFHD21	1.49638e-196	0.517264	0.903	0.638	3.8291e-192	T Cell Terminal Effector CD4+
LCK4	4.92649e-196	0.575622	0.809	0.506	1.26064e-191	T Cell Terminal Effector CD4+
PRSS231	6.02292e-195	0.489438	0.465	0.198	1.54121e-190	T Cell Terminal Effector CD4+
LITAF1	1.06837e-194	0.556285	0.824	0.581	2.73386e-190	T Cell Terminal Effector CD4+
PTPRCAP3	4.76922e-194	0.543827	0.966	0.701	1.22039e-189	T Cell Terminal Effector CD4+
RPS193	7.56881e-189	0.382912	0.999	0.993	1.93678e-184	T Cell Terminal Effector CD4+
MYL12A2	1.8203e-188	0.46212	0.986	0.939	4.65796e-184	T Cell Terminal Effector CD4+
IFITM12	3.31634e-188	0.500393	0.988	0.708	8.48618e-184	T Cell Terminal Effector CD4+
TC2N3	4.72986e-187	0.625415	0.596	0.327	1.21032e-182	T Cell Terminal Effector CD4+
LYAR2	1.3112e-186	0.647418	0.528	0.279	3.35523e-182	T Cell Terminal Effector CD4+
PFN11	1.95323e-183	0.383115	0.998	0.992	4.99813e-179	T Cell Terminal Effector CD4+
RPL23A4	1.50511e-178	0.375538	0.995	0.98	3.85142e-174	T Cell Terminal Effector CD4+
HLA-E1	1.26897e-177	0.375828	0.994	0.974	3.24716e-173	T Cell Terminal Effector CD4+
TLE54	6.48766e-175	0.518723	0.92	0.733	1.66013e-170	T Cell Terminal Effector CD4+
PPP2R2B1	1.20448e-174	0.55218	0.378	0.162	3.08216e-170	T Cell Terminal Effector CD4+
OASL	5.15189e-169	0.523935	0.292	0.114	1.31832e-164	T Cell Terminal Effector CD4+
SYTL21	3.39652e-168	0.540824	0.395	0.177	8.69135e-164	T Cell Terminal Effector CD4+
PLAAT42	1.92585e-167	0.488662	0.862	0.639	4.92805e-163	T Cell Terminal Effector CD4+
RAP1B1	1.92327e-166	0.491361	0.894	0.757	4.92146e-162	T Cell Terminal Effector CD4+
S100A41	5.88493e-166	0.423792	0.998	0.882	1.5059e-161	T Cell Terminal Effector CD4+
HCST2	7.48325e-166	0.505019	0.936	0.788	1.91489e-161	T Cell Terminal Effector CD4+
S1PR51	4.38136e-165	0.430588	0.515	0.244	1.12115e-160	T Cell Terminal Effector CD4+
STAT42	9.34565e-164	0.550795	0.61	0.347	2.39146e-159	T Cell Terminal Effector CD4+
OPTN3	7.85133e-163	0.602448	0.54	0.304	2.00908e-158	T Cell Terminal Effector CD4+
LINC008614	8.30691e-158	0.517156	0.827	0.539	2.12566e-153	T Cell Terminal Effector CD4+
TRG-AS12	2.13924e-157	0.662793	0.582	0.354	5.4741e-153	T Cell Terminal Effector CD4+
LINC023841	2.40169e-151	0.536262	0.267	0.105	6.14568e-147	T Cell Terminal Effector CD4+
MXRA7	1.49151e-149	0.475654	0.255	0.098	3.81663e-145	T Cell Terminal Effector CD4+
DSTN1	3.94214e-147	0.587991	0.537	0.326	1.00875e-142	T Cell Terminal Effector CD4+
GIMAP74	5.2565e-145	0.456263	0.942	0.81	1.34509e-140	T Cell Terminal Effector CD4+
SYTL31	2.23507e-144	0.539542	0.513	0.289	5.71933e-140	T Cell Terminal Effector CD4+
SIT14	5.74647e-142	0.536433	0.399	0.201	1.47046e-137	T Cell Terminal Effector CD4+
LIME13	7.31457e-141	0.50903	0.674	0.416	1.87172e-136	T Cell Terminal Effector CD4+
ID21	9.22811e-141	0.494694	0.563	0.324	2.36138e-136	T Cell Terminal Effector CD4+
RPS294	7.05886e-139	0.373826	0.988	0.966	1.80629e-134	T Cell Terminal Effector CD4+
ATP2B42	1.01274e-137	0.574022	0.525	0.32	2.59151e-133	T Cell Terminal Effector CD4+
GIMAP53	2.77158e-136	0.509126	0.764	0.538	7.0922e-132	T Cell Terminal Effector CD4+
LBH4	4.80106e-136	0.534915	0.706	0.475	1.22854e-131	T Cell Terminal Effector CD4+
RASGRP13	7.00565e-132	0.539762	0.451	0.25	1.79268e-127	T Cell Terminal Effector CD4+
RUNX31	1.74685e-131	0.479106	0.609	0.381	4.47e-127	T Cell Terminal Effector CD4+
KLF22	8.84516e-130	0.38128	0.99	0.885	2.26339e-125	T Cell Terminal Effector CD4+
PRKCQ3	2.57873e-124	0.520196	0.456	0.255	6.59872e-120	T Cell Terminal Effector CD4+
SPOCK23	7.74588e-123	0.510522	0.605	0.376	1.98209e-118	T Cell Terminal Effector CD4+
DNAJC11	9.05786e-123	0.547163	0.503	0.313	2.31782e-118	T Cell Terminal Effector CD4+
CYTOR1	4.3935e-121	0.538689	0.44	0.255	1.12425e-116	T Cell Terminal Effector CD4+
SUN21	4.47174e-121	0.483565	0.764	0.589	1.14427e-116	T Cell Terminal Effector CD4+
SKAP13	9.35062e-121	0.425505	0.772	0.516	2.39273e-116	T Cell Terminal Effector CD4+
UBC1	3.85468e-120	0.369129	0.968	0.928	9.86375e-116	T Cell Terminal Effector CD4+
ARL6IP51	7.09002e-120	0.462945	0.846	0.751	1.81426e-115	T Cell Terminal Effector CD4+
CRIP12	8.98684e-120	0.387214	0.934	0.796	2.29964e-115	T Cell Terminal Effector CD4+
PRDM11	9.72809e-120	0.491784	0.386	0.2	2.48932e-115	T Cell Terminal Effector CD4+
PRMT21	2.22413e-118	0.491514	0.734	0.574	5.69134e-114	T Cell Terminal Effector CD4+
MATK2	7.15461e-118	0.376954	0.488	0.258	1.83079e-113	T Cell Terminal Effector CD4+
SPN1	1.30047e-117	0.493423	0.658	0.464	3.32776e-113	T Cell Terminal Effector CD4+
CD2261	1.10155e-115	0.44763	0.341	0.168	2.81876e-111	T Cell Terminal Effector CD4+
NCALD1	1.71612e-112	0.435055	0.358	0.178	4.39139e-108	T Cell Terminal Effector CD4+
GLCCI12	2.41626e-112	0.50391	0.431	0.244	6.18298e-108	T Cell Terminal Effector CD4+
BCL11B3	4.17997e-111	0.442228	0.526	0.314	1.06961e-106	T Cell Terminal Effector CD4+
PPP2R5C2	1.39142e-110	0.506103	0.639	0.459	3.56051e-106	T Cell Terminal Effector CD4+
BHLHE401	8.25327e-109	0.454975	0.353	0.183	2.11193e-104	T Cell Terminal Effector CD4+
PPIA1	2.10944e-108	0.306659	0.985	0.956	5.39785e-104	T Cell Terminal Effector CD4+
S100A101	2.43829e-108	0.289177	0.946	0.807	6.23933e-104	T Cell Terminal Effector CD4+
PAXX2	1.38277e-106	0.488287	0.639	0.471	3.53837e-102	T Cell Terminal Effector CD4+
C12orf573	1.48582e-104	0.425727	0.762	0.557	3.80207e-100	T Cell Terminal Effector CD4+
SLC4A71	2.06138e-104	0.500093	0.364	0.204	5.27487e-100	T Cell Terminal Effector CD4+
GRAP22	2.19571e-103	0.459058	0.47	0.282	5.6186e-99	T Cell Terminal Effector CD4+
GNG21	2.33779e-103	0.420544	0.692	0.513	5.98216e-99	T Cell Terminal Effector CD4+
CD43	5.24365e-98	0.486183	0.463	0.294	1.3418e-93	T Cell Terminal Effector CD4+
LAT4	1.49395e-95	0.404079	0.576	0.369	3.82286e-91	T Cell Terminal Effector CD4+
SLAMF62	7.4599e-94	0.429692	0.437	0.259	1.90891e-89	T Cell Terminal Effector CD4+
TOX2	2.11043e-93	0.393587	0.343	0.178	5.40038e-89	T Cell Terminal Effector CD4+
ITGAL1	2.8648e-93	0.441192	0.653	0.487	7.33074e-89	T Cell Terminal Effector CD4+
SSBP31	9.46144e-93	0.484341	0.372	0.217	2.42109e-88	T Cell Terminal Effector CD4+
SSBP41	3.99023e-92	0.486997	0.51	0.351	1.02106e-87	T Cell Terminal Effector CD4+
CHST121	1.13808e-90	0.431228	0.4	0.232	2.91223e-86	T Cell Terminal Effector CD4+
MIR4435-2HG1	1.62289e-90	0.512297	0.392	0.238	4.15282e-86	T Cell Terminal Effector CD4+
TRBC24	4.04288e-90	0.397595	0.623	0.421	1.03453e-85	T Cell Terminal Effector CD4+
MT-ATP82	5.00364e-90	0.369955	0.979	0.936	1.28038e-85	T Cell Terminal Effector CD4+
PRKCH2	2.5191e-89	0.361749	0.672	0.461	6.44612e-85	T Cell Terminal Effector CD4+
CISH2	6.95459e-88	0.493652	0.323	0.176	1.77961e-83	T Cell Terminal Effector CD4+
RPL36AL1	5.41883e-87	0.349408	0.908	0.861	1.38663e-82	T Cell Terminal Effector CD4+
SH2D2A1	6.34184e-87	0.340095	0.449	0.261	1.62281e-82	T Cell Terminal Effector CD4+
CCDC1071	1.32904e-86	0.467202	0.42	0.266	3.40087e-82	T Cell Terminal Effector CD4+
ARL6IP12	1.8024e-86	0.433486	0.628	0.483	4.61216e-82	T Cell Terminal Effector CD4+
TOB1	2.47116e-86	0.453815	0.319	0.179	6.32346e-82	T Cell Terminal Effector CD4+
ANXA61	5.07369e-86	0.414049	0.747	0.612	1.29831e-81	T Cell Terminal Effector CD4+
PTPN41	1.72676e-85	0.374233	0.549	0.364	4.41859e-81	T Cell Terminal Effector CD4+
PAM1	7.27225e-84	0.442266	0.311	0.17	1.8609e-79	T Cell Terminal Effector CD4+
ITGB71	1.52883e-83	0.431121	0.55	0.377	3.91213e-79	T Cell Terminal Effector CD4+
PLEKHG31	5.49646e-83	0.387541	0.262	0.131	1.40649e-78	T Cell Terminal Effector CD4+
SEPTIN71	3.02227e-82	0.365283	0.813	0.714	7.73368e-78	T Cell Terminal Effector CD4+
EMP3	3.79129e-82	0.330781	0.952	0.896	9.70153e-78	T Cell Terminal Effector CD4+
BTN3A21	5.4401e-80	0.422225	0.591	0.44	1.39207e-75	T Cell Terminal Effector CD4+
MDFIC1	3.4278e-79	0.483525	0.448	0.309	8.7714e-75	T Cell Terminal Effector CD4+
SELPLG1	6.10658e-79	0.373603	0.714	0.572	1.56261e-74	T Cell Terminal Effector CD4+
ITK3	1.0853e-78	0.380889	0.504	0.323	2.77716e-74	T Cell Terminal Effector CD4+
AC006369.11	1.40137e-76	0.387247	0.269	0.14	3.58596e-72	T Cell Terminal Effector CD4+
PATL2	1.05277e-75	0.433796	0.266	0.142	2.69394e-71	T Cell Terminal Effector CD4+
STOM2	1.66464e-75	0.383066	0.445	0.285	4.25966e-71	T Cell Terminal Effector CD4+
ORAI11	7.95375e-75	0.430486	0.492	0.355	2.03528e-70	T Cell Terminal Effector CD4+
PLEKHF11	1.02239e-74	0.364385	0.359	0.205	2.6162e-70	T Cell Terminal Effector CD4+
HIVEP31	1.20472e-73	0.434568	0.339	0.202	3.08277e-69	T Cell Terminal Effector CD4+
HLA-F2	7.49543e-73	0.35166	0.809	0.731	1.918e-68	T Cell Terminal Effector CD4+
PTGER41	1.25449e-72	0.409225	0.373	0.234	3.21013e-68	T Cell Terminal Effector CD4+
NFATC21	4.98321e-72	0.373189	0.429	0.27	1.27515e-67	T Cell Terminal Effector CD4+
SUB11	2.24632e-71	0.345704	0.793	0.707	5.74812e-67	T Cell Terminal Effector CD4+
ZAP702	6.56619e-71	0.308918	0.645	0.443	1.68022e-66	T Cell Terminal Effector CD4+
S1PR42	2.31819e-69	0.419629	0.585	0.456	5.93202e-65	T Cell Terminal Effector CD4+
KLF62	3.96449e-69	0.407295	0.717	0.604	1.01447e-64	T Cell Terminal Effector CD4+
HSP90AA12	4.601e-69	0.319292	0.878	0.812	1.17735e-64	T Cell Terminal Effector CD4+
PTPN72	1.13968e-68	0.385262	0.326	0.192	2.91632e-64	T Cell Terminal Effector CD4+
SLAMF72	1.71619e-68	0.328436	0.304	0.168	4.39157e-64	T Cell Terminal Effector CD4+
FUT111	4.94212e-68	0.372361	0.303	0.173	1.26464e-63	T Cell Terminal Effector CD4+
PPIB1	5.37314e-68	0.307096	0.838	0.756	1.37493e-63	T Cell Terminal Effector CD4+
P2RY81	5.55213e-68	0.39888	0.55	0.411	1.42073e-63	T Cell Terminal Effector CD4+
IL10RA1	2.27842e-67	0.427743	0.659	0.548	5.83025e-63	T Cell Terminal Effector CD4+
TSEN541	2.70178e-67	0.376998	0.352	0.212	6.91357e-63	T Cell Terminal Effector CD4+
TNIK2	1.21036e-66	0.360334	0.421	0.27	3.09718e-62	T Cell Terminal Effector CD4+
KLF3	3.20554e-65	0.484234	0.489	0.368	8.20265e-61	T Cell Terminal Effector CD4+
IKZF33	4.19894e-65	0.337119	0.507	0.34	1.07447e-60	T Cell Terminal Effector CD4+
MT-CYB1	9.15264e-65	0.273833	0.98	0.963	2.34207e-60	T Cell Terminal Effector CD4+
FLNA1	1.01483e-64	0.350583	0.821	0.714	2.59684e-60	T Cell Terminal Effector CD4+
MYO1G1	2.17871e-64	0.389923	0.62	0.497	5.57509e-60	T Cell Terminal Effector CD4+
PSME11	1.51113e-63	0.282466	0.907	0.855	3.86683e-59	T Cell Terminal Effector CD4+
DHRS71	3.45252e-63	0.360119	0.616	0.492	8.83466e-59	T Cell Terminal Effector CD4+
ZNF6001	7.1608e-63	0.367011	0.306	0.18	1.83238e-58	T Cell Terminal Effector CD4+
CDC42EP31	1.287e-62	0.340707	0.535	0.392	3.2933e-58	T Cell Terminal Effector CD4+
ARAP22	2.56573e-62	0.382099	0.478	0.341	6.56546e-58	T Cell Terminal Effector CD4+
PSMB92	1.23303e-61	0.31146	0.841	0.772	3.1552e-57	T Cell Terminal Effector CD4+
ITGA41	2.1309e-61	0.381068	0.762	0.648	5.45276e-57	T Cell Terminal Effector CD4+
UBB1	3.6974e-61	0.27968	0.865	0.791	9.46129e-57	T Cell Terminal Effector CD4+
TMEM50A1	6.35073e-61	0.357844	0.655	0.553	1.62509e-56	T Cell Terminal Effector CD4+
RESF12	9.96297e-60	0.37615	0.688	0.581	2.54942e-55	T Cell Terminal Effector CD4+
TRAC3	2.51112e-59	0.334576	0.3	0.178	6.4257e-55	T Cell Terminal Effector CD4+
HSPA83	9.13588e-59	0.265927	0.947	0.897	2.33778e-54	T Cell Terminal Effector CD4+
NIBAN11	9.6968e-59	0.375391	0.356	0.233	2.48131e-54	T Cell Terminal Effector CD4+
DIP2A1	1.68654e-58	0.36943	0.429	0.295	4.31568e-54	T Cell Terminal Effector CD4+
VAMP22	1.98746e-58	0.354247	0.655	0.544	5.08571e-54	T Cell Terminal Effector CD4+
MGST3	2.11503e-58	0.386407	0.441	0.324	5.41215e-54	T Cell Terminal Effector CD4+
TMA71	2.35177e-58	0.260389	0.922	0.902	6.01796e-54	T Cell Terminal Effector CD4+
SRP14	2.78096e-58	0.30486	0.875	0.837	7.1162e-54	T Cell Terminal Effector CD4+
PPP1CA1	4.1961e-58	0.314312	0.787	0.705	1.07374e-53	T Cell Terminal Effector CD4+
RASAL32	1.13796e-57	0.379426	0.483	0.353	2.91192e-53	T Cell Terminal Effector CD4+
SSR21	8.49495e-57	0.330239	0.775	0.715	2.17377e-52	T Cell Terminal Effector CD4+
RNF1672	5.08279e-56	0.392145	0.488	0.367	1.30064e-51	T Cell Terminal Effector CD4+
GPR1742	1.13237e-55	0.3417	0.33	0.206	2.89761e-51	T Cell Terminal Effector CD4+
RABGAP1L1	1.71619e-55	0.350005	0.688	0.589	4.39156e-51	T Cell Terminal Effector CD4+
RALGDS1	1.84428e-55	0.355667	0.31	0.192	4.71934e-51	T Cell Terminal Effector CD4+
RHOF2	3.53151e-55	0.359032	0.447	0.32	9.03679e-51	T Cell Terminal Effector CD4+
EOMES2	4.61818e-55	0.258614	0.268	0.149	1.18175e-50	T Cell Terminal Effector CD4+
ERN12	7.26124e-55	0.364122	0.333	0.214	1.85808e-50	T Cell Terminal Effector CD4+
PTP4A21	1.33806e-54	0.331451	0.739	0.652	3.42396e-50	T Cell Terminal Effector CD4+
CCND31	1.48647e-53	0.289223	0.759	0.663	3.80374e-49	T Cell Terminal Effector CD4+
PIP4K2A2	2.01586e-53	0.331226	0.612	0.499	5.15838e-49	T Cell Terminal Effector CD4+
EMB1	2.06029e-53	0.385558	0.546	0.431	5.27207e-49	T Cell Terminal Effector CD4+
CCDC88C1	4.42983e-53	0.390646	0.503	0.388	1.13355e-48	T Cell Terminal Effector CD4+
SLFN12L2	4.51353e-53	0.301825	0.314	0.192	1.15497e-48	T Cell Terminal Effector CD4+
FKBP111	4.76034e-53	0.337342	0.31	0.191	1.21812e-48	T Cell Terminal Effector CD4+
KLRB11	9.00855e-53	0.31282	0.431	0.282	2.3052e-48	T Cell Terminal Effector CD4+
SEPTIN14	6.64913e-51	0.308039	0.591	0.443	1.70145e-46	T Cell Terminal Effector CD4+
CALR1	7.14754e-51	0.356904	0.678	0.59	1.82898e-46	T Cell Terminal Effector CD4+
BIN21	1.35495e-50	0.278319	0.758	0.665	3.46718e-46	T Cell Terminal Effector CD4+
BCL7C1	2.46005e-50	0.370941	0.411	0.3	6.29502e-46	T Cell Terminal Effector CD4+
PCED1B3	3.89184e-50	0.286585	0.452	0.315	9.95882e-46	T Cell Terminal Effector CD4+
ETS14	1.74483e-49	0.259083	0.743	0.567	4.46484e-45	T Cell Terminal Effector CD4+
CEP781	8.38525e-49	0.27088	0.326	0.203	2.1457e-44	T Cell Terminal Effector CD4+
BATF1	1.80455e-48	0.318602	0.311	0.201	4.61766e-44	T Cell Terminal Effector CD4+
BTN3A12	2.34016e-48	0.342209	0.42	0.303	5.98824e-44	T Cell Terminal Effector CD4+
TMEM1811	1.32488e-47	0.321661	0.277	0.175	3.39023e-43	T Cell Terminal Effector CD4+
RASSF11	2.63788e-47	0.350302	0.423	0.309	6.75008e-43	T Cell Terminal Effector CD4+
CD964	4.47675e-47	0.271697	0.54	0.384	1.14556e-42	T Cell Terminal Effector CD4+
PARP82	1.59579e-46	0.337196	0.648	0.548	4.08346e-42	T Cell Terminal Effector CD4+
PIM11	2.57228e-46	0.342866	0.415	0.294	6.5822e-42	T Cell Terminal Effector CD4+
PDIA31	5.31577e-46	0.270907	0.74	0.657	1.36025e-41	T Cell Terminal Effector CD4+
ARHGEF31	7.28659e-46	0.285642	0.568	0.447	1.86456e-41	T Cell Terminal Effector CD4+
TUBA4A2	7.34136e-46	0.336054	0.457	0.345	1.87858e-41	T Cell Terminal Effector CD4+
SCML43	1.21614e-45	0.312999	0.356	0.237	3.11197e-41	T Cell Terminal Effector CD4+
C5orf561	9.28531e-45	0.297246	0.511	0.395	2.37602e-40	T Cell Terminal Effector CD4+
TGFB11	2.20967e-44	0.260446	0.83	0.758	5.65432e-40	T Cell Terminal Effector CD4+
SNRPD23	3.30752e-44	0.277358	0.815	0.761	8.46362e-40	T Cell Terminal Effector CD4+
SLC20A11	6.8479e-44	0.318343	0.378	0.268	1.75231e-39	T Cell Terminal Effector CD4+
SSR41	1.90836e-43	0.256257	0.796	0.734	4.88329e-39	T Cell Terminal Effector CD4+
MBP1	2.05419e-43	0.263369	0.71	0.618	5.25647e-39	T Cell Terminal Effector CD4+
FYN2	2.68095e-42	0.258739	0.758	0.677	6.86029e-38	T Cell Terminal Effector CD4+
PTGER21	4.17087e-42	0.293433	0.329	0.219	1.06728e-37	T Cell Terminal Effector CD4+
CD471	6.73349e-41	0.29064	0.611	0.513	1.72303e-36	T Cell Terminal Effector CD4+
GPRIN32	1.00848e-40	0.307619	0.303	0.203	2.58059e-36	T Cell Terminal Effector CD4+
PPDPF	2.35142e-40	0.310043	0.778	0.713	6.01704e-36	T Cell Terminal Effector CD4+
ARPC5L2	2.36791e-40	0.287602	0.489	0.375	6.05925e-36	T Cell Terminal Effector CD4+
CAPN21	3.32006e-40	0.317437	0.546	0.454	8.4957e-36	T Cell Terminal Effector CD4+
TAP12	4.50718e-40	0.298442	0.547	0.449	1.15334e-35	T Cell Terminal Effector CD4+
MRPL101	4.97334e-40	0.318905	0.298	0.201	1.27263e-35	T Cell Terminal Effector CD4+
BUB32	5.01231e-40	0.298137	0.491	0.388	1.2826e-35	T Cell Terminal Effector CD4+
TBCB1	6.20827e-40	0.322208	0.526	0.437	1.58863e-35	T Cell Terminal Effector CD4+
SLFN53	6.73033e-40	0.279127	0.526	0.411	1.72223e-35	T Cell Terminal Effector CD4+
EZR2	1.33819e-39	0.284296	0.617	0.526	3.4243e-35	T Cell Terminal Effector CD4+
KRTCAP21	8.03318e-39	0.282023	0.682	0.617	2.05561e-34	T Cell Terminal Effector CD4+
PBXIP13	9.00078e-39	0.310023	0.412	0.305	2.30321e-34	T Cell Terminal Effector CD4+
USP281	2.93938e-38	0.252765	0.254	0.16	7.52158e-34	T Cell Terminal Effector CD4+
RAB291	5.68494e-38	0.301196	0.347	0.246	1.45472e-33	T Cell Terminal Effector CD4+
TBC1D10C2	5.28146e-37	0.250337	0.628	0.519	1.35147e-32	T Cell Terminal Effector CD4+
CDC25B2	7.30032e-37	0.270527	0.312	0.212	1.86808e-32	T Cell Terminal Effector CD4+
LGALS11	7.02449e-36	0.263172	0.748	0.589	1.7975e-31	T Cell Terminal Effector CD4+
SIGIRR2	1.13623e-35	0.292073	0.497	0.4	2.90751e-31	T Cell Terminal Effector CD4+
RPTOR	2.08689e-35	0.331091	0.25	0.168	5.34013e-31	T Cell Terminal Effector CD4+
TGFBR11	3.50487e-35	0.304613	0.29	0.2	8.96862e-31	T Cell Terminal Effector CD4+
FBXW51	5.48004e-35	0.333716	0.398	0.311	1.40229e-30	T Cell Terminal Effector CD4+
TMEM591	6.50673e-35	0.26531	0.653	0.586	1.66501e-30	T Cell Terminal Effector CD4+
TMEM1731	1.17241e-34	0.32387	0.356	0.269	3.00008e-30	T Cell Terminal Effector CD4+
HIST1H4C2	4.46852e-34	0.257496	0.669	0.596	1.14345e-29	T Cell Terminal Effector CD4+
SH3BP52	1.31442e-33	0.288687	0.411	0.314	3.36346e-29	T Cell Terminal Effector CD4+
TAGAP2	7.82743e-33	0.270108	0.653	0.569	2.00296e-28	T Cell Terminal Effector CD4+
CDK2AP21	1.69949e-32	0.292064	0.511	0.426	4.34882e-28	T Cell Terminal Effector CD4+
CLEC2B2	1.47907e-31	0.285472	0.503	0.417	3.7848e-27	T Cell Terminal Effector CD4+
CYTH11	2.85151e-31	0.2634	0.63	0.56	7.29672e-27	T Cell Terminal Effector CD4+
CYFIP21	3.21813e-31	0.253882	0.561	0.459	8.23487e-27	T Cell Terminal Effector CD4+
PLEKHA11	8.02803e-31	0.253877	0.284	0.197	2.05429e-26	T Cell Terminal Effector CD4+
TMEM35B2	1.99476e-30	0.299857	0.352	0.267	5.1044e-26	T Cell Terminal Effector CD4+
RABAC11	7.22729e-30	0.265802	0.604	0.534	1.84939e-25	T Cell Terminal Effector CD4+
EML43	9.89461e-30	0.290059	0.52	0.44	2.53193e-25	T Cell Terminal Effector CD4+
IDH21	2.21613e-29	0.278332	0.392	0.308	5.67084e-25	T Cell Terminal Effector CD4+
MXD41	3.1226e-29	0.306476	0.332	0.253	7.99042e-25	T Cell Terminal Effector CD4+
CRBN	3.12639e-29	0.281822	0.418	0.337	8.00013e-25	T Cell Terminal Effector CD4+
KLF122	3.58433e-29	0.27775	0.407	0.314	9.17194e-25	T Cell Terminal Effector CD4+
PRDX22	6.03999e-29	0.261226	0.407	0.32	1.54557e-24	T Cell Terminal Effector CD4+
VCL2	1.23088e-28	0.300623	0.377	0.296	3.14969e-24	T Cell Terminal Effector CD4+
GPR651	2.77753e-28	0.255911	0.417	0.33	7.10742e-24	T Cell Terminal Effector CD4+
SASH31	6.95487e-28	0.256881	0.548	0.477	1.77968e-23	T Cell Terminal Effector CD4+
SPCS21	1.1946e-27	0.267583	0.505	0.434	3.05687e-23	T Cell Terminal Effector CD4+
CYB561D21	3.51479e-26	0.268985	0.317	0.241	8.99399e-22	T Cell Terminal Effector CD4+
RNF19A1	3.69755e-24	0.266242	0.385	0.311	9.46167e-20	T Cell Terminal Effector CD4+
HIST1H1E1	9.1575e-24	0.268803	0.583	0.51	2.34331e-19	T Cell Terminal Effector CD4+
SCAMP2	1.5957e-23	0.272315	0.458	0.398	4.08324e-19	T Cell Terminal Effector CD4+
GLS	1.63944e-23	0.26126	0.49	0.423	4.19516e-19	T Cell Terminal Effector CD4+
SCP21	6.12572e-23	0.254119	0.47	0.41	1.56751e-18	T Cell Terminal Effector CD4+
URI1	6.80199e-23	0.256384	0.453	0.388	1.74056e-18	T Cell Terminal Effector CD4+
MT-ND62	3.9339e-20	0.297213	0.735	0.697	1.00664e-15	T Cell Terminal Effector CD4+
PEPD	1.0498e-19	0.2514	0.278	0.219	2.68634e-15	T Cell Terminal Effector CD4+
CD8A1	0	2.81774	0.969	0.148	0	T Cell Terminal Effector CD8+
CD8B1	0	2.23517	0.828	0.087	0	T Cell Terminal Effector CD8+
GZMH2	0	1.72199	0.946	0.296	0	T Cell Terminal Effector CD8+
THEMIS5	0	1.55705	0.756	0.223	0	T Cell Terminal Effector CD8+
CCL53	0	1.49262	0.996	0.414	0	T Cell Terminal Effector CD8+
CD3D4	0	1.38634	0.933	0.377	0	T Cell Terminal Effector CD8+
KLRG12	0	1.36791	0.745	0.213	0	T Cell Terminal Effector CD8+
CD3G4	0	1.29414	0.855	0.333	0	T Cell Terminal Effector CD8+
TRGV21	0	1.27715	0.285	0.032	0	T Cell Terminal Effector CD8+
NKG72	0	1.26281	0.996	0.424	0	T Cell Terminal Effector CD8+
CD25	0	1.22105	0.844	0.39	0	T Cell Terminal Effector CD8+
KLRK12	0	1.18421	0.86	0.318	0	T Cell Terminal Effector CD8+
IL323	0	1.13974	0.996	0.539	0	T Cell Terminal Effector CD8+
LINC02446	0	1.1167	0.301	0.056	0	T Cell Terminal Effector CD8+
CD3E4	0	1.10078	0.976	0.487	0	T Cell Terminal Effector CD8+
GZMA3	0	1.09964	0.954	0.379	0	T Cell Terminal Effector CD8+
ZNF683	0	0.983664	0.254	0.031	0	T Cell Terminal Effector CD8+
KLRD11	0	0.971559	0.821	0.29	0	T Cell Terminal Effector CD8+
CST73	0	0.959293	0.983	0.405	0	T Cell Terminal Effector CD8+
FCRL62	0	0.949001	0.628	0.204	0	T Cell Terminal Effector CD8+
GZMM3	0	0.915191	0.852	0.423	0	T Cell Terminal Effector CD8+
FGFBP22	0	0.913747	0.774	0.278	0	T Cell Terminal Effector CD8+
SAMD33	0	0.901344	0.708	0.307	0	T Cell Terminal Effector CD8+
TRG-AS13	0	0.899599	0.666	0.342	0	T Cell Terminal Effector CD8+
C12orf753	0	0.899145	0.671	0.284	0	T Cell Terminal Effector CD8+
CLEC2D4	0	0.896353	0.737	0.425	0	T Cell Terminal Effector CD8+
LINC018713	0	0.891963	0.469	0.144	0	T Cell Terminal Effector CD8+
AC243829.21	0	0.883344	0.326	0.066	0	T Cell Terminal Effector CD8+
TGFBR32	0	0.820272	0.554	0.218	0	T Cell Terminal Effector CD8+
CCL4L22	0	0.817594	0.381	0.103	0	T Cell Terminal Effector CD8+
CTSW1	0	0.79238	0.887	0.385	0	T Cell Terminal Effector CD8+
CX3CR12	0	0.782565	0.791	0.386	0	T Cell Terminal Effector CD8+
APOBEC3G3	0	0.740127	0.613	0.329	0	T Cell Terminal Effector CD8+
LYAR3	0	0.739849	0.545	0.27	0	T Cell Terminal Effector CD8+
TRGC21	0	0.738918	0.291	0.062	0	T Cell Terminal Effector CD8+
GRAP23	0	0.73685	0.551	0.272	0	T Cell Terminal Effector CD8+
HCST3	0	0.735986	0.957	0.782	0	T Cell Terminal Effector CD8+
SYNE13	0	0.729325	0.75	0.465	0	T Cell Terminal Effector CD8+
KLRC42	0	0.725353	0.38	0.131	0	T Cell Terminal Effector CD8+
CD65	0	0.724713	0.535	0.266	0	T Cell Terminal Effector CD8+
LCK5	0	0.723356	0.827	0.495	0	T Cell Terminal Effector CD8+
CD993	0	0.721448	0.941	0.739	0	T Cell Terminal Effector CD8+
CD813	0	0.717505	0.785	0.53	0	T Cell Terminal Effector CD8+
PLEK2	0	0.717473	0.866	0.575	0	T Cell Terminal Effector CD8+
PTPRCAP4	0	0.714522	0.972	0.692	0	T Cell Terminal Effector CD8+
ADGRG12	0	0.710609	0.552	0.213	0	T Cell Terminal Effector CD8+
SYNE23	0	0.703303	0.783	0.456	0	T Cell Terminal Effector CD8+
CD523	0	0.702431	0.971	0.846	0	T Cell Terminal Effector CD8+
CTSC2	0	0.695217	0.807	0.547	0	T Cell Terminal Effector CD8+
MYBL12	0	0.694969	0.503	0.217	0	T Cell Terminal Effector CD8+
PYHIN13	0	0.691727	0.725	0.374	0	T Cell Terminal Effector CD8+
SLC9A3R13	0	0.691725	0.83	0.579	0	T Cell Terminal Effector CD8+
ZBTB383	0	0.678508	0.536	0.299	0	T Cell Terminal Effector CD8+
GZMB2	0	0.669194	0.815	0.308	0	T Cell Terminal Effector CD8+
YWHAQ2	0	0.667889	0.664	0.461	0	T Cell Terminal Effector CD8+
LAG31	0	0.666271	0.334	0.091	0	T Cell Terminal Effector CD8+
B2M3	0	0.665783	1	1	0	T Cell Terminal Effector CD8+
CYTOR2	0	0.665178	0.464	0.248	0	T Cell Terminal Effector CD8+
PRSS232	0	0.663478	0.483	0.189	0	T Cell Terminal Effector CD8+
LITAF2	0	0.659748	0.831	0.573	0	T Cell Terminal Effector CD8+
CD57	0	0.653333	0.412	0.178	0	T Cell Terminal Effector CD8+
ADRB22	0	0.652781	0.433	0.183	0	T Cell Terminal Effector CD8+
LIME14	0	0.65253	0.701	0.406	0	T Cell Terminal Effector CD8+
TBX212	0	0.650919	0.633	0.267	0	T Cell Terminal Effector CD8+
MATK3	0	0.636384	0.578	0.245	0	T Cell Terminal Effector CD8+
PATL21	0	0.635998	0.322	0.135	0	T Cell Terminal Effector CD8+
IL2RG3	0	0.635438	0.934	0.687	0	T Cell Terminal Effector CD8+
PPP2R2B2	0	0.633567	0.404	0.153	0	T Cell Terminal Effector CD8+
S1PR14	0	0.628366	0.646	0.392	0	T Cell Terminal Effector CD8+
LAT5	0	0.628244	0.634	0.359	0	T Cell Terminal Effector CD8+
PLAAT43	0	0.626853	0.873	0.631	0	T Cell Terminal Effector CD8+
PZP1	0	0.620901	0.263	0.069	0	T Cell Terminal Effector CD8+
BATF2	0	0.616881	0.396	0.193	0	T Cell Terminal Effector CD8+
C1orf212	0	0.61683	0.462	0.183	0	T Cell Terminal Effector CD8+
S1PR52	0	0.61461	0.571	0.232	0	T Cell Terminal Effector CD8+
HLA-C2	0	0.607682	0.999	0.994	0	T Cell Terminal Effector CD8+
SIT15	0	0.606481	0.415	0.194	0	T Cell Terminal Effector CD8+
PTMS	0	0.604704	0.276	0.1	0	T Cell Terminal Effector CD8+
ARL4C2	0	0.596028	0.841	0.543	0	T Cell Terminal Effector CD8+
XCL21	0	0.594464	0.316	0.098	0	T Cell Terminal Effector CD8+
TRBC25	0	0.589957	0.632	0.414	0	T Cell Terminal Effector CD8+
EOMES3	0	0.589191	0.358	0.14	0	T Cell Terminal Effector CD8+
SLAMF63	0	0.584067	0.479	0.251	0	T Cell Terminal Effector CD8+
OASL1	0	0.581902	0.301	0.108	0	T Cell Terminal Effector CD8+
STAT43	0	0.579184	0.614	0.338	0	T Cell Terminal Effector CD8+
TC2N4	0	0.577733	0.568	0.32	0	T Cell Terminal Effector CD8+
MYL12A3	0	0.571013	0.987	0.937	0	T Cell Terminal Effector CD8+
TPST21	0	0.568543	0.557	0.326	0	T Cell Terminal Effector CD8+
HLA-B3	0	0.568419	0.999	0.998	0	T Cell Terminal Effector CD8+
PRF12	0	0.565854	0.945	0.398	0	T Cell Terminal Effector CD8+
RORA3	0	0.565431	0.627	0.364	0	T Cell Terminal Effector CD8+
GBP53	0	0.561423	0.609	0.363	0	T Cell Terminal Effector CD8+
IFITM13	0	0.56128	0.986	0.699	0	T Cell Terminal Effector CD8+
SYTL22	0	0.560035	0.383	0.17	0	T Cell Terminal Effector CD8+
PRKCH3	0	0.558288	0.714	0.451	0	T Cell Terminal Effector CD8+
AC006369.12	0	0.553918	0.314	0.134	0	T Cell Terminal Effector CD8+
TIGIT2	0	0.551093	0.33	0.145	0	T Cell Terminal Effector CD8+
SLAMF73	0	0.548403	0.371	0.16	0	T Cell Terminal Effector CD8+
HLA-A3	0	0.541431	0.999	0.993	0	T Cell Terminal Effector CD8+
RUNX32	0	0.538731	0.619	0.372	0	T Cell Terminal Effector CD8+
ABHD17A2	0	0.536303	0.799	0.559	0	T Cell Terminal Effector CD8+
GNLY2	0	0.534816	0.701	0.323	0	T Cell Terminal Effector CD8+
CCL42	0	0.534664	0.605	0.24	0	T Cell Terminal Effector CD8+
STOM3	0	0.5338	0.495	0.277	0	T Cell Terminal Effector CD8+
TSEN542	0	0.530966	0.414	0.204	0	T Cell Terminal Effector CD8+
SKAP14	0	0.529201	0.776	0.508	0	T Cell Terminal Effector CD8+
CALM13	0	0.526432	0.973	0.894	0	T Cell Terminal Effector CD8+
MYL12B2	0	0.525404	0.933	0.841	0	T Cell Terminal Effector CD8+
PRR5L2	0	0.523704	0.338	0.148	0	T Cell Terminal Effector CD8+
ZAP703	0	0.521285	0.716	0.432	0	T Cell Terminal Effector CD8+
APMAP1	0	0.516204	0.624	0.355	0	T Cell Terminal Effector CD8+
ANXA62	0	0.51163	0.774	0.606	0	T Cell Terminal Effector CD8+
PTPRC3	0	0.500526	0.993	0.976	0	T Cell Terminal Effector CD8+
KIF21A	0	0.478317	0.258	0.095	0	T Cell Terminal Effector CD8+
LINC008615	0	0.478048	0.822	0.53	0	T Cell Terminal Effector CD8+
PLEKHF12	0	0.476411	0.412	0.197	0	T Cell Terminal Effector CD8+
JAKMIP21	0	0.464371	0.264	0.1	0	T Cell Terminal Effector CD8+
SH3BGRL32	0	0.455408	0.997	0.974	0	T Cell Terminal Effector CD8+
UBC2	0	0.398442	0.969	0.926	0	T Cell Terminal Effector CD8+
HLA-E2	0	0.384773	0.995	0.974	0	T Cell Terminal Effector CD8+
RPL23A5	0	0.373852	0.996	0.98	0	T Cell Terminal Effector CD8+
MALAT15	0	0.358489	1	1	0	T Cell Terminal Effector CD8+
RPS275	0	0.35419	0.999	0.995	0	T Cell Terminal Effector CD8+
PFN12	0	0.339644	0.996	0.992	0	T Cell Terminal Effector CD8+
HOPX2	0	0.338126	0.565	0.298	0	T Cell Terminal Effector CD8+
RPS34	0	0.301263	1	0.994	0	T Cell Terminal Effector CD8+
SH2D1A2	5.25442e-308	0.509078	0.343	0.164	1.34455e-303	T Cell Terminal Effector CD8+
PAXX3	1.71896e-306	0.528018	0.65	0.465	4.39864e-302	T Cell Terminal Effector CD8+
PRKCQ4	5.49226e-305	0.522927	0.45	0.249	1.40542e-300	T Cell Terminal Effector CD8+
PPP2R5C3	2.53809e-304	0.553894	0.637	0.453	6.49473e-300	T Cell Terminal Effector CD8+
RPS194	1.08025e-302	0.298463	0.999	0.993	2.76425e-298	T Cell Terminal Effector CD8+
RAP1B2	1.9813e-300	0.418361	0.872	0.754	5.06994e-296	T Cell Terminal Effector CD8+
ITGAL2	3.90578e-300	0.532927	0.666	0.481	9.9945e-296	T Cell Terminal Effector CD8+
CHST122	2.79032e-297	0.489778	0.422	0.226	7.14015e-293	T Cell Terminal Effector CD8+
EFHD22	8.34285e-291	0.390171	0.853	0.632	2.13485e-286	T Cell Terminal Effector CD8+
ITGB14	1.74556e-284	0.654307	0.646	0.49	4.46671e-280	T Cell Terminal Effector CD8+
FYN3	8.17919e-282	0.462901	0.81	0.672	2.09297e-277	T Cell Terminal Effector CD8+
TLE55	1.63654e-281	0.420064	0.893	0.728	4.18774e-277	T Cell Terminal Effector CD8+
ITK4	7.87758e-280	0.490281	0.528	0.316	2.01579e-275	T Cell Terminal Effector CD8+
SUN22	3.81417e-279	0.504372	0.741	0.585	9.76008e-275	T Cell Terminal Effector CD8+
ITGB72	7.21982e-277	0.501083	0.569	0.37	1.84748e-272	T Cell Terminal Effector CD8+
CMC12	1.41618e-276	0.750543	0.505	0.332	3.62386e-272	T Cell Terminal Effector CD8+
ARL6IP13	7.75957e-276	0.497981	0.643	0.478	1.9856e-271	T Cell Terminal Effector CD8+
PCED1B-AS15	4.91343e-275	0.419036	0.774	0.544	1.2573e-270	T Cell Terminal Effector CD8+
IKZF34	2.94177e-267	0.490511	0.539	0.333	7.5277e-263	T Cell Terminal Effector CD8+
F2R1	1.1997e-265	0.408723	0.264	0.115	3.0699e-261	T Cell Terminal Effector CD8+
RASGRP14	1.77319e-265	0.495068	0.429	0.244	4.53742e-261	T Cell Terminal Effector CD8+
SEPTIN72	1.38771e-259	0.418389	0.824	0.71	3.55102e-255	T Cell Terminal Effector CD8+
DSTN2	2.24475e-259	0.516065	0.499	0.321	5.74409e-255	T Cell Terminal Effector CD8+
ITGA42	2.51381e-257	0.50123	0.788	0.643	6.43259e-253	T Cell Terminal Effector CD8+
CLEC2B3	1.79472e-254	0.503143	0.584	0.41	4.59251e-250	T Cell Terminal Effector CD8+
LBH5	6.35804e-253	0.460298	0.68	0.469	1.62696e-248	T Cell Terminal Effector CD8+
SH2D2A2	3.54362e-251	0.373365	0.459	0.255	9.06776e-247	T Cell Terminal Effector CD8+
DUSP21	1.08432e-250	0.532693	0.29	0.138	2.77467e-246	T Cell Terminal Effector CD8+
ANXA13	3.26399e-250	0.387495	0.898	0.724	8.35222e-246	T Cell Terminal Effector CD8+
SYTL32	2.88369e-249	0.44793	0.473	0.283	7.37908e-245	T Cell Terminal Effector CD8+
BCL11B4	2.76141e-248	0.468281	0.508	0.308	7.06617e-244	T Cell Terminal Effector CD8+
ID22	1.68828e-247	0.422394	0.521	0.319	4.32015e-243	T Cell Terminal Effector CD8+
ARPC5L3	2.3154e-247	0.475636	0.55	0.368	5.92488e-243	T Cell Terminal Effector CD8+
EMP31	1.90677e-245	0.355207	0.954	0.894	4.87923e-241	T Cell Terminal Effector CD8+
C12orf574	4.61773e-244	0.41477	0.75	0.551	1.18163e-239	T Cell Terminal Effector CD8+
ADGRG51	3.59962e-243	0.390758	0.265	0.12	9.21107e-239	T Cell Terminal Effector CD8+
ARL6IP52	4.88913e-243	0.408583	0.841	0.748	1.25108e-238	T Cell Terminal Effector CD8+
SPN2	1.14719e-242	0.461831	0.639	0.459	2.93555e-238	T Cell Terminal Effector CD8+
PTPN42	1.96107e-242	0.449957	0.549	0.358	5.01818e-238	T Cell Terminal Effector CD8+
ATP2B43	2.01448e-241	0.504253	0.488	0.315	5.15485e-237	T Cell Terminal Effector CD8+
OPTN4	4.64185e-240	0.463828	0.487	0.299	1.1878e-235	T Cell Terminal Effector CD8+
RASAL33	1.02301e-237	0.474635	0.52	0.347	2.61779e-233	T Cell Terminal Effector CD8+
SSBP42	3.31511e-237	0.518962	0.507	0.346	8.48302e-233	T Cell Terminal Effector CD8+
PRDM12	1.09092e-236	0.441223	0.364	0.195	2.79155e-232	T Cell Terminal Effector CD8+
CD965	2.11903e-235	0.431375	0.586	0.376	5.42239e-231	T Cell Terminal Effector CD8+
GPR1743	7.72124e-230	0.45959	0.362	0.2	1.97579e-225	T Cell Terminal Effector CD8+
ABI31	8.55895e-230	0.408617	0.517	0.325	2.19015e-225	T Cell Terminal Effector CD8+
IL10RA2	5.52098e-229	0.469112	0.686	0.543	1.41276e-224	T Cell Terminal Effector CD8+
GNG22	2.87892e-227	0.418196	0.674	0.508	7.36688e-223	T Cell Terminal Effector CD8+
PTPN73	4.46194e-227	0.467973	0.343	0.187	1.14177e-222	T Cell Terminal Effector CD8+
TOX3	1.16071e-221	0.429408	0.334	0.173	2.97014e-217	T Cell Terminal Effector CD8+
LINC019341	8.18001e-221	0.422472	0.287	0.142	2.09318e-216	T Cell Terminal Effector CD8+
BTN3A22	2.12662e-218	0.468178	0.593	0.434	5.44181e-214	T Cell Terminal Effector CD8+
PSMB93	4.75427e-218	0.378578	0.857	0.769	1.21657e-213	T Cell Terminal Effector CD8+
HLA-F3	1.58018e-216	0.402546	0.821	0.727	4.04351e-212	T Cell Terminal Effector CD8+
RASSF12	1.58326e-215	0.470023	0.464	0.303	4.0514e-211	T Cell Terminal Effector CD8+
GIMAP54	1.02397e-213	0.371208	0.729	0.532	2.62025e-209	T Cell Terminal Effector CD8+
PTPN221	2.86379e-213	0.453245	0.448	0.283	7.32815e-209	T Cell Terminal Effector CD8+
RBL23	1.04181e-212	0.473984	0.662	0.526	2.66588e-208	T Cell Terminal Effector CD8+
ITM2A4	1.43621e-211	0.465101	0.416	0.249	3.67511e-207	T Cell Terminal Effector CD8+
CFL11	1.36765e-209	0.281605	0.987	0.97	3.49968e-205	T Cell Terminal Effector CD8+
CALR2	8.10003e-209	0.487134	0.708	0.586	2.07272e-204	T Cell Terminal Effector CD8+
MYO1G2	7.72469e-206	0.446992	0.638	0.492	1.97667e-201	T Cell Terminal Effector CD8+
DNAJC12	4.76724e-205	0.482411	0.463	0.309	1.21989e-200	T Cell Terminal Effector CD8+
CD3202	1.07169e-199	0.428677	0.271	0.138	2.74235e-195	T Cell Terminal Effector CD8+
HSPA84	9.3975e-199	0.310591	0.964	0.894	2.40473e-194	T Cell Terminal Effector CD8+
PRR51	5.03655e-197	0.365429	0.261	0.13	1.2888e-192	T Cell Terminal Effector CD8+
MIR4435-2HG2	8.48664e-197	0.467267	0.381	0.233	2.17165e-192	T Cell Terminal Effector CD8+
SPOCK24	5.02826e-195	0.418659	0.557	0.371	1.28668e-190	T Cell Terminal Effector CD8+
TRAC4	2.8009e-194	0.372887	0.318	0.173	7.16722e-190	T Cell Terminal Effector CD8+
HSP90AA13	5.04875e-194	0.361463	0.876	0.81	1.29192e-189	T Cell Terminal Effector CD8+
PTP4A22	1.7592e-190	0.427277	0.751	0.648	4.50161e-186	T Cell Terminal Effector CD8+
FLNA2	5.45757e-189	0.434154	0.815	0.711	1.39654e-184	T Cell Terminal Effector CD8+
NFATC22	1.16341e-187	0.394781	0.428	0.265	2.97706e-183	T Cell Terminal Effector CD8+
PARP83	1.90966e-185	0.42862	0.672	0.543	4.88664e-181	T Cell Terminal Effector CD8+
TOB11	2.09031e-181	0.448809	0.304	0.176	5.3489e-177	T Cell Terminal Effector CD8+
EZR3	1.49005e-180	0.420277	0.654	0.521	3.81289e-176	T Cell Terminal Effector CD8+
SUB12	9.50722e-178	0.377014	0.785	0.705	2.4328e-173	T Cell Terminal Effector CD8+
RESF13	2.84692e-176	0.42183	0.692	0.577	7.28498e-172	T Cell Terminal Effector CD8+
UBB2	7.96455e-176	0.310259	0.868	0.789	2.03805e-171	T Cell Terminal Effector CD8+
VAMP23	1.32758e-175	0.399702	0.663	0.54	3.39715e-171	T Cell Terminal Effector CD8+
ARAP23	3.64087e-175	0.435646	0.483	0.336	9.31663e-171	T Cell Terminal Effector CD8+
SEPTIN15	2.84556e-172	0.377297	0.607	0.437	7.28151e-168	T Cell Terminal Effector CD8+
TBC1D10C3	5.65347e-172	0.373301	0.662	0.513	1.44667e-167	T Cell Terminal Effector CD8+
TAP13	7.2072e-172	0.406563	0.578	0.444	1.84425e-167	T Cell Terminal Effector CD8+
PPIA2	7.39172e-172	0.253779	0.981	0.956	1.89147e-167	T Cell Terminal Effector CD8+
STK17A2	4.86663e-171	0.37564	0.601	0.441	1.24532e-166	T Cell Terminal Effector CD8+
FUT112	1.25598e-167	0.362965	0.3	0.169	3.21392e-163	T Cell Terminal Effector CD8+
CBLB2	3.2335e-165	0.416901	0.484	0.337	8.27422e-161	T Cell Terminal Effector CD8+
LY93	6.97521e-165	0.398067	0.353	0.215	1.78489e-160	T Cell Terminal Effector CD8+
GIMAP44	6.11419e-163	0.34166	0.838	0.729	1.56456e-158	T Cell Terminal Effector CD8+
PDIA32	3.40429e-162	0.338035	0.757	0.654	8.71124e-158	T Cell Terminal Effector CD8+
TMEM50A2	4.93919e-160	0.373613	0.655	0.55	1.26389e-155	T Cell Terminal Effector CD8+
PPP1CA2	8.9359e-159	0.338963	0.786	0.703	2.28661e-154	T Cell Terminal Effector CD8+
BIN22	1.43013e-158	0.332049	0.767	0.661	3.65956e-154	T Cell Terminal Effector CD8+
GIMAP75	4.33391e-155	0.267424	0.931	0.806	1.109e-150	T Cell Terminal Effector CD8+
PPIB2	5.20659e-154	0.309118	0.834	0.753	1.33232e-149	T Cell Terminal Effector CD8+
KLF23	2.59016e-152	0.256172	0.977	0.882	6.62796e-148	T Cell Terminal Effector CD8+
CDC25B3	4.23185e-152	0.383545	0.338	0.207	1.08289e-147	T Cell Terminal Effector CD8+
YWHAZ1	5.00387e-152	0.285826	0.919	0.878	1.28044e-147	T Cell Terminal Effector CD8+
PPDPF1	1.34967e-149	0.363378	0.795	0.71	3.45367e-145	T Cell Terminal Effector CD8+
SLFN12L3	1.3957e-149	0.352759	0.318	0.187	3.57147e-145	T Cell Terminal Effector CD8+
HIVEP32	3.61466e-149	0.395028	0.324	0.199	9.24954e-145	T Cell Terminal Effector CD8+
RABGAP1L2	4.26156e-147	0.398405	0.681	0.586	1.09049e-142	T Cell Terminal Effector CD8+
RPL36AL2	2.02126e-143	0.288717	0.905	0.86	5.1722e-139	T Cell Terminal Effector CD8+
TNIK3	9.46341e-143	0.35232	0.407	0.266	2.42159e-138	T Cell Terminal Effector CD8+
USP282	1.28729e-142	0.348926	0.273	0.155	3.29404e-138	T Cell Terminal Effector CD8+
GUK12	9.97218e-141	0.351077	0.695	0.603	2.55178e-136	T Cell Terminal Effector CD8+
GLCCI13	9.05274e-140	0.363077	0.374	0.241	2.31651e-135	T Cell Terminal Effector CD8+
GAB31	5.86185e-139	0.378306	0.306	0.19	1.49999e-134	T Cell Terminal Effector CD8+
BTN3A13	4.51548e-136	0.380427	0.426	0.299	1.15547e-131	T Cell Terminal Effector CD8+
KLF63	2.50815e-135	0.34033	0.708	0.601	6.4181e-131	T Cell Terminal Effector CD8+
TGFB12	1.86196e-134	0.286292	0.834	0.755	4.76458e-130	T Cell Terminal Effector CD8+
CCND32	4.81159e-134	0.306615	0.752	0.66	1.23124e-129	T Cell Terminal Effector CD8+
SCML44	5.76148e-134	0.347053	0.364	0.233	1.47431e-129	T Cell Terminal Effector CD8+
SLC20A12	2.63296e-133	0.374609	0.386	0.264	6.73749e-129	T Cell Terminal Effector CD8+
PRMT22	3.32438e-131	0.327318	0.678	0.571	8.50675e-127	T Cell Terminal Effector CD8+
CYFIP22	6.09223e-131	0.355784	0.584	0.455	1.55894e-126	T Cell Terminal Effector CD8+
IDH22	7.55147e-131	0.375994	0.421	0.303	1.93235e-126	T Cell Terminal Effector CD8+
SSBP32	2.22912e-130	0.359264	0.332	0.214	5.7041e-126	T Cell Terminal Effector CD8+
RALGDS2	6.20131e-130	0.332762	0.307	0.189	1.58685e-125	T Cell Terminal Effector CD8+
ATP8A11	3.51809e-129	0.375274	0.341	0.223	9.00245e-125	T Cell Terminal Effector CD8+
RAB292	1.07872e-128	0.343344	0.365	0.242	2.76033e-124	T Cell Terminal Effector CD8+
PAM2	1.96691e-126	0.344988	0.279	0.168	5.03313e-122	T Cell Terminal Effector CD8+
BUB33	2.70145e-126	0.368895	0.499	0.384	6.91274e-122	T Cell Terminal Effector CD8+
EVL3	7.20773e-125	0.265818	0.761	0.613	1.84439e-120	T Cell Terminal Effector CD8+
ZNF6002	7.92375e-123	0.318038	0.291	0.176	2.02761e-118	T Cell Terminal Effector CD8+
C5orf562	6.80424e-122	0.333699	0.513	0.392	1.74114e-117	T Cell Terminal Effector CD8+
SLFN54	1.82688e-118	0.317958	0.537	0.407	4.67481e-114	T Cell Terminal Effector CD8+
PTGER22	2.23244e-117	0.318699	0.333	0.216	5.7126e-113	T Cell Terminal Effector CD8+
CAPN22	2.79481e-117	0.365998	0.551	0.45	7.15164e-113	T Cell Terminal Effector CD8+
MT-ATP83	3.10725e-117	0.26933	0.967	0.935	7.95115e-113	T Cell Terminal Effector CD8+
SASH32	9.38521e-116	0.321251	0.578	0.473	2.40158e-111	T Cell Terminal Effector CD8+
NCALD2	1.85729e-115	0.260156	0.295	0.176	4.75262e-111	T Cell Terminal Effector CD8+
ARHGEF32	1.90523e-115	0.326308	0.562	0.443	4.87529e-111	T Cell Terminal Effector CD8+
CD2262	3.21429e-115	0.316081	0.274	0.166	8.22505e-111	T Cell Terminal Effector CD8+
PPP3CC2	1.06874e-113	0.330836	0.47	0.351	2.73481e-109	T Cell Terminal Effector CD8+
CEP782	2.78992e-113	0.281448	0.32	0.199	7.13914e-109	T Cell Terminal Effector CD8+
NIBAN12	3.7047e-113	0.354916	0.339	0.23	9.47994e-109	T Cell Terminal Effector CD8+
RNF1673	1.80678e-111	0.374526	0.466	0.365	4.62336e-107	T Cell Terminal Effector CD8+
BHLHE402	2.65618e-111	0.305378	0.29	0.181	6.79689e-107	T Cell Terminal Effector CD8+
CDK2AP22	5.10935e-111	0.356193	0.528	0.423	1.30743e-106	T Cell Terminal Effector CD8+
KLF123	8.79743e-111	0.333764	0.431	0.309	2.25117e-106	T Cell Terminal Effector CD8+
CCDC88C2	6.61567e-110	0.362028	0.49	0.385	1.69288e-105	T Cell Terminal Effector CD8+
SLC4A72	6.84568e-110	0.353557	0.304	0.202	1.75174e-105	T Cell Terminal Effector CD8+
LPCAT11	1.55998e-109	0.325433	0.355	0.242	3.99182e-105	T Cell Terminal Effector CD8+
DHRS72	2.90701e-108	0.29256	0.592	0.489	7.43876e-104	T Cell Terminal Effector CD8+
RHOH3	6.77217e-108	0.29861	0.479	0.345	1.73293e-103	T Cell Terminal Effector CD8+
PIP4K2A3	1.97309e-107	0.325658	0.59	0.497	5.04895e-103	T Cell Terminal Effector CD8+
CCDC1072	2.2467e-107	0.347477	0.37	0.264	5.74908e-103	T Cell Terminal Effector CD8+
RHOF3	4.53367e-106	0.332322	0.429	0.316	1.16012e-101	T Cell Terminal Effector CD8+
PPP1R181	2.09927e-104	0.310665	0.636	0.553	5.37182e-100	T Cell Terminal Effector CD8+
KRTCAP22	1.44873e-102	0.299619	0.686	0.615	3.70717e-98	T Cell Terminal Effector CD8+
LCP22	8.52595e-102	0.295721	0.695	0.608	2.1817e-97	T Cell Terminal Effector CD8+
TMEM35B3	7.49649e-101	0.330734	0.367	0.263	1.91828e-96	T Cell Terminal Effector CD8+
MAP4K12	4.35842e-98	0.333692	0.292	0.196	1.11528e-93	T Cell Terminal Effector CD8+
HSP90B11	2.63699e-97	0.263006	0.711	0.634	6.7478e-93	T Cell Terminal Effector CD8+
TRIR	3.55151e-96	0.260844	0.815	0.768	9.08795e-92	T Cell Terminal Effector CD8+
TUBA4A3	3.62037e-96	0.32985	0.443	0.342	9.26417e-92	T Cell Terminal Effector CD8+
SSR22	3.98151e-95	0.260959	0.773	0.713	1.01883e-90	T Cell Terminal Effector CD8+
KIF2A2	6.11642e-95	0.294511	0.576	0.479	1.56513e-90	T Cell Terminal Effector CD8+
BTN3A31	1.1161e-93	0.316747	0.317	0.219	2.856e-89	T Cell Terminal Effector CD8+
FKBP112	6.68158e-93	0.274363	0.289	0.188	1.70975e-88	T Cell Terminal Effector CD8+
PLEKHA12	2.63907e-92	0.303917	0.291	0.194	6.75313e-88	T Cell Terminal Effector CD8+
ORMDL3	5.79598e-92	0.301137	0.25	0.16	1.48313e-87	T Cell Terminal Effector CD8+
ANXA2R2	6.56456e-90	0.294307	0.256	0.165	1.67981e-85	T Cell Terminal Effector CD8+
SELPLG2	1.36382e-89	0.267818	0.659	0.57	3.48989e-85	T Cell Terminal Effector CD8+
HMOX21	2.71549e-88	0.295214	0.404	0.304	6.94866e-84	T Cell Terminal Effector CD8+
PSMB81	6.82606e-88	0.282033	0.735	0.677	1.74672e-83	T Cell Terminal Effector CD8+
ARHGAP252	3.12685e-85	0.32168	0.546	0.468	8.00128e-81	T Cell Terminal Effector CD8+
TGFBR12	5.05369e-84	0.276175	0.29	0.197	1.29319e-79	T Cell Terminal Effector CD8+
ACTG11	8.34001e-84	0.279795	0.97	0.964	2.13412e-79	T Cell Terminal Effector CD8+
BSG1	2.82227e-83	0.267498	0.562	0.478	7.2219e-79	T Cell Terminal Effector CD8+
RABAC12	3.42383e-83	0.286104	0.604	0.532	8.76124e-79	T Cell Terminal Effector CD8+
MRPL102	8.12566e-83	0.290716	0.288	0.199	2.07927e-78	T Cell Terminal Effector CD8+
SIGIRR3	1.97248e-82	0.277362	0.491	0.398	5.04739e-78	T Cell Terminal Effector CD8+
AKNA1	2.96297e-82	0.312042	0.568	0.495	7.58195e-78	T Cell Terminal Effector CD8+
RAB371	6.68992e-82	0.299029	0.303	0.211	1.71188e-77	T Cell Terminal Effector CD8+
NFATC31	5.46473e-81	0.289905	0.47	0.381	1.39837e-76	T Cell Terminal Effector CD8+
CCSER22	1.9955e-80	0.286752	0.368	0.273	5.10629e-76	T Cell Terminal Effector CD8+
BZW11	4.45997e-80	0.282089	0.548	0.474	1.14126e-75	T Cell Terminal Effector CD8+
ACTN41	9.69306e-80	0.293559	0.478	0.391	2.48036e-75	T Cell Terminal Effector CD8+
STK391	1.24112e-78	0.283259	0.347	0.255	3.1759e-74	T Cell Terminal Effector CD8+
TUBB1	9.01354e-78	0.25247	0.649	0.58	2.30647e-73	T Cell Terminal Effector CD8+
SHISA51	1.12247e-77	0.281998	0.573	0.501	2.87229e-73	T Cell Terminal Effector CD8+
MFSD101	1.21772e-76	0.328069	0.339	0.258	3.11601e-72	T Cell Terminal Effector CD8+
ZNF2761	2.25085e-75	0.274348	0.332	0.241	5.75969e-71	T Cell Terminal Effector CD8+
CISH3	1.01679e-74	0.312677	0.259	0.175	2.60188e-70	T Cell Terminal Effector CD8+
SCP22	2.32603e-74	0.295785	0.483	0.408	5.95207e-70	T Cell Terminal Effector CD8+
IDS1	7.61571e-74	0.291749	0.504	0.428	1.94878e-69	T Cell Terminal Effector CD8+
NLRC51	1.68551e-73	0.296968	0.377	0.292	4.31304e-69	T Cell Terminal Effector CD8+
DIP2A2	4.28214e-73	0.277207	0.384	0.293	1.09576e-68	T Cell Terminal Effector CD8+
PRKACB2	5.67902e-73	0.264575	0.442	0.348	1.4532e-68	T Cell Terminal Effector CD8+
ORAI12	8.87189e-73	0.286874	0.435	0.353	2.27023e-68	T Cell Terminal Effector CD8+
PXN1	1.45054e-72	0.26992	0.441	0.351	3.71179e-68	T Cell Terminal Effector CD8+
FBXW52	2.82803e-72	0.315923	0.387	0.308	7.23664e-68	T Cell Terminal Effector CD8+
P2RY82	7.07921e-72	0.280013	0.493	0.41	1.8115e-67	T Cell Terminal Effector CD8+
ACAA21	1.05015e-71	0.296222	0.347	0.264	2.68724e-67	T Cell Terminal Effector CD8+
TMEM1091	4.57558e-68	0.269112	0.333	0.249	1.17084e-63	T Cell Terminal Effector CD8+
RNF1661	1.32423e-67	0.295787	0.41	0.333	3.38858e-63	T Cell Terminal Effector CD8+
TERF2IP2	3.23617e-67	0.265334	0.538	0.472	8.28104e-63	T Cell Terminal Effector CD8+
CASP81	5.27728e-67	0.270626	0.482	0.405	1.3504e-62	T Cell Terminal Effector CD8+
RAB1B1	7.64551e-67	0.292465	0.426	0.354	1.95641e-62	T Cell Terminal Effector CD8+
DDOST1	3.67207e-65	0.250063	0.529	0.46	9.39645e-61	T Cell Terminal Effector CD8+
RAB9A1	2.41582e-63	0.258776	0.274	0.199	6.18184e-59	T Cell Terminal Effector CD8+
MED151	3.67421e-63	0.297708	0.364	0.291	9.40193e-59	T Cell Terminal Effector CD8+
SPATA131	2.56308e-62	0.26222	0.326	0.248	6.55867e-58	T Cell Terminal Effector CD8+
HERPUD21	4.75663e-60	0.27597	0.343	0.27	1.21717e-55	T Cell Terminal Effector CD8+
APOBEC3C1	2.07357e-58	0.266749	0.29	0.218	5.30606e-54	T Cell Terminal Effector CD8+
RNF19A2	2.62246e-58	0.267228	0.384	0.309	6.71061e-54	T Cell Terminal Effector CD8+
HCP51	4.33958e-58	0.268373	0.347	0.272	1.11045e-53	T Cell Terminal Effector CD8+
MDFIC2	1.70991e-57	0.282339	0.377	0.308	4.37549e-53	T Cell Terminal Effector CD8+
SLC2A4RG3	1.76987e-57	0.252885	0.264	0.192	4.52892e-53	T Cell Terminal Effector CD8+
TRPV21	1.83336e-57	0.251537	0.263	0.192	4.69139e-53	T Cell Terminal Effector CD8+
CALHM2	1.39647e-56	0.258747	0.261	0.193	3.57344e-52	T Cell Terminal Effector CD8+
ARHGDIA1	8.26668e-55	0.2509	0.588	0.538	2.11536e-50	T Cell Terminal Effector CD8+
RPS262	9.52484e-55	0.275913	0.949	0.931	2.43731e-50	T Cell Terminal Effector CD8+
SELENOK1	2.51978e-54	0.262248	0.407	0.339	6.44787e-50	T Cell Terminal Effector CD8+
GLS1	1.41584e-53	0.259575	0.483	0.422	3.623e-49	T Cell Terminal Effector CD8+
MT-ND63	3.42973e-53	0.28853	0.737	0.696	8.77633e-49	T Cell Terminal Effector CD8+
TAP21	3.62988e-53	0.257659	0.404	0.335	9.28851e-49	T Cell Terminal Effector CD8+
RNPEPL11	6.63281e-52	0.259929	0.434	0.374	1.69727e-47	T Cell Terminal Effector CD8+
MACF11	3.82679e-47	0.251619	0.55	0.502	9.79238e-43	T Cell Terminal Effector CD8+
SCAMP21	2.48226e-46	0.251024	0.446	0.396	6.35186e-42	T Cell Terminal Effector CD8+
KRAS	4.23487e-46	0.280916	0.364	0.309	1.08366e-41	T Cell Terminal Effector CD8+
GPI	1.095e-41	0.250919	0.427	0.383	2.802e-37	T Cell Terminal Effector CD8+
TCL1A	0	3.79806	0.934	0.008	0	B Cell Naïve
CD79A1	0	3.77342	0.994	0.053	0	B Cell Naïve
MS4A11	0	3.47136	0.989	0.054	0	B Cell Naïve
AFF31	0	3.214	0.95	0.082	0	B Cell Naïve
FCRL11	0	3.04922	0.89	0.032	0	B Cell Naïve
BANK11	0	3.03998	0.956	0.054	0	B Cell Naïve
BACH22	0	2.86524	0.885	0.171	0	B Cell Naïve
CD742	0	2.76928	1	0.879	0	B Cell Naïve
IGHM1	0	2.76864	0.863	0.022	0	B Cell Naïve
CD79B1	0	2.72597	0.93	0.113	0	B Cell Naïve
RALGPS21	0	2.72388	0.901	0.099	0	B Cell Naïve
HLA-DRA2	0	2.67648	0.999	0.419	0	B Cell Naïve
HLA-DQA11	0	2.66753	0.982	0.27	0	B Cell Naïve
FCER21	0	2.65556	0.808	0.019	0	B Cell Naïve
NIBAN31	0	2.62012	0.839	0.032	0	B Cell Naïve
LINC009261	0	2.61829	0.826	0.033	0	B Cell Naïve
HVCN11	0	2.45608	0.887	0.17	0	B Cell Naïve
HLA-DQB11	0	2.26587	0.909	0.251	0	B Cell Naïve
MEF2C2	0	2.20188	0.875	0.248	0	B Cell Naïve
COL19A11	0	2.18355	0.658	0.014	0	B Cell Naïve
HLA-DPB11	0	2.16796	0.994	0.618	0	B Cell Naïve
CD371	0	2.15077	0.999	0.87	0	B Cell Naïve
VPREB31	0	2.1417	0.658	0.02	0	B Cell Naïve
HLA-DRB12	0	2.11894	0.999	0.553	0	B Cell Naïve
PLPP51	0	2.11838	0.7	0.077	0	B Cell Naïve
IGHD	0	2.00271	0.642	0.009	0	B Cell Naïve
HLA-DPA11	0	2.00161	0.992	0.582	0	B Cell Naïve
IL4R	0	1.94229	0.644	0.15	0	B Cell Naïve
LINC023971	0	1.89701	0.618	0.021	0	B Cell Naïve
CD221	0	1.88075	0.63	0.021	0	B Cell Naïve
PAX51	0	1.8761	0.623	0.024	0	B Cell Naïve
FCRLA1	0	1.86986	0.62	0.027	0	B Cell Naïve
ADAM281	0	1.81137	0.592	0.048	0	B Cell Naïve
SPIB1	0	1.81013	0.583	0.033	0	B Cell Naïve
SWAP701	0	1.78169	0.698	0.111	0	B Cell Naïve
CD721	0	1.76593	0.579	0.039	0	B Cell Naïve
CD191	0	1.72345	0.581	0.023	0	B Cell Naïve
HLA-DMA2	0	1.67689	0.844	0.283	0	B Cell Naïve
KHDRBS21	0	1.65875	0.52	0.03	0	B Cell Naïve
IGLC3	0	1.65372	0.293	0.01	0	B Cell Naïve
ADK1	0	1.64421	0.766	0.335	0	B Cell Naïve
HLA-DMB2	0	1.63243	0.761	0.209	0	B Cell Naïve
HLA-DOB1	0	1.63096	0.558	0.025	0	B Cell Naïve
FCMR2	0	1.6154	0.897	0.408	0	B Cell Naïve
EAF21	0	1.58099	0.579	0.094	0	B Cell Naïve
BLNK1	0	1.5734	0.552	0.033	0	B Cell Naïve
GNG71	0	1.56943	0.573	0.06	0	B Cell Naïve
ZCCHC71	0	1.53381	0.776	0.347	0	B Cell Naïve
BLK1	0	1.52968	0.549	0.033	0	B Cell Naïve
BIRC32	0	1.5112	0.644	0.181	0	B Cell Naïve
STRBP1	0	1.49892	0.546	0.071	0	B Cell Naïve
FCHSD22	0	1.49101	0.734	0.31	0	B Cell Naïve
CD401	0	1.47899	0.51	0.048	0	B Cell Naïve
BTLA1	0	1.47849	0.52	0.048	0	B Cell Naïve
LIX1-AS1	0	1.46542	0.389	0.016	0	B Cell Naïve
BCL11A1	0	1.45601	0.538	0.072	0	B Cell Naïve
STX72	0	1.45447	0.732	0.285	0	B Cell Naïve
LTB3	0	1.44627	0.973	0.451	0	B Cell Naïve
TPD521	0	1.43952	0.623	0.144	0	B Cell Naïve
RUBCNL1	0	1.42565	0.507	0.043	0	B Cell Naïve
P2RX51	0	1.42234	0.495	0.046	0	B Cell Naïve
CYB561A31	0	1.41052	0.569	0.134	0	B Cell Naïve
SNX23	0	1.40959	0.784	0.357	0	B Cell Naïve
CXCR43	0	1.39798	0.762	0.336	0	B Cell Naïve
PCDH9	0	1.39351	0.355	0.008	0	B Cell Naïve
EBF11	0	1.39345	0.457	0.025	0	B Cell Naïve
TSPAN13	0	1.39099	0.443	0.012	0	B Cell Naïve
44997	0	1.37134	0.715	0.253	0	B Cell Naïve
NCF12	0	1.32391	0.926	0.364	0	B Cell Naïve
CDCA7L1	0	1.32302	0.448	0.03	0	B Cell Naïve
CIITA2	0	1.31703	0.578	0.155	0	B Cell Naïve
AC120193.11	0	1.31536	0.415	0.022	0	B Cell Naïve
OSBPL101	0	1.31483	0.46	0.033	0	B Cell Naïve
COBLL11	0	1.30794	0.407	0.027	0	B Cell Naïve
CAMK2D1	0	1.28484	0.657	0.285	0	B Cell Naïve
TNFRSF13C1	0	1.28266	0.427	0.024	0	B Cell Naïve
SNX292	0	1.23959	0.61	0.231	0	B Cell Naïve
SEL1L31	0	1.23321	0.503	0.128	0	B Cell Naïve
CD200	0	1.22629	0.351	0.008	0	B Cell Naïve
PLEKHG11	0	1.22595	0.409	0.025	0	B Cell Naïve
CD241	0	1.2199	0.39	0.023	0	B Cell Naïve
IGKC1	0	1.21899	0.405	0.025	0	B Cell Naïve
IRF82	0	1.20731	0.508	0.13	0	B Cell Naïve
STAP11	0	1.19966	0.406	0.025	0	B Cell Naïve
45016	0	1.19485	0.406	0.045	0	B Cell Naïve
PDLIM11	0	1.18977	0.482	0.08	0	B Cell Naïve
TCF41	0	1.18932	0.463	0.072	0	B Cell Naïve
PKIG1	0	1.18632	0.392	0.024	0	B Cell Naïve
CD1801	0	1.18597	0.415	0.047	0	B Cell Naïve
CXCR51	0	1.17648	0.4	0.032	0	B Cell Naïve
TSPAN31	0	1.1757	0.493	0.111	0	B Cell Naïve
ITPR11	0	1.17351	0.54	0.198	0	B Cell Naïve
ADAM191	0	1.16834	0.445	0.083	0	B Cell Naïve
SYPL11	0	1.16503	0.585	0.207	0	B Cell Naïve
PLEKHF21	0	1.1633	0.497	0.134	0	B Cell Naïve
GAPT2	0	1.15759	0.462	0.113	0	B Cell Naïve
HLA-DOA1	0	1.15414	0.382	0.033	0	B Cell Naïve
CDK141	0	1.15177	0.42	0.064	0	B Cell Naïve
QRSL11	0	1.15086	0.452	0.088	0	B Cell Naïve
CLEC17A1	0	1.13561	0.362	0.013	0	B Cell Naïve
LARGE1	0	1.11989	0.325	0.019	0	B Cell Naïve
KMO1	0	1.1026	0.386	0.057	0	B Cell Naïve
BTK2	0	1.09814	0.469	0.127	0	B Cell Naïve
PLEKHA21	0	1.08379	0.565	0.236	0	B Cell Naïve
CCSER11	0	1.07954	0.316	0.028	0	B Cell Naïve
YBX31	0	1.0694	0.474	0.197	0	B Cell Naïve
ID33	0	1.06602	0.429	0.104	0	B Cell Naïve
HDAC92	0	1.06339	0.537	0.186	0	B Cell Naïve
SYNGR21	0	1.05961	0.709	0.416	0	B Cell Naïve
WDFY42	0	1.05339	0.43	0.101	0	B Cell Naïve
PALM2-AKAP21	0	1.05118	0.403	0.077	0	B Cell Naïve
SNHG72	0	1.02993	0.595	0.289	0	B Cell Naïve
HLA-DRB52	0	1.02867	0.682	0.377	0	B Cell Naïve
E2F51	0	1.02775	0.357	0.042	0	B Cell Naïve
FOXP11	0	1.02626	0.836	0.6	0	B Cell Naïve
RNASE61	0	1.02285	0.42	0.128	0	B Cell Naïve
RAB301	0	1.02142	0.349	0.038	0	B Cell Naïve
ST6GAL11	0	1.01199	0.67	0.382	0	B Cell Naïve
SMIM141	0	1.00602	0.476	0.192	0	B Cell Naïve
POU2AF11	0	0.998153	0.345	0.028	0	B Cell Naïve
KCNH8	0	0.996216	0.259	0.009	0	B Cell Naïve
SIPA1L31	0	0.993	0.423	0.129	0	B Cell Naïve
CCR61	0	0.988768	0.363	0.057	0	B Cell Naïve
KIAA00401	0	0.986057	0.52	0.215	0	B Cell Naïve
P2RY14	0	0.982549	0.281	0.015	0	B Cell Naïve
SNX221	0	0.982336	0.313	0.021	0	B Cell Naïve
PLD41	0	0.978596	0.3	0.043	0	B Cell Naïve
SELL3	0	0.976984	0.833	0.511	0	B Cell Naïve
POLD41	0	0.973221	0.718	0.457	0	B Cell Naïve
SEC621	0	0.972123	0.748	0.482	0	B Cell Naïve
IGHV5-78	0	0.971644	0.289	0.009	0	B Cell Naïve
PTPRK	0	0.964984	0.301	0.016	0	B Cell Naïve
FAM3C1	0	0.958606	0.418	0.135	0	B Cell Naïve
BCL7A	0	0.956323	0.294	0.018	0	B Cell Naïve
SMC61	0	0.949909	0.446	0.169	0	B Cell Naïve
FCRL31	0	0.947971	0.351	0.11	0	B Cell Naïve
SP1401	0	0.946965	0.584	0.277	0	B Cell Naïve
CALHM62	0	0.946305	0.468	0.165	0	B Cell Naïve
PHACTR1	0	0.946273	0.288	0.027	0	B Cell Naïve
UBE2E22	0	0.945428	0.477	0.194	0	B Cell Naïve
MACROD2	0	0.943752	0.263	0.009	0	B Cell Naïve
CD524	0	0.941651	0.993	0.845	0	B Cell Naïve
UVRAG1	0	0.939699	0.648	0.361	0	B Cell Naïve
USP6NL1	0	0.918203	0.343	0.071	0	B Cell Naïve
AC119396.13	0	0.913483	0.643	0.376	0	B Cell Naïve
LY862	0	0.913377	0.531	0.213	0	B Cell Naïve
KLHL14	0	0.91318	0.262	0.008	0	B Cell Naïve
ALOX52	0	0.911616	0.559	0.236	0	B Cell Naïve
RPL18A3	0	0.907838	0.999	0.995	0	B Cell Naïve
SLC9A7	0	0.902263	0.294	0.031	0	B Cell Naïve
P2RY101	0	0.895674	0.396	0.114	0	B Cell Naïve
CD83	0	0.891949	0.285	0.052	0	B Cell Naïve
FCGR2B1	0	0.890655	0.372	0.09	0	B Cell Naïve
CXXC52	0	0.88914	0.487	0.175	0	B Cell Naïve
RPS53	0	0.887986	0.998	0.963	0	B Cell Naïve
ARHGAP171	0	0.884153	0.486	0.231	0	B Cell Naïve
AGPAT5	0	0.874648	0.332	0.087	0	B Cell Naïve
SP1001	0	0.869436	0.825	0.643	0	B Cell Naïve
LINC02245	0	0.868275	0.311	0.065	0	B Cell Naïve
DENND5B1	0	0.868068	0.29	0.023	0	B Cell Naïve
OPN31	0	0.852197	0.36	0.115	0	B Cell Naïve
HHEX2	0	0.850756	0.366	0.121	0	B Cell Naïve
CCNG21	0	0.850742	0.361	0.115	0	B Cell Naïve
TAPT1	0	0.844403	0.322	0.093	0	B Cell Naïve
NT5E	0	0.841857	0.263	0.03	0	B Cell Naïve
MBD41	0	0.837336	0.49	0.25	0	B Cell Naïve
GGA21	0	0.837264	0.404	0.153	0	B Cell Naïve
PTPN61	0	0.836714	0.808	0.586	0	B Cell Naïve
PARP11	0	0.836505	0.597	0.351	0	B Cell Naïve
ZNF1071	0	0.834315	0.39	0.146	0	B Cell Naïve
TMEM1561	0	0.833461	0.345	0.09	0	B Cell Naïve
GCNT1	0	0.8325	0.297	0.075	0	B Cell Naïve
AL050309.11	0	0.83088	0.282	0.066	0	B Cell Naïve
CNR21	0	0.827054	0.272	0.021	0	B Cell Naïve
MGAT52	0	0.825883	0.405	0.17	0	B Cell Naïve
REL1	0	0.825171	0.555	0.315	0	B Cell Naïve
RHOH4	0	0.824362	0.62	0.338	0	B Cell Naïve
PNOC1	0	0.823299	0.262	0.019	0	B Cell Naïve
CCDC321	0	0.815467	0.391	0.15	0	B Cell Naïve
TCTN1	0	0.812514	0.253	0.03	0	B Cell Naïve
IFNG-AS12	0	0.810184	0.288	0.069	0	B Cell Naïve
ZNF318	0	0.806349	0.341	0.106	0	B Cell Naïve
LARGE2	0	0.806199	0.252	0.016	0	B Cell Naïve
SSBP21	0	0.797285	0.426	0.204	0	B Cell Naïve
LMBRD11	0	0.79542	0.556	0.327	0	B Cell Naïve
FOXO11	0	0.792462	0.474	0.241	0	B Cell Naïve
PLCG22	0	0.791323	0.477	0.23	0	B Cell Naïve
IKZF35	0	0.788581	0.609	0.329	0	B Cell Naïve
ISG203	0	0.788407	0.695	0.442	0	B Cell Naïve
CCR72	0	0.787607	0.547	0.215	0	B Cell Naïve
APPL11	0	0.782333	0.494	0.273	0	B Cell Naïve
TSPAN331	0	0.778872	0.278	0.049	0	B Cell Naïve
RRAS21	0	0.775699	0.365	0.11	0	B Cell Naïve
SNX31	0	0.772424	0.739	0.536	0	B Cell Naïve
PRKCE2	0	0.771659	0.341	0.128	0	B Cell Naïve
SYK2	0	0.771039	0.625	0.315	0	B Cell Naïve
PDE7A3	0	0.766471	0.603	0.373	0	B Cell Naïve
RB12	0	0.765039	0.566	0.367	0	B Cell Naïve
RPS112	0	0.75801	0.988	0.944	0	B Cell Naïve
ORAI21	0	0.757479	0.343	0.121	0	B Cell Naïve
CAMK1D2	0	0.755566	0.502	0.281	0	B Cell Naïve
CHD71	0	0.755208	0.327	0.094	0	B Cell Naïve
MICAL3	0	0.755004	0.259	0.035	0	B Cell Naïve
C16orf74	0	0.753883	0.269	0.056	0	B Cell Naïve
CLIC41	0	0.750994	0.283	0.071	0	B Cell Naïve
ELOVL51	0	0.746533	0.532	0.32	0	B Cell Naïve
LYL12	0	0.746086	0.344	0.141	0	B Cell Naïve
EBLN3P1	0	0.746041	0.413	0.192	0	B Cell Naïve
MTSS12	0	0.742512	0.528	0.274	0	B Cell Naïve
ATP10D	0	0.741046	0.318	0.106	0	B Cell Naïve
FGD22	0	0.740887	0.391	0.166	0	B Cell Naïve
MYO1E	0	0.738764	0.254	0.061	0	B Cell Naïve
MARCKSL11	0	0.736025	0.352	0.162	0	B Cell Naïve
SETBP11	0	0.733321	0.322	0.094	0	B Cell Naïve
BLOC1S2	0	0.732574	0.431	0.227	0	B Cell Naïve
GUCD11	0	0.731757	0.314	0.108	0	B Cell Naïve
ARID5B1	0	0.73088	0.464	0.242	0	B Cell Naïve
LAPTM52	0	0.729293	0.967	0.895	0	B Cell Naïve
ADARB1	0	0.723433	0.273	0.067	0	B Cell Naïve
PRKCB2	0	0.722745	0.751	0.586	0	B Cell Naïve
BASP12	0	0.719472	0.321	0.115	0	B Cell Naïve
VAV31	0	0.716908	0.494	0.274	0	B Cell Naïve
PPM1K1	0	0.712365	0.414	0.199	0	B Cell Naïve
AUTS21	0	0.711351	0.383	0.152	0	B Cell Naïve
ZFP36L1	0	0.711239	0.755	0.603	0	B Cell Naïve
RERE2	0	0.709339	0.483	0.291	0	B Cell Naïve
AC093157.1	0	0.706622	0.281	0.076	0	B Cell Naïve
IFT571	0	0.698219	0.271	0.097	0	B Cell Naïve
POU2F22	0	0.695668	0.54	0.301	0	B Cell Naïve
TMEM1542	0	0.694218	0.456	0.243	0	B Cell Naïve
STK17A3	0	0.694143	0.649	0.438	0	B Cell Naïve
NCOA32	0	0.693945	0.549	0.344	0	B Cell Naïve
STEAP1B	0	0.691675	0.265	0.1	0	B Cell Naïve
TRAF51	0	0.690715	0.354	0.143	0	B Cell Naïve
DMXL12	0	0.689879	0.407	0.221	0	B Cell Naïve
RPL83	0	0.6866	0.999	0.992	0	B Cell Naïve
DAPP12	0	0.684803	0.41	0.201	0	B Cell Naïve
TMEM2432	0	0.68188	0.486	0.283	0	B Cell Naïve
LAT22	0	0.675759	0.454	0.242	0	B Cell Naïve
DRAM21	0	0.673321	0.405	0.216	0	B Cell Naïve
RPS233	0	0.670892	1	0.996	0	B Cell Naïve
BTG11	0	0.670029	0.975	0.901	0	B Cell Naïve
CHPT12	0	0.669744	0.321	0.147	0	B Cell Naïve
BTG21	0	0.667316	0.546	0.355	0	B Cell Naïve
PDE4B1	0	0.666188	0.36	0.165	0	B Cell Naïve
SP1101	0	0.661523	0.655	0.48	0	B Cell Naïve
ARHGAP242	0	0.660668	0.335	0.159	0	B Cell Naïve
RP9	0	0.659072	0.299	0.115	0	B Cell Naïve
EZR4	0	0.655502	0.702	0.518	0	B Cell Naïve
FAM117B1	0	0.646266	0.363	0.189	0	B Cell Naïve
SESTD11	0	0.635867	0.289	0.118	0	B Cell Naïve
BMP2K2	0	0.630122	0.325	0.155	0	B Cell Naïve
RASGRP21	0	0.629602	0.615	0.454	0	B Cell Naïve
PXK1	0	0.626992	0.346	0.166	0	B Cell Naïve
SYVN11	0	0.626419	0.307	0.126	0	B Cell Naïve
ATP2A31	0	0.619785	0.413	0.229	0	B Cell Naïve
LBH6	0	0.618444	0.7	0.468	0	B Cell Naïve
RCSD11	0	0.617764	0.798	0.649	0	B Cell Naïve
LIMD21	0	0.616811	0.929	0.827	0	B Cell Naïve
EIF2AK31	0	0.606086	0.26	0.095	0	B Cell Naïve
RPS83	0	0.604017	0.999	0.998	0	B Cell Naïve
DCK1	0	0.598316	0.433	0.255	0	B Cell Naïve
DIPK1A1	0	0.590342	0.363	0.19	0	B Cell Naïve
SMAP22	0	0.581987	0.774	0.615	0	B Cell Naïve
RPL123	0	0.581405	0.999	0.993	0	B Cell Naïve
RNF1412	0	0.575888	0.29	0.136	0	B Cell Naïve
RPSA4	0	0.575169	0.997	0.958	0	B Cell Naïve
PARP152	0	0.558873	0.369	0.185	0	B Cell Naïve
NUP881	0	0.558682	0.266	0.11	0	B Cell Naïve
CCDC501	0	0.551856	0.272	0.105	0	B Cell Naïve
PTPRCAP5	0	0.531629	0.96	0.692	0	B Cell Naïve
NOP533	0	0.531578	0.87	0.746	0	B Cell Naïve
RPL133	0	0.52421	1	0.998	0	B Cell Naïve
RPL183	0	0.5239	0.999	0.995	0	B Cell Naïve
RPS195	0	0.520212	0.999	0.993	0	B Cell Naïve
RPL10A3	0	0.510022	0.995	0.967	0	B Cell Naïve
RPL13A3	0	0.507957	0.996	0.98	0	B Cell Naïve
RACK13	0	0.504146	0.996	0.983	0	B Cell Naïve
RPL153	0	0.499958	0.995	0.982	0	B Cell Naïve
EEF1G3	0	0.492205	0.974	0.913	0	B Cell Naïve
MT-ATP84	0	0.487393	0.976	0.935	0	B Cell Naïve
RPL293	0	0.487342	0.998	0.994	0	B Cell Naïve
FAU3	0	0.471969	0.999	0.996	0	B Cell Naïve
APOO3	0	0.471028	0.926	0.834	0	B Cell Naïve
RPS276	0	0.469717	1	0.995	0	B Cell Naïve
LYN2	0	0.468072	0.66	0.409	0	B Cell Naïve
RPLP03	0	0.458788	0.996	0.976	0	B Cell Naïve
JCHAIN1	0	0.453133	0.254	0.026	0	B Cell Naïve
EEF1B23	0	0.438895	0.984	0.936	0	B Cell Naïve
MT-ND4L1	0	0.431259	0.966	0.925	0	B Cell Naïve
RPS93	0	0.430457	0.996	0.984	0	B Cell Naïve
RPS184	0	0.417144	0.999	0.993	0	B Cell Naïve
RPL353	0	0.402549	0.993	0.974	0	B Cell Naïve
RPL113	0	0.399474	1	0.998	0	B Cell Naïve
RPL323	0	0.397593	0.999	0.998	0	B Cell Naïve
RPS214	0	0.388223	0.997	0.988	0	B Cell Naïve
RPL7A3	0	0.385044	0.998	0.993	0	B Cell Naïve
RPS215	0	0.384611	0.999	0.994	0	B Cell Naïve
RPL193	0	0.365748	1	0.998	0	B Cell Naïve
EEF23	0	0.365496	0.983	0.954	0	B Cell Naïve
RPL393	0	0.362916	0.998	0.996	0	B Cell Naïve
RPL373	0	0.35464	0.999	0.996	0	B Cell Naïve
RPL223	0	0.347331	0.99	0.971	0	B Cell Naïve
RPS153	0	0.345217	0.998	0.996	0	B Cell Naïve
RPL23A6	0	0.332969	0.996	0.98	0	B Cell Naïve
RPL53	0	0.332541	0.996	0.981	0	B Cell Naïve
RPS133	0	0.330208	0.999	0.996	0	B Cell Naïve
RPL303	0	0.323063	1	0.998	0	B Cell Naïve
RPS63	0	0.320158	0.997	0.988	0	B Cell Naïve
RPLP23	0	0.31902	0.998	0.995	0	B Cell Naïve
RPS254	0	0.293343	0.998	0.986	0	B Cell Naïve
RPL343	0	0.283484	0.999	0.997	0	B Cell Naïve
RPL103	0	0.275071	1	0.999	0	B Cell Naïve
WASHC42	2.46345e-306	0.623358	0.472	0.297	6.30371e-302	B Cell Naïve
RIPOR21	1.20991e-298	0.500844	0.883	0.834	3.09603e-294	B Cell Naïve
RPS163	1.66396e-294	0.290472	0.994	0.98	4.2579e-290	B Cell Naïve
DGKD	1.20347e-293	0.615789	0.426	0.253	3.07957e-289	B Cell Naïve
CD551	4.08e-291	0.612027	0.537	0.364	1.04403e-286	B Cell Naïve
RPS74	1.2852e-288	0.254335	0.999	0.995	3.28871e-284	B Cell Naïve
RABEP11	1.30443e-288	0.647931	0.427	0.263	3.33792e-284	B Cell Naïve
RPL93	9.20166e-280	0.304833	0.986	0.964	2.35461e-275	B Cell Naïve
SHMT21	1.10833e-279	0.565711	0.333	0.177	2.83611e-275	B Cell Naïve
ATP6V1G11	9.77213e-279	0.533585	0.735	0.635	2.50059e-274	B Cell Naïve
SIPA1L11	1.65989e-277	0.619572	0.473	0.301	4.24749e-273	B Cell Naïve
RHBDD1	5.00419e-276	0.541042	0.262	0.122	1.28052e-271	B Cell Naïve
TSTD14	1.75357e-275	0.595591	0.476	0.298	4.48721e-271	B Cell Naïve
NFKB21	6.53362e-275	0.582759	0.296	0.149	1.67189e-270	B Cell Naïve
NSD3	9.80085e-275	0.577392	0.584	0.433	2.50794e-270	B Cell Naïve
AC243960.12	6.83316e-274	0.523655	0.512	0.317	1.74854e-269	B Cell Naïve
RPS203	1.508e-273	0.36848	0.948	0.896	3.85881e-269	B Cell Naïve
FAM126A	3.97417e-271	0.565968	0.27	0.129	1.01695e-266	B Cell Naïve
NCK23	7.00607e-269	0.588844	0.367	0.205	1.79278e-264	B Cell Naïve
SLC38A13	1.41268e-266	0.54689	0.549	0.363	3.61491e-262	B Cell Naïve
WWOX	1.12876e-265	0.672503	0.358	0.2	2.8884e-261	B Cell Naïve
SP140L	1.2747e-257	0.603018	0.407	0.249	3.26184e-253	B Cell Naïve
TNFAIP83	9.57107e-254	0.529434	0.651	0.516	2.44914e-249	B Cell Naïve
MTPN2	3.51113e-251	0.517711	0.7	0.575	8.98462e-247	B Cell Naïve
CD822	3.21594e-245	0.486176	0.299	0.152	8.22927e-241	B Cell Naïve
DNAJC101	7.81192e-245	0.559893	0.344	0.196	1.99899e-240	B Cell Naïve
RPL22L11	6.50091e-239	0.585443	0.459	0.309	1.66352e-234	B Cell Naïve
NUAK21	7.11686e-235	0.476109	0.259	0.126	1.82113e-230	B Cell Naïve
MT-CO31	4.70371e-228	0.328218	0.987	0.973	1.20363e-223	B Cell Naïve
EIF1AY1	1.04206e-224	0.541383	0.276	0.144	2.66653e-220	B Cell Naïve
ITSN21	1.43076e-219	0.565259	0.58	0.46	3.66118e-215	B Cell Naïve
JAZF11	3.94592e-219	0.508462	0.458	0.301	1.00972e-214	B Cell Naïve
HSP90AB12	6.17449e-219	0.436119	0.862	0.801	1.57999e-214	B Cell Naïve
PARP142	3.1028e-218	0.557859	0.486	0.341	7.93975e-214	B Cell Naïve
BCL23	7.90498e-217	0.488959	0.408	0.244	2.0228e-212	B Cell Naïve
IFNGR22	1.16252e-215	0.424013	0.426	0.258	2.97478e-211	B Cell Naïve
PNRC11	2.21851e-213	0.333266	0.949	0.928	5.67695e-209	B Cell Naïve
ZHX21	3.74166e-213	0.45047	0.256	0.128	9.57453e-209	B Cell Naïve
RPL213	1.44435e-211	0.28183	0.982	0.967	3.69594e-207	B Cell Naïve
RPL37A3	3.47392e-210	0.27538	0.989	0.974	8.88942e-206	B Cell Naïve
ACBD31	3.2357e-207	0.53171	0.341	0.206	8.27983e-203	B Cell Naïve
ANKRD44	1.48444e-206	0.496214	0.76	0.704	3.79853e-202	B Cell Naïve
SLC39A101	1.91934e-206	0.53323	0.349	0.21	4.9114e-202	B Cell Naïve
PNISR1	1.46629e-204	0.473791	0.676	0.575	3.7521e-200	B Cell Naïve
SELENOH	2.22933e-203	0.474147	0.67	0.567	5.70463e-199	B Cell Naïve
ARHGAP153	2.63722e-202	0.396122	0.813	0.742	6.74839e-198	B Cell Naïve
SH3BP53	1.28001e-200	0.508488	0.453	0.308	3.27542e-196	B Cell Naïve
ANAPC16	1.1291e-197	0.47092	0.654	0.554	2.88926e-193	B Cell Naïve
PHTF22	1.29485e-197	0.489002	0.332	0.198	3.31339e-193	B Cell Naïve
LRMP1	5.59042e-195	0.531331	0.347	0.214	1.43053e-190	B Cell Naïve
CHD91	3.26932e-194	0.506174	0.449	0.31	8.36585e-190	B Cell Naïve
TRIO2	1.24643e-193	0.462262	0.271	0.146	3.18949e-189	B Cell Naïve
GAS53	4.4105e-192	0.371183	0.745	0.619	1.1286e-187	B Cell Naïve
MT-CYB2	4.88023e-185	0.300587	0.982	0.962	1.2488e-180	B Cell Naïve
CLEC2D5	7.62481e-181	0.443071	0.583	0.434	1.95111e-176	B Cell Naïve
SELENOF	3.11686e-179	0.476249	0.593	0.494	7.97572e-175	B Cell Naïve
TRAK12	6.74972e-179	0.455817	0.253	0.139	1.72719e-174	B Cell Naïve
RNASEH2B1	5.80586e-177	0.507874	0.421	0.293	1.48566e-172	B Cell Naïve
PACS1	7.43388e-177	0.516324	0.541	0.424	1.90226e-172	B Cell Naïve
TMEM131L2	1.52072e-173	0.473074	0.466	0.342	3.89137e-169	B Cell Naïve
TBC1D52	3.17767e-172	0.454841	0.568	0.452	8.13133e-168	B Cell Naïve
TRIM382	7.76113e-169	0.488638	0.436	0.313	1.986e-164	B Cell Naïve
C1GALT11	6.84008e-168	0.4702	0.387	0.26	1.75031e-163	B Cell Naïve
CIAO2A2	2.46321e-162	0.481685	0.423	0.304	6.30311e-158	B Cell Naïve
ODC11	4.46874e-160	0.431782	0.288	0.168	1.14351e-155	B Cell Naïve
TGFBR2	5.21283e-159	0.476329	0.559	0.456	1.33391e-154	B Cell Naïve
MHENCR	5.10114e-158	0.445558	0.27	0.156	1.30533e-153	B Cell Naïve
MEF2A2	2.17258e-157	0.449362	0.458	0.333	5.55942e-153	B Cell Naïve
CSNK1G31	2.82623e-156	0.431894	0.276	0.162	7.23204e-152	B Cell Naïve
ZBTB201	3.01287e-156	0.454144	0.608	0.511	7.70964e-152	B Cell Naïve
TBC1D22A2	3.88256e-156	0.466504	0.483	0.367	9.93508e-152	B Cell Naïve
MDM4	1.15954e-154	0.461797	0.358	0.24	2.96716e-150	B Cell Naïve
RPL232	3.48784e-154	0.296369	0.916	0.877	8.92505e-150	B Cell Naïve
JUN	2.19552e-150	0.399821	0.282	0.163	5.61812e-146	B Cell Naïve
IQCB11	1.13586e-149	0.418729	0.256	0.148	2.90654e-145	B Cell Naïve
CD532	1.53197e-149	0.324235	0.802	0.746	3.92016e-145	B Cell Naïve
MYCBP22	2.04115e-149	0.416573	0.647	0.564	5.22311e-145	B Cell Naïve
PIK3AP12	2.12417e-148	0.408713	0.385	0.256	5.43554e-144	B Cell Naïve
CHCHD102	9.94627e-147	0.461481	0.48	0.364	2.54515e-142	B Cell Naïve
MAP3K81	2.95014e-146	0.45022	0.342	0.222	7.54912e-142	B Cell Naïve
NT5C3A	4.00467e-145	0.449435	0.336	0.221	1.02476e-140	B Cell Naïve
HECTD4	1.33965e-144	0.470992	0.319	0.209	3.42804e-140	B Cell Naïve
GDI22	1.35082e-143	0.408965	0.65	0.559	3.45661e-139	B Cell Naïve
TUT41	4.48906e-142	0.435515	0.461	0.34	1.14871e-137	B Cell Naïve
P2RY83	1.06073e-141	0.444871	0.52	0.408	2.71431e-137	B Cell Naïve
ZBED5	2.14501e-141	0.417168	0.277	0.169	5.48887e-137	B Cell Naïve
HMGN11	5.05871e-141	0.385439	0.608	0.5	1.29447e-136	B Cell Naïve
RBM381	1.08635e-140	0.407601	0.364	0.241	2.77986e-136	B Cell Naïve
CEPT11	5.67531e-139	0.414578	0.272	0.167	1.45225e-134	B Cell Naïve
PPP3CA2	7.02661e-138	0.446883	0.487	0.377	1.79804e-133	B Cell Naïve
MALT12	3.21342e-137	0.445642	0.382	0.273	8.22281e-133	B Cell Naïve
KDM4C	1.45547e-136	0.45579	0.458	0.352	3.72439e-132	B Cell Naïve
CSK2	1.15412e-133	0.371507	0.672	0.598	2.95328e-129	B Cell Naïve
HIST1H2AC	2.12671e-133	0.449554	0.328	0.216	5.44204e-129	B Cell Naïve
UCP22	6.10613e-133	0.339352	0.818	0.759	1.5625e-128	B Cell Naïve
ERP291	6.54524e-132	0.362075	0.731	0.67	1.67486e-127	B Cell Naïve
TMEM1312	1.72301e-131	0.446863	0.397	0.291	4.40902e-127	B Cell Naïve
DENND4A1	1.23325e-130	0.45487	0.372	0.264	3.15575e-126	B Cell Naïve
CCDC18-AS12	7.20839e-130	0.414328	0.402	0.29	1.84456e-125	B Cell Naïve
SMARCB11	7.57831e-125	0.407172	0.323	0.219	1.93921e-120	B Cell Naïve
SLAMF64	1.06018e-124	0.340064	0.384	0.256	2.7129e-120	B Cell Naïve
NT5C3	2.20749e-122	0.408784	0.341	0.236	5.64876e-118	B Cell Naïve
IMPDH22	1.25711e-120	0.418904	0.324	0.223	3.21681e-116	B Cell Naïve
UNC93B12	6.31753e-120	0.406759	0.273	0.175	1.61659e-115	B Cell Naïve
BLCAP	2.54747e-118	0.415719	0.292	0.194	6.51873e-114	B Cell Naïve
MAP4K42	7.30396e-118	0.39694	0.447	0.345	1.86901e-113	B Cell Naïve
LAIR11	2.9725e-117	0.373697	0.323	0.217	7.60634e-113	B Cell Naïve
PPP3CC3	3.92451e-117	0.350658	0.465	0.352	1.00424e-112	B Cell Naïve
GSAP1	1.08569e-116	0.389579	0.361	0.253	2.77817e-112	B Cell Naïve
ATF7IP	1.97978e-116	0.474613	0.534	0.458	5.06605e-112	B Cell Naïve
SF11	3.74151e-116	0.335137	0.705	0.648	9.57414e-112	B Cell Naïve
MT-ND31	2.73954e-115	0.31324	0.86	0.808	7.0102e-111	B Cell Naïve
PDE4D1	2.47841e-113	0.517372	0.302	0.2	6.342e-109	B Cell Naïve
LTA4H1	5.43923e-113	0.255329	0.521	0.39	1.39185e-108	B Cell Naïve
LSM10	1.23216e-112	0.436307	0.402	0.31	3.15297e-108	B Cell Naïve
SESN1	2.62299e-111	0.443904	0.252	0.158	6.71198e-107	B Cell Naïve
MT-ND21	5.65379e-109	0.301414	0.885	0.837	1.44675e-104	B Cell Naïve
DLEU21	6.3748e-108	0.299886	0.522	0.401	1.63125e-103	B Cell Naïve
CHMP72	9.83661e-105	0.380854	0.303	0.206	2.51709e-100	B Cell Naïve
ZEB14	4.6363e-104	0.333155	0.253	0.157	1.18638e-99	B Cell Naïve
SMDT13	1.40466e-103	0.342642	0.674	0.612	3.59438e-99	B Cell Naïve
SMCHD12	2.06638e-103	0.320955	0.704	0.655	5.28767e-99	B Cell Naïve
HIST1H4C3	3.53923e-102	0.356261	0.66	0.594	9.05654e-98	B Cell Naïve
NOTCH22	3.93313e-102	0.346379	0.412	0.304	1.00645e-97	B Cell Naïve
RAB3GAP12	2.13915e-101	0.380525	0.29	0.199	5.47388e-97	B Cell Naïve
FAM214A1	1.53668e-100	0.360593	0.253	0.162	3.93222e-96	B Cell Naïve
DEGS1	3.61382e-99	0.397692	0.291	0.204	9.24741e-95	B Cell Naïve
SECISBP2L	1.67878e-98	0.399191	0.332	0.24	4.29583e-94	B Cell Naïve
PRCP1	1.43893e-97	0.391461	0.303	0.215	3.68207e-93	B Cell Naïve
LSM71	1.52203e-97	0.3791	0.544	0.477	3.89472e-93	B Cell Naïve
UBE2D2	5.65285e-97	0.314994	0.659	0.612	1.44651e-92	B Cell Naïve
ATP2B12	1.77957e-96	0.376055	0.468	0.377	4.55375e-92	B Cell Naïve
MAP3K13	5.78961e-94	0.334388	0.454	0.356	1.4815e-89	B Cell Naïve
OSER1	6.28437e-92	0.347433	0.256	0.171	1.60811e-87	B Cell Naïve
MKNK21	6.54604e-91	0.390423	0.419	0.337	1.67507e-86	B Cell Naïve
TBC1D11	1.07503e-88	0.365093	0.374	0.288	2.75089e-84	B Cell Naïve
OFD12	7.12739e-88	0.315795	0.323	0.229	1.82383e-83	B Cell Naïve
TAGAP3	3.11399e-85	0.319891	0.639	0.567	7.9684e-81	B Cell Naïve
SPINT22	1.7709e-84	0.348869	0.255	0.175	4.53156e-80	B Cell Naïve
GRB21	3.83425e-84	0.257772	0.648	0.556	9.81146e-80	B Cell Naïve
ADD11	4.76776e-84	0.350021	0.502	0.437	1.22002e-79	B Cell Naïve
IFNAR11	4.96088e-82	0.372444	0.332	0.253	1.26944e-77	B Cell Naïve
STIM2	1.09968e-80	0.363681	0.361	0.28	2.81396e-76	B Cell Naïve
HEATR5B	1.89717e-78	0.334722	0.274	0.194	4.85466e-74	B Cell Naïve
TLK12	3.31408e-78	0.341644	0.397	0.319	8.4804e-74	B Cell Naïve
PPP1CC1	2.44135e-76	0.34639	0.45	0.384	6.24717e-72	B Cell Naïve
PRDM21	7.94898e-76	0.372617	0.367	0.291	2.03407e-71	B Cell Naïve
NGLY11	8.24097e-75	0.333717	0.322	0.241	2.10878e-70	B Cell Naïve
GTF2I1	3.07353e-73	0.335595	0.421	0.353	7.86485e-69	B Cell Naïve
CNTRL1	4.48582e-72	0.35425	0.421	0.351	1.14788e-67	B Cell Naïve
ARID1B	7.18456e-72	0.345526	0.427	0.357	1.83846e-67	B Cell Naïve
FBXW11	8.07205e-71	0.318224	0.285	0.209	2.06556e-66	B Cell Naïve
NFKBIA1	2.1644e-70	0.303676	0.483	0.411	5.53849e-66	B Cell Naïve
DIP2B1	1.47202e-69	0.327501	0.297	0.223	3.76676e-65	B Cell Naïve
PCMTD1	2.01843e-68	0.335044	0.386	0.318	5.16496e-64	B Cell Naïve
PAPOLA	2.51941e-67	0.31893	0.479	0.424	6.44691e-63	B Cell Naïve
EVI2B2	8.94139e-67	0.26713	0.65	0.59	2.28801e-62	B Cell Naïve
BBX1	1.07817e-66	0.335531	0.414	0.348	2.75893e-62	B Cell Naïve
MT-ND64	3.60266e-65	0.325272	0.734	0.696	9.21885e-61	B Cell Naïve
PHKB2	3.69221e-65	0.34592	0.336	0.269	9.44799e-61	B Cell Naïve
EIF4A22	8.40892e-65	0.275852	0.607	0.561	2.15176e-60	B Cell Naïve
TANK2	6.03938e-63	0.323624	0.415	0.353	1.54542e-58	B Cell Naïve
CHD2	7.469e-62	0.318801	0.48	0.421	1.91124e-57	B Cell Naïve
CDC401	1.1032e-60	0.323729	0.357	0.292	2.82299e-56	B Cell Naïve
PHC3	4.82731e-60	0.317747	0.392	0.329	1.23526e-55	B Cell Naïve
DARS	5.00284e-60	0.310734	0.305	0.237	1.28018e-55	B Cell Naïve
UBE2J11	1.16655e-59	0.330674	0.295	0.228	2.98507e-55	B Cell Naïve
CCS	2.37227e-59	0.313324	0.27	0.205	6.0704e-55	B Cell Naïve
IMMP2L2	2.72985e-59	0.344902	0.27	0.202	6.98542e-55	B Cell Naïve
THRAP31	6.00156e-59	0.29218	0.538	0.498	1.53574e-54	B Cell Naïve
PFKL	1.17789e-58	0.32395	0.34	0.279	3.01411e-54	B Cell Naïve
BOD1L1	6.28628e-58	0.320382	0.476	0.424	1.6086e-53	B Cell Naïve
PTK2B1	1.70909e-57	0.313604	0.44	0.382	4.37339e-53	B Cell Naïve
ZFAS12	3.05124e-57	0.263937	0.634	0.595	7.80782e-53	B Cell Naïve
PDCD42	3.31238e-56	0.269842	0.528	0.476	8.47604e-52	B Cell Naïve
TAF1D	3.5706e-56	0.312232	0.438	0.386	9.13681e-52	B Cell Naïve
PNN	6.62665e-54	0.287202	0.445	0.392	1.69569e-49	B Cell Naïve
SNHG82	1.28735e-53	0.305949	0.387	0.327	3.2942e-49	B Cell Naïve
ECHDC1	6.06797e-53	0.315298	0.343	0.286	1.55273e-48	B Cell Naïve
SLC12A61	9.59287e-53	0.302925	0.285	0.223	2.45472e-48	B Cell Naïve
PRKD21	2.3767e-52	0.262009	0.255	0.188	6.08174e-48	B Cell Naïve
HIST1H1C1	2.14593e-49	0.26598	0.341	0.273	5.49121e-45	B Cell Naïve
PSMB8-AS11	3.277e-47	0.280305	0.409	0.357	8.38552e-43	B Cell Naïve
PNPLA8	9.04572e-47	0.290427	0.25	0.193	2.31471e-42	B Cell Naïve
MARF11	2.06357e-46	0.312904	0.291	0.235	5.28048e-42	B Cell Naïve
PIKFYVE1	1.07022e-44	0.279302	0.267	0.21	2.73859e-40	B Cell Naïve
HSPA4	2.27933e-44	0.303978	0.309	0.257	5.83257e-40	B Cell Naïve
APEX1	3.46201e-44	0.280701	0.381	0.334	8.85894e-40	B Cell Naïve
SPTBN12	5.17619e-44	0.265218	0.283	0.222	1.32454e-39	B Cell Naïve
LYSMD2	7.13482e-42	0.269254	0.309	0.255	1.82573e-37	B Cell Naïve
SCAF4	1.01867e-41	0.267383	0.294	0.241	2.60666e-37	B Cell Naïve
FLOT2	1.32845e-41	0.261073	0.399	0.354	3.39938e-37	B Cell Naïve
MORC3	1.66439e-40	0.276643	0.334	0.284	4.25901e-36	B Cell Naïve
ANKRD10	2.55663e-40	0.26961	0.276	0.223	6.54217e-36	B Cell Naïve
CRYBG11	7.39153e-38	0.285116	0.339	0.295	1.89142e-33	B Cell Naïve
THUMPD3-AS1	3.20461e-37	0.252786	0.278	0.226	8.20028e-33	B Cell Naïve
SNX5	4.51078e-36	0.260627	0.355	0.312	1.15426e-31	B Cell Naïve
ZNF644	7.96954e-33	0.250182	0.357	0.317	2.03933e-28	B Cell Naïve
NASP	4.88586e-32	0.255481	0.29	0.245	1.25024e-27	B Cell Naïve
AFF1	5.05203e-31	0.262	0.296	0.254	1.29276e-26	B Cell Naïve
AFTPH1	1.16454e-30	0.254956	0.314	0.274	2.97994e-26	B Cell Naïve
COA1	5.6598e-30	0.265232	0.263	0.222	1.44829e-25	B Cell Naïve
AP3B11	3.77442e-29	0.256963	0.405	0.376	9.65837e-25	B Cell Naïve
CDKN1C	0	3.66363	0.963	0.015	0	Monocyte Nonclassical
LST11	0	3.24641	1	0.289	0	Monocyte Nonclassical
MS4A71	0	3.07617	0.982	0.136	0	Monocyte Nonclassical
SMIM251	0	3.04311	0.993	0.124	0	Monocyte Nonclassical
IFITM31	0	2.84851	0.996	0.382	0	Monocyte Nonclassical
SERPINA11	0	2.74056	1	0.245	0	Monocyte Nonclassical
SAT11	0	2.72058	0.999	0.519	0	Monocyte Nonclassical
AIF11	0	2.64613	1	0.309	0	Monocyte Nonclassical
LYPD2	0	2.56152	0.372	0.001	0	Monocyte Nonclassical
IFI301	0	2.51375	1	0.351	0	Monocyte Nonclassical
FCER1G1	0	2.45927	1	0.401	0	Monocyte Nonclassical
TCF7L2	0	2.44907	0.97	0.085	0	Monocyte Nonclassical
FCGR3A1	0	2.44907	1	0.313	0	Monocyte Nonclassical
CSF1R1	0	2.36727	0.967	0.126	0	Monocyte Nonclassical
LILRB21	0	2.35753	0.987	0.199	0	Monocyte Nonclassical
HMOX11	0	2.35411	0.959	0.126	0	Monocyte Nonclassical
PSAP1	0	2.3233	1	0.675	0	Monocyte Nonclassical
COTL11	0	2.31726	0.994	0.514	0	Monocyte Nonclassical
PECAM11	0	2.30854	0.983	0.286	0	Monocyte Nonclassical
WARS1	0	2.27066	0.962	0.211	0	Monocyte Nonclassical
LYN3	0	2.15069	0.992	0.41	0	Monocyte Nonclassical
MTSS13	0	2.14823	0.99	0.272	0	Monocyte Nonclassical
CD681	0	2.11784	0.99	0.231	0	Monocyte Nonclassical
FTH11	0	2.09008	1	0.987	0	Monocyte Nonclassical
TIMP11	0	2.07806	0.978	0.354	0	Monocyte Nonclassical
SPI11	0	2.05834	0.997	0.292	0	Monocyte Nonclassical
MAFB1	0	2.05614	0.916	0.111	0	Monocyte Nonclassical
CFD1	0	2.04146	0.98	0.229	0	Monocyte Nonclassical
FTL1	0	2.02935	1	0.986	0	Monocyte Nonclassical
CST31	0	2.00428	1	0.309	0	Monocyte Nonclassical
HCK1	0	1.99253	0.989	0.233	0	Monocyte Nonclassical
LRRC251	0	1.95266	0.96	0.162	0	Monocyte Nonclassical
RHOB1	0	1.92139	0.873	0.096	0	Monocyte Nonclassical
CEBPB1	0	1.91419	0.985	0.338	0	Monocyte Nonclassical
LILRA51	0	1.90935	0.933	0.169	0	Monocyte Nonclassical
RHOC1	0	1.86598	0.959	0.29	0	Monocyte Nonclassical
CALHM63	0	1.84746	0.919	0.164	0	Monocyte Nonclassical
PILRA1	0	1.84597	0.977	0.2	0	Monocyte Nonclassical
BCL2A1	0	1.83764	0.88	0.125	0	Monocyte Nonclassical
SIGLEC10	0	1.71919	0.858	0.061	0	Monocyte Nonclassical
TNFRSF1B1	0	1.71221	0.993	0.45	0	Monocyte Nonclassical
C5AR11	0	1.68982	0.894	0.121	0	Monocyte Nonclassical
ADGRE21	0	1.67103	0.896	0.119	0	Monocyte Nonclassical
C1QA	0	1.66953	0.341	0.005	0	Monocyte Nonclassical
DUSP61	0	1.66182	0.953	0.201	0	Monocyte Nonclassical
CTSS1	0	1.64426	1	0.542	0	Monocyte Nonclassical
STXBP21	0	1.62572	0.98	0.433	0	Monocyte Nonclassical
RRAS	0	1.62024	0.875	0.118	0	Monocyte Nonclassical
NAP1L12	0	1.61546	0.989	0.57	0	Monocyte Nonclassical
NPC21	0	1.60696	0.992	0.406	0	Monocyte Nonclassical
TBXAS11	0	1.60225	0.98	0.303	0	Monocyte Nonclassical
LILRA11	0	1.56813	0.87	0.12	0	Monocyte Nonclassical
SLC8A11	0	1.56717	0.936	0.205	0	Monocyte Nonclassical
NFKBIZ1	0	1.54728	0.821	0.155	0	Monocyte Nonclassical
ASAH11	0	1.54083	0.968	0.368	0	Monocyte Nonclassical
CTSL	0	1.52739	0.752	0.036	0	Monocyte Nonclassical
S100A111	0	1.51941	1	0.767	0	Monocyte Nonclassical
BID1	0	1.50135	0.927	0.236	0	Monocyte Nonclassical
CFP1	0	1.47824	0.939	0.221	0	Monocyte Nonclassical
HK31	0	1.45614	0.889	0.142	0	Monocyte Nonclassical
LYST1	0	1.44691	0.986	0.429	0	Monocyte Nonclassical
FAM110A	0	1.44575	0.857	0.162	0	Monocyte Nonclassical
LILRB11	0	1.43355	0.874	0.192	0	Monocyte Nonclassical
GPBAR11	0	1.43228	0.779	0.092	0	Monocyte Nonclassical
LINC024321	0	1.412	0.717	0.071	0	Monocyte Nonclassical
CXCL16	0	1.39652	0.72	0.064	0	Monocyte Nonclassical
INSIG1	0	1.38598	0.768	0.114	0	Monocyte Nonclassical
OAS11	0	1.38584	0.866	0.197	0	Monocyte Nonclassical
FGL21	0	1.37784	0.976	0.328	0	Monocyte Nonclassical
APOBEC3A1	0	1.37677	0.555	0.076	0	Monocyte Nonclassical
NAAA1	0	1.36286	0.908	0.272	0	Monocyte Nonclassical
VSIR1	0	1.36048	0.987	0.503	0	Monocyte Nonclassical
CYBB1	0	1.35899	0.987	0.299	0	Monocyte Nonclassical
CSTB1	0	1.3555	0.974	0.553	0	Monocyte Nonclassical
SLC7A71	0	1.3545	0.881	0.175	0	Monocyte Nonclassical
BRI31	0	1.35272	0.91	0.385	0	Monocyte Nonclassical
RNASET22	0	1.3491	0.991	0.545	0	Monocyte Nonclassical
TBC1D81	0	1.34767	0.768	0.092	0	Monocyte Nonclassical
CUX11	0	1.32817	0.907	0.299	0	Monocyte Nonclassical
SECTM11	0	1.32653	0.805	0.104	0	Monocyte Nonclassical
TYROBP2	0	1.31683	1	0.526	0	Monocyte Nonclassical
PIK3AP13	0	1.3114	0.896	0.249	0	Monocyte Nonclassical
DUSP11	0	1.30652	0.835	0.251	0	Monocyte Nonclassical
MYOF	0	1.29874	0.747	0.064	0	Monocyte Nonclassical
AC090559.11	0	1.29194	0.801	0.109	0	Monocyte Nonclassical
NEURL1	0	1.27689	0.666	0.016	0	Monocyte Nonclassical
POU2F23	0	1.27181	0.927	0.3	0	Monocyte Nonclassical
ANXA51	0	1.26803	0.983	0.441	0	Monocyte Nonclassical
FMNL2	0	1.26507	0.602	0.019	0	Monocyte Nonclassical
CD861	0	1.26277	0.82	0.159	0	Monocyte Nonclassical
RNF144B1	0	1.25842	0.675	0.099	0	Monocyte Nonclassical
HES4	0	1.25612	0.592	0.006	0	Monocyte Nonclassical
ALDOA1	0	1.23331	0.997	0.725	0	Monocyte Nonclassical
C19orf381	0	1.22993	0.865	0.164	0	Monocyte Nonclassical
PTPN62	0	1.22953	0.988	0.589	0	Monocyte Nonclassical
CKB	0	1.21804	0.512	0.005	0	Monocyte Nonclassical
MAPKAPK31	0	1.21744	0.858	0.206	0	Monocyte Nonclassical
LMO21	0	1.20763	0.804	0.143	0	Monocyte Nonclassical
SLC2A6	0	1.2046	0.69	0.073	0	Monocyte Nonclassical
LGALS91	0	1.19846	0.888	0.252	0	Monocyte Nonclassical
VASP1	0	1.18982	0.962	0.454	0	Monocyte Nonclassical
ZFAND51	0	1.18686	0.878	0.289	0	Monocyte Nonclassical
CDH231	0	1.18622	0.713	0.082	0	Monocyte Nonclassical
FGR2	0	1.18591	0.981	0.461	0	Monocyte Nonclassical
P2RX1	0	1.1828	0.703	0.067	0	Monocyte Nonclassical
FKBP1A1	0	1.17497	0.973	0.483	0	Monocyte Nonclassical
CMTM61	0	1.17462	0.915	0.357	0	Monocyte Nonclassical
IGSF61	0	1.17415	0.855	0.203	0	Monocyte Nonclassical
TUBA1A1	0	1.17194	0.901	0.413	0	Monocyte Nonclassical
NR4A1	0	1.17119	0.559	0.013	0	Monocyte Nonclassical
SLC31A21	0	1.16672	0.724	0.128	0	Monocyte Nonclassical
NAMPT1	0	1.16136	0.747	0.135	0	Monocyte Nonclassical
CAMK11	0	1.1605	0.715	0.083	0	Monocyte Nonclassical
KLF4	0	1.15778	0.661	0.067	0	Monocyte Nonclassical
DAPK11	0	1.15545	0.772	0.138	0	Monocyte Nonclassical
UNC119	0	1.15298	0.787	0.175	0	Monocyte Nonclassical
CTSZ2	0	1.15134	0.933	0.328	0	Monocyte Nonclassical
SCIMP2	0	1.14763	0.821	0.159	0	Monocyte Nonclassical
CPPED11	0	1.14603	0.904	0.233	0	Monocyte Nonclassical
NEAT11	0	1.14286	0.986	0.567	0	Monocyte Nonclassical
JUNB1	0	1.14264	0.95	0.49	0	Monocyte Nonclassical
FAM49A1	0	1.14043	0.853	0.232	0	Monocyte Nonclassical
WSB11	0	1.14042	0.928	0.422	0	Monocyte Nonclassical
SLC11A11	0	1.13483	0.852	0.179	0	Monocyte Nonclassical
HLA-DPA12	0	1.13397	0.99	0.595	0	Monocyte Nonclassical
CLEC12A1	0	1.12637	0.832	0.204	0	Monocyte Nonclassical
TYMP1	0	1.12544	0.941	0.285	0	Monocyte Nonclassical
RNF1491	0	1.12059	0.971	0.515	0	Monocyte Nonclassical
PYCARD1	0	1.12006	0.987	0.475	0	Monocyte Nonclassical
ITGAX1	0	1.1192	0.817	0.178	0	Monocyte Nonclassical
MYD881	0	1.11762	0.884	0.286	0	Monocyte Nonclassical
TUBA1B	0	1.10804	0.944	0.563	0	Monocyte Nonclassical
TCIRG11	0	1.10712	0.91	0.342	0	Monocyte Nonclassical
RAB101	0	1.10588	0.928	0.398	0	Monocyte Nonclassical
DRAP11	0	1.10296	0.981	0.569	0	Monocyte Nonclassical
IER51	0	1.10012	0.743	0.136	0	Monocyte Nonclassical
ATP6V0C1	0	1.09868	0.991	0.621	0	Monocyte Nonclassical
PLAGL2	0	1.09761	0.657	0.068	0	Monocyte Nonclassical
SIDT2	0	1.09696	0.651	0.07	0	Monocyte Nonclassical
ATG31	0	1.09695	0.899	0.331	0	Monocyte Nonclassical
MARCKS2	0	1.09628	0.758	0.149	0	Monocyte Nonclassical
LTA4H2	0	1.09402	0.891	0.386	0	Monocyte Nonclassical
C20orf271	0	1.08743	0.834	0.225	0	Monocyte Nonclassical
CLEC7A1	0	1.08217	0.85	0.182	0	Monocyte Nonclassical
ABI32	0	1.07948	0.916	0.322	0	Monocyte Nonclassical
LGALS31	0	1.07805	0.913	0.289	0	Monocyte Nonclassical
OAZ11	0	1.07718	1	0.941	0	Monocyte Nonclassical
TNFSF101	0	1.07715	0.836	0.308	0	Monocyte Nonclassical
SYNGR22	0	1.07434	0.937	0.42	0	Monocyte Nonclassical
CASP11	0	1.07236	0.937	0.408	0	Monocyte Nonclassical
STX111	0	1.07079	0.824	0.204	0	Monocyte Nonclassical
DOCK51	0	1.06229	0.812	0.19	0	Monocyte Nonclassical
HSBP11	0	1.06032	0.891	0.318	0	Monocyte Nonclassical
IRAK31	0	1.05843	0.839	0.192	0	Monocyte Nonclassical
EHBP1L11	0	1.05695	0.837	0.254	0	Monocyte Nonclassical
SNED11	0	1.0554	0.554	0.06	0	Monocyte Nonclassical
EPB41L31	0	1.05539	0.687	0.096	0	Monocyte Nonclassical
CALML4	0	1.05447	0.624	0.045	0	Monocyte Nonclassical
LFNG	0	1.0543	0.876	0.339	0	Monocyte Nonclassical
MCTP11	0	1.05025	0.799	0.168	0	Monocyte Nonclassical
FGD23	0	1.05006	0.799	0.164	0	Monocyte Nonclassical
GRK31	0	1.04808	0.79	0.178	0	Monocyte Nonclassical
CHST151	0	1.04069	0.735	0.127	0	Monocyte Nonclassical
DUSP5	0	1.03409	0.558	0.051	0	Monocyte Nonclassical
PAG12	0	1.02749	0.809	0.247	0	Monocyte Nonclassical
RARA1	0	1.02616	0.757	0.172	0	Monocyte Nonclassical
NINJ11	0	1.02532	0.774	0.223	0	Monocyte Nonclassical
MTPN3	0	1.02299	0.976	0.573	0	Monocyte Nonclassical
UTRN1	0	1.02241	0.981	0.653	0	Monocyte Nonclassical
SOD21	0	1.02072	0.86	0.34	0	Monocyte Nonclassical
PLXNB21	0	1.01881	0.706	0.116	0	Monocyte Nonclassical
NCF21	0	1.01818	0.938	0.24	0	Monocyte Nonclassical
AC020651.2	0	1.01079	0.492	0.001	0	Monocyte Nonclassical
RHOG1	0	1.00649	0.973	0.557	0	Monocyte Nonclassical
LILRA21	0	1.00509	0.714	0.129	0	Monocyte Nonclassical
PRELID11	0	1.00507	0.948	0.551	0	Monocyte Nonclassical
IFITM21	0	1.00307	0.997	0.889	0	Monocyte Nonclassical
CD300E1	0	1.00278	0.715	0.139	0	Monocyte Nonclassical
IFNGR23	0	1.00251	0.841	0.254	0	Monocyte Nonclassical
S100A42	0	0.996858	1	0.882	0	Monocyte Nonclassical
SCLT11	0	0.99615	0.876	0.35	0	Monocyte Nonclassical
MPEG11	0	0.994776	0.888	0.234	0	Monocyte Nonclassical
C1orf1621	0	0.98925	0.945	0.412	0	Monocyte Nonclassical
SVIL1	0	0.987173	0.735	0.179	0	Monocyte Nonclassical
MBD21	0	0.987167	0.814	0.253	0	Monocyte Nonclassical
S100A61	0	0.982968	1	0.895	0	Monocyte Nonclassical
THEMIS21	0	0.982436	0.867	0.284	0	Monocyte Nonclassical
GCH1	0	0.978305	0.752	0.177	0	Monocyte Nonclassical
WASF21	0	0.971252	0.962	0.53	0	Monocyte Nonclassical
FCN11	0	0.970066	0.919	0.265	0	Monocyte Nonclassical
MS4A4A	0	0.965263	0.507	0.028	0	Monocyte Nonclassical
YBX1	0	0.964151	0.995	0.815	0	Monocyte Nonclassical
ADGRE1	0	0.962836	0.58	0.04	0	Monocyte Nonclassical
PGK11	0	0.9625	0.971	0.64	0	Monocyte Nonclassical
CALM21	0	0.959029	0.99	0.764	0	Monocyte Nonclassical
TESC1	0	0.958258	0.689	0.146	0	Monocyte Nonclassical
CTSC3	0	0.95698	0.958	0.551	0	Monocyte Nonclassical
TKT1	0	0.952153	0.984	0.476	0	Monocyte Nonclassical
RGS191	0	0.950797	0.921	0.418	0	Monocyte Nonclassical
SPN3	0	0.947666	0.947	0.458	0	Monocyte Nonclassical
GDI23	0	0.946527	0.964	0.555	0	Monocyte Nonclassical
VMO1	0	0.944564	0.252	0.001	0	Monocyte Nonclassical
MT2A1	0	0.94285	0.834	0.389	0	Monocyte Nonclassical
RAB241	0	0.940593	0.841	0.273	0	Monocyte Nonclassical
KDM1B1	0	0.939539	0.696	0.132	0	Monocyte Nonclassical
ADGRE51	0	0.933053	0.938	0.52	0	Monocyte Nonclassical
ANXA21	0	0.930078	0.962	0.542	0	Monocyte Nonclassical
TMEM176B1	0	0.929959	0.663	0.159	0	Monocyte Nonclassical
ARRB11	0	0.928839	0.823	0.231	0	Monocyte Nonclassical
AC104809.2	0	0.927782	0.474	0.001	0	Monocyte Nonclassical
PRAM11	0	0.925286	0.797	0.175	0	Monocyte Nonclassical
PPM1L1	0	0.924625	0.687	0.156	0	Monocyte Nonclassical
PLAUR1	0	0.922734	0.682	0.13	0	Monocyte Nonclassical
VAMP51	0	0.922379	0.782	0.302	0	Monocyte Nonclassical
SMCO41	0	0.922081	0.735	0.149	0	Monocyte Nonclassical
ZNF703	0	0.917722	0.522	0.019	0	Monocyte Nonclassical
GNAI21	0	0.916556	0.984	0.755	0	Monocyte Nonclassical
RNH11	0	0.916039	0.912	0.413	0	Monocyte Nonclassical
ARPC31	0	0.913033	0.998	0.887	0	Monocyte Nonclassical
LPCAT21	0	0.912308	0.618	0.084	0	Monocyte Nonclassical
SEC14L11	0	0.909471	0.761	0.207	0	Monocyte Nonclassical
PAPSS2	0	0.906716	0.465	0.017	0	Monocyte Nonclassical
CARD161	0	0.904534	0.973	0.541	0	Monocyte Nonclassical
CDK2AP1	0	0.903163	0.631	0.111	0	Monocyte Nonclassical
UNC93B13	0	0.901575	0.73	0.168	0	Monocyte Nonclassical
AC092546.1	0	0.899261	0.456	0.024	0	Monocyte Nonclassical
RAB311	0	0.898062	0.843	0.218	0	Monocyte Nonclassical
LGALS12	0	0.894115	0.99	0.583	0	Monocyte Nonclassical
PLXNC11	0	0.893893	0.741	0.185	0	Monocyte Nonclassical
SIRPB11	0	0.887966	0.666	0.135	0	Monocyte Nonclassical
RXRA1	0	0.882614	0.716	0.151	0	Monocyte Nonclassical
ARRB21	0	0.880468	0.963	0.508	0	Monocyte Nonclassical
CEBPA1	0	0.878072	0.606	0.091	0	Monocyte Nonclassical
KYNU2	0	0.871815	0.753	0.174	0	Monocyte Nonclassical
TNFRSF8	0	0.868867	0.518	0.027	0	Monocyte Nonclassical
ARAP11	0	0.8682	0.808	0.257	0	Monocyte Nonclassical
ZEB22	0	0.867178	0.983	0.563	0	Monocyte Nonclassical
BATF3	0	0.867019	0.488	0.018	0	Monocyte Nonclassical
FCGR2A1	0	0.865641	0.691	0.155	0	Monocyte Nonclassical
SLC16A31	0	0.861789	0.692	0.168	0	Monocyte Nonclassical
FBP11	0	0.858696	0.54	0.118	0	Monocyte Nonclassical
BEST11	0	0.858339	0.587	0.139	0	Monocyte Nonclassical
CD300C1	0	0.857497	0.579	0.076	0	Monocyte Nonclassical
RELT1	0	0.857436	0.61	0.091	0	Monocyte Nonclassical
C9orf721	0	0.855337	0.726	0.184	0	Monocyte Nonclassical
CHCHD103	0	0.852646	0.838	0.36	0	Monocyte Nonclassical
C3AR1	0	0.848749	0.517	0.057	0	Monocyte Nonclassical
SH2B31	0	0.848702	0.68	0.159	0	Monocyte Nonclassical
HLA-DRB13	0	0.848281	0.993	0.567	0	Monocyte Nonclassical
CD300LF1	0	0.847561	0.608	0.088	0	Monocyte Nonclassical
LY6E1	0	0.842797	0.954	0.639	0	Monocyte Nonclassical
LILRB31	0	0.841834	0.689	0.15	0	Monocyte Nonclassical
AP2A1	0	0.841802	0.738	0.195	0	Monocyte Nonclassical
UBASH3B	0	0.840167	0.539	0.088	0	Monocyte Nonclassical
MAP3K14	0	0.83346	0.86	0.35	0	Monocyte Nonclassical
LRRFIP11	0	0.832465	0.982	0.674	0	Monocyte Nonclassical
PAK11	0	0.830269	0.779	0.213	0	Monocyte Nonclassical
VMP11	0	0.82935	0.872	0.343	0	Monocyte Nonclassical
RNF1301	0	0.828463	0.95	0.35	0	Monocyte Nonclassical
SH3BP21	0	0.828338	0.77	0.239	0	Monocyte Nonclassical
GNS1	0	0.827445	0.739	0.202	0	Monocyte Nonclassical
SH2D3C	0	0.826736	0.742	0.218	0	Monocyte Nonclassical
BTK3	0	0.823509	0.675	0.133	0	Monocyte Nonclassical
NOTCH23	0	0.822228	0.852	0.298	0	Monocyte Nonclassical
BLVRA1	0	0.821646	0.718	0.188	0	Monocyte Nonclassical
ARPC1B1	0	0.820806	0.998	0.838	0	Monocyte Nonclassical
C15orf391	0	0.82025	0.653	0.137	0	Monocyte Nonclassical
RHOA1	0	0.8195	0.998	0.859	0	Monocyte Nonclassical
MYL62	0	0.819307	0.999	0.947	0	Monocyte Nonclassical
POLD42	0	0.817302	0.899	0.461	0	Monocyte Nonclassical
GNB21	0	0.8169	0.904	0.54	0	Monocyte Nonclassical
P2RY131	0	0.812096	0.597	0.116	0	Monocyte Nonclassical
CCDC26	0	0.809421	0.352	0.008	0	Monocyte Nonclassical
ZMIZ11	0	0.808702	0.672	0.17	0	Monocyte Nonclassical
TMTC1	0	0.807201	0.416	0.025	0	Monocyte Nonclassical
GNG51	0	0.805267	0.979	0.635	0	Monocyte Nonclassical
ARPC51	0	0.805239	0.99	0.712	0	Monocyte Nonclassical
VPS35	0	0.803702	0.826	0.318	0	Monocyte Nonclassical
TMPO1	0	0.803003	0.814	0.335	0	Monocyte Nonclassical
CNIH4	0	0.799425	0.724	0.225	0	Monocyte Nonclassical
GSTP11	0	0.791021	0.981	0.674	0	Monocyte Nonclassical
FCGRT1	0	0.787564	0.873	0.273	0	Monocyte Nonclassical
DOCK21	0	0.783859	0.936	0.483	0	Monocyte Nonclassical
NEDD9	0	0.781183	0.779	0.285	0	Monocyte Nonclassical
SBF21	0	0.780666	0.773	0.243	0	Monocyte Nonclassical
DMXL21	0	0.778333	0.803	0.21	0	Monocyte Nonclassical
GRINA1	0	0.777776	0.725	0.234	0	Monocyte Nonclassical
ZNF7061	0	0.777509	0.89	0.419	0	Monocyte Nonclassical
GABARAP1	0	0.774252	0.998	0.823	0	Monocyte Nonclassical
ALOX53	0	0.774044	0.805	0.24	0	Monocyte Nonclassical
RALB1	0	0.773825	0.693	0.173	0	Monocyte Nonclassical
CDC42EP2	0	0.773066	0.458	0.043	0	Monocyte Nonclassical
NUDT161	0	0.772885	0.651	0.144	0	Monocyte Nonclassical
S100Z1	0	0.767282	0.612	0.12	0	Monocyte Nonclassical
FGD41	0	0.766321	0.645	0.136	0	Monocyte Nonclassical
SSH21	0	0.765087	0.941	0.558	0	Monocyte Nonclassical
BACH11	0	0.762799	0.836	0.304	0	Monocyte Nonclassical
RNPEP1	0	0.758192	0.707	0.201	0	Monocyte Nonclassical
TTYH31	0	0.758124	0.538	0.085	0	Monocyte Nonclassical
ITGA43	0	0.756896	0.975	0.643	0	Monocyte Nonclassical
ATP1B3	0	0.756805	0.715	0.223	0	Monocyte Nonclassical
LYL13	0	0.753979	0.653	0.141	0	Monocyte Nonclassical
CAPZA21	0	0.751663	0.874	0.375	0	Monocyte Nonclassical
SH3BGRL1	0	0.74737	0.946	0.615	0	Monocyte Nonclassical
UBE2R21	0	0.745702	0.807	0.314	0	Monocyte Nonclassical
FRY1	0	0.743961	0.71	0.207	0	Monocyte Nonclassical
ODF3B1	0	0.742812	0.701	0.179	0	Monocyte Nonclassical
AMPD21	0	0.737254	0.608	0.127	0	Monocyte Nonclassical
MARCKSL12	0	0.735495	0.558	0.163	0	Monocyte Nonclassical
PDLIM51	0	0.735003	0.685	0.184	0	Monocyte Nonclassical
PHTF23	0	0.734775	0.699	0.194	0	Monocyte Nonclassical
EVI51	0	0.732212	0.674	0.164	0	Monocyte Nonclassical
TLR21	0	0.730652	0.717	0.173	0	Monocyte Nonclassical
HLA-DRB53	0	0.729545	0.825	0.383	0	Monocyte Nonclassical
ACTB2	0	0.729406	1	0.999	0	Monocyte Nonclassical
SULF21	0	0.727126	0.671	0.168	0	Monocyte Nonclassical
EMP32	0	0.726437	0.997	0.895	0	Monocyte Nonclassical
ICAM4	0	0.726156	0.402	0.009	0	Monocyte Nonclassical
ABRACL1	0	0.725096	0.908	0.517	0	Monocyte Nonclassical
ATP6V0B1	0	0.72492	0.924	0.466	0	Monocyte Nonclassical
SNX18	0	0.724712	0.627	0.153	0	Monocyte Nonclassical
MIS18BP12	0	0.718843	0.816	0.321	0	Monocyte Nonclassical
RNF131	0	0.71812	0.793	0.311	0	Monocyte Nonclassical
TNFSF131	0	0.715427	0.653	0.161	0	Monocyte Nonclassical
PKN11	0	0.712971	0.852	0.411	0	Monocyte Nonclassical
HSPA1A1	0	0.712249	0.782	0.322	0	Monocyte Nonclassical
PGLS1	0	0.7116	0.905	0.43	0	Monocyte Nonclassical
EPS8	0	0.711227	0.41	0.024	0	Monocyte Nonclassical
ATP6V1B21	0	0.708618	0.786	0.271	0	Monocyte Nonclassical
CYTIP2	0	0.708522	0.911	0.527	0	Monocyte Nonclassical
RIN31	0	0.707609	0.867	0.374	0	Monocyte Nonclassical
ZYX1	0	0.707429	0.905	0.497	0	Monocyte Nonclassical
CDKN1A	0	0.704872	0.31	0.046	0	Monocyte Nonclassical
TNFSF13B1	0	0.703568	0.76	0.217	0	Monocyte Nonclassical
LINC01504	0	0.701743	0.518	0.078	0	Monocyte Nonclassical
DLEU22	0	0.701628	0.882	0.397	0	Monocyte Nonclassical
PIK3CG	0	0.700585	0.649	0.172	0	Monocyte Nonclassical
PTP4A23	0	0.700384	0.961	0.647	0	Monocyte Nonclassical
AC064805.1	0	0.696885	0.413	0.018	0	Monocyte Nonclassical
RAP1GAP21	0	0.695749	0.791	0.31	0	Monocyte Nonclassical
PLCB21	0	0.69534	0.725	0.253	0	Monocyte Nonclassical
SLC25A51	0	0.69512	0.938	0.585	0	Monocyte Nonclassical
NBPF261	0	0.693098	0.763	0.286	0	Monocyte Nonclassical
PRKACA1	0	0.690427	0.621	0.171	0	Monocyte Nonclassical
JPT1	0	0.684821	0.814	0.354	0	Monocyte Nonclassical
CAP11	0	0.684372	0.977	0.717	0	Monocyte Nonclassical
MSR1	0	0.683996	0.327	0.017	0	Monocyte Nonclassical
ATP2B13	0	0.683697	0.834	0.371	0	Monocyte Nonclassical
ZNF2171	0	0.682967	0.788	0.344	0	Monocyte Nonclassical
PTGES3	0	0.681771	0.952	0.638	0	Monocyte Nonclassical
KIAA05131	0	0.681679	0.594	0.132	0	Monocyte Nonclassical
SERP11	0	0.679519	0.991	0.714	0	Monocyte Nonclassical
PRDX1	0	0.678516	0.869	0.469	0	Monocyte Nonclassical
PTPN181	0	0.678155	0.818	0.337	0	Monocyte Nonclassical
AGPAT31	0	0.676919	0.632	0.174	0	Monocyte Nonclassical
CBL1	0	0.674865	0.698	0.23	0	Monocyte Nonclassical
ADAP21	0	0.674169	0.518	0.091	0	Monocyte Nonclassical
BLOC1S11	0	0.671036	0.931	0.553	0	Monocyte Nonclassical
PPM1F1	0	0.67048	0.522	0.09	0	Monocyte Nonclassical
SPRED1	0	0.669496	0.379	0.016	0	Monocyte Nonclassical
SLC25A62	0	0.667824	0.994	0.855	0	Monocyte Nonclassical
GRK21	0	0.667766	0.872	0.435	0	Monocyte Nonclassical
SLC24A41	0	0.667502	0.584	0.127	0	Monocyte Nonclassical
WASHC43	0	0.666174	0.785	0.295	0	Monocyte Nonclassical
RGS181	0	0.666069	0.594	0.125	0	Monocyte Nonclassical
DENND5A1	0	0.665522	0.589	0.141	0	Monocyte Nonclassical
RBBP8	0	0.663849	0.433	0.044	0	Monocyte Nonclassical
NAGA1	0	0.663531	0.57	0.118	0	Monocyte Nonclassical
XYLT11	0	0.662281	0.549	0.136	0	Monocyte Nonclassical
ADA21	0	0.662097	0.802	0.325	0	Monocyte Nonclassical
MSN1	0	0.660443	0.991	0.777	0	Monocyte Nonclassical
TSPO1	0	0.659778	0.984	0.605	0	Monocyte Nonclassical
CSK3	0	0.659128	0.94	0.595	0	Monocyte Nonclassical
CTSB1	0	0.653885	0.857	0.341	0	Monocyte Nonclassical
ADGRE3	0	0.653321	0.388	0.035	0	Monocyte Nonclassical
ALDH3B11	0	0.652092	0.495	0.071	0	Monocyte Nonclassical
HIGD2A1	0	0.651637	0.973	0.681	0	Monocyte Nonclassical
DOK31	0	0.650976	0.602	0.136	0	Monocyte Nonclassical
ARPC21	0	0.649885	0.997	0.887	0	Monocyte Nonclassical
CPVL1	0	0.645808	0.806	0.217	0	Monocyte Nonclassical
UBE2E23	0	0.645501	0.69	0.198	0	Monocyte Nonclassical
NADK1	0	0.645353	0.707	0.232	0	Monocyte Nonclassical
JAK21	0	0.644349	0.773	0.286	0	Monocyte Nonclassical
SLC43A21	0	0.64308	0.573	0.133	0	Monocyte Nonclassical
SNX101	0	0.640763	0.743	0.264	0	Monocyte Nonclassical
CD45	0	0.637958	0.783	0.287	0	Monocyte Nonclassical
ABCC3	0	0.637159	0.38	0.024	0	Monocyte Nonclassical
MEF2C3	0	0.636583	0.798	0.269	0	Monocyte Nonclassical
UBE2J12	0	0.636555	0.676	0.222	0	Monocyte Nonclassical
PLEKHO21	0	0.635788	0.572	0.141	0	Monocyte Nonclassical
CAPNS12	0	0.635196	0.924	0.545	0	Monocyte Nonclassical
TPM32	0	0.635048	0.997	0.878	0	Monocyte Nonclassical
ZNF385A1	0	0.633589	0.586	0.154	0	Monocyte Nonclassical
SORT11	0	0.631614	0.485	0.081	0	Monocyte Nonclassical
ZDHHC1	0	0.631254	0.429	0.055	0	Monocyte Nonclassical
PTPRJ1	0	0.628549	0.807	0.34	0	Monocyte Nonclassical
FKBP151	0	0.627889	0.665	0.214	0	Monocyte Nonclassical
IFIT3	0	0.627104	0.416	0.073	0	Monocyte Nonclassical
TLR41	0	0.627006	0.571	0.128	0	Monocyte Nonclassical
TLR11	0	0.626946	0.604	0.158	0	Monocyte Nonclassical
ATP5F1B	0	0.626501	0.969	0.701	0	Monocyte Nonclassical
HK11	0	0.626228	0.719	0.27	0	Monocyte Nonclassical
RYBP	0	0.62563	0.473	0.095	0	Monocyte Nonclassical
ACAA1	0	0.623224	0.714	0.257	0	Monocyte Nonclassical
SNN1	0	0.622986	0.518	0.11	0	Monocyte Nonclassical
PDK41	0	0.622815	0.428	0.069	0	Monocyte Nonclassical
PHF19	0	0.619557	0.507	0.099	0	Monocyte Nonclassical
DENND101	0	0.61876	0.643	0.191	0	Monocyte Nonclassical
DOCK81	0	0.617834	0.968	0.643	0	Monocyte Nonclassical
TPI12	0	0.617484	0.978	0.695	0	Monocyte Nonclassical
MXD3	0	0.617169	0.417	0.049	0	Monocyte Nonclassical
VPS29	0	0.61694	0.823	0.379	0	Monocyte Nonclassical
SMAP23	0	0.616469	0.962	0.616	0	Monocyte Nonclassical
SCRN1	0	0.615766	0.425	0.051	0	Monocyte Nonclassical
SCARB21	0	0.614887	0.557	0.129	0	Monocyte Nonclassical
MOB1A1	0	0.614404	0.884	0.456	0	Monocyte Nonclassical
PCGF5	0	0.614084	0.743	0.29	0	Monocyte Nonclassical
PRKCD1	0	0.614076	0.671	0.218	0	Monocyte Nonclassical
GRB22	0	0.613676	0.953	0.552	0	Monocyte Nonclassical
LINC00877	0	0.612928	0.437	0.063	0	Monocyte Nonclassical
MED13L1	0	0.612218	0.805	0.347	0	Monocyte Nonclassical
CD552	0	0.611757	0.78	0.364	0	Monocyte Nonclassical
IFIT2	0	0.610426	0.518	0.117	0	Monocyte Nonclassical
SNAPC3	0	0.609488	0.577	0.147	0	Monocyte Nonclassical
SEC11A1	0	0.605969	0.896	0.491	0	Monocyte Nonclassical
ZSWIM61	0	0.605914	0.727	0.251	0	Monocyte Nonclassical
CERT11	0	0.605778	0.738	0.291	0	Monocyte Nonclassical
TPPP3	0	0.604504	0.355	0.028	0	Monocyte Nonclassical
SKAP22	0	0.604194	0.746	0.276	0	Monocyte Nonclassical
FAM117B2	0	0.603924	0.619	0.189	0	Monocyte Nonclassical
KCNE31	0	0.602558	0.572	0.133	0	Monocyte Nonclassical
CASP5	0	0.602419	0.336	0.006	0	Monocyte Nonclassical
ITPK11	0	0.602333	0.626	0.183	0	Monocyte Nonclassical
SAMHD11	0	0.601366	0.978	0.644	0	Monocyte Nonclassical
RP21	0	0.601217	0.521	0.117	0	Monocyte Nonclassical
SETBP12	0	0.601159	0.497	0.098	0	Monocyte Nonclassical
ARHGAP271	0	0.599391	0.659	0.209	0	Monocyte Nonclassical
LRRK21	0	0.599196	0.759	0.218	0	Monocyte Nonclassical
SIPA1L12	0	0.598908	0.762	0.3	0	Monocyte Nonclassical
ITM2B1	0	0.597031	0.998	0.92	0	Monocyte Nonclassical
EMILIN21	0	0.596714	0.626	0.178	0	Monocyte Nonclassical
RTN41	0	0.595983	0.85	0.416	0	Monocyte Nonclassical
KLF31	0	0.594923	0.789	0.361	0	Monocyte Nonclassical
TUT71	0	0.59143	0.751	0.313	0	Monocyte Nonclassical
GNB41	0	0.590988	0.521	0.111	0	Monocyte Nonclassical
CD3021	0	0.587636	0.783	0.256	0	Monocyte Nonclassical
GPR137B	0	0.585732	0.472	0.075	0	Monocyte Nonclassical
LILRB41	0	0.585492	0.453	0.082	0	Monocyte Nonclassical
MEFV1	0	0.583473	0.548	0.125	0	Monocyte Nonclassical
PLEKHO12	0	0.583077	0.79	0.314	0	Monocyte Nonclassical
RASGRP41	0	0.582499	0.498	0.096	0	Monocyte Nonclassical
H3F3A1	0	0.579095	0.999	0.95	0	Monocyte Nonclassical
ASAP11	0	0.578873	0.737	0.278	0	Monocyte Nonclassical
ZNF1061	0	0.578194	0.806	0.343	0	Monocyte Nonclassical
ZBTB7A1	0	0.576965	0.793	0.379	0	Monocyte Nonclassical
CALHM21	0	0.576883	0.617	0.188	0	Monocyte Nonclassical
EPN11	0	0.576883	0.625	0.2	0	Monocyte Nonclassical
HLA-DRA3	0	0.576469	0.987	0.437	0	Monocyte Nonclassical
WDR111	0	0.576445	0.538	0.152	0	Monocyte Nonclassical
LINC002781	0	0.57133	0.547	0.193	0	Monocyte Nonclassical
PPM1N	0	0.571067	0.308	0.016	0	Monocyte Nonclassical
CAT1	0	0.57034	0.703	0.277	0	Monocyte Nonclassical
TGFBI1	0	0.570334	0.656	0.178	0	Monocyte Nonclassical
TIMP21	0	0.569912	0.651	0.178	0	Monocyte Nonclassical
NCKAP1L1	0	0.569866	0.839	0.408	0	Monocyte Nonclassical
GIMAP81	0	0.569495	0.688	0.267	0	Monocyte Nonclassical
TSPAN141	0	0.56936	0.789	0.346	0	Monocyte Nonclassical
ENY21	0	0.566066	0.789	0.344	0	Monocyte Nonclassical
RNASEK1	0	0.565756	0.997	0.826	0	Monocyte Nonclassical
SLC1A5	0	0.563135	0.477	0.098	0	Monocyte Nonclassical
PDE8A	0	0.56308	0.526	0.133	0	Monocyte Nonclassical
VPS53	0	0.562154	0.578	0.19	0	Monocyte Nonclassical
MTHFD2	0	0.561331	0.547	0.147	0	Monocyte Nonclassical
JDP21	0	0.559579	0.415	0.071	0	Monocyte Nonclassical
PFKL1	0	0.55884	0.698	0.273	0	Monocyte Nonclassical
IMPDH11	0	0.558624	0.656	0.218	0	Monocyte Nonclassical
NAGK1	0	0.556127	0.757	0.294	0	Monocyte Nonclassical
EXT11	0	0.555704	0.511	0.149	0	Monocyte Nonclassical
ZNF7101	0	0.555233	0.535	0.137	0	Monocyte Nonclassical
H2AFY1	0	0.553222	0.872	0.414	0	Monocyte Nonclassical
MCOLN1	0	0.552664	0.43	0.071	0	Monocyte Nonclassical
HHEX3	0	0.55225	0.52	0.125	0	Monocyte Nonclassical
HRH21	0	0.551042	0.535	0.134	0	Monocyte Nonclassical
PLXDC21	0	0.550553	0.852	0.249	0	Monocyte Nonclassical
DPEP21	0	0.549818	0.621	0.198	0	Monocyte Nonclassical
FCGR2B2	0	0.548592	0.43	0.097	0	Monocyte Nonclassical
RNF1413	0	0.547599	0.533	0.135	0	Monocyte Nonclassical
PSTPIP21	0	0.547335	0.56	0.152	0	Monocyte Nonclassical
PIGX1	0	0.546882	0.556	0.156	0	Monocyte Nonclassical
AP2S11	0	0.546581	0.872	0.441	0	Monocyte Nonclassical
OAZ21	0	0.545821	0.507	0.121	0	Monocyte Nonclassical
CTNNA11	0	0.543815	0.602	0.188	0	Monocyte Nonclassical
IRF51	0	0.543729	0.522	0.133	0	Monocyte Nonclassical
OXR11	0	0.543403	0.619	0.214	0	Monocyte Nonclassical
PLD42	0	0.542563	0.397	0.048	0	Monocyte Nonclassical
44998	0	0.538892	0.799	0.266	0	Monocyte Nonclassical
HM131	0	0.537934	0.809	0.364	0	Monocyte Nonclassical
NOTCH2NLA	0	0.537045	0.509	0.125	0	Monocyte Nonclassical
SRGAP21	0	0.536994	0.57	0.17	0	Monocyte Nonclassical
DIAPH21	0	0.535181	0.724	0.296	0	Monocyte Nonclassical
GAB21	0	0.535011	0.594	0.167	0	Monocyte Nonclassical
MAP3K111	0	0.534232	0.589	0.184	0	Monocyte Nonclassical
SRGAP2B1	0	0.533891	0.492	0.121	0	Monocyte Nonclassical
SPATA6	0	0.532369	0.378	0.049	0	Monocyte Nonclassical
SDCBP1	0	0.531966	0.857	0.4	0	Monocyte Nonclassical
NUMB1	0	0.529778	0.767	0.305	0	Monocyte Nonclassical
MFSD12	0	0.525437	0.465	0.102	0	Monocyte Nonclassical
NCOA21	0	0.52502	0.749	0.333	0	Monocyte Nonclassical
PSMA4	0	0.524499	0.742	0.32	0	Monocyte Nonclassical
PSEN11	0	0.520099	0.63	0.222	0	Monocyte Nonclassical
PPCDC	0	0.519784	0.407	0.07	0	Monocyte Nonclassical
APH1B	0	0.518886	0.44	0.081	0	Monocyte Nonclassical
SNX9	0	0.518487	0.47	0.111	0	Monocyte Nonclassical
DICER11	0	0.51821	0.663	0.258	0	Monocyte Nonclassical
LIMD1	0	0.516431	0.448	0.096	0	Monocyte Nonclassical
SH3RF1	0	0.514461	0.306	0.022	0	Monocyte Nonclassical
FAM126A1	0	0.51185	0.497	0.129	0	Monocyte Nonclassical
MAP2K31	0	0.5105	0.619	0.221	0	Monocyte Nonclassical
MEF2A3	0	0.508808	0.774	0.33	0	Monocyte Nonclassical
RAB321	0	0.506956	0.587	0.159	0	Monocyte Nonclassical
PNPLA61	0	0.50651	0.519	0.151	0	Monocyte Nonclassical
CEACAM3	0	0.505871	0.279	0.008	0	Monocyte Nonclassical
SLC9A91	0	0.505771	0.647	0.256	0	Monocyte Nonclassical
CD300A1	0	0.505353	0.79	0.295	0	Monocyte Nonclassical
OGDH	0	0.50415	0.635	0.237	0	Monocyte Nonclassical
COP11	0	0.501928	0.801	0.374	0	Monocyte Nonclassical
ULK2	0	0.501068	0.383	0.064	0	Monocyte Nonclassical
UQCRC11	0	0.500853	0.785	0.354	0	Monocyte Nonclassical
LIPA	0	0.498402	0.599	0.229	0	Monocyte Nonclassical
MTMR11	0	0.497756	0.359	0.063	0	Monocyte Nonclassical
ETS21	0	0.497568	0.413	0.096	0	Monocyte Nonclassical
KNDC1	0	0.494657	0.27	0.004	0	Monocyte Nonclassical
RILPL21	0	0.491763	0.709	0.279	0	Monocyte Nonclassical
CMTM71	0	0.490314	0.662	0.26	0	Monocyte Nonclassical
MTHFS	0	0.489515	0.57	0.19	0	Monocyte Nonclassical
SNX24	0	0.489278	0.828	0.369	0	Monocyte Nonclassical
SESTD12	0	0.487364	0.488	0.119	0	Monocyte Nonclassical
SULT1A11	0	0.48695	0.573	0.184	0	Monocyte Nonclassical
CACUL11	0	0.48668	0.574	0.196	0	Monocyte Nonclassical
USP321	0	0.485793	0.596	0.202	0	Monocyte Nonclassical
DENND31	0	0.484323	0.476	0.116	0	Monocyte Nonclassical
ADA	0	0.48409	0.462	0.106	0	Monocyte Nonclassical
CHST7	0	0.478012	0.356	0.042	0	Monocyte Nonclassical
SAMD4A	0	0.477343	0.312	0.04	0	Monocyte Nonclassical
FLII1	0	0.477085	0.691	0.284	0	Monocyte Nonclassical
CYTH41	0	0.476836	0.715	0.299	0	Monocyte Nonclassical
LIMS12	0	0.476522	0.673	0.28	0	Monocyte Nonclassical
CHST21	0	0.475889	0.464	0.107	0	Monocyte Nonclassical
SNAP23	0	0.475139	0.679	0.28	0	Monocyte Nonclassical
SH2B2	0	0.474319	0.348	0.045	0	Monocyte Nonclassical
NFAM11	0	0.473551	0.53	0.139	0	Monocyte Nonclassical
MIDN1	0	0.473384	0.642	0.238	0	Monocyte Nonclassical
C11orf211	0	0.473075	0.57	0.178	0	Monocyte Nonclassical
SFMBT2	0	0.473032	0.489	0.134	0	Monocyte Nonclassical
LACTB1	0	0.472199	0.536	0.175	0	Monocyte Nonclassical
FNIP2	0	0.470387	0.367	0.068	0	Monocyte Nonclassical
CTNND11	0	0.465533	0.393	0.084	0	Monocyte Nonclassical
NAPRT1	0	0.465236	0.445	0.109	0	Monocyte Nonclassical
ACOT91	0	0.462242	0.475	0.13	0	Monocyte Nonclassical
MFSD11	0	0.461191	0.653	0.25	0	Monocyte Nonclassical
RGS12	0	0.456667	0.309	0.029	0	Monocyte Nonclassical
TENT5A1	0	0.455936	0.52	0.161	0	Monocyte Nonclassical
LILRA61	0	0.455487	0.387	0.082	0	Monocyte Nonclassical
FPR11	0	0.455242	0.647	0.191	0	Monocyte Nonclassical
RPS196	0	0.453859	1	0.993	0	Monocyte Nonclassical
CORO1C1	0	0.453206	0.494	0.139	0	Monocyte Nonclassical
STK401	0	0.45312	0.544	0.169	0	Monocyte Nonclassical
RTN11	0	0.453112	0.507	0.149	0	Monocyte Nonclassical
AP1S21	0	0.452844	0.831	0.342	0	Monocyte Nonclassical
RGS21	0	0.452222	0.602	0.173	0	Monocyte Nonclassical
ERGIC1	0	0.452113	0.536	0.178	0	Monocyte Nonclassical
PPT11	0	0.451313	0.716	0.293	0	Monocyte Nonclassical
ATP11A1	0	0.450698	0.527	0.151	0	Monocyte Nonclassical
SYT17	0	0.450621	0.268	0.008	0	Monocyte Nonclassical
YPEL21	0	0.448937	0.475	0.135	0	Monocyte Nonclassical
NBEAL21	0	0.448597	0.587	0.211	0	Monocyte Nonclassical
SGPP11	0	0.448089	0.402	0.092	0	Monocyte Nonclassical
TRIM14	0	0.447866	0.566	0.196	0	Monocyte Nonclassical
SWAP702	0	0.447625	0.533	0.132	0	Monocyte Nonclassical
BCL61	0	0.445494	0.436	0.134	0	Monocyte Nonclassical
NANS1	0	0.444602	0.46	0.12	0	Monocyte Nonclassical
NLRC41	0	0.444522	0.383	0.072	0	Monocyte Nonclassical
CAMKK21	0	0.444255	0.474	0.132	0	Monocyte Nonclassical
IL10RB1	0	0.443834	0.579	0.205	0	Monocyte Nonclassical
STX73	0	0.443086	0.733	0.299	0	Monocyte Nonclassical
CARD91	0	0.442986	0.475	0.143	0	Monocyte Nonclassical
IL3RA	0	0.441857	0.255	0.024	0	Monocyte Nonclassical
PFKFB4	0	0.441534	0.36	0.062	0	Monocyte Nonclassical
SNAP29	0	0.439314	0.544	0.18	0	Monocyte Nonclassical
CBFA2T3	0	0.439181	0.38	0.071	0	Monocyte Nonclassical
TNNI2	0	0.437832	0.28	0.033	0	Monocyte Nonclassical
TLR81	0	0.437468	0.393	0.081	0	Monocyte Nonclassical
CTSH2	0	0.437459	0.683	0.251	0	Monocyte Nonclassical
MPP11	0	0.435497	0.492	0.134	0	Monocyte Nonclassical
MBOAT11	0	0.434795	0.409	0.099	0	Monocyte Nonclassical
TMSB4X	0	0.434142	1	0.999	0	Monocyte Nonclassical
PTPN13	0	0.434045	0.274	0.019	0	Monocyte Nonclassical
NSMF	0	0.432454	0.368	0.086	0	Monocyte Nonclassical
OAS3	0	0.432104	0.337	0.083	0	Monocyte Nonclassical
SFT2D2	0	0.431768	0.557	0.201	0	Monocyte Nonclassical
CCDC88A1	0	0.43034	0.571	0.185	0	Monocyte Nonclassical
WDFY21	0	0.430245	0.617	0.24	0	Monocyte Nonclassical
AP000547.3	0	0.42859	0.258	0.018	0	Monocyte Nonclassical
PWWP2B	0	0.427673	0.329	0.044	0	Monocyte Nonclassical
MPC1	0	0.42748	0.581	0.21	0	Monocyte Nonclassical
SYK3	0	0.425628	0.803	0.321	0	Monocyte Nonclassical
OSBPL111	0	0.424812	0.527	0.177	0	Monocyte Nonclassical
HEG1	0	0.424665	0.407	0.084	0	Monocyte Nonclassical
NBPF141	0	0.423543	0.508	0.164	0	Monocyte Nonclassical
SCPEP11	0	0.423048	0.579	0.195	0	Monocyte Nonclassical
SASH1	0	0.422939	0.28	0.041	0	Monocyte Nonclassical
CD831	0	0.421504	0.307	0.058	0	Monocyte Nonclassical
LTBR1	0	0.420797	0.455	0.12	0	Monocyte Nonclassical
LRRK11	0	0.419783	0.376	0.086	0	Monocyte Nonclassical
LY961	0	0.419579	0.459	0.128	0	Monocyte Nonclassical
TNF	0	0.418559	0.363	0.072	0	Monocyte Nonclassical
RIN1	0	0.41849	0.272	0.02	0	Monocyte Nonclassical
LRP11	0	0.41559	0.695	0.212	0	Monocyte Nonclassical
AATBC	0	0.415236	0.3	0.037	0	Monocyte Nonclassical
TNFAIP21	0	0.414742	0.722	0.23	0	Monocyte Nonclassical
SLC66A3	0	0.414701	0.596	0.218	0	Monocyte Nonclassical
PPARGC1B	0	0.413837	0.296	0.039	0	Monocyte Nonclassical
TJP2	0	0.413819	0.282	0.032	0	Monocyte Nonclassical
KSR11	0	0.413071	0.393	0.099	0	Monocyte Nonclassical
PITPNM1	0	0.412945	0.436	0.114	0	Monocyte Nonclassical
ACER31	0	0.412672	0.469	0.135	0	Monocyte Nonclassical
LEPROT1	0	0.412453	0.503	0.159	0	Monocyte Nonclassical
IPMK1	0	0.411785	0.445	0.126	0	Monocyte Nonclassical
VASH1	0	0.411209	0.304	0.049	0	Monocyte Nonclassical
VAMP31	0	0.41071	0.536	0.179	0	Monocyte Nonclassical
KCNQ1OT1	0	0.410121	0.256	0.028	0	Monocyte Nonclassical
GAA1	0	0.409685	0.457	0.131	0	Monocyte Nonclassical
KLHL2	0	0.40941	0.456	0.124	0	Monocyte Nonclassical
PLIN2	0	0.408722	0.531	0.182	0	Monocyte Nonclassical
CBWD21	0	0.408163	0.53	0.192	0	Monocyte Nonclassical
CARMIL1	0	0.407712	0.303	0.059	0	Monocyte Nonclassical
PTP4A3	0	0.407407	0.298	0.038	0	Monocyte Nonclassical
LRMP2	0	0.407237	0.572	0.213	0	Monocyte Nonclassical
HOTAIRM1	0	0.407099	0.391	0.089	0	Monocyte Nonclassical
TTYH2	0	0.406969	0.313	0.049	0	Monocyte Nonclassical
METRNL1	0	0.406678	0.557	0.19	0	Monocyte Nonclassical
CTBS1	0	0.406541	0.52	0.175	0	Monocyte Nonclassical
EIF4EBP11	0	0.403479	0.48	0.156	0	Monocyte Nonclassical
LIPN	0	0.402936	0.254	0.017	0	Monocyte Nonclassical
OSCAR1	0	0.396793	0.449	0.125	0	Monocyte Nonclassical
AC011899.2	0	0.396676	0.259	0.016	0	Monocyte Nonclassical
CTBP22	0	0.391929	0.564	0.196	0	Monocyte Nonclassical
NPL1	0	0.390734	0.391	0.092	0	Monocyte Nonclassical
DENND1A1	0	0.389958	0.675	0.265	0	Monocyte Nonclassical
PIEZO1	0	0.389205	0.411	0.122	0	Monocyte Nonclassical
KIAA09301	0	0.386701	0.411	0.109	0	Monocyte Nonclassical
SNX271	0	0.386176	0.537	0.195	0	Monocyte Nonclassical
EAF22	0	0.384744	0.445	0.112	0	Monocyte Nonclassical
REPS1	0	0.381911	0.49	0.163	0	Monocyte Nonclassical
SIGLEC91	0	0.381519	0.496	0.144	0	Monocyte Nonclassical
SH3TC1	0	0.381442	0.372	0.081	0	Monocyte Nonclassical
ADAMTSL4	0	0.379153	0.301	0.05	0	Monocyte Nonclassical
FPR2	0	0.378778	0.29	0.045	0	Monocyte Nonclassical
SLC15A31	0	0.378047	0.35	0.077	0	Monocyte Nonclassical
RIPOR12	0	0.37727	0.44	0.138	0	Monocyte Nonclassical
PAPSS11	0	0.377033	0.477	0.161	0	Monocyte Nonclassical
TRAK13	0	0.376126	0.456	0.138	0	Monocyte Nonclassical
SLC37A2	0	0.374179	0.296	0.049	0	Monocyte Nonclassical
POFUT1	0	0.372955	0.307	0.056	0	Monocyte Nonclassical
CLIP4	0	0.371409	0.473	0.155	0	Monocyte Nonclassical
CNTLN1	0	0.371179	0.331	0.071	0	Monocyte Nonclassical
IL151	0	0.37066	0.387	0.114	0	Monocyte Nonclassical
CHP11	0	0.369485	0.519	0.184	0	Monocyte Nonclassical
CD1511	0	0.369424	0.442	0.143	0	Monocyte Nonclassical
PMVK	0	0.367747	0.408	0.122	0	Monocyte Nonclassical
SRBD1	0	0.363994	0.423	0.137	0	Monocyte Nonclassical
SLC6A61	0	0.363555	0.445	0.139	0	Monocyte Nonclassical
APLP21	0	0.361929	0.874	0.373	0	Monocyte Nonclassical
FAM89B	0	0.361266	0.359	0.092	0	Monocyte Nonclassical
TATDN3	0	0.360116	0.357	0.087	0	Monocyte Nonclassical
RASGEF1B	0	0.358784	0.284	0.051	0	Monocyte Nonclassical
STK32C	0	0.3586	0.358	0.087	0	Monocyte Nonclassical
TRIQK	0	0.356993	0.309	0.06	0	Monocyte Nonclassical
SKIL	0	0.356721	0.342	0.078	0	Monocyte Nonclassical
MS4A14	0	0.356386	0.253	0.028	0	Monocyte Nonclassical
COQ2	0	0.355298	0.324	0.071	0	Monocyte Nonclassical
ACP2	0	0.354891	0.289	0.048	0	Monocyte Nonclassical
PRADC1	0	0.354699	0.305	0.055	0	Monocyte Nonclassical
GABBR1	0	0.353932	0.332	0.084	0	Monocyte Nonclassical
TPMT	0	0.352973	0.372	0.093	0	Monocyte Nonclassical
ANKS1A1	0	0.352925	0.422	0.131	0	Monocyte Nonclassical
ALDH16A1	0	0.352902	0.451	0.142	0	Monocyte Nonclassical
ITPRID21	0	0.352739	0.404	0.119	0	Monocyte Nonclassical
GRN1	0	0.349894	0.866	0.334	0	Monocyte Nonclassical
UBAC11	0	0.349147	0.449	0.149	0	Monocyte Nonclassical
SLC43A3	0	0.348954	0.337	0.079	0	Monocyte Nonclassical
FAM91A11	0	0.348887	0.433	0.139	0	Monocyte Nonclassical
RHOQ1	0	0.344691	0.433	0.135	0	Monocyte Nonclassical
ROGDI1	0	0.344383	0.348	0.094	0	Monocyte Nonclassical
ST3GAL5	0	0.344196	0.388	0.112	0	Monocyte Nonclassical
FRAT21	0	0.342954	0.511	0.177	0	Monocyte Nonclassical
DGKG1	0	0.340302	0.315	0.068	0	Monocyte Nonclassical
KLHL181	0	0.339832	0.383	0.109	0	Monocyte Nonclassical
AIG1	0	0.339069	0.298	0.058	0	Monocyte Nonclassical
RRP12	0	0.334643	0.329	0.08	0	Monocyte Nonclassical
WAC-AS1	0	0.334231	0.424	0.134	0	Monocyte Nonclassical
DNASE1L1	0	0.33399	0.319	0.068	0	Monocyte Nonclassical
CD331	0	0.332935	0.417	0.125	0	Monocyte Nonclassical
PRDX4	0	0.332373	0.423	0.134	0	Monocyte Nonclassical
METTL7A2	0	0.331252	0.405	0.122	0	Monocyte Nonclassical
ARID3A1	0	0.330563	0.348	0.098	0	Monocyte Nonclassical
CSTA1	0	0.329378	0.746	0.226	0	Monocyte Nonclassical
GPR155	0	0.329346	0.345	0.101	0	Monocyte Nonclassical
RNF1351	0	0.325211	0.377	0.109	0	Monocyte Nonclassical
NFATC1	0	0.32346	0.382	0.11	0	Monocyte Nonclassical
SLC39A1	0	0.321428	0.388	0.114	0	Monocyte Nonclassical
ITSN1	0	0.320381	0.253	0.046	0	Monocyte Nonclassical
INSR	0	0.320037	0.291	0.062	0	Monocyte Nonclassical
LINC022451	0	0.319425	0.317	0.072	0	Monocyte Nonclassical
UHRF1BP1	0	0.315797	0.297	0.065	0	Monocyte Nonclassical
TIGAR	0	0.315716	0.378	0.111	0	Monocyte Nonclassical
ACVR1B	0	0.313184	0.28	0.047	0	Monocyte Nonclassical
FUCA2	0	0.311898	0.366	0.108	0	Monocyte Nonclassical
ESRRA	0	0.310827	0.353	0.099	0	Monocyte Nonclassical
SYNJ1	0	0.308319	0.366	0.107	0	Monocyte Nonclassical
RENBP	0	0.305942	0.295	0.069	0	Monocyte Nonclassical
SLC31A1	0	0.303922	0.292	0.071	0	Monocyte Nonclassical
KLF7	0	0.301695	0.338	0.096	0	Monocyte Nonclassical
PCK2	0	0.301685	0.314	0.08	0	Monocyte Nonclassical
MDM1	0	0.298883	0.278	0.061	0	Monocyte Nonclassical
ABHD6	0	0.2972	0.276	0.06	0	Monocyte Nonclassical
KLF11	0	0.29467	0.283	0.066	0	Monocyte Nonclassical
ARL111	0	0.293163	0.326	0.086	0	Monocyte Nonclassical
CCSAP	0	0.291757	0.279	0.062	0	Monocyte Nonclassical
DENND6B	0	0.287894	0.258	0.059	0	Monocyte Nonclassical
CKS1B	0	0.274331	0.268	0.053	0	Monocyte Nonclassical
FAM214B	0	0.26841	0.279	0.065	0	Monocyte Nonclassical
HLA-DQA12	0	0.266768	0.767	0.297	0	Monocyte Nonclassical
GNGT2	0	0.265734	0.257	0.052	0	Monocyte Nonclassical
CSF2RB	0	0.26566	0.27	0.066	0	Monocyte Nonclassical
GLA	0	0.265193	0.257	0.061	0	Monocyte Nonclassical
LRMDA1	0	0.264092	0.581	0.202	0	Monocyte Nonclassical
TICAM2	0	0.256859	0.253	0.06	0	Monocyte Nonclassical
MRPS35	5.76372e-308	0.410422	0.562	0.21	1.47488e-303	Monocyte Nonclassical
STAT21	1.32033e-307	0.457321	0.622	0.248	3.37858e-303	Monocyte Nonclassical
ATP1A12	1.00088e-306	0.499586	0.703	0.301	2.56115e-302	Monocyte Nonclassical
CDC421	2.66069e-306	0.546927	0.983	0.764	6.80843e-302	Monocyte Nonclassical
CYSLTR11	1.03644e-304	0.305686	0.367	0.111	2.65215e-300	Monocyte Nonclassical
TEP1	1.78347e-303	0.303834	0.378	0.116	4.56373e-299	Monocyte Nonclassical
ACTR21	5.10047e-303	0.58001	0.977	0.7	1.30516e-298	Monocyte Nonclassical
C2CD5	2.62036e-302	0.378932	0.478	0.167	6.70523e-298	Monocyte Nonclassical
UBXN111	1.66054e-301	0.361439	0.582	0.219	4.24916e-297	Monocyte Nonclassical
LAMTOR41	4.49171e-301	0.552659	0.962	0.636	1.14938e-296	Monocyte Nonclassical
TET21	9.01433e-301	0.400188	0.693	0.284	2.30668e-296	Monocyte Nonclassical
CX3CR13	2.39071e-300	0.376702	0.869	0.397	6.11758e-296	Monocyte Nonclassical
WDFY31	2.03512e-299	0.264745	0.387	0.121	5.20767e-295	Monocyte Nonclassical
CCNG22	1.92235e-298	0.306358	0.39	0.122	4.91911e-294	Monocyte Nonclassical
TBC1D22A3	2.54602e-298	0.522259	0.775	0.364	6.515e-294	Monocyte Nonclassical
STIMATE	3.41173e-298	0.284339	0.315	0.089	8.73026e-294	Monocyte Nonclassical
DYNC1LI1	3.6249e-298	0.35647	0.497	0.176	9.27576e-294	Monocyte Nonclassical
RAB8A1	8.71965e-298	0.476186	0.755	0.335	2.23127e-293	Monocyte Nonclassical
ABHD3	1.11576e-297	0.385223	0.552	0.206	2.85513e-293	Monocyte Nonclassical
TLN11	4.95708e-297	0.559904	0.968	0.655	1.26847e-292	Monocyte Nonclassical
RBM471	1.66048e-295	0.263644	0.527	0.188	4.24901e-291	Monocyte Nonclassical
ME21	2.93862e-295	0.39834	0.624	0.246	7.51964e-291	Monocyte Nonclassical
PFN13	3.60962e-295	0.373007	1	0.992	9.23665e-291	Monocyte Nonclassical
SLC25A131	7.26037e-295	0.297007	0.399	0.127	1.85786e-290	Monocyte Nonclassical
CDA1	8.61067e-295	0.263717	0.449	0.15	2.20339e-290	Monocyte Nonclassical
HCLS1	8.62976e-295	0.565645	0.981	0.772	2.20827e-290	Monocyte Nonclassical
NCOR21	1.15372e-294	0.421169	0.555	0.213	2.95225e-290	Monocyte Nonclassical
CCT5	1.39222e-294	0.544382	0.79	0.38	3.56256e-290	Monocyte Nonclassical
MYO1G3	2.64455e-294	0.529841	0.9	0.491	6.76713e-290	Monocyte Nonclassical
ADK2	3.30726e-294	0.523279	0.749	0.349	8.46296e-290	Monocyte Nonclassical
CAMK1D3	5.70333e-294	0.445508	0.674	0.284	1.45943e-289	Monocyte Nonclassical
PARVG1	2.72119e-292	0.469652	0.762	0.339	6.96326e-288	Monocyte Nonclassical
PLEC1	1.36247e-291	0.474297	0.681	0.291	3.48641e-287	Monocyte Nonclassical
MX21	1.46779e-291	0.422791	0.56	0.217	3.75593e-287	Monocyte Nonclassical
MPDU1	6.2967e-290	0.279041	0.348	0.105	1.61126e-285	Monocyte Nonclassical
RIPK2	5.63901e-289	0.28351	0.357	0.109	1.44297e-284	Monocyte Nonclassical
MANBA1	1.96351e-288	0.413034	0.679	0.283	5.02442e-284	Monocyte Nonclassical
PABPC41	3.82982e-288	0.43374	0.591	0.237	9.80014e-284	Monocyte Nonclassical
IL21R	3.21149e-287	0.260563	0.332	0.095	8.21787e-283	Monocyte Nonclassical
HEATR3	4.36931e-287	0.288488	0.334	0.099	1.11806e-282	Monocyte Nonclassical
ERICH11	5.61599e-286	0.486058	0.752	0.351	1.43708e-281	Monocyte Nonclassical
TMEM176A1	6.56475e-284	0.319938	0.351	0.108	1.67985e-279	Monocyte Nonclassical
LCP12	1.4335e-283	0.528369	0.997	0.868	3.66818e-279	Monocyte Nonclassical
EIF4E21	1.68972e-283	0.434544	0.695	0.297	4.32383e-279	Monocyte Nonclassical
ALPK1	2.3215e-283	0.267044	0.299	0.084	5.94049e-279	Monocyte Nonclassical
PYGL1	1.87948e-282	0.266654	0.407	0.134	4.80939e-278	Monocyte Nonclassical
ITGAL3	2.21186e-282	0.507491	0.891	0.482	5.65992e-278	Monocyte Nonclassical
MMP24OS	6.72477e-282	0.468541	0.756	0.348	1.7208e-277	Monocyte Nonclassical
ANKUB1	3.36589e-281	0.299499	0.31	0.09	8.61299e-277	Monocyte Nonclassical
NACC21	4.98638e-279	0.292837	0.377	0.121	1.27597e-274	Monocyte Nonclassical
TBC1D12	1.61864e-278	0.403611	0.675	0.284	4.14193e-274	Monocyte Nonclassical
YIF1A	2.20469e-278	0.30715	0.445	0.153	5.64158e-274	Monocyte Nonclassical
SIRPB21	3.20252e-278	0.268016	0.349	0.108	8.19492e-274	Monocyte Nonclassical
EIF4A11	1.26039e-277	0.531156	0.983	0.735	3.22522e-273	Monocyte Nonclassical
HNMT1	7.95849e-277	0.28724	0.395	0.13	2.0365e-272	Monocyte Nonclassical
SEMA4A1	7.02419e-276	0.291216	0.292	0.084	1.79742e-271	Monocyte Nonclassical
TM9SF41	8.13749e-276	0.327708	0.479	0.172	2.0823e-271	Monocyte Nonclassical
TIAM11	9.18994e-276	0.337277	0.465	0.166	2.35161e-271	Monocyte Nonclassical
CAPZB	9.25926e-275	0.523302	0.978	0.748	2.36935e-270	Monocyte Nonclassical
NDUFB51	3.75116e-274	0.404208	0.638	0.263	9.59885e-270	Monocyte Nonclassical
ACSL41	5.97707e-274	0.354349	0.525	0.198	1.52947e-269	Monocyte Nonclassical
SLC44A21	6.32949e-274	0.448486	0.695	0.301	1.61965e-269	Monocyte Nonclassical
MSRA	1.05773e-273	0.295676	0.373	0.12	2.70663e-269	Monocyte Nonclassical
TRAPPC51	2.25938e-273	0.493096	0.898	0.478	5.78154e-269	Monocyte Nonclassical
ARPC1A	1.21193e-272	0.356547	0.557	0.215	3.10121e-268	Monocyte Nonclassical
DELE1	1.82631e-272	0.34559	0.502	0.185	4.67334e-268	Monocyte Nonclassical
MICAL1	1.94489e-272	0.309418	0.416	0.141	4.97677e-268	Monocyte Nonclassical
ARRDC1	2.8117e-272	0.349067	0.569	0.22	7.19485e-268	Monocyte Nonclassical
SLC25A3	3.52751e-272	0.541502	0.968	0.695	9.02653e-268	Monocyte Nonclassical
ABHD15-AS1	1.37583e-271	0.276034	0.279	0.078	3.5206e-267	Monocyte Nonclassical
DAPP13	3.96335e-271	0.320866	0.539	0.205	1.01418e-266	Monocyte Nonclassical
SUSD11	5.78519e-271	0.308823	0.45	0.158	1.48037e-266	Monocyte Nonclassical
YWHAH1	5.83866e-271	0.553475	0.626	0.275	1.49405e-266	Monocyte Nonclassical
HSPH1	7.15522e-271	0.372242	0.496	0.184	1.83095e-266	Monocyte Nonclassical
PDXK1	1.19982e-270	0.37493	0.49	0.184	3.07021e-266	Monocyte Nonclassical
SLC12A91	2.72149e-270	0.285787	0.381	0.125	6.96402e-266	Monocyte Nonclassical
CYSTM1	7.34652e-270	0.258632	0.291	0.083	1.8799e-265	Monocyte Nonclassical
SH3BP1	2.15076e-269	0.464664	0.72	0.328	5.50357e-265	Monocyte Nonclassical
L3MBTL3	3.22038e-269	0.283872	0.398	0.131	8.24062e-265	Monocyte Nonclassical
COX7B	1.13294e-266	0.53382	0.886	0.503	2.89907e-262	Monocyte Nonclassical
MT-CO2	1.31905e-266	0.431759	1	0.993	3.37531e-262	Monocyte Nonclassical
MAP3K82	3.91587e-266	0.345022	0.565	0.221	1.00203e-261	Monocyte Nonclassical
AC096667.11	3.48789e-265	0.252783	0.283	0.081	8.92517e-261	Monocyte Nonclassical
STX101	3.50303e-264	0.409413	0.645	0.274	8.9639e-260	Monocyte Nonclassical
CSGALNACT21	1.18995e-263	0.409334	0.61	0.254	3.04497e-259	Monocyte Nonclassical
STK101	1.24515e-263	0.528817	0.926	0.57	3.18621e-259	Monocyte Nonclassical
NACA2	4.0675e-262	0.381217	1	0.987	1.04083e-257	Monocyte Nonclassical
GLUL1	1.05607e-261	0.464877	0.604	0.256	2.70239e-257	Monocyte Nonclassical
IVD	1.28933e-261	0.312643	0.384	0.128	3.29925e-257	Monocyte Nonclassical
MCRIP2	8.43349e-261	0.257548	0.283	0.081	2.15805e-256	Monocyte Nonclassical
HDAC5	8.38234e-260	0.280408	0.352	0.112	2.14496e-255	Monocyte Nonclassical
C4orf481	1.7752e-258	0.364926	0.686	0.297	4.54256e-254	Monocyte Nonclassical
ICAM22	4.19529e-258	0.427131	0.779	0.366	1.07353e-253	Monocyte Nonclassical
CPQ1	9.23459e-258	0.372736	0.601	0.248	2.36304e-253	Monocyte Nonclassical
CDIP1	1.28986e-257	0.279247	0.333	0.104	3.30061e-253	Monocyte Nonclassical
GMIP	1.52554e-257	0.410125	0.659	0.287	3.9037e-253	Monocyte Nonclassical
HAGH	4.54653e-256	0.332194	0.503	0.19	1.16341e-251	Monocyte Nonclassical
SAMSN1	8.95566e-256	0.398698	0.501	0.194	2.29166e-251	Monocyte Nonclassical
GSTO11	3.81567e-255	0.417696	0.735	0.333	9.76392e-251	Monocyte Nonclassical
M6PR	4.32213e-255	0.510634	0.848	0.455	1.10599e-250	Monocyte Nonclassical
ZFHX31	4.96839e-255	0.281079	0.324	0.102	1.27136e-250	Monocyte Nonclassical
ATP6V0D11	4.18864e-254	0.431495	0.773	0.361	1.07183e-249	Monocyte Nonclassical
RASA1	1.27937e-253	0.365132	0.57	0.231	3.27379e-249	Monocyte Nonclassical
STK31	3.09375e-252	0.27767	0.339	0.109	7.91659e-248	Monocyte Nonclassical
COX17	3.93282e-252	0.438417	0.723	0.334	1.00637e-247	Monocyte Nonclassical
PACSIN21	8.57739e-252	0.340425	0.479	0.182	2.19487e-247	Monocyte Nonclassical
SPOPL1	9.03159e-252	0.297792	0.448	0.163	2.31109e-247	Monocyte Nonclassical
ANXA42	1.08439e-251	0.392727	0.545	0.22	2.77484e-247	Monocyte Nonclassical
COX5B1	1.054e-250	0.500231	0.972	0.722	2.69708e-246	Monocyte Nonclassical
PCCA	1.07278e-250	0.280624	0.342	0.11	2.74514e-246	Monocyte Nonclassical
GNAQ1	1.40536e-250	0.311493	0.626	0.258	3.59618e-246	Monocyte Nonclassical
TANK3	3.30991e-250	0.432155	0.743	0.348	8.46974e-246	Monocyte Nonclassical
PELI11	3.50218e-250	0.395008	0.48	0.186	8.96172e-246	Monocyte Nonclassical
DOK21	3.09654e-249	0.506371	0.863	0.468	7.92375e-245	Monocyte Nonclassical
P4HA1	3.47219e-249	0.265956	0.37	0.123	8.88499e-245	Monocyte Nonclassical
TRIO3	3.79964e-249	0.285741	0.415	0.147	9.72289e-245	Monocyte Nonclassical
MOSPD21	3.95625e-249	0.257844	0.362	0.12	1.01236e-244	Monocyte Nonclassical
IFNAR2	4.33513e-249	0.482719	0.775	0.387	1.10932e-244	Monocyte Nonclassical
CORO1B1	1.77699e-248	0.422085	0.661	0.298	4.54713e-244	Monocyte Nonclassical
HEBP11	2.50263e-248	0.273042	0.379	0.129	6.40398e-244	Monocyte Nonclassical
TMBIM41	8.01104e-248	0.511272	0.919	0.564	2.04995e-243	Monocyte Nonclassical
TAF10	4.76203e-247	0.587593	0.855	0.56	1.21856e-242	Monocyte Nonclassical
ORAI3	5.70817e-247	0.285586	0.367	0.124	1.46066e-242	Monocyte Nonclassical
MAP3K201	1.14557e-246	0.257501	0.3	0.092	2.93141e-242	Monocyte Nonclassical
CHMP4B1	1.27742e-246	0.343557	0.499	0.194	3.2688e-242	Monocyte Nonclassical
DBNL1	1.78166e-246	0.444022	0.785	0.382	4.5591e-242	Monocyte Nonclassical
QKI1	5.98325e-246	0.368719	0.767	0.351	1.53105e-241	Monocyte Nonclassical
ATG16L21	2.89614e-245	0.379157	0.685	0.303	7.41094e-241	Monocyte Nonclassical
PDP1	1.70245e-244	0.274834	0.342	0.112	4.35641e-240	Monocyte Nonclassical
EVI2B3	1.13918e-243	0.515653	0.93	0.586	2.91505e-239	Monocyte Nonclassical
TMEM1271	1.62614e-243	0.304245	0.481	0.183	4.16114e-239	Monocyte Nonclassical
POMP1	2.83448e-243	0.453113	0.831	0.426	7.25315e-239	Monocyte Nonclassical
ARHGAP1	5.12258e-243	0.317874	0.518	0.201	1.31082e-238	Monocyte Nonclassical
EIF11	1.69291e-242	0.387496	0.999	0.972	4.33198e-238	Monocyte Nonclassical
SPG111	5.04508e-241	0.379084	0.651	0.284	1.29099e-236	Monocyte Nonclassical
MIIP1	1.02026e-240	0.269226	0.415	0.147	2.61075e-236	Monocyte Nonclassical
CBWD1	1.60576e-240	0.27725	0.37	0.127	4.10897e-236	Monocyte Nonclassical
DDAH21	3.14735e-240	0.256333	0.338	0.11	8.05374e-236	Monocyte Nonclassical
HDLBP1	3.5627e-240	0.379435	0.636	0.276	9.11658e-236	Monocyte Nonclassical
AGO1	5.50493e-240	0.262165	0.304	0.095	1.40866e-235	Monocyte Nonclassical
MAN2B11	6.99844e-240	0.382332	0.697	0.312	1.79083e-235	Monocyte Nonclassical
SEPTIN91	8.30686e-240	0.515845	0.951	0.667	2.12564e-235	Monocyte Nonclassical
CD58	3.72531e-239	0.342317	0.546	0.222	9.53271e-235	Monocyte Nonclassical
PABPC13	4.49522e-239	0.410119	1	0.945	1.15028e-234	Monocyte Nonclassical
TLE41	2.10375e-238	0.374513	0.668	0.294	5.38329e-234	Monocyte Nonclassical
SLC49A41	7.37484e-238	0.265342	0.359	0.121	1.88715e-233	Monocyte Nonclassical
LAPTM4A	6.84016e-237	0.431242	0.694	0.322	1.75033e-232	Monocyte Nonclassical
CLEC4A1	3.03061e-236	0.253849	0.4	0.142	7.75502e-232	Monocyte Nonclassical
TRIM81	1.78718e-235	0.355305	0.578	0.242	4.57321e-231	Monocyte Nonclassical
RTN31	2.47869e-235	0.347359	0.718	0.324	6.34271e-231	Monocyte Nonclassical
H2AFZ	9.60492e-234	0.514882	0.92	0.572	2.4578e-229	Monocyte Nonclassical
MICU11	1.2671e-233	0.288885	0.507	0.2	3.24239e-229	Monocyte Nonclassical
RAP1B3	1.90949e-233	0.442661	0.981	0.755	4.88618e-229	Monocyte Nonclassical
TBC1D10A	3.38023e-233	0.275423	0.437	0.159	8.64966e-229	Monocyte Nonclassical
PRKCB3	5.13767e-233	0.496876	0.932	0.587	1.31468e-228	Monocyte Nonclassical
WWP21	1.63219e-232	0.31823	0.546	0.222	4.17661e-228	Monocyte Nonclassical
COX6B11	2.87569e-232	0.463742	0.982	0.761	7.35861e-228	Monocyte Nonclassical
ABR1	3.93993e-231	0.306921	0.528	0.212	1.00819e-226	Monocyte Nonclassical
HIPK31	4.64836e-231	0.357606	0.676	0.302	1.18947e-226	Monocyte Nonclassical
RCOR11	1.24081e-230	0.316515	0.504	0.202	3.17511e-226	Monocyte Nonclassical
IFNGR11	1.75251e-230	0.368117	0.687	0.313	4.4845e-226	Monocyte Nonclassical
MVP	1.0763e-229	0.416907	0.742	0.357	2.75415e-225	Monocyte Nonclassical
VAV11	2.03041e-229	0.353824	0.602	0.258	5.19563e-225	Monocyte Nonclassical
SERF21	3.13092e-228	0.365889	0.999	0.97	8.01171e-224	Monocyte Nonclassical
COX8A1	3.28165e-228	0.466573	0.971	0.686	8.39741e-224	Monocyte Nonclassical
GUSB	3.75677e-228	0.298754	0.494	0.194	9.6132e-224	Monocyte Nonclassical
COMMD91	1.20962e-227	0.299855	0.451	0.172	3.09529e-223	Monocyte Nonclassical
FAM32A	5.13497e-226	0.319825	0.559	0.231	1.31399e-221	Monocyte Nonclassical
NPTN1	9.17018e-226	0.342138	0.62	0.267	2.34656e-221	Monocyte Nonclassical
RIC11	4.06506e-225	0.303942	0.51	0.204	1.04021e-220	Monocyte Nonclassical
RAC11	9.56181e-225	0.500488	0.889	0.548	2.44677e-220	Monocyte Nonclassical
ELF4	9.58356e-224	0.277018	0.446	0.169	2.45234e-219	Monocyte Nonclassical
LPCAT3	3.44961e-223	0.255522	0.338	0.114	8.82721e-219	Monocyte Nonclassical
ENG	3.65197e-222	0.25501	0.252	0.075	9.34503e-218	Monocyte Nonclassical
IFNAR12	1.81623e-221	0.353467	0.578	0.25	4.64756e-217	Monocyte Nonclassical
ACTR31	3.97918e-221	0.469504	0.962	0.716	1.01823e-216	Monocyte Nonclassical
PRCP2	5.31528e-221	0.303963	0.523	0.213	1.36013e-216	Monocyte Nonclassical
RAB3GAP13	5.6381e-220	0.280583	0.497	0.198	1.44273e-215	Monocyte Nonclassical
XPR1	8.41882e-220	0.272649	0.388	0.14	2.15429e-215	Monocyte Nonclassical
MAP3K31	9.65445e-220	0.333144	0.588	0.255	2.47048e-215	Monocyte Nonclassical
AGPAT21	1.25163e-219	0.278749	0.339	0.118	3.20281e-215	Monocyte Nonclassical
DEDD2	3.59321e-219	0.266622	0.432	0.162	9.19466e-215	Monocyte Nonclassical
SLC25A241	2.06574e-218	0.336721	0.496	0.203	5.28601e-214	Monocyte Nonclassical
NECAP2	5.2098e-218	0.354513	0.64	0.286	1.33314e-213	Monocyte Nonclassical
OXSR1	1.18446e-216	0.267649	0.433	0.164	3.03092e-212	Monocyte Nonclassical
HLA-DPB12	5.71985e-216	0.277939	0.952	0.63	1.46365e-211	Monocyte Nonclassical
PGAM11	6.06562e-216	0.467928	0.918	0.578	1.55213e-211	Monocyte Nonclassical
CYBA2	3.55258e-215	0.395223	1	0.955	9.09069e-211	Monocyte Nonclassical
RFTN11	1.59614e-214	0.298876	0.604	0.259	4.08437e-210	Monocyte Nonclassical
ARPC41	1.63783e-214	0.46219	0.923	0.6	4.19104e-210	Monocyte Nonclassical
ARL6IP4	4.53135e-214	0.471373	0.929	0.599	1.15953e-209	Monocyte Nonclassical
PSME21	8.08331e-214	0.537309	0.942	0.664	2.06844e-209	Monocyte Nonclassical
MICOS10	8.46316e-214	0.463214	0.884	0.521	2.16564e-209	Monocyte Nonclassical
NBN	9.97338e-214	0.29879	0.548	0.228	2.55209e-209	Monocyte Nonclassical
SUPT4H11	8.05483e-213	0.400045	0.763	0.381	2.06115e-208	Monocyte Nonclassical
SDHB	9.55732e-213	0.348846	0.594	0.26	2.44562e-208	Monocyte Nonclassical
MLX	1.29414e-212	0.346066	0.609	0.27	3.31157e-208	Monocyte Nonclassical
RASSF21	2.10817e-212	0.294572	0.581	0.25	5.3946e-208	Monocyte Nonclassical
RBX1	2.57262e-211	0.435363	0.876	0.499	6.58307e-207	Monocyte Nonclassical
REEP51	1.06835e-210	0.422737	0.833	0.443	2.73381e-206	Monocyte Nonclassical
VCL3	1.61897e-210	0.34291	0.636	0.291	4.14277e-206	Monocyte Nonclassical
SELPLG3	1.89279e-210	0.451702	0.915	0.567	4.84346e-206	Monocyte Nonclassical
TMOD3	4.27603e-210	0.415104	0.784	0.407	1.09419e-205	Monocyte Nonclassical
TAOK31	1.14701e-209	0.456697	0.874	0.504	2.93509e-205	Monocyte Nonclassical
PPP1CB1	2.91307e-209	0.350594	0.619	0.279	7.45426e-205	Monocyte Nonclassical
TMEM1543	3.90562e-209	0.292669	0.569	0.247	9.99409e-205	Monocyte Nonclassical
SSR3	2.91427e-208	0.369321	0.732	0.352	7.45733e-204	Monocyte Nonclassical
RAPGEF11	2.00135e-207	0.35094	0.61	0.276	5.12125e-203	Monocyte Nonclassical
BTBD9	2.03746e-207	0.312761	0.575	0.249	5.21367e-203	Monocyte Nonclassical
DCP21	2.56843e-207	0.345817	0.663	0.306	6.57236e-203	Monocyte Nonclassical
RIOK31	2.41331e-206	0.359381	0.678	0.318	6.17542e-202	Monocyte Nonclassical
DDX60L1	2.72334e-206	0.313052	0.533	0.226	6.96876e-202	Monocyte Nonclassical
GPI1	7.6176e-205	0.416064	0.742	0.377	1.94927e-200	Monocyte Nonclassical
AP1M1	3.31801e-204	0.299919	0.576	0.248	8.49045e-200	Monocyte Nonclassical
CCPG11	4.81781e-204	0.314859	0.588	0.259	1.23283e-199	Monocyte Nonclassical
GBP42	5.64409e-204	0.358042	0.546	0.235	1.44427e-199	Monocyte Nonclassical
GBP11	2.7675e-203	0.403003	0.498	0.211	7.08176e-199	Monocyte Nonclassical
PRKAR1A1	7.37744e-203	0.436976	0.829	0.457	1.88781e-198	Monocyte Nonclassical
DGLUCY	8.33933e-203	0.285735	0.508	0.212	2.13395e-198	Monocyte Nonclassical
GNAI3	1.13296e-202	0.323733	0.633	0.286	2.89913e-198	Monocyte Nonclassical
TM9SF21	1.6346e-202	0.404814	0.774	0.398	4.18277e-198	Monocyte Nonclassical
SLCO3A11	5.0329e-202	0.283289	0.643	0.29	1.28787e-197	Monocyte Nonclassical
IRF7	7.6285e-202	0.291829	0.508	0.215	1.95206e-197	Monocyte Nonclassical
HMGN2	8.75877e-202	0.455424	0.942	0.664	2.24128e-197	Monocyte Nonclassical
ADCY71	1.05277e-201	0.29196	0.588	0.255	2.69393e-197	Monocyte Nonclassical
CNDP2	1.23266e-201	0.310258	0.518	0.219	3.15426e-197	Monocyte Nonclassical
MT-CO1	2.12305e-201	0.350907	1	0.998	5.43268e-197	Monocyte Nonclassical
MFSD14B1	2.17007e-201	0.259124	0.438	0.173	5.553e-197	Monocyte Nonclassical
TRAPPC111	3.38056e-201	0.255945	0.413	0.159	8.65053e-197	Monocyte Nonclassical
CERK	3.41676e-201	0.278424	0.505	0.21	8.74314e-197	Monocyte Nonclassical
ATP5F1E1	3.8643e-200	0.366267	0.999	0.959	9.88836e-196	Monocyte Nonclassical
CNPY31	5.17033e-200	0.381416	0.864	0.461	1.32304e-195	Monocyte Nonclassical
SNX51	5.86443e-200	0.330457	0.662	0.307	1.50065e-195	Monocyte Nonclassical
IQSEC11	9.04895e-199	0.335219	0.685	0.324	2.31554e-194	Monocyte Nonclassical
UQCRB1	9.2474e-199	0.441513	0.983	0.787	2.36632e-194	Monocyte Nonclassical
CYC1	1.0466e-198	0.331539	0.637	0.291	2.67813e-194	Monocyte Nonclassical
STX121	1.98174e-198	0.27856	0.509	0.213	5.07108e-194	Monocyte Nonclassical
NRBF21	1.35614e-197	0.275291	0.441	0.177	3.47024e-193	Monocyte Nonclassical
DLEU1	1.96917e-197	0.276228	0.42	0.166	5.0389e-193	Monocyte Nonclassical
RPS6KC11	2.09243e-197	0.258203	0.421	0.165	5.35432e-193	Monocyte Nonclassical
NUDT31	3.71841e-197	0.293821	0.53	0.228	9.51503e-193	Monocyte Nonclassical
CAPZA1	1.46498e-196	0.445916	0.864	0.515	3.74874e-192	Monocyte Nonclassical
REL2	1.4611e-195	0.339454	0.668	0.32	3.73882e-191	Monocyte Nonclassical
CFL12	1.86355e-195	0.316035	0.998	0.97	4.76864e-191	Monocyte Nonclassical
ANPEP1	1.90964e-195	0.250429	0.314	0.111	4.88657e-191	Monocyte Nonclassical
LARP11	7.73297e-195	0.274633	0.485	0.202	1.97879e-190	Monocyte Nonclassical
PDCD6IP	2.67754e-194	0.379607	0.716	0.355	6.85157e-190	Monocyte Nonclassical
ADAM101	5.76946e-194	0.410625	0.798	0.432	1.47635e-189	Monocyte Nonclassical
BTG22	1.26033e-192	0.371669	0.717	0.358	3.22506e-188	Monocyte Nonclassical
APC1	1.91545e-192	0.273068	0.497	0.209	4.90144e-188	Monocyte Nonclassical
NCOA33	1.01748e-191	0.34836	0.703	0.347	2.60363e-187	Monocyte Nonclassical
HERC3	9.41096e-190	0.255928	0.466	0.191	2.40817e-185	Monocyte Nonclassical
IFI35	3.39603e-189	0.308341	0.534	0.235	8.69011e-185	Monocyte Nonclassical
CBR1	4.57227e-189	0.256479	0.468	0.193	1.17e-184	Monocyte Nonclassical
MAST3	1.08526e-188	0.266897	0.451	0.185	2.77706e-184	Monocyte Nonclassical
SPTLC21	4.83408e-188	0.256405	0.577	0.255	1.23699e-183	Monocyte Nonclassical
PTTG1IP1	5.11654e-188	0.294705	0.601	0.273	1.30927e-183	Monocyte Nonclassical
CHD92	1.49277e-187	0.312196	0.658	0.31	3.81985e-183	Monocyte Nonclassical
LAMTOR21	3.98843e-187	0.312231	0.648	0.301	1.0206e-182	Monocyte Nonclassical
YPEL5	4.20885e-187	0.302709	0.619	0.284	1.077e-182	Monocyte Nonclassical
NMI	9.78805e-187	0.268741	0.48	0.201	2.50466e-182	Monocyte Nonclassical
RB13	1.76039e-184	0.345985	0.726	0.369	4.50467e-180	Monocyte Nonclassical
GRAMD1A	1.86392e-184	0.25152	0.426	0.172	4.76959e-180	Monocyte Nonclassical
PAK21	1.23269e-183	0.420648	0.891	0.547	3.15433e-179	Monocyte Nonclassical
ST8SIA41	1.61755e-183	0.28841	0.565	0.254	4.13915e-179	Monocyte Nonclassical
DDX21	6.57118e-183	0.355072	0.652	0.32	1.6815e-178	Monocyte Nonclassical
S100A102	5.806e-182	0.421265	0.988	0.806	1.4857e-177	Monocyte Nonclassical
LSM6	1.73526e-181	0.354919	0.685	0.336	4.44036e-177	Monocyte Nonclassical
ANKRD13A2	2.54328e-181	0.262368	0.483	0.205	6.508e-177	Monocyte Nonclassical
ARAP24	1.24817e-180	0.312968	0.693	0.336	3.19394e-176	Monocyte Nonclassical
SLIRP	1.67468e-179	0.284558	0.605	0.277	4.28533e-175	Monocyte Nonclassical
SUMF11	4.53601e-179	0.270785	0.54	0.241	1.16072e-174	Monocyte Nonclassical
DNAJA1	1.44024e-178	0.402366	0.796	0.437	3.68544e-174	Monocyte Nonclassical
LARP4B1	3.15803e-178	0.282166	0.564	0.256	8.08109e-174	Monocyte Nonclassical
ADI11	4.11783e-178	0.261171	0.461	0.195	1.05371e-173	Monocyte Nonclassical
CYB5R41	7.65566e-178	0.254297	0.531	0.234	1.95901e-173	Monocyte Nonclassical
LAPTM53	4.40903e-176	0.363197	0.996	0.896	1.12823e-171	Monocyte Nonclassical
STK24	4.77895e-176	0.347308	0.664	0.332	1.22289e-171	Monocyte Nonclassical
KRAS1	1.64849e-175	0.302227	0.639	0.305	4.21832e-171	Monocyte Nonclassical
RASSF51	1.96489e-175	0.361035	0.757	0.402	5.02797e-171	Monocyte Nonclassical
SPG211	6.47e-175	0.27809	0.592	0.274	1.65561e-170	Monocyte Nonclassical
FLNA3	1.39801e-174	0.42103	0.975	0.71	3.57736e-170	Monocyte Nonclassical
MKRN1	1.97769e-173	0.306241	0.628	0.299	5.0607e-169	Monocyte Nonclassical
STAT61	2.75986e-173	0.311604	0.673	0.329	7.0622e-169	Monocyte Nonclassical
SERPINB61	8.60891e-173	0.269328	0.573	0.261	2.20293e-168	Monocyte Nonclassical
NCOA41	8.20223e-172	0.314243	0.799	0.413	2.09887e-167	Monocyte Nonclassical
ARHGAP4	2.57592e-170	0.369318	0.767	0.416	6.59152e-166	Monocyte Nonclassical
CD482	3.54335e-170	0.388871	0.983	0.816	9.06707e-166	Monocyte Nonclassical
SHKBP11	7.3867e-170	0.332292	0.701	0.352	1.89018e-165	Monocyte Nonclassical
ELOB1	1.12408e-169	0.402007	0.971	0.725	2.8764e-165	Monocyte Nonclassical
TXNDC171	8.47916e-169	0.269249	0.573	0.264	2.16973e-164	Monocyte Nonclassical
LPP1	1.80517e-168	0.335794	0.736	0.383	4.61924e-164	Monocyte Nonclassical
KMT2C1	6.19626e-168	0.348753	0.797	0.434	1.58556e-163	Monocyte Nonclassical
ZFP36	5.94934e-167	0.453289	0.933	0.654	1.52238e-162	Monocyte Nonclassical
AFTPH2	2.50797e-166	0.272306	0.577	0.27	6.41765e-162	Monocyte Nonclassical
LAP31	3.70789e-165	0.292246	0.508	0.232	9.48811e-161	Monocyte Nonclassical
WAS1	3.36695e-164	0.399141	0.914	0.602	8.61568e-160	Monocyte Nonclassical
GBP21	1.05082e-163	0.397358	0.728	0.391	2.68894e-159	Monocyte Nonclassical
LYPLA1	1.70056e-163	0.2727	0.586	0.275	4.35155e-159	Monocyte Nonclassical
VDAC1	9.86445e-162	0.301187	0.63	0.307	2.52421e-157	Monocyte Nonclassical
MAPK11	1.03891e-161	0.313369	0.782	0.417	2.65847e-157	Monocyte Nonclassical
ITGB22	2.7146e-159	0.338959	0.998	0.845	6.94638e-155	Monocyte Nonclassical
MYO1F2	4.7196e-159	0.318965	0.936	0.569	1.2077e-154	Monocyte Nonclassical
RAB5C1	4.97796e-159	0.341179	0.789	0.432	1.27381e-154	Monocyte Nonclassical
SHOC22	9.83517e-159	0.275641	0.615	0.299	2.51672e-154	Monocyte Nonclassical
NDUFA61	1.65961e-158	0.306784	0.696	0.353	4.24678e-154	Monocyte Nonclassical
TMEM14C1	5.16604e-158	0.269712	0.438	0.193	1.32194e-153	Monocyte Nonclassical
HACD41	5.69023e-158	0.318963	0.659	0.336	1.45607e-153	Monocyte Nonclassical
ISG15	3.85561e-157	0.364921	0.55	0.266	9.86613e-153	Monocyte Nonclassical
ERP44	1.02629e-156	0.290925	0.638	0.313	2.62618e-152	Monocyte Nonclassical
MYO9B1	1.88667e-156	0.30657	0.711	0.37	4.8278e-152	Monocyte Nonclassical
GLIPR11	2.91396e-156	0.344511	0.846	0.481	7.45652e-152	Monocyte Nonclassical
TRIM383	2.91948e-156	0.278347	0.636	0.313	7.47065e-152	Monocyte Nonclassical
GPX41	3.04888e-155	0.419481	0.906	0.601	7.80179e-151	Monocyte Nonclassical
AKIRIN21	1.98504e-154	0.272425	0.58	0.277	5.07951e-150	Monocyte Nonclassical
PICALM1	1.99217e-154	0.263904	0.784	0.415	5.09776e-150	Monocyte Nonclassical
CALCOCO21	2.36759e-153	0.288714	0.66	0.33	6.05844e-149	Monocyte Nonclassical
SNX17	1.27578e-151	0.312753	0.744	0.39	3.26459e-147	Monocyte Nonclassical
NUCB11	5.4299e-151	0.312707	0.733	0.388	1.38946e-146	Monocyte Nonclassical
VIM1	2.55535e-150	0.269252	0.999	0.89	6.53888e-146	Monocyte Nonclassical
CLTB	1.02821e-149	0.255268	0.572	0.273	2.63108e-145	Monocyte Nonclassical
DOCK111	3.26074e-149	0.283123	0.633	0.319	8.34392e-145	Monocyte Nonclassical
NDUFS7	8.23336e-149	0.303427	0.769	0.409	2.10683e-144	Monocyte Nonclassical
CIAO2A3	4.717e-147	0.254544	0.619	0.304	1.20703e-142	Monocyte Nonclassical
IFI61	5.31313e-147	0.333606	0.542	0.269	1.35958e-142	Monocyte Nonclassical
RABGAP1L3	7.45144e-146	0.375873	0.888	0.584	1.90675e-141	Monocyte Nonclassical
TPP11	1.14157e-144	0.261299	0.602	0.295	2.92115e-140	Monocyte Nonclassical
CCDC121	3.21265e-143	0.261589	0.663	0.335	8.22086e-139	Monocyte Nonclassical
BST21	1.745e-142	0.345656	0.838	0.496	4.46529e-138	Monocyte Nonclassical
STMP11	5.1467e-142	0.264363	0.682	0.35	1.31699e-137	Monocyte Nonclassical
SH3BGRL33	6.04224e-142	0.290066	1	0.975	1.54615e-137	Monocyte Nonclassical
GNB11	1.03748e-141	0.348696	0.855	0.516	2.65482e-137	Monocyte Nonclassical
ITSN22	2.30072e-140	0.316681	0.8	0.459	5.88732e-136	Monocyte Nonclassical
DYNLL11	4.67041e-140	0.353512	0.869	0.551	1.19511e-135	Monocyte Nonclassical
NOP101	1.80667e-139	0.38651	0.827	0.506	4.62308e-135	Monocyte Nonclassical
NDUFA4	2.8954e-138	0.380976	0.924	0.673	7.40904e-134	Monocyte Nonclassical
BAZ1A1	1.74591e-137	0.285315	0.725	0.39	4.46762e-133	Monocyte Nonclassical
COX5A	3.50885e-137	0.342494	0.856	0.516	8.9788e-133	Monocyte Nonclassical
TOMM6	1.80339e-136	0.34672	0.9	0.58	4.61469e-132	Monocyte Nonclassical
ATP5MC3	3.48366e-136	0.359116	0.918	0.633	8.91433e-132	Monocyte Nonclassical
PPP1CA3	1.84218e-135	0.31321	0.964	0.701	4.71396e-131	Monocyte Nonclassical
C1orf43	8.74006e-135	0.277999	0.677	0.351	2.23649e-130	Monocyte Nonclassical
CLTC1	4.88138e-133	0.259592	0.69	0.362	1.2491e-128	Monocyte Nonclassical
PTPRC4	2.10795e-132	0.271918	0.998	0.977	5.39403e-128	Monocyte Nonclassical
LCP23	4.12981e-131	0.339869	0.908	0.606	1.05678e-126	Monocyte Nonclassical
TSC22D3	8.46846e-131	0.380963	0.89	0.601	2.16699e-126	Monocyte Nonclassical
ATP6AP21	1.67795e-129	0.29969	0.728	0.403	4.29371e-125	Monocyte Nonclassical
VDAC2	2.10874e-129	0.270272	0.721	0.387	5.39606e-125	Monocyte Nonclassical
TMEM179B	5.50835e-128	0.251031	0.702	0.371	1.40953e-123	Monocyte Nonclassical
SRGN2	1.47533e-126	0.328397	0.99	0.772	3.77521e-122	Monocyte Nonclassical
NDUFS6	2.04146e-126	0.270552	0.746	0.407	5.2239e-122	Monocyte Nonclassical
SRI	4.81792e-126	0.279119	0.716	0.391	1.23286e-121	Monocyte Nonclassical
WDR12	3.89199e-125	0.311977	0.864	0.545	9.95921e-121	Monocyte Nonclassical
SP1102	9.7268e-125	0.280483	0.819	0.482	2.48899e-120	Monocyte Nonclassical
DYNLT11	3.28272e-123	0.263756	0.75	0.414	8.40016e-119	Monocyte Nonclassical
PLSCR11	1.60431e-122	0.275402	0.438	0.214	4.10527e-118	Monocyte Nonclassical
GRK6	2.49942e-122	0.27487	0.664	0.361	6.39575e-118	Monocyte Nonclassical
PRR13	7.24531e-122	0.321619	0.938	0.669	1.854e-117	Monocyte Nonclassical
MGAT11	1.2876e-121	0.254107	0.691	0.37	3.29485e-117	Monocyte Nonclassical
ACAP21	7.82186e-121	0.273756	0.894	0.562	2.00154e-116	Monocyte Nonclassical
NDUFA14	3.07949e-120	0.3309	0.918	0.617	7.88011e-116	Monocyte Nonclassical
MT-ND32	1.14077e-119	0.323631	0.979	0.807	2.91911e-115	Monocyte Nonclassical
TGOLN21	4.42842e-118	0.263463	0.783	0.447	1.13319e-113	Monocyte Nonclassical
ATP5MD	7.48605e-117	0.314257	0.874	0.559	1.91561e-112	Monocyte Nonclassical
ATP5MF1	1.67996e-116	0.309832	0.903	0.593	4.29885e-112	Monocyte Nonclassical
DECR1	1.71149e-112	0.267486	0.765	0.442	4.37953e-108	Monocyte Nonclassical
PFDN52	3.66935e-112	0.262863	0.998	0.956	9.38951e-108	Monocyte Nonclassical
GMFG1	5.1703e-110	0.292392	0.981	0.799	1.32303e-105	Monocyte Nonclassical
ATP5F1C	5.47337e-109	0.261674	0.786	0.458	1.40058e-104	Monocyte Nonclassical
PLAC82	3.16907e-108	0.365588	0.748	0.483	8.10933e-104	Monocyte Nonclassical
IRF11	6.60749e-106	0.333499	0.94	0.705	1.69079e-101	Monocyte Nonclassical
RASGRP22	7.83262e-104	0.255457	0.77	0.455	2.00429e-99	Monocyte Nonclassical
CRIP13	7.19175e-102	0.417102	0.954	0.795	1.8403e-97	Monocyte Nonclassical
SNX32	1.17709e-99	0.262993	0.848	0.539	3.01205e-95	Monocyte Nonclassical
COX6A1	1.26404e-89	0.257918	0.965	0.765	3.23456e-85	Monocyte Nonclassical
NME22	3.48268e-89	0.26066	0.963	0.714	8.91182e-85	Monocyte Nonclassical
STK17B1	4.49226e-89	0.264637	0.839	0.547	1.14953e-84	Monocyte Nonclassical
NDUFA13	1.64761e-88	0.266678	0.928	0.66	4.21606e-84	Monocyte Nonclassical
COX7A2	5.35163e-85	0.255005	0.906	0.626	1.36943e-80	Monocyte Nonclassical
LSP12	1.01376e-77	0.288069	0.968	0.867	2.59412e-73	Monocyte Nonclassical
JUND	6.29257e-77	0.253244	0.747	0.48	1.61021e-72	Monocyte Nonclassical
AL136456.1	0	1.99478	0.43	0.033	0	Regulatory T cell
FOXP3	0	1.96089	0.567	0.005	0	Regulatory T cell
RTKN2	0	1.87048	0.458	0.012	0	Regulatory T cell
IKZF2	0	1.80493	0.64	0.085	0	Regulatory T cell
LINC02694	0	1.59143	0.33	0.016	0	Regulatory T cell
IL324	0	1.55139	0.989	0.554	0	Regulatory T cell
LEF12	0	1.50369	0.73	0.214	0	Regulatory T cell
STAM	0	1.34981	0.534	0.111	0	Regulatory T cell
CCR4	0	1.32753	0.424	0.036	0	Regulatory T cell
CD274	0	1.31235	0.694	0.211	0	Regulatory T cell
TIGIT3	0	1.25632	0.558	0.147	0	Regulatory T cell
TBC1D42	0	1.25538	0.481	0.105	0	Regulatory T cell
IL2RA	0	1.24847	0.378	0.021	0	Regulatory T cell
CASK2	0	1.2452	0.557	0.183	0	Regulatory T cell
PLCL11	0	1.238	0.488	0.117	0	Regulatory T cell
TTN1	0	1.21346	0.39	0.073	0	Regulatory T cell
RGCC2	0	1.11076	0.584	0.18	0	Regulatory T cell
GBP54	0	1.11072	0.677	0.37	0	Regulatory T cell
PIM22	0	1.08516	0.536	0.213	0	Regulatory T cell
PBXIP14	0	1.07046	0.636	0.3	0	Regulatory T cell
LDHB3	0	1.06729	0.931	0.629	0	Regulatory T cell
ETS15	0	1.06714	0.891	0.564	0	Regulatory T cell
CAMK43	0	1.05631	0.66	0.241	0	Regulatory T cell
AQP32	0	1.05215	0.517	0.167	0	Regulatory T cell
RCAN32	0	1.04969	0.571	0.193	0	Regulatory T cell
BIRC33	0	1.03347	0.551	0.198	0	Regulatory T cell
CD3D5	0	1.01508	0.872	0.397	0	Regulatory T cell
SLFN55	0	0.978949	0.706	0.408	0	Regulatory T cell
LIME15	0	0.976463	0.769	0.414	0	Regulatory T cell
LTB4	0	0.973344	0.926	0.469	0	Regulatory T cell
FCMR3	0	0.973298	0.786	0.426	0	Regulatory T cell
CTLA4	0	0.973179	0.311	0.018	0	Regulatory T cell
CD283	0	0.950229	0.458	0.129	0	Regulatory T cell
SKAP15	0	0.950096	0.841	0.515	0	Regulatory T cell
MAL2	0	0.938179	0.434	0.141	0	Regulatory T cell
TRAC5	0	0.914661	0.484	0.174	0	Regulatory T cell
DUSP16	0	0.894925	0.352	0.065	0	Regulatory T cell
CD3G5	0	0.885266	0.772	0.351	0	Regulatory T cell
ID34	0	0.885212	0.407	0.115	0	Regulatory T cell
DGKA2	0	0.878764	0.56	0.249	0	Regulatory T cell
CD3E5	0	0.864967	0.966	0.503	0	Regulatory T cell
PIK3IP12	0	0.852581	0.575	0.262	0	Regulatory T cell
ATP8B21	0	0.840096	0.413	0.127	0	Regulatory T cell
TLE56	0	0.832136	0.926	0.733	0	Regulatory T cell
THEM42	0	0.830574	0.429	0.15	0	Regulatory T cell
ICOS1	0	0.817475	0.334	0.077	0	Regulatory T cell
TRAF12	0	0.783882	0.385	0.127	0	Regulatory T cell
RNF214	0	0.770335	0.342	0.106	0	Regulatory T cell
AC093865.1	0	0.752867	0.254	0.03	0	Regulatory T cell
FAM102A2	0	0.75273	0.377	0.117	0	Regulatory T cell
F5	0	0.733965	0.266	0.057	0	Regulatory T cell
SIRPG2	0	0.694156	0.326	0.097	0	Regulatory T cell
SPOCK25	4.18718e-300	0.856663	0.71	0.374	1.07146e-295	Regulatory T cell
ARID5B2	1.19165e-291	0.863263	0.544	0.248	3.0493e-287	Regulatory T cell
ISG204	2.5604e-285	0.882628	0.73	0.45	6.55181e-281	Regulatory T cell
SHMT22	2.19813e-279	0.810014	0.436	0.18	5.62481e-275	Regulatory T cell
SELL4	1.33194e-275	0.910354	0.803	0.522	3.40831e-271	Regulatory T cell
CD525	4.06845e-272	0.685501	0.984	0.85	1.04108e-267	Regulatory T cell
ITK5	1.89129e-264	0.837664	0.626	0.321	4.83962e-260	Regulatory T cell
CD59	2.04089e-254	0.745916	0.451	0.185	5.22242e-250	Regulatory T cell
FAS	2.71327e-246	0.701626	0.36	0.135	6.94298e-242	Regulatory T cell
OCIAD23	8.64616e-242	0.733409	0.487	0.221	2.21247e-237	Regulatory T cell
LCK6	1.41046e-241	0.700386	0.809	0.506	3.60922e-237	Regulatory T cell
EPB413	8.70894e-241	0.824571	0.706	0.466	2.22853e-236	Regulatory T cell
EVL4	2.8833e-240	0.725619	0.843	0.616	7.37808e-236	Regulatory T cell
TTC39C1	1.02512e-236	0.893118	0.542	0.293	2.62319e-232	Regulatory T cell
GSTK12	8.77541e-231	0.744107	0.848	0.69	2.24554e-226	Regulatory T cell
IL10RA3	4.29339e-229	0.826167	0.762	0.546	1.09864e-224	Regulatory T cell
SIT16	2.05334e-226	0.682896	0.455	0.2	5.25429e-222	Regulatory T cell
ARHGDIB1	6.94738e-224	0.552239	0.975	0.952	1.77777e-219	Regulatory T cell
BCL11B5	9.55198e-224	0.697328	0.603	0.312	2.44426e-219	Regulatory T cell
GLCCI14	5.52306e-215	0.823888	0.497	0.243	1.4133e-210	Regulatory T cell
SPTAN11	6.59368e-213	0.813613	0.622	0.377	1.68726e-208	Regulatory T cell
HIVEP23	1.00916e-212	0.730773	0.456	0.212	2.58233e-208	Regulatory T cell
TPT12	1.54142e-212	0.361834	0.999	0.997	3.94433e-208	Regulatory T cell
TRAF3IP33	6.40123e-209	0.638206	0.886	0.75	1.63801e-204	Regulatory T cell
RHOH5	1.14686e-201	0.704469	0.618	0.347	2.9347e-197	Regulatory T cell
TRBC26	1.27879e-198	0.837736	0.682	0.42	3.27231e-194	Regulatory T cell
SUSD32	7.32737e-197	0.609712	0.351	0.143	1.875e-192	Regulatory T cell
FLT3LG2	3.2347e-195	0.708524	0.529	0.277	8.27728e-191	Regulatory T cell
CRIP21	5.80354e-194	0.724798	0.255	0.086	1.48507e-189	Regulatory T cell
RPS15A4	6.60994e-192	0.351989	0.999	0.997	1.69142e-187	Regulatory T cell
ZEB15	2.10536e-191	0.65808	0.372	0.158	5.38741e-187	Regulatory T cell
SARAF3	2.17424e-191	0.551242	0.924	0.813	5.56365e-187	Regulatory T cell
CLDND12	1.45478e-186	0.75459	0.509	0.277	3.72264e-182	Regulatory T cell
RACK14	7.75361e-186	0.371221	0.99	0.983	1.98407e-181	Regulatory T cell
RPL364	1.48713e-183	0.455776	0.991	0.983	3.80541e-179	Regulatory T cell
EEF24	3.74924e-183	0.440018	0.979	0.955	9.59394e-179	Regulatory T cell
S1PR43	2.60015e-182	0.762683	0.653	0.455	6.65352e-178	Regulatory T cell
LAT6	1.28742e-181	0.655436	0.63	0.368	3.29437e-177	Regulatory T cell
HSPA85	5.99494e-181	0.49448	0.965	0.897	1.53405e-176	Regulatory T cell
BCL24	1.18084e-179	0.737759	0.487	0.247	3.02164e-175	Regulatory T cell
SOD13	3.09435e-178	0.642302	0.758	0.563	7.91812e-174	Regulatory T cell
RPL84	1.0422e-176	0.415902	0.994	0.993	2.66689e-172	Regulatory T cell
KLF24	3.72912e-174	0.507024	0.973	0.885	9.54245e-170	Regulatory T cell
LEPROTL13	6.02839e-172	0.668094	0.614	0.394	1.54261e-167	Regulatory T cell
SYNE24	3.4237e-171	0.655086	0.739	0.468	8.76091e-167	Regulatory T cell
TRIB2	5.09884e-171	0.513322	0.259	0.093	1.30474e-166	Regulatory T cell
SMCHD13	5.92376e-169	0.683973	0.796	0.654	1.51583e-164	Regulatory T cell
RPL114	3.99882e-167	0.346109	0.997	0.998	1.02326e-162	Regulatory T cell
HNRNPLL2	1.15818e-164	0.614201	0.307	0.128	2.96366e-160	Regulatory T cell
OPTN5	1.88507e-162	0.63818	0.54	0.304	4.82372e-158	Regulatory T cell
INPP4B3	5.48888e-162	0.596373	0.495	0.247	1.40455e-157	Regulatory T cell
RPL324	5.62027e-161	0.382144	0.998	0.998	1.43817e-156	Regulatory T cell
NIBAN13	5.74164e-161	0.747058	0.438	0.231	1.46923e-156	Regulatory T cell
EZR5	3.88143e-159	0.689262	0.706	0.524	9.93219e-155	Regulatory T cell
RPL283	1.10026e-158	0.284405	0.998	0.999	2.81546e-154	Regulatory T cell
TMEM1232	3.31464e-154	0.594019	0.688	0.483	8.48182e-150	Regulatory T cell
NCK24	2.42948e-153	0.621491	0.413	0.209	6.21679e-149	Regulatory T cell
ITGB15	1.47488e-152	0.787258	0.669	0.495	3.77407e-148	Regulatory T cell
CYLD2	2.29813e-152	0.704014	0.586	0.388	5.88068e-148	Regulatory T cell
C12orf575	3.18312e-151	0.647212	0.768	0.557	8.14528e-147	Regulatory T cell
CD26	1.1181e-147	0.534884	0.674	0.408	2.8611e-143	Regulatory T cell
CDC25B4	2.54886e-147	0.601959	0.415	0.21	6.52227e-143	Regulatory T cell
CDKN1B1	2.78905e-146	0.622365	0.625	0.43	7.13689e-142	Regulatory T cell
AC243960.13	8.6672e-145	0.602282	0.552	0.323	2.21785e-140	Regulatory T cell
ZNF8311	2.21841e-144	0.523136	0.32	0.139	5.67669e-140	Regulatory T cell
CORO1B2	8.22784e-142	0.765327	0.491	0.302	2.10542e-137	Regulatory T cell
UXS1	3.29791e-141	0.55637	0.34	0.161	8.43903e-137	Regulatory T cell
PDE3B2	5.92773e-141	0.644716	0.562	0.345	1.51685e-136	Regulatory T cell
CSGALNACT13	2.40996e-140	0.60072	0.302	0.133	6.16684e-136	Regulatory T cell
RPL134	7.82197e-140	0.339233	0.998	0.998	2.00156e-135	Regulatory T cell
CCR73	4.52446e-139	0.452675	0.46	0.228	1.15777e-134	Regulatory T cell
RPL18A4	2.27685e-138	0.318917	0.995	0.995	5.82622e-134	Regulatory T cell
CNST2	6.7891e-138	0.608857	0.415	0.223	1.73726e-133	Regulatory T cell
PAG13	2.48791e-136	0.681439	0.446	0.255	6.36631e-132	Regulatory T cell
TOX4	2.70312e-136	0.681335	0.368	0.178	6.91701e-132	Regulatory T cell
RPS84	2.15103e-135	0.335021	0.997	0.998	5.50426e-131	Regulatory T cell
R3HDM42	4.25227e-134	0.590795	0.474	0.282	1.08811e-129	Regulatory T cell
CYTOR3	1.13012e-129	0.670556	0.444	0.255	2.89185e-125	Regulatory T cell
RPL374	2.04442e-128	0.319939	0.996	0.996	5.23148e-124	Regulatory T cell
GATA32	2.88864e-128	0.560832	0.356	0.172	7.39175e-124	Regulatory T cell
RPS154	7.0394e-128	0.293529	0.997	0.996	1.80131e-123	Regulatory T cell
RPL143	1.9325e-126	0.311539	0.995	0.99	4.94508e-122	Regulatory T cell
SLC38A14	8.54017e-126	0.545682	0.587	0.369	2.18534e-121	Regulatory T cell
RPS185	1.06775e-125	0.339463	0.997	0.994	2.73228e-121	Regulatory T cell
BTG12	4.88426e-124	0.460816	0.944	0.904	1.24983e-119	Regulatory T cell
SEPTIN63	1.66946e-122	0.551885	0.687	0.516	4.27198e-118	Regulatory T cell
MALAT16	4.01035e-121	0.403412	1	1	1.02621e-116	Regulatory T cell
RPSA5	9.29369e-121	0.351802	0.985	0.96	2.37816e-116	Regulatory T cell
FXYD52	1.0433e-120	0.418794	0.949	0.893	2.6697e-116	Regulatory T cell
RPL124	1.8905e-119	0.32989	0.994	0.994	4.8376e-115	Regulatory T cell
NPM13	1.8986e-119	0.409437	0.914	0.826	4.85834e-115	Regulatory T cell
PCED1B4	1.88868e-118	0.574807	0.516	0.314	4.83295e-114	Regulatory T cell
CCM21	1.09714e-117	0.586512	0.585	0.418	2.80748e-113	Regulatory T cell
EML44	2.84826e-117	0.562057	0.612	0.438	7.28841e-113	Regulatory T cell
SESN32	3.17478e-117	0.636437	0.369	0.2	8.12394e-113	Regulatory T cell
RPL54	2.21612e-116	0.334214	0.99	0.982	5.67082e-112	Regulatory T cell
PVT11	4.81963e-116	0.555681	0.278	0.13	1.2333e-111	Regulatory T cell
PLSCR32	7.94926e-116	0.560539	0.438	0.259	2.03414e-111	Regulatory T cell
DNPH11	1.13438e-115	0.514517	0.309	0.153	2.90276e-111	Regulatory T cell
RASGRP15	1.01824e-114	0.53915	0.441	0.25	2.60556e-110	Regulatory T cell
PACS11	1.27436e-113	0.62029	0.59	0.427	3.26095e-109	Regulatory T cell
PLCG13	3.51092e-113	0.48272	0.31	0.148	8.98408e-109	Regulatory T cell
TMEM63A2	1.60223e-112	0.494732	0.316	0.156	4.09994e-108	Regulatory T cell
GBP22	5.15585e-111	0.62574	0.56	0.395	1.31933e-106	Regulatory T cell
NSD31	1.84995e-110	0.546796	0.606	0.438	4.73384e-106	Regulatory T cell
AC119396.14	2.86496e-110	0.526892	0.569	0.386	7.33115e-106	Regulatory T cell
RPL184	1.93897e-109	0.264345	0.996	0.995	4.96164e-105	Regulatory T cell
SEPTIN16	4.71139e-109	0.466889	0.653	0.442	1.2056e-104	Regulatory T cell
RPL242	5.30444e-109	0.295638	0.989	0.979	1.35735e-104	Regulatory T cell
RPS64	7.85435e-109	0.328475	0.993	0.988	2.00985e-104	Regulatory T cell
LINC008616	2.04295e-108	0.403617	0.812	0.54	5.2277e-104	Regulatory T cell
FOXO12	2.30876e-108	0.555811	0.422	0.249	5.90789e-104	Regulatory T cell
SELPLG4	5.86856e-108	0.547174	0.71	0.572	1.50171e-103	Regulatory T cell
RPL104	5.00667e-107	0.265279	0.999	0.999	1.28116e-102	Regulatory T cell
GPR1834	5.70809e-107	0.494468	0.366	0.192	1.46064e-102	Regulatory T cell
RPL294	6.16279e-107	0.268694	0.996	0.994	1.577e-102	Regulatory T cell
PRKCQ5	8.97756e-105	0.480833	0.446	0.255	2.29727e-100	Regulatory T cell
HELB3	3.31285e-104	0.476458	0.296	0.145	8.47726e-100	Regulatory T cell
GPHN	5.21879e-104	0.574052	0.307	0.157	1.33544e-99	Regulatory T cell
PCED1B-AS16	5.81778e-104	0.488912	0.76	0.552	1.48871e-99	Regulatory T cell
RPS4X3	2.12269e-103	0.292841	0.995	0.991	5.43176e-99	Regulatory T cell
LBH7	7.17802e-103	0.465211	0.684	0.476	1.83678e-98	Regulatory T cell
HLA-A4	3.12316e-102	0.319917	0.997	0.993	7.99186e-98	Regulatory T cell
USP151	1.94252e-100	0.504754	0.743	0.608	4.9707e-96	Regulatory T cell
RORA4	2.50439e-99	0.47679	0.584	0.374	6.40848e-95	Regulatory T cell
RPL344	9.01454e-99	0.278178	0.999	0.997	2.30673e-94	Regulatory T cell
THOC32	3.7325e-98	0.554634	0.402	0.24	9.5511e-94	Regulatory T cell
PSIP12	7.54063e-98	0.541606	0.573	0.411	1.92957e-93	Regulatory T cell
TAB21	3.24146e-97	0.562841	0.424	0.264	8.29457e-93	Regulatory T cell
UBL3	5.9664e-97	0.546691	0.42	0.262	1.52674e-92	Regulatory T cell
RPL304	2.76736e-96	0.253409	0.998	0.998	7.08139e-92	Regulatory T cell
RPS283	2.62031e-95	0.257075	0.997	0.997	6.7051e-91	Regulatory T cell
PRKCQ-AS12	5.09892e-94	0.507882	0.414	0.238	1.30476e-89	Regulatory T cell
RPS35	1.94513e-91	0.272389	0.997	0.994	4.97739e-87	Regulatory T cell
TNIK4	5.93546e-91	0.494754	0.444	0.27	1.51882e-86	Regulatory T cell
MLLT31	6.3692e-90	0.505497	0.319	0.172	1.62981e-85	Regulatory T cell
KCNA33	5.91454e-88	0.381402	0.301	0.155	1.51347e-83	Regulatory T cell
SH3YL12	5.1308e-86	0.447196	0.269	0.137	1.31292e-81	Regulatory T cell
TULP4	9.30433e-86	0.458469	0.263	0.134	2.38088e-81	Regulatory T cell
LDLRAD41	2.40517e-84	0.544125	0.372	0.229	6.15459e-80	Regulatory T cell
RPL224	2.81784e-83	0.287328	0.986	0.972	7.21056e-79	Regulatory T cell
PHACTR23	1.14017e-81	0.528745	0.449	0.303	2.91757e-77	Regulatory T cell
RPL10A4	1.36421e-81	0.301729	0.983	0.968	3.49087e-77	Regulatory T cell
ODF2L1	2.29851e-80	0.43199	0.324	0.181	5.88166e-76	Regulatory T cell
RPL44	4.63501e-80	0.325104	0.965	0.93	1.18605e-75	Regulatory T cell
LRRC8C1	2.93375e-79	0.464756	0.334	0.196	7.50717e-75	Regulatory T cell
KIF2A3	2.71024e-78	0.447844	0.623	0.482	6.93523e-74	Regulatory T cell
PTPRCAP6	5.49771e-78	0.355991	0.93	0.702	1.40681e-73	Regulatory T cell
NAP1L41	4.52242e-77	0.482146	0.57	0.436	1.15724e-72	Regulatory T cell
PRDX23	6.11939e-77	0.437815	0.476	0.318	1.56589e-72	Regulatory T cell
BTF32	2.36174e-75	0.301928	0.943	0.928	6.04346e-71	Regulatory T cell
GOLGA8B	4.96123e-74	0.403268	0.272	0.145	1.26953e-69	Regulatory T cell
RPS295	6.77591e-74	0.290132	0.979	0.966	1.73389e-69	Regulatory T cell
MZT2A3	7.41101e-74	0.444597	0.529	0.384	1.8964e-69	Regulatory T cell
ATP6V0E22	2.77433e-73	0.369584	0.263	0.138	7.09924e-69	Regulatory T cell
TLK13	1.2769e-69	0.480369	0.456	0.321	3.26746e-65	Regulatory T cell
CCDC662	1.53956e-69	0.463827	0.323	0.194	3.93957e-65	Regulatory T cell
ELOVL52	2.63837e-69	0.464292	0.464	0.329	6.75132e-65	Regulatory T cell
STK41	8.16081e-69	0.39867	0.764	0.684	2.08827e-64	Regulatory T cell
NOP534	1.03391e-67	0.351776	0.839	0.75	2.64567e-63	Regulatory T cell
CNN23	3.07113e-67	0.456529	0.691	0.592	7.85872e-63	Regulatory T cell
CD46	1.43404e-66	0.37584	0.443	0.294	3.66956e-62	Regulatory T cell
CDR21	2.22668e-66	0.404797	0.311	0.184	5.69786e-62	Regulatory T cell
PCNX1	3.05931e-66	0.476759	0.451	0.318	7.82846e-62	Regulatory T cell
CHMP73	1.60248e-65	0.398754	0.338	0.209	4.10058e-61	Regulatory T cell
TPR1	1.66535e-64	0.526127	0.603	0.5	4.26146e-60	Regulatory T cell
CD441	5.40419e-64	0.349121	0.745	0.627	1.38288e-59	Regulatory T cell
TIAM12	9.91074e-64	0.429834	0.287	0.17	2.53606e-59	Regulatory T cell
LDLRAP12	1.19461e-63	0.375614	0.295	0.17	3.05688e-59	Regulatory T cell
SLC4A73	1.19515e-63	0.455859	0.332	0.205	3.05827e-59	Regulatory T cell
BIN13	5.5419e-63	0.404511	0.451	0.311	1.41812e-58	Regulatory T cell
MAP3K15	1.00917e-62	0.43766	0.494	0.358	2.58236e-58	Regulatory T cell
RESF14	1.31808e-62	0.477798	0.675	0.581	3.37284e-58	Regulatory T cell
DDX243	1.38124e-62	0.429636	0.645	0.531	3.53445e-58	Regulatory T cell
SLC12A62	1.95723e-62	0.474616	0.345	0.224	5.00837e-58	Regulatory T cell
PPP1R22	2.26095e-62	0.408373	0.531	0.397	5.78556e-58	Regulatory T cell
MCL11	6.00515e-62	0.43392	0.681	0.584	1.53666e-57	Regulatory T cell
RBM382	6.45251e-62	0.369788	0.383	0.245	1.65113e-57	Regulatory T cell
LFNG1	4.94458e-61	0.559903	0.464	0.348	1.26527e-56	Regulatory T cell
CASP82	7.18589e-61	0.44564	0.528	0.406	1.8388e-56	Regulatory T cell
FOXP12	7.29204e-61	0.484105	0.701	0.61	1.86596e-56	Regulatory T cell
GPRIN33	8.33907e-61	0.425271	0.329	0.203	2.13389e-56	Regulatory T cell
PHTF24	1.22934e-60	0.448705	0.321	0.203	3.14575e-56	Regulatory T cell
CBLL11	1.39252e-60	0.39781	0.292	0.174	3.56332e-56	Regulatory T cell
ITGB73	3.5771e-60	0.360766	0.527	0.378	9.15345e-56	Regulatory T cell
ACAP13	3.07492e-59	0.377805	0.573	0.433	7.8684e-55	Regulatory T cell
MYH9	4.04675e-59	0.412158	0.828	0.789	1.03552e-54	Regulatory T cell
ITM2A5	8.24946e-59	0.415205	0.393	0.255	2.11095e-54	Regulatory T cell
PRDX11	3.94497e-58	0.421792	0.578	0.476	1.00948e-53	Regulatory T cell
TESPA12	1.00592e-57	0.330256	0.316	0.188	2.57406e-53	Regulatory T cell
WWP1	1.4319e-57	0.409453	0.342	0.221	3.66408e-53	Regulatory T cell
MPRIP1	2.77314e-57	0.400919	0.28	0.169	7.0962e-53	Regulatory T cell
MAT2B1	6.47387e-57	0.364981	0.605	0.497	1.6566e-52	Regulatory T cell
IFNAR21	1.65173e-56	0.418287	0.511	0.393	4.22662e-52	Regulatory T cell
RFFL	2.57729e-56	0.368869	0.264	0.154	6.59504e-52	Regulatory T cell
SEPTIN92	1.14391e-55	0.386768	0.732	0.672	2.92715e-51	Regulatory T cell
COMMD62	1.54804e-55	0.332747	0.873	0.836	3.96128e-51	Regulatory T cell
ANKRD121	1.9812e-55	0.376014	0.723	0.646	5.06968e-51	Regulatory T cell
SNX20	2.52849e-55	0.388491	0.349	0.23	6.47016e-51	Regulatory T cell
GYPC2	1.14369e-54	0.377097	0.564	0.437	2.92659e-50	Regulatory T cell
ASXL1	1.17687e-54	0.406303	0.344	0.229	3.0115e-50	Regulatory T cell
TBC1D10C4	3.63957e-54	0.346615	0.646	0.518	9.31329e-50	Regulatory T cell
PCSK71	3.9185e-54	0.392273	0.382	0.26	1.0027e-49	Regulatory T cell
PDE4B2	5.26169e-54	0.369773	0.285	0.173	1.34641e-49	Regulatory T cell
TMSB101	2.13137e-53	0.250894	0.998	0.998	5.45396e-49	Regulatory T cell
RPS263	3.45761e-53	0.415616	0.946	0.931	8.84768e-49	Regulatory T cell
TSTD15	4.10351e-53	0.345582	0.44	0.304	1.05005e-48	Regulatory T cell
FYB13	5.37491e-53	0.348243	0.845	0.771	1.37539e-48	Regulatory T cell
UBE2D21	8.60489e-53	0.346778	0.692	0.613	2.20191e-48	Regulatory T cell
MIF2	8.67484e-53	0.315608	0.842	0.789	2.21981e-48	Regulatory T cell
MYC2	1.55367e-52	0.39904	0.279	0.17	3.97569e-48	Regulatory T cell
IL6R2	3.19095e-52	0.386026	0.332	0.22	8.16532e-48	Regulatory T cell
AAK12	4.54744e-52	0.403488	0.479	0.359	1.16364e-47	Regulatory T cell
RAD21	6.099e-52	0.415271	0.576	0.477	1.56067e-47	Regulatory T cell
GAS54	1.61515e-50	0.324498	0.735	0.623	4.13301e-46	Regulatory T cell
NAP1L13	2.39012e-50	0.329518	0.68	0.577	6.11607e-46	Regulatory T cell
SAMHD12	2.39352e-50	0.320736	0.772	0.649	6.12479e-46	Regulatory T cell
IL2RG4	4.18569e-49	0.26427	0.846	0.697	1.07108e-44	Regulatory T cell
DNAJB13	5.7613e-49	0.343628	0.376	0.258	1.47426e-44	Regulatory T cell
CUTA1	6.67669e-49	0.368479	0.627	0.537	1.7085e-44	Regulatory T cell
BUB34	6.7124e-49	0.349504	0.506	0.388	1.71764e-44	Regulatory T cell
TMEM1732	1.02022e-48	0.401755	0.381	0.268	2.61065e-44	Regulatory T cell
HINT13	2.66442e-48	0.26988	0.857	0.804	6.81798e-44	Regulatory T cell
ELK3	5.76865e-47	0.377707	0.271	0.171	1.47614e-42	Regulatory T cell
TECR1	9.79307e-47	0.33414	0.49	0.37	2.50595e-42	Regulatory T cell
NDFIP12	2.76675e-46	0.364081	0.554	0.454	7.07984e-42	Regulatory T cell
MCUB3	3.83844e-46	0.36212	0.503	0.398	9.82219e-42	Regulatory T cell
TCP11L2	7.38974e-46	0.331952	0.277	0.173	1.89096e-41	Regulatory T cell
FAM107B2	7.63452e-46	0.378616	0.58	0.482	1.9536e-41	Regulatory T cell
STAT5B1	1.08763e-45	0.400828	0.383	0.276	2.78314e-41	Regulatory T cell
RPS27L	1.21265e-45	0.428252	0.543	0.44	3.10305e-41	Regulatory T cell
TRAF52	4.73503e-45	0.307224	0.253	0.152	1.21165e-40	Regulatory T cell
MAN1A2	1.03058e-44	0.416746	0.39	0.287	2.63715e-40	Regulatory T cell
OGDH1	3.39762e-44	0.378709	0.345	0.243	8.69416e-40	Regulatory T cell
ATXN7L1	4.67e-44	0.366136	0.285	0.186	1.19501e-39	Regulatory T cell
RASA21	7.43715e-44	0.332796	0.539	0.425	1.90309e-39	Regulatory T cell
ANXA2R3	1.7726e-43	0.289764	0.272	0.168	4.53592e-39	Regulatory T cell
ARHGAP154	1.81367e-43	0.282152	0.812	0.744	4.641e-39	Regulatory T cell
CD823	3.7698e-43	0.297571	0.256	0.158	9.64653e-39	Regulatory T cell
ARHGEF11	5.38508e-43	0.34368	0.696	0.634	1.37799e-38	Regulatory T cell
CASP8AP2	6.64793e-43	0.323238	0.253	0.157	1.70114e-38	Regulatory T cell
ESYT11	2.06117e-42	0.342839	0.38	0.27	5.27432e-38	Regulatory T cell
TRIM141	2.9394e-42	0.401605	0.297	0.202	7.52164e-38	Regulatory T cell
PEBP13	3.78081e-42	0.344792	0.484	0.37	9.67471e-38	Regulatory T cell
PPDPF2	1.03668e-41	0.285267	0.784	0.713	2.65276e-37	Regulatory T cell
EPC1	1.53546e-41	0.351091	0.565	0.481	3.92908e-37	Regulatory T cell
MIR4435-2HG3	6.77003e-41	0.468839	0.334	0.239	1.73238e-36	Regulatory T cell
CCNDBP11	7.395e-41	0.326021	0.478	0.376	1.89231e-36	Regulatory T cell
SGMS11	2.7182e-40	0.396657	0.299	0.206	6.9556e-36	Regulatory T cell
NLRC3	4.63264e-40	0.271732	0.253	0.154	1.18545e-35	Regulatory T cell
DYRK21	8.50204e-40	0.316508	0.294	0.195	2.17559e-35	Regulatory T cell
TRAT13	1.37408e-39	0.290582	0.268	0.167	3.51614e-35	Regulatory T cell
RNASEH2B2	1.73068e-39	0.33487	0.4	0.298	4.42863e-35	Regulatory T cell
VOPP11	5.05809e-39	0.335948	0.436	0.331	1.29431e-34	Regulatory T cell
DBP	7.0702e-39	0.311533	0.261	0.168	1.80919e-34	Regulatory T cell
OXNAD12	7.83346e-39	0.277051	0.308	0.203	2.0045e-34	Regulatory T cell
HSPA1A2	2.13741e-38	0.412919	0.423	0.33	5.46942e-34	Regulatory T cell
BATF4	4.47746e-38	0.333101	0.301	0.201	1.14574e-33	Regulatory T cell
RASA31	4.60687e-38	0.332323	0.542	0.441	1.17885e-33	Regulatory T cell
TPP2	7.02865e-37	0.377066	0.382	0.289	1.79856e-32	Regulatory T cell
ABLIM12	7.70596e-37	0.275443	0.353	0.242	1.97188e-32	Regulatory T cell
PRDM13	1.85343e-36	0.291951	0.306	0.202	4.74274e-32	Regulatory T cell
ASF1A1	2.19413e-36	0.330082	0.276	0.184	5.61455e-32	Regulatory T cell
TRAK2	2.58362e-36	0.31055	0.251	0.163	6.61122e-32	Regulatory T cell
CNTRL2	2.84538e-36	0.364746	0.441	0.353	7.28104e-32	Regulatory T cell
CDC14A1	2.87295e-36	0.312046	0.303	0.208	7.35159e-32	Regulatory T cell
RAPGEF62	4.0097e-36	0.368851	0.407	0.31	1.02604e-31	Regulatory T cell
CALM3	4.21459e-36	0.374196	0.579	0.514	1.07847e-31	Regulatory T cell
ANXA111	6.53789e-36	0.311851	0.629	0.572	1.67298e-31	Regulatory T cell
PAM3	1.46383e-35	0.272715	0.267	0.171	3.74578e-31	Regulatory T cell
TSC22D31	4.02587e-35	0.329286	0.681	0.606	1.03018e-30	Regulatory T cell
MAD1L1	8.43874e-35	0.34154	0.331	0.241	2.15939e-30	Regulatory T cell
ZNRF2	8.98346e-35	0.314908	0.309	0.218	2.29878e-30	Regulatory T cell
RGS101	2.06614e-34	0.275619	0.498	0.404	5.28706e-30	Regulatory T cell
TAGAP4	2.47787e-34	0.309757	0.651	0.569	6.34062e-30	Regulatory T cell
SRSF8	1.01787e-33	0.299403	0.29	0.199	2.60463e-29	Regulatory T cell
GBP12	5.73074e-33	0.371873	0.304	0.215	1.46644e-28	Regulatory T cell
C21orf91	8.16393e-33	0.295616	0.281	0.193	2.08907e-28	Regulatory T cell
ANP32B2	1.21029e-32	0.278723	0.7	0.636	3.09701e-28	Regulatory T cell
SFXN12	1.688e-32	0.275195	0.263	0.176	4.31943e-28	Regulatory T cell
NECAP21	6.42309e-32	0.324695	0.377	0.292	1.6436e-27	Regulatory T cell
FGFR1OP2	7.52543e-32	0.331345	0.398	0.314	1.92568e-27	Regulatory T cell
TACC31	8.26033e-32	0.285638	0.251	0.17	2.11374e-27	Regulatory T cell
UBE2N1	8.81649e-32	0.290859	0.418	0.329	2.25605e-27	Regulatory T cell
ICAM23	9.8045e-31	0.281407	0.463	0.373	2.50887e-26	Regulatory T cell
SMC62	1.03101e-30	0.254722	0.268	0.182	2.63824e-26	Regulatory T cell
CHD31	1.68322e-30	0.345672	0.367	0.281	4.3072e-26	Regulatory T cell
STN1	2.32854e-30	0.27283	0.258	0.175	5.9585e-26	Regulatory T cell
GPR1744	2.33257e-30	0.269722	0.298	0.206	5.9688e-26	Regulatory T cell
ATP2B14	3.61289e-30	0.334826	0.461	0.38	9.24502e-26	Regulatory T cell
PARP12	5.17436e-30	0.304381	0.445	0.362	1.32407e-25	Regulatory T cell
LRBA1	1.25883e-29	0.33324	0.451	0.361	3.22123e-25	Regulatory T cell
ZBTB384	3.05547e-29	0.269076	0.408	0.309	7.81865e-25	Regulatory T cell
MAX	4.54485e-29	0.305932	0.511	0.435	1.16298e-24	Regulatory T cell
UCP23	7.02896e-29	0.367579	0.774	0.761	1.79864e-24	Regulatory T cell
CCND22	1.85295e-28	0.258883	0.321	0.228	4.74152e-24	Regulatory T cell
KIAA00402	1.9512e-28	0.299907	0.312	0.229	4.99291e-24	Regulatory T cell
TOB12	2.44604e-28	0.281223	0.261	0.181	6.25917e-24	Regulatory T cell
KMT2A1	1.04966e-27	0.317166	0.502	0.434	2.68597e-23	Regulatory T cell
VPS51	1.37938e-27	0.278859	0.436	0.353	3.52971e-23	Regulatory T cell
ZNF292	1.55707e-27	0.302157	0.439	0.36	3.98438e-23	Regulatory T cell
GCC23	1.78911e-27	0.313178	0.513	0.438	4.57815e-23	Regulatory T cell
LINC01578	2.00323e-27	0.308436	0.539	0.48	5.12606e-23	Regulatory T cell
CERK1	2.25509e-27	0.313913	0.292	0.214	5.77054e-23	Regulatory T cell
NCF42	2.78596e-27	0.272874	0.253	0.177	7.129e-23	Regulatory T cell
DCK2	4.09729e-27	0.267497	0.347	0.263	1.04846e-22	Regulatory T cell
DYNLRB1	4.80257e-27	0.309636	0.411	0.335	1.22893e-22	Regulatory T cell
PPP1R35	5.08841e-27	0.263409	0.301	0.22	1.30207e-22	Regulatory T cell
RALA	7.66441e-27	0.283595	0.296	0.22	1.96125e-22	Regulatory T cell
SRSF51	7.73575e-27	0.260035	0.639	0.583	1.9795e-22	Regulatory T cell
SF12	1.11551e-26	0.266757	0.687	0.65	2.85447e-22	Regulatory T cell
CHURC1	1.3175e-26	0.271228	0.546	0.48	3.37135e-22	Regulatory T cell
GRAMD1A1	2.0734e-26	0.266081	0.25	0.176	5.30562e-22	Regulatory T cell
IL161	4.2933e-26	0.276722	0.561	0.49	1.09861e-21	Regulatory T cell
CD472	5.18774e-26	0.256336	0.581	0.514	1.32749e-21	Regulatory T cell
EPSTI11	7.75994e-26	0.33143	0.329	0.25	1.98569e-21	Regulatory T cell
EIF3A1	1.14709e-25	0.301753	0.59	0.546	2.93528e-21	Regulatory T cell
IL6ST2	4.73378e-25	0.308522	0.296	0.219	1.21133e-20	Regulatory T cell
JAK32	5.22484e-25	0.265185	0.307	0.228	1.33699e-20	Regulatory T cell
ARGLU1	9.87513e-25	0.259729	0.696	0.657	2.52695e-20	Regulatory T cell
CMTM72	1.00508e-24	0.285259	0.34	0.267	2.5719e-20	Regulatory T cell
HSPB13	1.37652e-24	0.272905	0.373	0.29	3.52237e-20	Regulatory T cell
ARHGEF6	1.82692e-24	0.296465	0.371	0.297	4.67492e-20	Regulatory T cell
OGT	2.45511e-24	0.303402	0.484	0.421	6.28238e-20	Regulatory T cell
RANBP9	4.81504e-24	0.256779	0.25	0.179	1.23212e-19	Regulatory T cell
RAB3GAP14	1.40086e-23	0.274038	0.271	0.203	3.58467e-19	Regulatory T cell
RSBN1	2.53239e-23	0.253596	0.291	0.216	6.48013e-19	Regulatory T cell
CCNG11	6.55852e-23	0.2552	0.291	0.22	1.67826e-18	Regulatory T cell
RAP1GDS1	6.83302e-23	0.287433	0.359	0.288	1.7485e-18	Regulatory T cell
SRPK1	6.84399e-22	0.253959	0.252	0.183	1.75131e-17	Regulatory T cell
CCDC91	2.28727e-21	0.280048	0.4	0.331	5.8529e-17	Regulatory T cell
FDFT11	2.53289e-21	0.260027	0.408	0.34	6.48141e-17	Regulatory T cell
GTF3A	4.27936e-21	0.256685	0.539	0.482	1.09505e-16	Regulatory T cell
MAML22	1.14472e-20	0.254996	0.451	0.379	2.92923e-16	Regulatory T cell
ACTG12	3.34076e-20	0.258574	0.967	0.964	8.54867e-16	Regulatory T cell
PHC31	5.19839e-20	0.257887	0.397	0.331	1.33022e-15	Regulatory T cell
TNIP1	8.28736e-20	0.254125	0.377	0.315	2.12065e-15	Regulatory T cell
DNMT1	8.5413e-20	0.260238	0.354	0.286	2.18563e-15	Regulatory T cell
GLS2	1.34246e-19	0.270304	0.482	0.424	3.43522e-15	Regulatory T cell
NOP58	3.41515e-19	0.256966	0.323	0.26	8.73903e-15	Regulatory T cell
STAT13	5.05362e-19	0.514158	0.489	0.452	1.29317e-14	Regulatory T cell
CORO7	7.60455e-19	0.290927	0.357	0.296	1.94593e-14	Regulatory T cell
LPAR61	9.70417e-18	0.307317	0.257	0.2	2.4832e-13	Regulatory T cell
TRIM221	7.62183e-17	0.256933	0.539	0.499	1.95035e-12	Regulatory T cell
H2AFZ1	1.06409e-16	0.251487	0.612	0.579	2.7229e-12	Regulatory T cell
SLC39A102	1.46064e-15	0.260417	0.273	0.216	3.73763e-11	Regulatory T cell
H1FX1	2.08361e-15	0.276585	0.543	0.498	5.33175e-11	Regulatory T cell
FNBP1	1.56142e-14	0.25643	0.563	0.544	3.99552e-10	Regulatory T cell
HIST1H1C2	4.72478e-14	0.253883	0.33	0.276	1.20902e-09	Regulatory T cell
UGP2	3.19639e-13	0.25422	0.362	0.318	8.17923e-09	Regulatory T cell
LIMS13	1.99699e-11	0.291537	0.329	0.287	5.11011e-07	Regulatory T cell
CD8B2	0	2.5831	0.97	0.108	0	T Cell Naïve CD8+
LINC024461	0	2.42159	0.71	0.056	0	T Cell Naïve CD8+
NELL23	0	1.97323	0.802	0.094	0	T Cell Naïve CD8+
CCR74	0	1.95928	0.928	0.219	0	T Cell Naïve CD8+
LEF13	0	1.90388	0.927	0.21	0	T Cell Naïve CD8+
CD8A2	0	1.54744	0.915	0.176	0	T Cell Naïve CD8+
TCF73	0	1.54374	0.916	0.271	0	T Cell Naïve CD8+
OXNAD13	0	1.3657	0.73	0.195	0	T Cell Naïve CD8+
PDE3B3	0	1.32665	0.826	0.34	0	T Cell Naïve CD8+
LRRN3	0	1.26769	0.468	0.029	0	T Cell Naïve CD8+
NOSIP2	0	1.24827	0.87	0.423	0	T Cell Naïve CD8+
THEMIS6	0	1.24004	0.793	0.24	0	T Cell Naïve CD8+
LDHB4	0	1.20476	0.983	0.628	0	T Cell Naïve CD8+
GAS55	0	1.15076	0.952	0.619	0	T Cell Naïve CD8+
CAMK44	0	1.15067	0.761	0.239	0	T Cell Naïve CD8+
ACTN12	0	1.13798	0.626	0.174	0	T Cell Naïve CD8+
RPS54	0	1.10973	1	0.964	0	T Cell Naïve CD8+
LDLRAP13	0	1.1085	0.624	0.163	0	T Cell Naïve CD8+
CD275	0	1.09021	0.742	0.21	0	T Cell Naïve CD8+
TRABD2A2	0	1.07569	0.564	0.107	0	T Cell Naïve CD8+
EEF1B24	0	1.06649	0.998	0.937	0	T Cell Naïve CD8+
PIK3IP13	0	1.06108	0.701	0.26	0	T Cell Naïve CD8+
ABLIM13	0	1.04244	0.687	0.235	0	T Cell Naïve CD8+
PRKCQ-AS13	0	1.02763	0.699	0.232	0	T Cell Naïve CD8+
RPS124	0	1.02729	1	0.999	0	T Cell Naïve CD8+
RCAN33	0	1.02681	0.647	0.191	0	T Cell Naïve CD8+
IL7R4	0	1.02019	0.936	0.329	0	T Cell Naïve CD8+
PCED1B5	0	1.0187	0.707	0.31	0	T Cell Naïve CD8+
NT5E1	0	1.00351	0.418	0.035	0	T Cell Naïve CD8+
RPS264	0	0.981437	0.962	0.931	0	T Cell Naïve CD8+
NUCB22	0	0.970445	0.625	0.218	0	T Cell Naïve CD8+
SARAF4	0	0.968395	0.986	0.812	0	T Cell Naïve CD8+
NPM14	0	0.963718	0.989	0.825	0	T Cell Naïve CD8+
MAL3	0	0.959441	0.576	0.138	0	T Cell Naïve CD8+
LEPROTL14	0	0.956894	0.789	0.391	0	T Cell Naïve CD8+
RPL325	0	0.952862	1	0.998	0	T Cell Naïve CD8+
RGS102	0	0.948743	0.793	0.398	0	T Cell Naïve CD8+
SNHG292	0	0.941821	0.967	0.715	0	T Cell Naïve CD8+
RGCC3	0	0.92138	0.599	0.179	0	T Cell Naïve CD8+
CD3E6	0	0.910073	0.991	0.503	0	T Cell Naïve CD8+
MYC3	0	0.909754	0.505	0.166	0	T Cell Naïve CD8+
BACH23	0	0.906741	0.69	0.198	0	T Cell Naïve CD8+
RPS3A2	0	0.899686	1	0.996	0	T Cell Naïve CD8+
RPL135	0	0.888088	1	0.998	0	T Cell Naïve CD8+
RPS134	0	0.876425	1	0.996	0	T Cell Naïve CD8+
RPS4X4	0	0.876085	0.999	0.991	0	T Cell Naïve CD8+
RPL55	0	0.874274	0.999	0.982	0	T Cell Naïve CD8+
C12orf576	0	0.871131	0.902	0.554	0	T Cell Naïve CD8+
RUNX2	0	0.866772	0.421	0.105	0	T Cell Naïve CD8+
RPS65	0	0.857489	1	0.988	0	T Cell Naïve CD8+
CD248	0	0.848643	0.293	0.003	0	T Cell Naïve CD8+
RPSA6	0	0.848338	1	0.959	0	T Cell Naïve CD8+
EEF1G4	0	0.845805	0.997	0.915	0	T Cell Naïve CD8+
RPL10A5	0	0.844178	0.999	0.967	0	T Cell Naïve CD8+
RPS186	0	0.84109	1	0.993	0	T Cell Naïve CD8+
RPL144	0	0.833227	1	0.989	0	T Cell Naïve CD8+
FLT3LG3	0	0.83231	0.655	0.274	0	T Cell Naïve CD8+
CD3D6	0	0.831098	0.908	0.396	0	T Cell Naïve CD8+
RPS255	0	0.8193	1	0.987	0	T Cell Naïve CD8+
SELL5	0	0.810042	0.888	0.521	0	T Cell Naïve CD8+
RPL194	0	0.789473	1	0.998	0	T Cell Naïve CD8+
RPL94	0	0.783337	0.999	0.964	0	T Cell Naïve CD8+
RPL305	0	0.781421	1	0.998	0	T Cell Naïve CD8+
RPL313	0	0.780805	1	0.979	0	T Cell Naïve CD8+
SATB11	0	0.776153	0.53	0.2	0	T Cell Naïve CD8+
RPS234	0	0.773008	1	0.997	0	T Cell Naïve CD8+
RPS85	0	0.772981	1	0.998	0	T Cell Naïve CD8+
RPL105	0	0.769446	1	0.999	0	T Cell Naïve CD8+
RPL185	0	0.766419	1	0.995	0	T Cell Naïve CD8+
RPS36	0	0.764291	1	0.994	0	T Cell Naïve CD8+
RPS142	0	0.762118	1	0.998	0	T Cell Naïve CD8+
BCL11B6	0	0.75979	0.689	0.311	0	T Cell Naïve CD8+
RPL125	0	0.75686	0.999	0.993	0	T Cell Naïve CD8+
TESPA13	0	0.752014	0.533	0.184	0	T Cell Naïve CD8+
SERINC52	0	0.75038	0.518	0.205	0	T Cell Naïve CD8+
APOO4	0	0.739746	0.978	0.836	0	T Cell Naïve CD8+
APBA2	0	0.738078	0.417	0.101	0	T Cell Naïve CD8+
RPLP04	0	0.736972	1	0.976	0	T Cell Naïve CD8+
RPL225	0	0.736695	0.999	0.972	0	T Cell Naïve CD8+
RPL345	0	0.731552	1	0.997	0	T Cell Naïve CD8+
RPS15A5	0	0.720517	1	0.997	0	T Cell Naïve CD8+
RPS27A3	0	0.719425	1	0.997	0	T Cell Naïve CD8+
RPS164	0	0.709788	0.998	0.98	0	T Cell Naïve CD8+
EEF1A14	0	0.709665	1	0.999	0	T Cell Naïve CD8+
RPS216	0	0.70922	1	0.994	0	T Cell Naïve CD8+
RPS284	0	0.699261	1	0.997	0	T Cell Naïve CD8+
RPL115	0	0.698229	1	0.998	0	T Cell Naïve CD8+
BTG13	0	0.69806	0.991	0.903	0	T Cell Naïve CD8+
TXK2	0	0.694849	0.633	0.263	0	T Cell Naïve CD8+
ITGA62	0	0.691967	0.414	0.116	0	T Cell Naïve CD8+
RPL45	0	0.69109	0.994	0.929	0	T Cell Naïve CD8+
RPLP24	0	0.686373	1	0.995	0	T Cell Naïve CD8+
LINC015502	0	0.686145	0.384	0.095	0	T Cell Naïve CD8+
RPS217	0	0.685797	0.999	0.988	0	T Cell Naïve CD8+
RPL18A5	0	0.684914	0.999	0.995	0	T Cell Naïve CD8+
RPL295	0	0.683769	1	0.994	0	T Cell Naïve CD8+
RPL72	0	0.664689	0.994	0.95	0	T Cell Naïve CD8+
RPL35A2	0	0.656868	0.999	0.993	0	T Cell Naïve CD8+
SH3YL13	0	0.656216	0.412	0.134	0	T Cell Naïve CD8+
RPL365	0	0.649352	0.999	0.983	0	T Cell Naïve CD8+
RPL284	0	0.643588	1	0.999	0	T Cell Naïve CD8+
SIRPG3	0	0.634608	0.367	0.097	0	T Cell Naïve CD8+
RPS94	0	0.633017	0.998	0.984	0	T Cell Naïve CD8+
RPS155	0	0.62293	1	0.996	0	T Cell Naïve CD8+
CD3G6	0	0.621392	0.785	0.351	0	T Cell Naïve CD8+
RPL243	0	0.619655	0.998	0.979	0	T Cell Naïve CD8+
RACK15	0	0.605699	0.999	0.983	0	T Cell Naïve CD8+
KLRK13	0	0.599041	0.794	0.337	0	T Cell Naïve CD8+
RPLP13	0	0.596774	1	0.999	0	T Cell Naïve CD8+
LTB5	0	0.588792	0.954	0.468	0	T Cell Naïve CD8+
RETREG11	0	0.584375	0.315	0.075	0	T Cell Naïve CD8+
RPL7A4	0	0.572767	1	0.994	0	T Cell Naïve CD8+
RPS197	0	0.570724	1	0.993	0	T Cell Naïve CD8+
TPT13	0	0.568406	1	0.997	0	T Cell Naïve CD8+
NACA3	0	0.567482	1	0.987	0	T Cell Naïve CD8+
RPL36A2	0	0.564304	0.996	0.957	0	T Cell Naïve CD8+
RPL214	0	0.559088	0.997	0.967	0	T Cell Naïve CD8+
RPL314	0	0.558429	0.995	0.951	0	T Cell Naïve CD8+
RPL383	0	0.551093	0.995	0.947	0	T Cell Naïve CD8+
RPL13A4	0	0.550669	0.998	0.98	0	T Cell Naïve CD8+
RPL173	0	0.546906	0.999	0.986	0	T Cell Naïve CD8+
RASGRF2	0	0.546847	0.291	0.067	0	T Cell Naïve CD8+
RPL375	0	0.544995	1	0.996	0	T Cell Naïve CD8+
RPL394	0	0.544072	0.999	0.996	0	T Cell Naïve CD8+
RPL85	0	0.529936	0.999	0.992	0	T Cell Naïve CD8+
CRTAM	0	0.525727	0.251	0.048	0	T Cell Naïve CD8+
RPL62	0	0.497293	0.999	0.994	0	T Cell Naïve CD8+
RPS75	0	0.460238	0.999	0.995	0	T Cell Naïve CD8+
RPL262	0	0.395577	0.999	0.996	0	T Cell Naïve CD8+
RPS204	2.11791e-307	0.593153	0.984	0.897	5.41951e-303	T Cell Naïve CD8+
NR3C2	1.28823e-301	0.568976	0.315	0.089	3.29645e-297	T Cell Naïve CD8+
PASK	3.41951e-299	0.556299	0.27	0.069	8.75019e-295	T Cell Naïve CD8+
FAU4	7.0893e-296	0.385026	0.999	0.996	1.81408e-291	T Cell Naïve CD8+
FAM102A3	1.00693e-295	0.589721	0.37	0.118	2.57664e-291	T Cell Naïve CD8+
ARMH1	2.84638e-295	0.622166	0.334	0.104	7.2836e-291	T Cell Naïve CD8+
PCED1B-AS17	5.4678e-295	0.799795	0.883	0.55	1.39916e-290	T Cell Naïve CD8+
CD73	2.06074e-291	0.599618	0.879	0.472	5.27322e-287	T Cell Naïve CD8+
SUPT3H3	4.94545e-290	0.681514	0.446	0.165	1.26549e-285	T Cell Naïve CD8+
CD966	2.78566e-284	0.711706	0.753	0.38	7.12823e-280	T Cell Naïve CD8+
SNHG83	9.99406e-284	0.778206	0.639	0.324	2.55738e-279	T Cell Naïve CD8+
EEF1D2	1.22177e-282	0.521549	0.992	0.958	3.12639e-278	T Cell Naïve CD8+
ABCD2	1.27551e-280	0.502673	0.289	0.08	3.26391e-276	T Cell Naïve CD8+
CXCR44	1.27749e-274	0.615738	0.71	0.351	3.26898e-270	T Cell Naïve CD8+
RPL23A7	2.96937e-274	0.455616	0.999	0.98	7.59831e-270	T Cell Naïve CD8+
RPL154	4.05691e-270	0.424362	0.999	0.982	1.03812e-265	T Cell Naïve CD8+
HSP90AB13	1.79116e-269	0.645607	0.961	0.801	4.5834e-265	T Cell Naïve CD8+
MAML23	3.34119e-269	0.754599	0.699	0.374	8.54976e-265	T Cell Naïve CD8+
RPS277	2.78294e-267	0.4619	1	0.995	7.12126e-263	T Cell Naïve CD8+
DGKA3	4.34955e-265	0.654922	0.56	0.249	1.11301e-260	T Cell Naïve CD8+
NDFIP13	6.45162e-264	0.784731	0.744	0.45	1.65091e-259	T Cell Naïve CD8+
TMEM2042	4.23841e-263	0.573261	0.384	0.133	1.08457e-258	T Cell Naïve CD8+
IL6ST3	3.31984e-258	0.634971	0.503	0.215	8.49514e-254	T Cell Naïve CD8+
GYPC3	3.111e-252	0.700833	0.75	0.433	7.96073e-248	T Cell Naïve CD8+
PABPC14	5.72334e-251	0.488199	0.996	0.945	1.46454e-246	T Cell Naïve CD8+
ITK6	2.02272e-248	0.662894	0.661	0.32	5.17595e-244	T Cell Naïve CD8+
NOP535	7.38304e-247	0.614761	0.939	0.748	1.88924e-242	T Cell Naïve CD8+
PLCG14	8.71529e-243	0.586155	0.397	0.146	2.23016e-238	T Cell Naïve CD8+
PRKCA2	1.46197e-241	0.620032	0.431	0.174	3.74103e-237	T Cell Naïve CD8+
SATB1-AS1	5.43406e-239	0.495754	0.294	0.091	1.39052e-234	T Cell Naïve CD8+
APBB11	6.58206e-239	0.50064	0.316	0.102	1.68428e-234	T Cell Naïve CD8+
EIF3E2	8.09054e-237	0.659556	0.881	0.655	2.07029e-232	T Cell Naïve CD8+
LBH8	2.61186e-236	0.658259	0.815	0.474	6.68349e-232	T Cell Naïve CD8+
BCL25	3.99194e-228	0.741782	0.533	0.247	1.0215e-223	T Cell Naïve CD8+
BTF33	8.86381e-227	0.472389	0.989	0.927	2.26816e-222	T Cell Naïve CD8+
HSPB14	6.22315e-224	0.663124	0.582	0.286	1.59244e-219	T Cell Naïve CD8+
LINC022732	9.82355e-224	0.481603	0.308	0.101	2.51375e-219	T Cell Naïve CD8+
RPL354	6.31376e-221	0.406002	0.997	0.974	1.61563e-216	T Cell Naïve CD8+
TMEM1233	2.59327e-219	0.636648	0.766	0.482	6.63591e-215	T Cell Naïve CD8+
SUSD33	1.88806e-218	0.523078	0.376	0.143	4.83134e-214	T Cell Naïve CD8+
PRAG1	6.79732e-217	0.473763	0.272	0.086	1.73937e-212	T Cell Naïve CD8+
RPS241	1.06898e-210	0.332535	0.999	0.997	2.73541e-206	T Cell Naïve CD8+
ATP6V0E23	2.72012e-206	0.499354	0.36	0.136	6.96052e-202	T Cell Naïve CD8+
RHOH6	5.78245e-202	0.591441	0.66	0.346	1.47967e-197	T Cell Naïve CD8+
EEF25	1.19667e-198	0.430691	0.989	0.955	3.06216e-194	T Cell Naïve CD8+
SNHG321	1.117e-197	0.580733	0.522	0.26	2.85829e-193	T Cell Naïve CD8+
LINC008617	2.89454e-197	0.553567	0.896	0.538	7.40685e-193	T Cell Naïve CD8+
STMN32	1.32916e-194	0.490499	0.342	0.129	3.40118e-190	T Cell Naïve CD8+
ATM2	4.19583e-194	0.63886	0.814	0.58	1.07367e-189	T Cell Naïve CD8+
KLRC43	4.55045e-190	0.509002	0.364	0.139	1.16441e-185	T Cell Naïve CD8+
SPOCK26	5.31753e-189	0.520287	0.706	0.374	1.3607e-184	T Cell Naïve CD8+
CD510	5.13488e-185	0.458784	0.438	0.185	1.31396e-180	T Cell Naïve CD8+
FOXP13	7.6788e-185	0.578686	0.845	0.607	1.96493e-180	T Cell Naïve CD8+
RPL27A4	1.86852e-184	0.429742	0.988	0.934	4.78136e-180	T Cell Naïve CD8+
RPL273	3.86709e-180	0.389932	0.993	0.96	9.89549e-176	T Cell Naïve CD8+
AC243960.14	6.03153e-179	0.552266	0.614	0.322	1.54341e-174	T Cell Naïve CD8+
THEM43	6.99094e-178	0.496541	0.369	0.152	1.78891e-173	T Cell Naïve CD8+
LIME16	3.42343e-174	0.487311	0.75	0.415	8.76023e-170	T Cell Naïve CD8+
SCML45	2.99473e-168	0.511069	0.491	0.235	7.66321e-164	T Cell Naïve CD8+
HINT14	3.07751e-167	0.463978	0.94	0.803	7.87503e-163	T Cell Naïve CD8+
MGAT4A3	2.61386e-166	0.546437	0.574	0.308	6.6886e-162	T Cell Naïve CD8+
RPS296	2.81497e-165	0.371093	0.997	0.966	7.20323e-161	T Cell Naïve CD8+
CARS	6.66882e-165	0.539248	0.374	0.168	1.70648e-160	T Cell Naïve CD8+
UXT2	2.22662e-164	0.565786	0.812	0.601	5.69771e-160	T Cell Naïve CD8+
AQP33	8.82628e-164	0.354946	0.405	0.169	2.25856e-159	T Cell Naïve CD8+
LCK7	4.29654e-162	0.459915	0.848	0.506	1.09944e-157	T Cell Naïve CD8+
RPL37A4	6.58958e-161	0.354726	0.995	0.974	1.68621e-156	T Cell Naïve CD8+
LAT7	2.65212e-160	0.500866	0.666	0.367	6.78652e-156	T Cell Naïve CD8+
GRAP24	5.83517e-153	0.505491	0.541	0.281	1.49316e-148	T Cell Naïve CD8+
UBASH3A1	6.40933e-153	0.355681	0.251	0.089	1.64008e-148	T Cell Naïve CD8+
RGL4	1.19196e-151	0.388597	0.264	0.097	3.05009e-147	T Cell Naïve CD8+
ST131	7.30335e-148	0.539282	0.715	0.491	1.86885e-143	T Cell Naïve CD8+
MT1F	2.99578e-146	0.406985	0.263	0.1	7.66591e-142	T Cell Naïve CD8+
ORMDL31	1.66398e-142	0.437886	0.362	0.161	4.25795e-138	T Cell Naïve CD8+
ETS16	1.39273e-140	0.479213	0.85	0.565	3.56387e-136	T Cell Naïve CD8+
AKTIP	1.14361e-138	0.369005	0.25	0.094	2.92638e-134	T Cell Naïve CD8+
PRMT23	1.78809e-137	0.470763	0.794	0.573	4.57555e-133	T Cell Naïve CD8+
GIMAP55	1.45181e-135	0.448299	0.808	0.537	3.71503e-131	T Cell Naïve CD8+
PDE7A4	2.70178e-135	0.508114	0.622	0.38	6.91359e-131	T Cell Naïve CD8+
GIMAP76	6.3512e-134	0.414435	0.965	0.81	1.62521e-129	T Cell Naïve CD8+
RBL24	1.07103e-133	0.501448	0.753	0.529	2.74066e-129	T Cell Naïve CD8+
INPP4B4	4.15926e-133	0.352838	0.5	0.247	1.06431e-128	T Cell Naïve CD8+
SNRPN3	7.69925e-133	0.463294	0.484	0.254	1.97016e-128	T Cell Naïve CD8+
ID35	8.72833e-132	0.355601	0.289	0.117	2.23349e-127	T Cell Naïve CD8+
EIF4B2	4.60575e-129	0.471457	0.875	0.714	1.17857e-124	T Cell Naïve CD8+
ANXA2R4	1.735e-128	0.415548	0.361	0.166	4.43969e-124	T Cell Naïve CD8+
COX4I12	2.84546e-128	0.33449	0.992	0.953	7.28125e-124	T Cell Naïve CD8+
FBL1	3.68078e-128	0.503627	0.655	0.439	9.41875e-124	T Cell Naïve CD8+
EIF3H1	7.62852e-127	0.447967	0.879	0.701	1.95206e-122	T Cell Naïve CD8+
UBA521	6.90944e-126	0.27223	0.998	0.986	1.76806e-121	T Cell Naïve CD8+
CHMP74	8.21973e-124	0.442267	0.405	0.207	2.10335e-119	T Cell Naïve CD8+
LY94	4.98141e-123	0.420617	0.434	0.218	1.27469e-118	T Cell Naïve CD8+
CD66	8.80063e-123	0.380558	0.53	0.275	2.25199e-118	T Cell Naïve CD8+
MLLT32	6.16766e-122	0.423165	0.361	0.171	1.57824e-117	T Cell Naïve CD8+
FCMR4	1.60177e-120	0.37849	0.708	0.428	4.09877e-116	T Cell Naïve CD8+
FKBP53	1.00101e-119	0.506692	0.531	0.319	2.56149e-115	T Cell Naïve CD8+
NCK25	9.04955e-119	0.409347	0.413	0.209	2.31569e-114	T Cell Naïve CD8+
USP11	1.19443e-118	0.382049	0.338	0.156	3.05642e-114	T Cell Naïve CD8+
NAA16	1.24279e-116	0.40933	0.33	0.156	3.18018e-112	T Cell Naïve CD8+
IMPDH23	4.43745e-116	0.451183	0.418	0.225	1.1355e-111	T Cell Naïve CD8+
RPL233	5.74442e-116	0.376586	0.967	0.878	1.46994e-111	T Cell Naïve CD8+
RAPGEF63	1.20134e-115	0.466335	0.519	0.307	3.07412e-111	T Cell Naïve CD8+
SELENOM1	2.24717e-115	0.352575	0.261	0.109	5.75029e-111	T Cell Naïve CD8+
COX7C2	3.01343e-115	0.370763	0.961	0.884	7.71106e-111	T Cell Naïve CD8+
FAM117B3	3.83905e-115	0.44369	0.376	0.195	9.82375e-111	T Cell Naïve CD8+
PYCR21	6.96346e-115	0.479846	0.499	0.293	1.78188e-110	T Cell Naïve CD8+
TGFBR21	2.09468e-114	0.519371	0.655	0.457	5.36008e-110	T Cell Naïve CD8+
OCIAD24	3.60949e-114	0.399508	0.432	0.222	9.23634e-110	T Cell Naïve CD8+
PSIP13	4.22096e-113	0.44861	0.636	0.409	1.0801e-108	T Cell Naïve CD8+
UQCRB2	1.26295e-112	0.40965	0.916	0.789	3.23176e-108	T Cell Naïve CD8+
SFXN13	1.29579e-112	0.378108	0.36	0.174	3.31579e-108	T Cell Naïve CD8+
SNRPD24	1.74048e-111	0.402172	0.905	0.759	4.45371e-107	T Cell Naïve CD8+
SMDT14	2.51879e-111	0.474893	0.794	0.611	6.44533e-107	T Cell Naïve CD8+
CD553	8.62619e-111	0.455579	0.583	0.369	2.20736e-106	T Cell Naïve CD8+
DOCK102	9.14462e-111	0.478418	0.69	0.476	2.34002e-106	T Cell Naïve CD8+
ALKBH71	6.33363e-110	0.477149	0.563	0.358	1.62071e-105	T Cell Naïve CD8+
RBFOX23	5.45061e-108	0.467707	0.759	0.579	1.39476e-103	T Cell Naïve CD8+
RPS4Y12	1.23039e-107	0.645014	0.705	0.684	3.14844e-103	T Cell Naïve CD8+
FOXO13	1.99948e-107	0.408425	0.448	0.249	5.11648e-103	T Cell Naïve CD8+
SNX91	7.26532e-107	0.374259	0.261	0.116	1.85912e-102	T Cell Naïve CD8+
TBC1D43	1.44356e-106	0.323386	0.254	0.11	3.69393e-102	T Cell Naïve CD8+
SEPTIN17	5.86532e-106	0.422091	0.692	0.441	1.50088e-101	T Cell Naïve CD8+
A1BG	3.31303e-105	0.373489	0.27	0.123	8.47772e-101	T Cell Naïve CD8+
TLE57	5.80043e-105	0.340301	0.929	0.733	1.48427e-100	T Cell Naïve CD8+
AC008105.3	3.5213e-103	0.416195	0.34	0.174	9.01067e-99	T Cell Naïve CD8+
SLC38A15	4.61849e-103	0.410893	0.603	0.368	1.18183e-98	T Cell Naïve CD8+
U2AF1L4	3.05611e-102	0.364642	0.288	0.135	7.82029e-98	T Cell Naïve CD8+
GRAMD1A2	1.72931e-101	0.392536	0.34	0.174	4.42514e-97	T Cell Naïve CD8+
BNIP3	3.17253e-100	0.31437	0.25	0.108	8.1182e-96	T Cell Naïve CD8+
CYTIP3	7.09218e-100	0.422982	0.733	0.531	1.81482e-95	T Cell Naïve CD8+
TMEM106B1	3.14244e-99	0.390284	0.344	0.175	8.04118e-95	T Cell Naïve CD8+
HNRNPA12	3.86497e-97	0.330735	0.958	0.866	9.89008e-93	T Cell Naïve CD8+
EIF3L2	1.4602e-96	0.412054	0.824	0.673	3.7365e-92	T Cell Naïve CD8+
CLEC2D6	1.93117e-96	0.381861	0.671	0.437	4.94166e-92	T Cell Naïve CD8+
DENND2D3	4.89047e-96	0.347448	0.687	0.443	1.25142e-91	T Cell Naïve CD8+
ACAP14	1.88876e-95	0.401777	0.654	0.432	4.83315e-91	T Cell Naïve CD8+
RPS113	2.79175e-95	0.277736	0.988	0.946	7.14382e-91	T Cell Naïve CD8+
RSL1D11	2.16495e-94	0.43181	0.678	0.486	5.53988e-90	T Cell Naïve CD8+
HIVEP24	2.80985e-94	0.348778	0.397	0.213	7.19013e-90	T Cell Naïve CD8+
TOB13	4.22761e-94	0.351153	0.347	0.179	1.0818e-89	T Cell Naïve CD8+
TMEM263	3.82916e-92	0.317245	0.264	0.12	9.79843e-88	T Cell Naïve CD8+
SEPTIN64	1.7787e-91	0.409242	0.722	0.515	4.55153e-87	T Cell Naïve CD8+
TRAF3IP34	7.92271e-91	0.357184	0.894	0.749	2.02734e-86	T Cell Naïve CD8+
LINC019342	2.12988e-89	0.285094	0.305	0.146	5.45014e-85	T Cell Naïve CD8+
COMMD63	2.39072e-89	0.354859	0.932	0.835	6.11762e-85	T Cell Naïve CD8+
LINC011383	2.61885e-89	0.373678	0.541	0.331	6.70137e-85	T Cell Naïve CD8+
PPP1R23	2.73987e-89	0.380373	0.597	0.396	7.01106e-85	T Cell Naïve CD8+
PIM23	5.04004e-88	0.361478	0.397	0.216	1.2897e-83	T Cell Naïve CD8+
STK17A4	1.0342e-87	0.351263	0.674	0.444	2.64641e-83	T Cell Naïve CD8+
MCUB4	3.03996e-86	0.396194	0.588	0.397	7.77896e-82	T Cell Naïve CD8+
TRAC6	3.79294e-86	0.327355	0.344	0.177	9.70576e-82	T Cell Naïve CD8+
NPAT1	9.32147e-85	0.351965	0.379	0.21	2.38527e-80	T Cell Naïve CD8+
SNHG73	2.13191e-84	0.385032	0.483	0.302	5.45535e-80	T Cell Naïve CD8+
CNN24	7.11152e-84	0.358412	0.774	0.59	1.81977e-79	T Cell Naïve CD8+
SNHG51	1.57195e-83	0.403954	0.597	0.406	4.02247e-79	T Cell Naïve CD8+
CISH4	2.80638e-83	0.492388	0.328	0.176	7.18126e-79	T Cell Naïve CD8+
TMEM2381	3.35759e-83	0.327828	0.289	0.144	8.59173e-79	T Cell Naïve CD8+
EVL5	9.40068e-83	0.314711	0.842	0.616	2.40554e-78	T Cell Naïve CD8+
TTC31	1.30783e-80	0.416328	0.52	0.347	3.34661e-76	T Cell Naïve CD8+
ZEB16	6.41842e-80	0.302928	0.311	0.159	1.64241e-75	T Cell Naïve CD8+
MZT2B2	9.06652e-80	0.370293	0.79	0.627	2.32003e-75	T Cell Naïve CD8+
NAP1L42	9.12122e-80	0.382051	0.623	0.435	2.33403e-75	T Cell Naïve CD8+
HSPD11	3.14189e-79	0.418679	0.582	0.406	8.03977e-75	T Cell Naïve CD8+
ATP8B22	4.78207e-79	0.275388	0.269	0.13	1.22368e-74	T Cell Naïve CD8+
EIF4A23	3.90393e-76	0.352068	0.74	0.56	9.98977e-72	T Cell Naïve CD8+
SNHG63	2.41398e-75	0.354027	0.774	0.604	6.17713e-71	T Cell Naïve CD8+
SLC7A6	2.99631e-75	0.309896	0.261	0.132	7.66726e-71	T Cell Naïve CD8+
PSMA1	1.08199e-74	0.404064	0.622	0.459	2.7687e-70	T Cell Naïve CD8+
TOMM72	1.74349e-74	0.284172	0.954	0.864	4.46141e-70	T Cell Naïve CD8+
PFDN53	5.23135e-74	0.251233	0.989	0.956	1.33865e-69	T Cell Naïve CD8+
THYN1	6.26798e-74	0.340678	0.362	0.208	1.60391e-69	T Cell Naïve CD8+
SIT17	5.51537e-73	0.272081	0.368	0.202	1.41133e-68	T Cell Naïve CD8+
NIPAL3	5.61799e-72	0.288546	0.261	0.132	1.43759e-67	T Cell Naïve CD8+
NFKB1	3.93391e-71	0.416587	0.473	0.316	1.00665e-66	T Cell Naïve CD8+
ATF7IP2	7.38355e-71	0.336469	0.257	0.132	1.88938e-66	T Cell Naïve CD8+
PRDX24	1.45881e-70	0.33901	0.501	0.318	3.73295e-66	T Cell Naïve CD8+
IMMP2L3	3.94142e-70	0.334484	0.351	0.202	1.00857e-65	T Cell Naïve CD8+
C1QBP1	4.44407e-70	0.355078	0.535	0.361	1.13719e-65	T Cell Naïve CD8+
SVIP2	1.24287e-68	0.296889	0.281	0.148	3.18039e-64	T Cell Naïve CD8+
ITPKB1	3.94252e-68	0.32492	0.341	0.196	1.00885e-63	T Cell Naïve CD8+
SLFN56	5.83091e-68	0.296367	0.611	0.41	1.49207e-63	T Cell Naïve CD8+
SNHG161	1.02713e-67	0.325921	0.382	0.229	2.62832e-63	T Cell Naïve CD8+
SPINT23	4.50417e-67	0.300838	0.311	0.177	1.15257e-62	T Cell Naïve CD8+
HSPE12	2.94224e-66	0.346413	0.541	0.367	7.52889e-62	T Cell Naïve CD8+
SPTBN13	6.95197e-66	0.31822	0.378	0.222	1.77894e-61	T Cell Naïve CD8+
UBALD21	1.14014e-65	0.359995	0.492	0.329	2.91751e-61	T Cell Naïve CD8+
NSA21	1.38902e-65	0.340566	0.688	0.528	3.55437e-61	T Cell Naïve CD8+
RPS172	2.37977e-65	0.298871	0.9	0.776	6.08959e-61	T Cell Naïve CD8+
ANP32B3	3.93552e-65	0.340625	0.788	0.634	1.00706e-60	T Cell Naïve CD8+
RPS10-NUDT32	6.49813e-65	0.35306	0.44	0.284	1.66281e-60	T Cell Naïve CD8+
PPA12	7.40493e-65	0.346648	0.406	0.258	1.89485e-60	T Cell Naïve CD8+
TNRC6C	9.33585e-65	0.281314	0.281	0.15	2.38895e-60	T Cell Naïve CD8+
ZBTB251	3.43093e-64	0.270188	0.255	0.132	8.77939e-60	T Cell Naïve CD8+
CCDC18-AS13	1.20854e-62	0.33317	0.455	0.293	3.09253e-58	T Cell Naïve CD8+
CASK3	1.62231e-62	0.283011	0.326	0.188	4.15132e-58	T Cell Naïve CD8+
GCC24	2.48697e-62	0.348358	0.605	0.437	6.36392e-58	T Cell Naïve CD8+
TMEM2433	2.69959e-62	0.323473	0.446	0.291	6.90798e-58	T Cell Naïve CD8+
MAGED1	1.3031e-61	0.268719	0.272	0.146	3.3345e-57	T Cell Naïve CD8+
EIF2S31	2.25444e-61	0.363651	0.684	0.526	5.76889e-57	T Cell Naïve CD8+
CD483	2.37339e-61	0.276358	0.923	0.818	6.07327e-57	T Cell Naïve CD8+
TSTD16	1.35251e-60	0.267935	0.483	0.304	3.46093e-56	T Cell Naïve CD8+
C12orf65	2.26536e-60	0.278228	0.28	0.153	5.79682e-56	T Cell Naïve CD8+
GIMAP12	9.09863e-60	0.326043	0.695	0.532	2.32825e-55	T Cell Naïve CD8+
MT-ND4L2	7.53663e-59	0.257559	0.967	0.926	1.92855e-54	T Cell Naïve CD8+
TMEM63A3	1.62341e-58	0.27319	0.282	0.157	4.15414e-54	T Cell Naïve CD8+
SEMA4D	3.22743e-58	0.327378	0.568	0.404	8.25867e-54	T Cell Naïve CD8+
LSM51	2.28169e-57	0.320336	0.392	0.251	5.83862e-53	T Cell Naïve CD8+
MZT2A4	3.41791e-57	0.305294	0.552	0.383	8.7461e-53	T Cell Naïve CD8+
PRDX6	4.70841e-57	0.342135	0.546	0.397	1.20483e-52	T Cell Naïve CD8+
APEX11	5.8962e-57	0.320975	0.484	0.333	1.50878e-52	T Cell Naïve CD8+
PEBP14	6.54977e-57	0.308559	0.535	0.369	1.67602e-52	T Cell Naïve CD8+
EPB41L4A-AS1	7.89108e-56	0.281327	0.265	0.148	2.01925e-51	T Cell Naïve CD8+
LIMD22	1.42664e-55	0.254475	0.929	0.83	3.65064e-51	T Cell Naïve CD8+
SELENOH1	2.53354e-55	0.321702	0.715	0.57	6.48309e-51	T Cell Naïve CD8+
AC119396.15	2.52665e-54	0.297693	0.547	0.387	6.46545e-50	T Cell Naïve CD8+
ZFAS13	2.83111e-54	0.316623	0.745	0.594	7.24453e-50	T Cell Naïve CD8+
SOD14	3.6806e-54	0.277512	0.738	0.563	9.4183e-50	T Cell Naïve CD8+
CHCHD104	4.31033e-54	0.310411	0.522	0.367	1.10297e-49	T Cell Naïve CD8+
SNRK1	3.17745e-52	0.305093	0.451	0.305	8.13078e-48	T Cell Naïve CD8+
HIST1H1D2	3.69275e-52	0.273736	0.498	0.333	9.44939e-48	T Cell Naïve CD8+
CHD32	6.84726e-52	0.298075	0.424	0.28	1.75215e-47	T Cell Naïve CD8+
SNHG1	2.62442e-51	0.255019	0.268	0.153	6.71563e-47	T Cell Naïve CD8+
FAM162A	1.16133e-50	0.269659	0.346	0.214	2.97173e-46	T Cell Naïve CD8+
UXS11	1.14178e-49	0.271138	0.276	0.163	2.92169e-45	T Cell Naïve CD8+
AAK13	6.15762e-49	0.26747	0.519	0.359	1.57567e-44	T Cell Naïve CD8+
PNISR2	8.24834e-49	0.284191	0.721	0.577	2.11067e-44	T Cell Naïve CD8+
IL162	9.57075e-49	0.286847	0.644	0.488	2.44906e-44	T Cell Naïve CD8+
DYRK22	5.17856e-48	0.254582	0.321	0.195	1.32514e-43	T Cell Naïve CD8+
PRKACB3	1.40566e-47	0.254175	0.511	0.35	3.59696e-43	T Cell Naïve CD8+
PABPC42	4.00755e-46	0.270506	0.365	0.242	1.02549e-41	T Cell Naïve CD8+
NAP1L14	6.47882e-46	0.251436	0.739	0.576	1.65786e-41	T Cell Naïve CD8+
DANCR2	1.18836e-45	0.256015	0.314	0.195	3.0409e-41	T Cell Naïve CD8+
UBTF	7.88291e-45	0.289537	0.401	0.27	2.01716e-40	T Cell Naïve CD8+
TRBC27	1.60139e-43	0.269105	0.604	0.422	4.09781e-39	T Cell Naïve CD8+
CCDC663	6.57461e-43	0.252559	0.31	0.194	1.68238e-38	T Cell Naïve CD8+
ATP5PO1	1.28209e-42	0.281862	0.734	0.61	3.28074e-38	T Cell Naïve CD8+
AC138123.14	2.81684e-42	0.259296	0.689	0.551	7.20801e-38	T Cell Naïve CD8+
JAK33	3.51541e-42	0.253963	0.349	0.227	8.99558e-38	T Cell Naïve CD8+
MTERF4	4.79535e-42	0.253309	0.279	0.172	1.22708e-37	T Cell Naïve CD8+
HMGA13	6.59961e-41	0.267981	0.36	0.243	1.68877e-36	T Cell Naïve CD8+
RAB3GAP15	1.77176e-39	0.260362	0.306	0.202	4.53376e-35	T Cell Naïve CD8+
CUTA2	1.99343e-38	0.265246	0.67	0.537	5.10099e-34	T Cell Naïve CD8+
CCNG12	4.18299e-38	0.261097	0.33	0.219	1.07038e-33	T Cell Naïve CD8+
PACS12	3.72438e-37	0.257054	0.559	0.428	9.53032e-33	T Cell Naïve CD8+
ATP1A13	5.05424e-37	0.250259	0.427	0.307	1.29333e-32	T Cell Naïve CD8+
TOMM201	4.81716e-36	0.271601	0.627	0.504	1.23266e-31	T Cell Naïve CD8+
ZC3HAV11	9.39503e-33	0.253689	0.515	0.403	2.40409e-28	T Cell Naïve CD8+
PIK3CD	2.82577e-32	0.252329	0.529	0.415	7.23085e-28	T Cell Naïve CD8+
TRDV2	0	3.83592	0.867	0.006	0	T Cell Vd2 gd
TRGV9	0	3.74544	0.977	0.062	0	T Cell Vd2 gd
GZMK1	0	1.69601	0.544	0.111	0	T Cell Vd2 gd
DUSP24	0	1.56763	0.538	0.139	0	T Cell Vd2 gd
KLRG13	0	1.51436	0.793	0.231	0	T Cell Vd2 gd
KLRC1	0	1.39903	0.41	0.057	0	T Cell Vd2 gd
KLRB12	0	1.20335	0.753	0.277	0	T Cell Vd2 gd
TRDC1	0	1.20068	0.503	0.107	0	T Cell Vd2 gd
CCL54	0	1.19965	1	0.435	0	T Cell Vd2 gd
CD3D7	0	1.10344	0.921	0.397	0	T Cell Vd2 gd
LYAR4	0	1.07594	0.681	0.277	0	T Cell Vd2 gd
IL325	0	1.06981	0.998	0.555	0	T Cell Vd2 gd
TRGC1	0	1.05975	0.44	0.07	0	T Cell Vd2 gd
CD3E7	0	0.985399	0.983	0.504	0	T Cell Vd2 gd
CD3G7	0	0.976608	0.818	0.352	0	T Cell Vd2 gd
CST74	0	0.928055	0.985	0.426	0	T Cell Vd2 gd
RORA5	0	0.927054	0.755	0.371	0	T Cell Vd2 gd
SPOCK27	0	0.914525	0.752	0.374	0	T Cell Vd2 gd
PZP2	0	0.909375	0.358	0.074	0	T Cell Vd2 gd
KLRK14	0	0.870903	0.822	0.338	0	T Cell Vd2 gd
NKG73	0	0.864085	0.998	0.444	0	T Cell Vd2 gd
KLRD12	0	0.846971	0.826	0.309	0	T Cell Vd2 gd
LAG32	0	0.842882	0.425	0.098	0	T Cell Vd2 gd
SAMD34	0	0.830493	0.722	0.321	0	T Cell Vd2 gd
IL12RB2	0	0.828023	0.266	0.037	0	T Cell Vd2 gd
GZMM4	0	0.819663	0.877	0.437	0	T Cell Vd2 gd
SYTL23	0	0.810747	0.5	0.176	0	T Cell Vd2 gd
TRGC22	0	0.804243	0.357	0.069	0	T Cell Vd2 gd
MATK4	0	0.793526	0.654	0.256	0	T Cell Vd2 gd
A2M	0	0.789541	0.323	0.066	0	T Cell Vd2 gd
CXCR6	0	0.785424	0.259	0.032	0	T Cell Vd2 gd
LINC018714	0	0.784939	0.474	0.155	0	T Cell Vd2 gd
IL18RAP1	0	0.733295	0.353	0.086	0	T Cell Vd2 gd
GZMA4	0	0.69531	0.933	0.4	0	T Cell Vd2 gd
CTSW2	0	0.681205	0.887	0.402	0	T Cell Vd2 gd
ZBTB16	9.95455e-306	0.7408	0.344	0.097	2.54727e-301	T Cell Vd2 gd
TRAC7	1.27072e-300	0.925291	0.475	0.175	3.25164e-296	T Cell Vd2 gd
CCL43	5.21145e-300	0.629421	0.637	0.252	1.33356e-295	T Cell Vd2 gd
TC2N5	1.95871e-290	0.844883	0.686	0.327	5.01215e-286	T Cell Vd2 gd
PRF13	9.91175e-282	0.451286	0.933	0.417	2.53632e-277	T Cell Vd2 gd
THEMIS7	1.8621e-279	0.831929	0.583	0.245	4.76492e-275	T Cell Vd2 gd
IL7R5	1.64891e-274	1.09271	0.692	0.335	4.21939e-270	T Cell Vd2 gd
TRBC11	2.54309e-271	0.849673	0.68	0.311	6.50751e-267	T Cell Vd2 gd
SYNE25	1.18609e-267	0.806628	0.823	0.467	3.03507e-263	T Cell Vd2 gd
TGFBR33	2.07232e-264	0.758048	0.563	0.229	5.30285e-260	T Cell Vd2 gd
AC006369.13	2.40173e-262	0.736327	0.403	0.139	6.14579e-258	T Cell Vd2 gd
HLA-B4	2.98915e-258	0.423024	1	0.998	7.64893e-254	T Cell Vd2 gd
HLA-C3	1.41937e-240	0.450639	1	0.995	3.63201e-236	T Cell Vd2 gd
B2M4	6.58581e-234	0.428025	1	1	1.68524e-229	T Cell Vd2 gd
MYBL13	1.97318e-217	0.681946	0.531	0.227	5.04917e-213	T Cell Vd2 gd
ARL4C3	1.33833e-215	0.66537	0.862	0.554	3.42465e-211	T Cell Vd2 gd
SH2D2A3	1.58456e-215	0.690053	0.571	0.26	4.05474e-211	T Cell Vd2 gd
HCST4	2.36844e-215	0.601025	0.965	0.788	6.0606e-211	T Cell Vd2 gd
TRG-AS14	3.91875e-215	0.733515	0.663	0.353	1.00277e-210	T Cell Vd2 gd
STAT44	1.60954e-214	0.659985	0.678	0.347	4.11864e-210	T Cell Vd2 gd
CD2471	2.6583e-197	0.476483	0.895	0.529	6.80233e-193	T Cell Vd2 gd
PYHIN14	1.06463e-194	0.613597	0.723	0.386	2.72428e-190	T Cell Vd2 gd
CBLB3	2.53224e-192	0.738522	0.616	0.34	6.47975e-188	T Cell Vd2 gd
HOPX3	3.60112e-188	0.455741	0.661	0.306	9.21491e-184	T Cell Vd2 gd
PTPRCAP7	1.92394e-182	0.553318	0.979	0.701	4.92317e-178	T Cell Vd2 gd
TBX213	4.10928e-181	0.556578	0.6	0.281	1.05152e-176	T Cell Vd2 gd
SYNE14	7.02652e-180	0.655574	0.755	0.475	1.79802e-175	T Cell Vd2 gd
PTMS1	1.65859e-178	0.577038	0.301	0.106	4.24417e-174	T Cell Vd2 gd
ERN13	1.26541e-177	0.682567	0.454	0.212	3.23805e-173	T Cell Vd2 gd
RPS37	1.19255e-174	0.378706	1	0.994	3.05162e-170	T Cell Vd2 gd
HLA-A5	8.80066e-174	0.364914	1	0.993	2.252e-169	T Cell Vd2 gd
ADRB23	8.88986e-171	0.591457	0.439	0.192	2.27483e-166	T Cell Vd2 gd
SH2D1A3	1.81953e-170	0.573409	0.404	0.169	4.656e-166	T Cell Vd2 gd
C1orf213	3.69237e-168	0.528932	0.455	0.193	9.44841e-164	T Cell Vd2 gd
DTHD12	3.48279e-162	0.519904	0.316	0.116	8.91212e-158	T Cell Vd2 gd
RPL315	3.0755e-157	0.392349	0.998	0.979	7.8699e-153	T Cell Vd2 gd
EEF1A15	2.78188e-154	0.306221	1	0.999	7.11856e-150	T Cell Vd2 gd
LCK8	1.55939e-153	0.537775	0.808	0.507	3.99031e-149	T Cell Vd2 gd
CXCR45	4.90284e-149	0.860614	0.585	0.354	1.25459e-144	T Cell Vd2 gd
S1PR53	2.74631e-147	0.465415	0.524	0.245	7.02754e-143	T Cell Vd2 gd
LBH9	6.14913e-145	0.565919	0.745	0.476	1.5735e-140	T Cell Vd2 gd
ABHD17A3	6.98869e-145	0.480943	0.811	0.567	1.78833e-140	T Cell Vd2 gd
CXCR31	1.88312e-144	0.493643	0.311	0.121	4.81871e-140	T Cell Vd2 gd
ALOX5AP1	2.34947e-143	0.635408	0.687	0.443	6.01207e-139	T Cell Vd2 gd
GZMH3	4.47249e-142	0.390232	0.664	0.324	1.14446e-137	T Cell Vd2 gd
IL2RG5	6.02154e-140	0.478781	0.936	0.695	1.54085e-135	T Cell Vd2 gd
SLAMF74	6.15409e-140	0.514641	0.383	0.168	1.57477e-135	T Cell Vd2 gd
RPL23A8	8.90268e-140	0.357179	0.998	0.98	2.27811e-135	T Cell Vd2 gd
PPP2R5C4	3.24261e-139	0.600594	0.684	0.459	8.29751e-135	T Cell Vd2 gd
PARP84	6.29032e-139	0.595693	0.749	0.546	1.60963e-134	T Cell Vd2 gd
C12orf754	3.08168e-135	0.496659	0.567	0.299	7.88571e-131	T Cell Vd2 gd
S1PR15	1.37239e-132	0.552982	0.658	0.401	3.51182e-128	T Cell Vd2 gd
NCALD3	6.08445e-131	0.477668	0.394	0.178	1.55695e-126	T Cell Vd2 gd
PLAAT44	2.72214e-127	0.455149	0.865	0.639	6.96569e-123	T Cell Vd2 gd
CD814	1.77456e-126	0.473614	0.779	0.539	4.54093e-122	T Cell Vd2 gd
LITAF3	2.16238e-126	0.498318	0.793	0.582	5.53332e-122	T Cell Vd2 gd
SATB12	1.79708e-124	0.562502	0.403	0.203	4.59854e-120	T Cell Vd2 gd
SYTL33	2.00671e-124	0.560969	0.519	0.289	5.13496e-120	T Cell Vd2 gd
CD967	1.74876e-122	0.535165	0.638	0.383	4.4749e-118	T Cell Vd2 gd
CLEC2D7	2.8644e-120	0.559659	0.669	0.437	7.3297e-116	T Cell Vd2 gd
CD75	3.14601e-120	0.337342	0.79	0.475	8.05032e-116	T Cell Vd2 gd
CD994	2.51992e-119	0.435075	0.913	0.747	6.44823e-115	T Cell Vd2 gd
STOM4	3.074e-117	0.507697	0.511	0.285	7.86605e-113	T Cell Vd2 gd
LY95	5.18348e-117	0.488667	0.426	0.218	1.3264e-112	T Cell Vd2 gd
HSP90AA14	3.10072e-116	0.464285	0.914	0.811	7.93443e-112	T Cell Vd2 gd
CALM14	3.72908e-116	0.380744	0.974	0.897	9.54234e-112	T Cell Vd2 gd
TXNIP1	8.96799e-115	0.366812	0.997	0.978	2.29482e-110	T Cell Vd2 gd
PDCD43	2.27015e-112	0.561502	0.662	0.476	5.8091e-108	T Cell Vd2 gd
RASGRP16	2.08725e-108	0.533332	0.46	0.25	5.34106e-104	T Cell Vd2 gd
TLE58	1.56286e-107	0.441835	0.904	0.734	3.99919e-103	T Cell Vd2 gd
RPS278	1.41664e-106	0.292804	1	0.995	3.62503e-102	T Cell Vd2 gd
HLA-E3	6.19669e-105	0.306206	0.995	0.974	1.58567e-100	T Cell Vd2 gd
SLC9A3R14	7.45324e-104	0.419268	0.795	0.588	1.90721e-99	T Cell Vd2 gd
SKAP16	9.98052e-104	0.441528	0.78	0.517	2.55391e-99	T Cell Vd2 gd
RUNX33	3.67911e-103	0.462197	0.608	0.381	9.41446e-99	T Cell Vd2 gd
CD67	4.31407e-103	0.464064	0.498	0.277	1.10393e-98	T Cell Vd2 gd
TNFAIP3	8.64163e-103	0.623816	0.358	0.188	2.21131e-98	T Cell Vd2 gd
LAT8	4.68511e-101	0.451969	0.606	0.369	1.19887e-96	T Cell Vd2 gd
RPSA7	4.855e-101	0.321729	0.994	0.96	1.24235e-96	T Cell Vd2 gd
PAXX4	1.17328e-100	0.48184	0.667	0.471	3.0023e-96	T Cell Vd2 gd
NCR31	1.56016e-100	0.479709	0.357	0.171	3.9923e-96	T Cell Vd2 gd
APOBEC3G4	2.53848e-100	0.446843	0.561	0.34	6.49572e-96	T Cell Vd2 gd
APMAP2	1.34688e-98	0.399037	0.597	0.365	3.44652e-94	T Cell Vd2 gd
PRKCH4	9.6958e-98	0.404212	0.71	0.461	2.48106e-93	T Cell Vd2 gd
LINC008618	1.54062e-97	0.385606	0.829	0.54	3.94229e-93	T Cell Vd2 gd
ID23	3.31876e-97	0.428286	0.545	0.325	8.49239e-93	T Cell Vd2 gd
ZFP36L21	1.53692e-94	0.455316	0.923	0.837	3.93283e-90	T Cell Vd2 gd
TSEN543	8.86851e-94	0.419676	0.401	0.212	2.26936e-89	T Cell Vd2 gd
CCL4L23	1.02538e-93	0.276916	0.269	0.115	2.62386e-89	T Cell Vd2 gd
PRDM14	1.1029e-93	0.428743	0.387	0.201	2.82222e-89	T Cell Vd2 gd
TPST22	7.22498e-93	0.438553	0.539	0.335	1.8488e-88	T Cell Vd2 gd
NFATC23	3.66803e-92	0.455337	0.472	0.27	9.38613e-88	T Cell Vd2 gd
GBP55	5.44336e-92	0.459338	0.587	0.372	1.3929e-87	T Cell Vd2 gd
CD526	9.31655e-92	0.356848	0.981	0.851	2.38401e-87	T Cell Vd2 gd
CD692	3.75459e-91	0.494736	0.389	0.208	9.60761e-87	T Cell Vd2 gd
GRAP25	7.77886e-91	0.432864	0.486	0.283	1.99053e-86	T Cell Vd2 gd
TRBC28	1.98206e-87	0.466784	0.637	0.422	5.0719e-83	T Cell Vd2 gd
ADGRG52	5.325e-86	0.356286	0.275	0.125	1.36262e-81	T Cell Vd2 gd
PTPRC5	1.36916e-85	0.276136	0.995	0.977	3.50353e-81	T Cell Vd2 gd
GPRIN34	2.9667e-84	0.472503	0.366	0.202	7.5915e-80	T Cell Vd2 gd
FKBP113	4.36537e-83	0.408983	0.36	0.191	1.11705e-78	T Cell Vd2 gd
DDIT41	1.94703e-82	0.486712	0.442	0.255	4.98224e-78	T Cell Vd2 gd
NIBAN14	8.2361e-82	0.481223	0.399	0.232	2.10754e-77	T Cell Vd2 gd
HLA-F4	1.06276e-81	0.40158	0.846	0.73	2.71949e-77	T Cell Vd2 gd
PLCG15	2.20126e-81	0.380313	0.3	0.148	5.63282e-77	T Cell Vd2 gd
CTSC4	7.68902e-81	0.382825	0.744	0.557	1.96754e-76	T Cell Vd2 gd
KLRC44	2.16734e-80	0.36753	0.296	0.141	5.54601e-76	T Cell Vd2 gd
ANXA14	3.25876e-80	0.359157	0.916	0.73	8.33884e-76	T Cell Vd2 gd
ZAP704	5.14375e-80	0.342252	0.685	0.443	1.31624e-75	T Cell Vd2 gd
FGFBP23	8.14572e-80	0.368883	0.533	0.3	2.08441e-75	T Cell Vd2 gd
ODF2L2	3.00248e-79	0.415887	0.337	0.181	7.68304e-75	T Cell Vd2 gd
FYN4	3.60972e-78	0.405205	0.815	0.676	9.23692e-74	T Cell Vd2 gd
GIMAP56	3.63327e-78	0.356698	0.758	0.539	9.29719e-74	T Cell Vd2 gd
ITM2A6	8.01347e-78	0.423711	0.437	0.254	2.05057e-73	T Cell Vd2 gd
PHACTR24	1.45432e-76	0.554526	0.457	0.303	3.72146e-72	T Cell Vd2 gd
EOMES4	3.01327e-75	0.326673	0.305	0.148	7.71066e-71	T Cell Vd2 gd
CD511	6.71072e-75	0.377451	0.349	0.187	1.71721e-70	T Cell Vd2 gd
PPP2R2B3	1.67241e-74	0.358673	0.323	0.164	4.27954e-70	T Cell Vd2 gd
UBB3	2.49692e-74	0.343745	0.888	0.791	6.38936e-70	T Cell Vd2 gd
MT-ATP85	2.79097e-74	0.320471	0.975	0.936	7.14182e-70	T Cell Vd2 gd
RPL215	8.29872e-72	0.267433	0.993	0.967	2.12356e-67	T Cell Vd2 gd
SUN23	1.32174e-70	0.378124	0.745	0.59	3.3822e-66	T Cell Vd2 gd
TRAT14	2.59627e-70	0.346435	0.318	0.167	6.6436e-66	T Cell Vd2 gd
PRMT24	2.94338e-70	0.392913	0.723	0.574	7.5318e-66	T Cell Vd2 gd
MYL12A4	6.09959e-70	0.28086	0.984	0.939	1.56082e-65	T Cell Vd2 gd
PLEK3	7.09089e-70	0.33536	0.789	0.587	1.81449e-65	T Cell Vd2 gd
ADGRG13	1.22105e-69	0.397642	0.408	0.228	3.12454e-65	T Cell Vd2 gd
CLDND13	2.54416e-69	0.5127	0.432	0.278	6.51024e-65	T Cell Vd2 gd
BTN3A23	5.79647e-69	0.41423	0.607	0.44	1.48326e-64	T Cell Vd2 gd
YWHAQ3	3.44778e-68	0.401458	0.626	0.469	8.82253e-64	T Cell Vd2 gd
ZNF8312	1.35029e-67	0.341877	0.275	0.14	3.45526e-63	T Cell Vd2 gd
HSPA86	7.19324e-67	0.292572	0.966	0.897	1.84068e-62	T Cell Vd2 gd
EMB2	2.12091e-66	0.422563	0.587	0.431	5.42719e-62	T Cell Vd2 gd
RPS4Y13	1.19798e-65	0.336079	0.846	0.681	3.0655e-61	T Cell Vd2 gd
RPL27A5	2.19746e-65	0.284288	0.975	0.935	5.62309e-61	T Cell Vd2 gd
ATP2B44	2.89744e-65	0.417469	0.481	0.321	7.41425e-61	T Cell Vd2 gd
ARAP25	7.56978e-65	0.412914	0.505	0.341	1.93703e-60	T Cell Vd2 gd
C5orf563	1.16273e-64	0.373019	0.565	0.395	2.97531e-60	T Cell Vd2 gd
LIME17	5.04677e-64	0.322062	0.629	0.418	1.29142e-59	T Cell Vd2 gd
IKZF36	7.43591e-64	0.335	0.531	0.34	1.90278e-59	T Cell Vd2 gd
GPR652	1.85729e-62	0.396028	0.485	0.329	4.75263e-58	T Cell Vd2 gd
CD2263	2.30271e-62	0.370857	0.309	0.169	5.89242e-58	T Cell Vd2 gd
PIK3R12	3.34554e-61	0.529345	0.585	0.458	8.56091e-57	T Cell Vd2 gd
P2RY84	5.0127e-60	0.42453	0.554	0.412	1.2827e-55	T Cell Vd2 gd
GNG23	8.03638e-60	0.312039	0.678	0.513	2.05643e-55	T Cell Vd2 gd
SEPTIN18	1.10193e-59	0.33246	0.634	0.443	2.81972e-55	T Cell Vd2 gd
PBXIP15	1.20608e-59	0.404762	0.46	0.304	3.08624e-55	T Cell Vd2 gd
LINC011384	1.99144e-59	0.402197	0.487	0.333	5.09588e-55	T Cell Vd2 gd
KCNA34	2.42577e-59	0.339548	0.286	0.156	6.2073e-55	T Cell Vd2 gd
ETS17	2.37161e-58	0.298705	0.78	0.567	6.06872e-54	T Cell Vd2 gd
SEPTIN73	2.54996e-58	0.336745	0.816	0.714	6.52509e-54	T Cell Vd2 gd
RASAL34	4.59516e-58	0.373228	0.507	0.353	1.17586e-53	T Cell Vd2 gd
PLEKHF13	1.93821e-57	0.281515	0.361	0.206	4.95969e-53	T Cell Vd2 gd
CD29	3.74894e-57	0.303769	0.614	0.41	9.59317e-53	T Cell Vd2 gd
CDC25B5	4.24999e-56	0.355366	0.353	0.212	1.08753e-51	T Cell Vd2 gd
RAB293	1.38393e-55	0.367102	0.389	0.246	3.54133e-51	T Cell Vd2 gd
ANK34	1.45738e-55	0.338715	0.256	0.137	3.72929e-51	T Cell Vd2 gd
GIMAP45	1.60149e-54	0.318711	0.854	0.733	4.09804e-50	T Cell Vd2 gd
BIN14	3.5732e-54	0.363034	0.465	0.311	9.14346e-50	T Cell Vd2 gd
CHST123	5.55464e-54	0.313642	0.384	0.233	1.42138e-49	T Cell Vd2 gd
TNIK5	7.06796e-53	0.338492	0.423	0.271	1.80862e-48	T Cell Vd2 gd
LPCAT12	1.32028e-52	0.342963	0.388	0.245	3.37846e-48	T Cell Vd2 gd
TGFB13	1.6781e-52	0.283543	0.857	0.758	4.29408e-48	T Cell Vd2 gd
ITK7	8.73633e-52	0.283797	0.498	0.324	2.23554e-47	T Cell Vd2 gd
ITGB74	1.11721e-51	0.320773	0.541	0.378	2.85884e-47	T Cell Vd2 gd
SNHG162	2.64541e-51	0.412938	0.35	0.23	6.76933e-47	T Cell Vd2 gd
PTPN43	5.1845e-51	0.308994	0.526	0.365	1.32666e-46	T Cell Vd2 gd
PDE3B4	4.57271e-50	0.498113	0.476	0.348	1.17011e-45	T Cell Vd2 gd
PDIA33	8.959e-50	0.302528	0.765	0.657	2.29252e-45	T Cell Vd2 gd
MRPL103	3.33814e-49	0.344814	0.325	0.201	8.54197e-45	T Cell Vd2 gd
BIN23	4.64807e-49	0.298743	0.781	0.665	1.18939e-44	T Cell Vd2 gd
SLC38A16	5.72345e-49	0.326767	0.535	0.37	1.46457e-44	T Cell Vd2 gd
C12orf577	6.48332e-49	0.258869	0.731	0.558	1.65902e-44	T Cell Vd2 gd
SRSF71	2.54822e-48	0.347661	0.706	0.608	6.52064e-44	T Cell Vd2 gd
BTN3A32	8.66996e-48	0.33114	0.348	0.222	2.21856e-43	T Cell Vd2 gd
CD300A2	1.53008e-47	0.29802	0.451	0.303	3.91533e-43	T Cell Vd2 gd
XBP11	1.5447e-47	0.256595	0.598	0.446	3.95272e-43	T Cell Vd2 gd
ANXA63	2.02304e-47	0.285739	0.747	0.613	5.17676e-43	T Cell Vd2 gd
GYPC4	2.53472e-47	0.319197	0.585	0.437	6.48611e-43	T Cell Vd2 gd
NCOA7	4.41973e-47	0.355327	0.342	0.221	1.13097e-42	T Cell Vd2 gd
SLC20A13	5.35573e-47	0.336054	0.4	0.268	1.37048e-42	T Cell Vd2 gd
DNAJC14	6.80438e-47	0.360076	0.447	0.315	1.74117e-42	T Cell Vd2 gd
DENND2D4	7.30827e-47	0.252172	0.619	0.445	1.87011e-42	T Cell Vd2 gd
PITPNC12	2.24742e-46	0.32265	0.584	0.453	5.75092e-42	T Cell Vd2 gd
TERF2IP3	2.72791e-46	0.344621	0.595	0.473	6.98045e-42	T Cell Vd2 gd
PRKACB4	7.87816e-46	0.305675	0.496	0.351	2.01594e-41	T Cell Vd2 gd
CLEC2B4	9.17092e-46	0.319595	0.553	0.416	2.34675e-41	T Cell Vd2 gd
TSC22D32	2.03411e-45	0.453018	0.696	0.606	5.20509e-41	T Cell Vd2 gd
CYFIP23	2.36933e-45	0.327934	0.605	0.459	6.06288e-41	T Cell Vd2 gd
RALGDS3	1.44028e-43	0.304839	0.312	0.193	3.68553e-39	T Cell Vd2 gd
KIF2A4	2.44286e-43	0.321389	0.607	0.482	6.25103e-39	T Cell Vd2 gd
AUTS22	2.83258e-43	0.290442	0.277	0.162	7.24828e-39	T Cell Vd2 gd
TMC61	2.93579e-43	0.327809	0.463	0.335	7.51239e-39	T Cell Vd2 gd
BCL11B7	3.86676e-43	0.257666	0.472	0.316	9.89464e-39	T Cell Vd2 gd
MT-CYB3	4.62171e-43	0.266239	0.984	0.963	1.18265e-38	T Cell Vd2 gd
KLF32	4.81381e-43	0.429056	0.48	0.368	1.23181e-38	T Cell Vd2 gd
TOB14	3.93181e-42	0.336438	0.288	0.181	1.00611e-37	T Cell Vd2 gd
ORAI13	8.97315e-42	0.332396	0.474	0.356	2.29614e-37	T Cell Vd2 gd
ANXA2R5	1.47092e-41	0.307185	0.277	0.168	3.76394e-37	T Cell Vd2 gd
FAM117A1	1.61962e-41	0.300878	0.364	0.241	4.14445e-37	T Cell Vd2 gd
RHOF4	2.52498e-41	0.307971	0.45	0.32	6.46117e-37	T Cell Vd2 gd
NPC11	6.07368e-41	0.29822	0.287	0.176	1.55419e-36	T Cell Vd2 gd
HSP90B12	1.50595e-40	0.25477	0.745	0.636	3.85357e-36	T Cell Vd2 gd
ZNF6003	2.64624e-40	0.304968	0.293	0.18	6.77146e-36	T Cell Vd2 gd
PXN2	3.33685e-40	0.31154	0.479	0.354	8.53866e-36	T Cell Vd2 gd
CCDC1073	5.50054e-40	0.310672	0.388	0.267	1.40753e-35	T Cell Vd2 gd
CD276	7.89208e-40	0.28571	0.345	0.218	2.01951e-35	T Cell Vd2 gd
PTPN74	2.25049e-39	0.285975	0.309	0.193	5.75879e-35	T Cell Vd2 gd
SPN4	9.66756e-39	0.262905	0.597	0.466	2.47383e-34	T Cell Vd2 gd
BTN3A14	1.4332e-38	0.313158	0.424	0.303	3.66742e-34	T Cell Vd2 gd
CALR3	1.71117e-38	0.313597	0.688	0.59	4.37872e-34	T Cell Vd2 gd
VAMP24	2.13016e-38	0.281033	0.66	0.545	5.45087e-34	T Cell Vd2 gd
AC008875.3	3.06783e-38	0.286773	0.265	0.161	7.85026e-34	T Cell Vd2 gd
SLFN12L4	4.39421e-38	0.265232	0.307	0.192	1.12443e-33	T Cell Vd2 gd
CCSER23	1.31372e-37	0.297116	0.396	0.275	3.36169e-33	T Cell Vd2 gd
HSP90AB14	1.5386e-37	0.279386	0.865	0.803	3.93713e-33	T Cell Vd2 gd
AKNA2	2.75658e-37	0.335218	0.598	0.497	7.05382e-33	T Cell Vd2 gd
ASF1A2	4.37055e-37	0.288741	0.287	0.184	1.11838e-32	T Cell Vd2 gd
SSBP43	1.79645e-36	0.308715	0.466	0.352	4.59694e-32	T Cell Vd2 gd
BHLHE403	3.01124e-36	0.263495	0.293	0.185	7.70546e-32	T Cell Vd2 gd
ARPC5L4	1.6498e-35	0.262787	0.502	0.375	4.22168e-31	T Cell Vd2 gd
SIPA11	4.05101e-35	0.310382	0.445	0.336	1.03661e-30	T Cell Vd2 gd
RNF1662	4.49187e-35	0.294818	0.446	0.335	1.14942e-30	T Cell Vd2 gd
EIF4A24	5.42082e-35	0.286212	0.654	0.562	1.38713e-30	T Cell Vd2 gd
PTP4A24	7.80434e-35	0.266802	0.754	0.652	1.99705e-30	T Cell Vd2 gd
SCML46	1.6818e-34	0.255875	0.358	0.238	4.30356e-30	T Cell Vd2 gd
PTPN222	4.75067e-34	0.262237	0.412	0.29	1.21565e-29	T Cell Vd2 gd
ODC12	1.9603e-33	0.316751	0.268	0.173	5.01621e-29	T Cell Vd2 gd
HSPA51	5.53256e-33	0.267072	0.585	0.483	1.41573e-28	T Cell Vd2 gd
IDS2	1.12276e-32	0.296132	0.529	0.43	2.87304e-28	T Cell Vd2 gd
OFD13	1.4836e-32	0.274579	0.34	0.232	3.79639e-28	T Cell Vd2 gd
PRKY	1.65293e-32	0.266099	0.258	0.165	4.22969e-28	T Cell Vd2 gd
ATP8A12	3.78842e-32	0.298877	0.331	0.227	9.69418e-28	T Cell Vd2 gd
DENND4C1	6.11415e-32	0.298164	0.355	0.254	1.56455e-27	T Cell Vd2 gd
RBFOX24	1.58391e-31	0.276287	0.672	0.581	4.05308e-27	T Cell Vd2 gd
ATP2A32	1.5917e-31	0.277925	0.341	0.237	4.07301e-27	T Cell Vd2 gd
BZW12	2.61994e-31	0.266466	0.581	0.476	6.70417e-27	T Cell Vd2 gd
RAB9A2	1.21128e-30	0.261535	0.296	0.201	3.09954e-26	T Cell Vd2 gd
LRBA2	1.26211e-30	0.276756	0.469	0.361	3.2296e-26	T Cell Vd2 gd
GUK13	2.4212e-30	0.262627	0.687	0.606	6.19561e-26	T Cell Vd2 gd
BUB35	6.64901e-30	0.26805	0.493	0.388	1.70141e-25	T Cell Vd2 gd
TTC39C2	7.24207e-30	0.302522	0.392	0.296	1.85317e-25	T Cell Vd2 gd
TAGAP5	9.30304e-30	0.264523	0.662	0.569	2.38055e-25	T Cell Vd2 gd
MT-ND65	6.1238e-29	0.30851	0.762	0.697	1.56702e-24	T Cell Vd2 gd
GYG11	8.10605e-29	0.284993	0.326	0.234	2.07426e-24	T Cell Vd2 gd
CYTIP4	8.82148e-29	0.254217	0.635	0.534	2.25733e-24	T Cell Vd2 gd
LMAN11	7.51412e-28	0.25483	0.336	0.24	1.92279e-23	T Cell Vd2 gd
HIVEP33	8.5427e-28	0.25806	0.298	0.204	2.18599e-23	T Cell Vd2 gd
PIM12	2.22641e-27	0.26348	0.401	0.294	5.69716e-23	T Cell Vd2 gd
ARHGAP253	3.44002e-27	0.2644	0.558	0.47	8.80266e-23	T Cell Vd2 gd
TMEM1092	4.02669e-27	0.251257	0.348	0.251	1.03039e-22	T Cell Vd2 gd
EMD	1.58415e-26	0.266583	0.39	0.298	4.05368e-22	T Cell Vd2 gd
CDC42SE21	2.6391e-26	0.270514	0.613	0.532	6.7532e-22	T Cell Vd2 gd
CDK2AP23	3.29934e-26	0.254909	0.522	0.426	8.44268e-22	T Cell Vd2 gd
NR3C11	1.52513e-24	0.283577	0.542	0.463	3.90265e-20	T Cell Vd2 gd
CNN25	1.12344e-23	0.287547	0.65	0.593	2.87478e-19	T Cell Vd2 gd
ITCH1	2.41215e-23	0.251219	0.406	0.321	6.17244e-19	T Cell Vd2 gd
GTF3A1	2.47991e-22	0.259978	0.559	0.482	6.34585e-18	T Cell Vd2 gd
SRM	1.03486e-21	0.268886	0.305	0.23	2.64811e-17	T Cell Vd2 gd
EML45	7.40156e-20	0.260311	0.516	0.44	1.89398e-15	T Cell Vd2 gd
TRDV1	0	2.87234	0.508	0.011	0	T Cell Non-Vd2 gd
TRGV91	0	1.84375	0.337	0.074	0	T Cell Non-Vd2 gd
TRGV22	0	1.80363	0.312	0.042	0	T Cell Non-Vd2 gd
CCL55	0	1.69495	0.999	0.437	0	T Cell Non-Vd2 gd
IKZF21	0	1.64748	0.622	0.088	0	T Cell Non-Vd2 gd
KLRG14	0	1.61694	0.806	0.233	0	T Cell Non-Vd2 gd
TRGV8	0	1.55868	0.276	0.024	0	T Cell Non-Vd2 gd
GZMH4	0	1.46913	0.924	0.321	0	T Cell Non-Vd2 gd
TRG-AS15	0	1.44414	0.815	0.352	0	T Cell Non-Vd2 gd
TRGC23	0	1.40401	0.528	0.068	0	T Cell Non-Vd2 gd
CMC13	0	1.40078	0.76	0.336	0	T Cell Non-Vd2 gd
KLRC21	0	1.36567	0.494	0.141	0	T Cell Non-Vd2 gd
LINC024462	0	1.34605	0.357	0.065	0	T Cell Non-Vd2 gd
TIGIT4	0	1.34059	0.624	0.148	0	T Cell Non-Vd2 gd
NKG74	0	1.32163	1	0.446	0	T Cell Non-Vd2 gd
CD3D8	0	1.31763	0.9	0.399	0	T Cell Non-Vd2 gd
CST75	0	1.21297	0.995	0.427	0	T Cell Non-Vd2 gd
IL326	0	1.2127	0.987	0.557	0	T Cell Non-Vd2 gd
KLRK15	0	1.18991	0.893	0.339	0	T Cell Non-Vd2 gd
KLRD13	0	1.12511	0.887	0.31	0	T Cell Non-Vd2 gd
KLRC45	0	1.11231	0.544	0.138	0	T Cell Non-Vd2 gd
GZMM5	0	1.10295	0.9	0.439	0	T Cell Non-Vd2 gd
CD3G8	0	1.09583	0.81	0.353	0	T Cell Non-Vd2 gd
CCL4L24	0	1.08868	0.438	0.113	0	T Cell Non-Vd2 gd
FCRL63	0	1.07597	0.723	0.219	0	T Cell Non-Vd2 gd
SAMD35	0	1.07196	0.78	0.322	0	T Cell Non-Vd2 gd
CCL44	0	1.04567	0.724	0.253	0	T Cell Non-Vd2 gd
XCL22	0	1.02701	0.452	0.104	0	T Cell Non-Vd2 gd
GZMA5	0	0.979339	0.953	0.401	0	T Cell Non-Vd2 gd
HCST5	0	0.96565	0.972	0.789	0	T Cell Non-Vd2 gd
CD3E8	0	0.922763	0.965	0.506	0	T Cell Non-Vd2 gd
CTSW3	0	0.893329	0.895	0.404	0	T Cell Non-Vd2 gd
EOMES5	0	0.860833	0.479	0.146	0	T Cell Non-Vd2 gd
PZP3	0	0.847753	0.338	0.075	0	T Cell Non-Vd2 gd
S1PR54	0	0.82445	0.668	0.243	0	T Cell Non-Vd2 gd
AC093865.11	0	0.771475	0.263	0.031	0	T Cell Non-Vd2 gd
A2M1	0	0.743476	0.309	0.067	0	T Cell Non-Vd2 gd
CD8A3	1.97849e-297	1.02809	0.549	0.185	5.06276e-293	T Cell Non-Vd2 gd
PRF14	3.84075e-296	0.63637	0.965	0.419	9.8281e-292	T Cell Non-Vd2 gd
KIR2DL3	8.78031e-295	0.731585	0.289	0.062	2.24679e-290	T Cell Non-Vd2 gd
B2M5	2.89348e-294	0.526558	1	1	7.40414e-290	T Cell Non-Vd2 gd
PYHIN15	9.05132e-293	0.919221	0.8	0.386	2.31614e-288	T Cell Non-Vd2 gd
C12orf755	4.95245e-288	0.898381	0.697	0.298	1.26728e-283	T Cell Non-Vd2 gd
TBX214	1.36579e-270	0.775145	0.699	0.28	3.49492e-266	T Cell Non-Vd2 gd
HLA-A6	1.80282e-270	0.540914	1	0.993	4.61325e-266	T Cell Non-Vd2 gd
ADGRG14	4.85508e-270	0.760513	0.617	0.226	1.24237e-265	T Cell Non-Vd2 gd
AC243829.22	1.76416e-268	0.828849	0.311	0.076	4.51432e-264	T Cell Non-Vd2 gd
C1orf214	2.52495e-268	0.839499	0.541	0.193	6.46109e-264	T Cell Non-Vd2 gd
IFITM14	2.55429e-260	0.795335	0.998	0.71	6.53618e-256	T Cell Non-Vd2 gd
LAG33	1.27564e-258	0.742695	0.36	0.1	3.26424e-254	T Cell Non-Vd2 gd
CD1601	1.89833e-257	0.746102	0.31	0.078	4.85763e-253	T Cell Non-Vd2 gd
PRKCH5	3.24235e-250	0.872762	0.826	0.46	8.29685e-246	T Cell Non-Vd2 gd
TOX5	2.27224e-245	0.834077	0.492	0.177	5.81443e-241	T Cell Non-Vd2 gd
HLA-B5	4.80363e-244	0.46443	1	0.998	1.2292e-239	T Cell Non-Vd2 gd
HOPX4	6.68755e-244	0.764364	0.711	0.306	1.71128e-239	T Cell Non-Vd2 gd
LINC018715	2.00161e-238	0.78554	0.455	0.157	5.12193e-234	T Cell Non-Vd2 gd
SYNE15	6.35737e-237	0.860658	0.811	0.476	1.62679e-232	T Cell Non-Vd2 gd
CD815	1.65372e-236	0.818127	0.857	0.539	4.23171e-232	T Cell Non-Vd2 gd
MATK5	3.55383e-236	0.748024	0.626	0.257	9.09389e-232	T Cell Non-Vd2 gd
GZMB3	3.63008e-234	0.449859	0.833	0.327	9.28901e-230	T Cell Non-Vd2 gd
PTGDR1	3.63775e-228	0.724915	0.478	0.168	9.30864e-224	T Cell Non-Vd2 gd
PTPRC6	5.2662e-227	0.538352	0.997	0.977	1.34757e-222	T Cell Non-Vd2 gd
KIR3DL2	3.4936e-225	0.615469	0.252	0.059	8.93979e-221	T Cell Non-Vd2 gd
LITAF4	7.81716e-218	0.757639	0.871	0.582	2.00033e-213	T Cell Non-Vd2 gd
FCRL32	6.00426e-213	0.683022	0.373	0.119	1.53643e-208	T Cell Non-Vd2 gd
PPP2R2B4	2.51759e-211	0.721559	0.449	0.162	6.44226e-207	T Cell Non-Vd2 gd
TRBC12	3.61976e-211	0.857577	0.66	0.313	9.2626e-207	T Cell Non-Vd2 gd
ARL4C4	2.21111e-209	0.752324	0.873	0.554	5.65802e-205	T Cell Non-Vd2 gd
KIF21A1	1.51035e-208	0.649585	0.331	0.1	3.86484e-204	T Cell Non-Vd2 gd
PFN14	2.40466e-206	0.495503	0.999	0.992	6.15329e-202	T Cell Non-Vd2 gd
RUNX34	4.74435e-206	0.755551	0.717	0.381	1.21403e-201	T Cell Non-Vd2 gd
APMAP3	2.04176e-204	0.712469	0.71	0.364	5.22465e-200	T Cell Non-Vd2 gd
PLAAT45	5.79021e-202	0.700273	0.903	0.64	1.48166e-197	T Cell Non-Vd2 gd
DUSP25	8.89636e-201	0.870221	0.401	0.143	2.27649e-196	T Cell Non-Vd2 gd
CX3CR14	4.15666e-200	0.703813	0.773	0.402	1.06365e-195	T Cell Non-Vd2 gd
ABHD17A4	1.0348e-198	0.709272	0.849	0.568	2.64795e-194	T Cell Non-Vd2 gd
ZBTB385	1.66368e-196	0.803453	0.608	0.307	4.25719e-192	T Cell Non-Vd2 gd
PTPRCAP8	2.89243e-195	0.663829	0.982	0.702	7.40144e-191	T Cell Non-Vd2 gd
KLRB13	4.77897e-195	0.927632	0.606	0.28	1.22289e-190	T Cell Non-Vd2 gd
PLEK4	4.80325e-195	0.699908	0.882	0.586	1.2291e-190	T Cell Non-Vd2 gd
CD8B3	7.04505e-192	0.673083	0.375	0.122	1.80276e-187	T Cell Non-Vd2 gd
AOAH2	1.11896e-190	0.788856	0.867	0.536	2.8633e-186	T Cell Non-Vd2 gd
PDGFD1	7.86523e-190	0.577413	0.309	0.093	2.01263e-185	T Cell Non-Vd2 gd
FCGR3A2	9.30767e-190	0.471717	0.736	0.322	2.38174e-185	T Cell Non-Vd2 gd
KLRC31	1.23759e-188	0.648274	0.29	0.084	3.16688e-184	T Cell Non-Vd2 gd
IFITM22	4.19361e-187	0.633698	0.971	0.89	1.0731e-182	T Cell Non-Vd2 gd
CEP783	2.09237e-186	0.72188	0.488	0.201	5.35417e-182	T Cell Non-Vd2 gd
CALM15	7.70266e-186	0.584589	0.981	0.897	1.97103e-181	T Cell Non-Vd2 gd
SLC9A3R15	2.27429e-184	0.689809	0.85	0.588	5.81969e-180	T Cell Non-Vd2 gd
NCR11	4.6468e-182	0.609936	0.338	0.109	1.18907e-177	T Cell Non-Vd2 gd
TGFBR34	1.0116e-179	0.690696	0.535	0.231	2.58858e-175	T Cell Non-Vd2 gd
LCK9	1.15552e-179	0.688096	0.836	0.508	2.95687e-175	T Cell Non-Vd2 gd
PTMS2	5.97972e-176	0.695959	0.32	0.106	1.53015e-171	T Cell Non-Vd2 gd
KLRF11	1.41096e-168	0.56712	0.525	0.212	3.61052e-164	T Cell Non-Vd2 gd
SH2D2A4	6.10289e-168	0.643641	0.568	0.261	1.56167e-163	T Cell Non-Vd2 gd
CD995	1.39362e-160	0.613	0.935	0.747	3.56614e-156	T Cell Non-Vd2 gd
ZAP705	7.44755e-159	0.637568	0.76	0.443	1.90575e-154	T Cell Non-Vd2 gd
SH2D1A4	3.34644e-158	0.677107	0.412	0.17	8.5632e-154	T Cell Non-Vd2 gd
SYNE26	5.57363e-158	0.665581	0.78	0.469	1.42624e-153	T Cell Non-Vd2 gd
MYBL14	4.69609e-155	0.641529	0.509	0.228	1.20168e-150	T Cell Non-Vd2 gd
CBLB4	2.90191e-152	0.752021	0.608	0.341	7.4257e-148	T Cell Non-Vd2 gd
JAKMIP22	5.80473e-152	0.568274	0.309	0.106	1.48537e-147	T Cell Non-Vd2 gd
EFHD23	2.56864e-151	0.567175	0.908	0.64	6.5729e-147	T Cell Non-Vd2 gd
SKAP17	6.68729e-150	0.625158	0.819	0.517	1.71121e-145	T Cell Non-Vd2 gd
APOBEC3G5	1.56912e-146	0.662864	0.618	0.34	4.01523e-142	T Cell Non-Vd2 gd
TRBC29	2.31392e-146	0.786072	0.702	0.422	5.92109e-142	T Cell Non-Vd2 gd
GNG24	2.13604e-145	0.642491	0.756	0.513	5.46591e-141	T Cell Non-Vd2 gd
ARPC5L5	1.00608e-144	0.692258	0.634	0.374	2.57445e-140	T Cell Non-Vd2 gd
SLAMF75	3.17881e-144	0.614274	0.404	0.168	8.13426e-140	T Cell Non-Vd2 gd
IL2RG6	2.86353e-143	0.56637	0.938	0.696	7.32748e-139	T Cell Non-Vd2 gd
HLA-C4	4.27861e-143	0.38924	1	0.995	1.09485e-138	T Cell Non-Vd2 gd
MALAT17	6.4525e-142	0.421571	1	1	1.65113e-137	T Cell Non-Vd2 gd
STAT45	2.02718e-141	0.638925	0.64	0.349	5.18736e-137	T Cell Non-Vd2 gd
STOM5	4.05425e-138	0.615021	0.551	0.285	1.03744e-133	T Cell Non-Vd2 gd
TTC381	5.84001e-138	0.507264	0.486	0.214	1.4944e-133	T Cell Non-Vd2 gd
DTHD13	6.84781e-135	0.558385	0.318	0.116	1.75229e-130	T Cell Non-Vd2 gd
MYL12A5	1.41162e-133	0.480148	0.991	0.939	3.61221e-129	T Cell Non-Vd2 gd
LYAR5	7.80629e-133	0.665575	0.536	0.28	1.99755e-128	T Cell Non-Vd2 gd
SLAMF65	1.34285e-132	0.619817	0.512	0.259	3.43623e-128	T Cell Non-Vd2 gd
GPR1745	1.97084e-132	0.640053	0.435	0.205	5.04319e-128	T Cell Non-Vd2 gd
GNLY3	2.55161e-132	0.367895	0.713	0.337	6.52932e-128	T Cell Non-Vd2 gd
PTPN223	4.80702e-130	0.661665	0.533	0.288	1.23007e-125	T Cell Non-Vd2 gd
OPTN6	3.63757e-127	0.613292	0.566	0.305	9.30817e-123	T Cell Non-Vd2 gd
FYN5	1.52636e-125	0.590192	0.848	0.676	3.90581e-121	T Cell Non-Vd2 gd
LAIR22	1.4278e-123	0.547145	0.307	0.115	3.65361e-119	T Cell Non-Vd2 gd
STK17A5	2.93557e-121	0.611591	0.698	0.445	7.51182e-117	T Cell Non-Vd2 gd
PPP2R5C5	3.2363e-117	0.631055	0.68	0.46	8.28138e-113	T Cell Non-Vd2 gd
SYTL34	6.53769e-114	0.583396	0.531	0.29	1.67293e-109	T Cell Non-Vd2 gd
MYL12B3	1.13054e-113	0.463362	0.936	0.844	2.89293e-109	T Cell Non-Vd2 gd
TPST23	1.82436e-113	0.570856	0.58	0.335	4.66835e-109	T Cell Non-Vd2 gd
RPS265	4.84062e-112	0.505279	0.973	0.931	1.23867e-107	T Cell Non-Vd2 gd
CD76	1.17157e-111	0.458851	0.78	0.476	2.99793e-107	T Cell Non-Vd2 gd
MBP2	2.3888e-111	0.537767	0.798	0.618	6.11271e-107	T Cell Non-Vd2 gd
CD631	1.91703e-110	0.569379	0.728	0.511	4.90548e-106	T Cell Non-Vd2 gd
CTSC5	8.33624e-110	0.536432	0.777	0.557	2.13316e-105	T Cell Non-Vd2 gd
NCR32	9.10195e-110	0.568373	0.381	0.172	2.3291e-105	T Cell Non-Vd2 gd
TSEN544	9.48684e-110	0.534386	0.432	0.212	2.42759e-105	T Cell Non-Vd2 gd
SEPTIN74	1.06515e-108	0.501771	0.87	0.714	2.72561e-104	T Cell Non-Vd2 gd
HLA-E4	4.49419e-105	0.343008	0.998	0.974	1.15002e-100	T Cell Non-Vd2 gd
PTPN44	6.3875e-105	0.549377	0.605	0.364	1.6345e-100	T Cell Non-Vd2 gd
PAXX5	8.42225e-105	0.592546	0.676	0.472	2.15517e-100	T Cell Non-Vd2 gd
PRKACB5	9.6121e-102	0.58671	0.569	0.35	2.45964e-97	T Cell Non-Vd2 gd
LINC008619	3.43838e-101	0.490128	0.829	0.541	8.79848e-97	T Cell Non-Vd2 gd
PRR5L3	5.60354e-101	0.47763	0.347	0.155	1.43389e-96	T Cell Non-Vd2 gd
CLEC2D8	9.5058e-100	0.569695	0.668	0.438	2.43244e-95	T Cell Non-Vd2 gd
RABGAP1L4	2.34385e-98	0.581317	0.756	0.588	5.99769e-94	T Cell Non-Vd2 gd
PRKCQ6	4.32017e-94	0.547451	0.469	0.256	1.10549e-89	T Cell Non-Vd2 gd
F2R2	9.67467e-94	0.453814	0.289	0.12	2.47565e-89	T Cell Non-Vd2 gd
TRDC2	1.91213e-93	0.603583	0.272	0.112	4.89294e-89	T Cell Non-Vd2 gd
BTN3A24	4.53784e-92	0.548067	0.635	0.44	1.16119e-87	T Cell Non-Vd2 gd
RASSF13	7.04507e-92	0.54597	0.514	0.309	1.80276e-87	T Cell Non-Vd2 gd
CD2441	1.29874e-91	0.527812	0.379	0.191	3.32335e-87	T Cell Non-Vd2 gd
IL2RB1	2.88814e-91	0.369577	0.503	0.261	7.39047e-87	T Cell Non-Vd2 gd
ITM2A7	1.18877e-90	0.577853	0.465	0.254	3.04195e-86	T Cell Non-Vd2 gd
LINC019343	2.83009e-90	0.463784	0.323	0.147	7.24191e-86	T Cell Non-Vd2 gd
ITGAL4	4.12976e-90	0.533454	0.682	0.488	1.05676e-85	T Cell Non-Vd2 gd
ADRB24	6.28343e-90	0.469479	0.391	0.194	1.60787e-85	T Cell Non-Vd2 gd
NCALD4	8.28228e-90	0.464487	0.374	0.179	2.11935e-85	T Cell Non-Vd2 gd
CLEC2B5	1.73195e-89	0.530472	0.619	0.416	4.43189e-85	T Cell Non-Vd2 gd
STK392	2.70663e-89	0.53726	0.451	0.257	6.92601e-85	T Cell Non-Vd2 gd
APBA21	4.61831e-89	0.485037	0.255	0.106	1.18178e-84	T Cell Non-Vd2 gd
SUN24	8.46501e-89	0.50967	0.765	0.591	2.16611e-84	T Cell Non-Vd2 gd
PSMB94	2.81283e-88	0.452221	0.893	0.772	7.19774e-84	T Cell Non-Vd2 gd
RAC21	1.48654e-86	0.367786	0.962	0.894	3.80391e-82	T Cell Non-Vd2 gd
PITPNC13	6.71451e-86	0.547701	0.636	0.453	1.71818e-81	T Cell Non-Vd2 gd
PIP4K2A4	2.88966e-85	0.511848	0.677	0.499	7.39434e-81	T Cell Non-Vd2 gd
ABI33	3.28145e-85	0.468473	0.55	0.332	8.39691e-81	T Cell Non-Vd2 gd
ANXA64	1.08631e-83	0.48458	0.776	0.613	2.77975e-79	T Cell Non-Vd2 gd
PRSS233	2.04563e-83	0.325578	0.418	0.201	5.23457e-79	T Cell Non-Vd2 gd
SSBP44	1.25856e-82	0.545625	0.539	0.352	3.22054e-78	T Cell Non-Vd2 gd
IKZF37	2.85556e-82	0.495425	0.56	0.34	7.3071e-78	T Cell Non-Vd2 gd
CHST124	2.15714e-81	0.461903	0.431	0.233	5.5199e-77	T Cell Non-Vd2 gd
ETS18	3.88284e-81	0.430653	0.81	0.568	9.93579e-77	T Cell Non-Vd2 gd
CFL13	7.78164e-80	0.323651	0.993	0.97	1.99124e-75	T Cell Non-Vd2 gd
ZNF6004	1.12684e-79	0.458652	0.356	0.18	2.88347e-75	T Cell Non-Vd2 gd
RHOC2	1.27686e-79	0.40159	0.525	0.302	3.26736e-75	T Cell Non-Vd2 gd
PLAAT31	1.7642e-79	0.465272	0.322	0.157	4.5144e-75	T Cell Non-Vd2 gd
YWHAZ2	1.03612e-78	0.374751	0.934	0.88	2.65133e-74	T Cell Non-Vd2 gd
ATP8A13	1.42061e-78	0.507082	0.406	0.227	3.63519e-74	T Cell Non-Vd2 gd
SLFN12L5	7.20838e-77	0.484495	0.366	0.192	1.84455e-72	T Cell Non-Vd2 gd
ATP2B45	1.99685e-76	0.491485	0.513	0.321	5.10974e-72	T Cell Non-Vd2 gd
DNAJC15	3.9666e-76	0.523661	0.496	0.315	1.01501e-71	T Cell Non-Vd2 gd
UBC3	8.60905e-76	0.347334	0.976	0.928	2.20297e-71	T Cell Non-Vd2 gd
USP283	2.79597e-75	0.473921	0.32	0.159	7.1546e-71	T Cell Non-Vd2 gd
ITGB75	1.37055e-74	0.46194	0.58	0.378	3.5071e-70	T Cell Non-Vd2 gd
CAPN23	2.73398e-74	0.500903	0.619	0.453	6.99599e-70	T Cell Non-Vd2 gd
AC006369.14	6.456e-74	0.452128	0.295	0.141	1.65203e-69	T Cell Non-Vd2 gd
GUK14	1.31628e-73	0.462188	0.746	0.606	3.36822e-69	T Cell Non-Vd2 gd
MYO1G4	5.36545e-72	0.489743	0.66	0.497	1.37297e-67	T Cell Non-Vd2 gd
LPCAT13	7.90343e-72	0.484005	0.421	0.245	2.02241e-67	T Cell Non-Vd2 gd
ARL6IP53	8.20882e-72	0.401153	0.857	0.752	2.10056e-67	T Cell Non-Vd2 gd
SPN5	2.41552e-71	0.451833	0.654	0.465	6.18108e-67	T Cell Non-Vd2 gd
ARL6IP14	6.16504e-71	0.464267	0.649	0.484	1.57757e-66	T Cell Non-Vd2 gd
SRGN3	7.66684e-71	0.331402	0.951	0.774	1.96187e-66	T Cell Non-Vd2 gd
CD968	3.04404e-70	0.44977	0.597	0.384	7.7894e-66	T Cell Non-Vd2 gd
DENND2D5	6.00413e-70	0.479081	0.64	0.446	1.5364e-65	T Cell Non-Vd2 gd
UBB4	8.4384e-70	0.371291	0.891	0.791	2.1593e-65	T Cell Non-Vd2 gd
RALGDS4	1.06138e-69	0.450968	0.358	0.192	2.71597e-65	T Cell Non-Vd2 gd
PIK3R13	3.97114e-69	0.512431	0.619	0.458	1.01618e-64	T Cell Non-Vd2 gd
CD210	6.50149e-69	0.445261	0.629	0.41	1.66367e-64	T Cell Non-Vd2 gd
IRF12	1.27674e-68	0.44027	0.837	0.708	3.26706e-64	T Cell Non-Vd2 gd
TRAC8	2.05164e-67	0.455955	0.337	0.178	5.24993e-63	T Cell Non-Vd2 gd
RNF19A3	3.20438e-66	0.525235	0.477	0.31	8.19968e-62	T Cell Non-Vd2 gd
RAP1B4	6.27492e-66	0.342197	0.873	0.758	1.60569e-61	T Cell Non-Vd2 gd
C5orf564	7.65617e-66	0.439535	0.572	0.395	1.95914e-61	T Cell Non-Vd2 gd
GIMAP46	1.50554e-65	0.403079	0.874	0.733	3.85253e-61	T Cell Non-Vd2 gd
KLF124	2.33852e-65	0.459511	0.492	0.313	5.98403e-61	T Cell Non-Vd2 gd
PLEKHF14	2.48676e-65	0.373653	0.384	0.206	6.36337e-61	T Cell Non-Vd2 gd
TC2N6	6.09886e-65	0.401378	0.532	0.33	1.56064e-60	T Cell Non-Vd2 gd
PRR52	1.70906e-64	0.405583	0.277	0.135	4.37332e-60	T Cell Non-Vd2 gd
TGFB14	3.46187e-64	0.380515	0.865	0.758	8.85857e-60	T Cell Non-Vd2 gd
CD300A3	1.01124e-63	0.419216	0.483	0.303	2.58767e-59	T Cell Non-Vd2 gd
BTN3A15	2.01956e-63	0.475758	0.468	0.303	5.16785e-59	T Cell Non-Vd2 gd
BIN24	3.4909e-63	0.392721	0.797	0.665	8.93287e-59	T Cell Non-Vd2 gd
FUT113	3.69293e-63	0.417695	0.326	0.174	9.44984e-59	T Cell Non-Vd2 gd
PTGER23	6.27388e-63	0.46274	0.382	0.219	1.60542e-58	T Cell Non-Vd2 gd
LIME18	3.78111e-62	0.393138	0.64	0.418	9.67549e-58	T Cell Non-Vd2 gd
LLGL21	8.23048e-61	0.366708	0.263	0.125	2.1061e-56	T Cell Non-Vd2 gd
FASLG1	9.63209e-61	0.312718	0.253	0.117	2.46476e-56	T Cell Non-Vd2 gd
SYTL24	1.19197e-60	0.396072	0.339	0.179	3.05012e-56	T Cell Non-Vd2 gd
SCML47	1.7745e-60	0.444761	0.404	0.237	4.54077e-56	T Cell Non-Vd2 gd
DHRS73	4.35203e-59	0.402117	0.648	0.492	1.11364e-54	T Cell Non-Vd2 gd
SUB13	5.54271e-59	0.405143	0.802	0.708	1.41832e-54	T Cell Non-Vd2 gd
RASGRP17	1.02744e-58	0.410376	0.419	0.252	2.62912e-54	T Cell Non-Vd2 gd
PRDM15	1.78276e-58	0.390191	0.363	0.201	4.56191e-54	T Cell Non-Vd2 gd
KLF64	2.15612e-58	0.418522	0.749	0.605	5.51729e-54	T Cell Non-Vd2 gd
RASAL35	6.09672e-58	0.448443	0.513	0.353	1.56009e-53	T Cell Non-Vd2 gd
HIVEP34	8.66604e-58	0.427146	0.354	0.203	2.21755e-53	T Cell Non-Vd2 gd
TLE59	3.09343e-57	0.324392	0.894	0.734	7.91578e-53	T Cell Non-Vd2 gd
CCSER24	5.14018e-57	0.432872	0.432	0.275	1.31532e-52	T Cell Non-Vd2 gd
PTP4A25	1.11612e-56	0.390698	0.774	0.652	2.85605e-52	T Cell Non-Vd2 gd
TAP14	5.78419e-55	0.395705	0.604	0.449	1.48012e-50	T Cell Non-Vd2 gd
SLFN57	6.13958e-55	0.403272	0.586	0.411	1.57106e-50	T Cell Non-Vd2 gd
ID24	2.24073e-54	0.330213	0.51	0.327	5.7338e-50	T Cell Non-Vd2 gd
PTPN75	6.03777e-54	0.394396	0.339	0.193	1.545e-49	T Cell Non-Vd2 gd
IQGAP21	6.02178e-53	0.398664	0.683	0.544	1.54091e-48	T Cell Non-Vd2 gd
ARHGAP254	6.19661e-53	0.424063	0.608	0.47	1.58565e-48	T Cell Non-Vd2 gd
ARAP26	1.06217e-52	0.401772	0.501	0.342	2.71798e-48	T Cell Non-Vd2 gd
RORA6	1.60169e-52	0.3321	0.574	0.375	4.09856e-48	T Cell Non-Vd2 gd
KLF25	2.96525e-52	0.299968	0.978	0.886	7.58778e-48	T Cell Non-Vd2 gd
PPP3CC4	3.60118e-52	0.406865	0.515	0.355	9.21506e-48	T Cell Non-Vd2 gd
BZW13	8.44349e-51	0.396459	0.605	0.476	2.16061e-46	T Cell Non-Vd2 gd
CDKN2D1	1.33392e-50	0.425602	0.47	0.326	3.41337e-46	T Cell Non-Vd2 gd
PDCD44	5.10352e-50	0.433436	0.603	0.477	1.30594e-45	T Cell Non-Vd2 gd
CDK2AP24	2.27518e-49	0.434018	0.563	0.426	5.82195e-45	T Cell Non-Vd2 gd
IDH23	2.4118e-49	0.418845	0.449	0.307	6.17157e-45	T Cell Non-Vd2 gd
PLEKHA13	2.73687e-49	0.377762	0.337	0.197	7.00337e-45	T Cell Non-Vd2 gd
CLIC11	3.02982e-49	0.290008	0.938	0.847	7.75301e-45	T Cell Non-Vd2 gd
KIF2A5	2.23906e-48	0.39361	0.625	0.482	5.72953e-44	T Cell Non-Vd2 gd
ARPC22	3.87687e-48	0.28485	0.942	0.889	9.92052e-44	T Cell Non-Vd2 gd
PPP1CA4	4.13115e-48	0.340262	0.797	0.706	1.05712e-43	T Cell Non-Vd2 gd
CD693	7.62882e-48	0.410964	0.352	0.209	1.95214e-43	T Cell Non-Vd2 gd
SASH33	1.33785e-47	0.38765	0.608	0.476	3.42343e-43	T Cell Non-Vd2 gd
RAB294	1.63391e-47	0.412939	0.386	0.247	4.18102e-43	T Cell Non-Vd2 gd
TGFBR13	3.16561e-47	0.377426	0.334	0.2	8.10048e-43	T Cell Non-Vd2 gd
PPP1R182	1.30393e-46	0.374666	0.68	0.556	3.33663e-42	T Cell Non-Vd2 gd
NIBAN15	1.51696e-46	0.402527	0.367	0.233	3.88175e-42	T Cell Non-Vd2 gd
ZBTB7A2	2.13317e-46	0.407543	0.523	0.386	5.45857e-42	T Cell Non-Vd2 gd
RAB372	2.74202e-46	0.379132	0.35	0.214	7.01655e-42	T Cell Non-Vd2 gd
CYFIP24	5.26811e-46	0.368941	0.608	0.459	1.34806e-41	T Cell Non-Vd2 gd
PCED1B-AS18	1.57985e-45	0.280165	0.754	0.553	4.04267e-41	T Cell Non-Vd2 gd
HLA-F5	3.56204e-45	0.307684	0.818	0.731	9.1149e-41	T Cell Non-Vd2 gd
GBP56	5.92366e-45	0.292917	0.549	0.373	1.51581e-40	T Cell Non-Vd2 gd
PDIA34	1.44903e-44	0.339691	0.75	0.658	3.70793e-40	T Cell Non-Vd2 gd
DGKZ1	1.64874e-44	0.383594	0.54	0.412	4.21896e-40	T Cell Non-Vd2 gd
PPP1R16B1	1.91612e-44	0.369711	0.271	0.151	4.90315e-40	T Cell Non-Vd2 gd
BHLHE404	2.26355e-44	0.326986	0.318	0.185	5.7922e-40	T Cell Non-Vd2 gd
NFATC32	2.30367e-44	0.40762	0.513	0.384	5.89486e-40	T Cell Non-Vd2 gd
BUB36	6.9745e-44	0.405736	0.517	0.388	1.78471e-39	T Cell Non-Vd2 gd
DNAJB141	1.18362e-43	0.398719	0.455	0.326	3.02876e-39	T Cell Non-Vd2 gd
LY97	2.99469e-43	0.346131	0.355	0.22	7.66311e-39	T Cell Non-Vd2 gd
CALR4	3.61058e-43	0.374356	0.702	0.59	9.2391e-39	T Cell Non-Vd2 gd
TFDP21	3.81983e-43	0.315269	0.35	0.211	9.77457e-39	T Cell Non-Vd2 gd
HSPA87	6.98585e-43	0.267461	0.97	0.897	1.78761e-38	T Cell Non-Vd2 gd
PPIB3	5.48729e-40	0.297797	0.829	0.756	1.40414e-35	T Cell Non-Vd2 gd
MFSD102	6.81128e-40	0.399067	0.381	0.26	1.74294e-35	T Cell Non-Vd2 gd
DDX244	6.90781e-40	0.35345	0.646	0.531	1.76764e-35	T Cell Non-Vd2 gd
NAP1L43	8.013e-40	0.359112	0.563	0.437	2.05045e-35	T Cell Non-Vd2 gd
TMEM50A3	8.83079e-40	0.337339	0.654	0.554	2.25971e-35	T Cell Non-Vd2 gd
HMOX22	2.10624e-39	0.367974	0.437	0.307	5.38965e-35	T Cell Non-Vd2 gd
POP4	1.05739e-38	0.352356	0.277	0.168	2.70575e-34	T Cell Non-Vd2 gd
ARHGEF33	1.97755e-38	0.338552	0.577	0.448	5.06035e-34	T Cell Non-Vd2 gd
ARF61	2.28037e-38	0.358024	0.633	0.531	5.83524e-34	T Cell Non-Vd2 gd
PTPRA1	8.97328e-38	0.372997	0.477	0.356	2.29617e-33	T Cell Non-Vd2 gd
PSME12	9.82203e-38	0.26493	0.916	0.855	2.51336e-33	T Cell Non-Vd2 gd
MAP4K51	9.40801e-37	0.352176	0.341	0.225	2.40742e-32	T Cell Non-Vd2 gd
RNF1674	2.20267e-36	0.355824	0.488	0.368	5.63641e-32	T Cell Non-Vd2 gd
PPDPF3	6.80299e-36	0.308515	0.787	0.713	1.74082e-31	T Cell Non-Vd2 gd
BATF5	7.60621e-36	0.338725	0.318	0.202	1.94635e-31	T Cell Non-Vd2 gd
WIPF12	1.06143e-35	0.331426	0.724	0.639	2.7161e-31	T Cell Non-Vd2 gd
ACAP15	1.07902e-35	0.360179	0.554	0.434	2.7611e-31	T Cell Non-Vd2 gd
PARP85	1.47258e-35	0.34379	0.656	0.548	3.76819e-31	T Cell Non-Vd2 gd
RAB27A1	2.54465e-35	0.359237	0.449	0.33	6.5115e-31	T Cell Non-Vd2 gd
RHOF5	2.57382e-35	0.349108	0.444	0.321	6.58615e-31	T Cell Non-Vd2 gd
IL10RA4	6.2329e-35	0.314673	0.659	0.549	1.59494e-30	T Cell Non-Vd2 gd
HERPUD22	7.34366e-35	0.364341	0.386	0.272	1.87917e-30	T Cell Non-Vd2 gd
SEPTIN19	9.65838e-35	0.308779	0.587	0.444	2.47148e-30	T Cell Non-Vd2 gd
LRBA3	1.02671e-34	0.356313	0.482	0.361	2.62725e-30	T Cell Non-Vd2 gd
ITGA44	2.06887e-34	0.315059	0.755	0.649	5.29403e-30	T Cell Non-Vd2 gd
HSP90AA15	2.57854e-34	0.262372	0.876	0.812	6.59824e-30	T Cell Non-Vd2 gd
PARP153	4.40966e-34	0.282003	0.31	0.193	1.12839e-29	T Cell Non-Vd2 gd
GAB32	8.86377e-34	0.31221	0.305	0.194	2.26815e-29	T Cell Non-Vd2 gd
OFD14	1.45755e-33	0.326855	0.347	0.232	3.72972e-29	T Cell Non-Vd2 gd
TNIK6	2.57329e-33	0.315568	0.4	0.271	6.58478e-29	T Cell Non-Vd2 gd
MCTP21	3.03617e-33	0.264607	0.384	0.249	7.76925e-29	T Cell Non-Vd2 gd
APOBEC3C2	1.47476e-32	0.335631	0.329	0.22	3.77377e-28	T Cell Non-Vd2 gd
IDS3	2.21795e-32	0.355402	0.536	0.43	5.67551e-28	T Cell Non-Vd2 gd
TUBB2	2.52015e-32	0.297604	0.673	0.583	6.4488e-28	T Cell Non-Vd2 gd
DIP2A3	2.75228e-32	0.312341	0.415	0.296	7.04282e-28	T Cell Non-Vd2 gd
MAP4K13	3.60664e-32	0.340158	0.304	0.199	9.22902e-28	T Cell Non-Vd2 gd
YWHAQ4	4.77818e-32	0.337567	0.576	0.47	1.22269e-27	T Cell Non-Vd2 gd
CCDC88C3	7.88021e-32	0.316206	0.503	0.389	2.01647e-27	T Cell Non-Vd2 gd
USP111	1.60338e-31	0.299122	0.26	0.158	4.1029e-27	T Cell Non-Vd2 gd
SERPINB91	1.69539e-31	0.353168	0.423	0.314	4.33834e-27	T Cell Non-Vd2 gd
NPC12	2.02272e-31	0.313108	0.279	0.176	5.17595e-27	T Cell Non-Vd2 gd
ITCH2	3.50066e-31	0.333559	0.426	0.321	8.95783e-27	T Cell Non-Vd2 gd
DOK22	3.62096e-31	0.304995	0.591	0.475	9.26567e-27	T Cell Non-Vd2 gd
SIGIRR4	5.30165e-31	0.31757	0.509	0.401	1.35664e-26	T Cell Non-Vd2 gd
MAPRE21	1.26756e-30	0.319134	0.428	0.318	3.24355e-26	T Cell Non-Vd2 gd
CRIP14	2.35271e-30	0.359997	0.901	0.797	6.02034e-26	T Cell Non-Vd2 gd
FBXW53	3.41734e-30	0.346034	0.414	0.311	8.74462e-26	T Cell Non-Vd2 gd
WDR13	8.23759e-30	0.283271	0.644	0.551	2.10792e-25	T Cell Non-Vd2 gd
RGS31	8.73761e-30	0.291436	0.256	0.157	2.23587e-25	T Cell Non-Vd2 gd
PCM1	1.19417e-29	0.348191	0.546	0.452	3.05575e-25	T Cell Non-Vd2 gd
DSTN3	1.24591e-29	0.305999	0.438	0.329	3.18816e-25	T Cell Non-Vd2 gd
VAMP25	1.33815e-29	0.276059	0.64	0.545	3.42419e-25	T Cell Non-Vd2 gd
ATM3	1.37883e-29	0.297284	0.677	0.583	3.52828e-25	T Cell Non-Vd2 gd
TMBIM61	1.85791e-29	0.274894	0.803	0.737	4.75419e-25	T Cell Non-Vd2 gd
CISD31	2.19728e-29	0.315858	0.342	0.239	5.62261e-25	T Cell Non-Vd2 gd
PPP1R12A1	2.45009e-29	0.337321	0.6	0.513	6.26953e-25	T Cell Non-Vd2 gd
STARD3NL1	2.91881e-29	0.307007	0.327	0.222	7.46894e-25	T Cell Non-Vd2 gd
KRTCAP23	9.86736e-29	0.263687	0.698	0.617	2.52496e-24	T Cell Non-Vd2 gd
EZR6	1.02522e-28	0.33056	0.627	0.526	2.62343e-24	T Cell Non-Vd2 gd
ORMDL32	1.09627e-28	0.298792	0.26	0.163	2.80524e-24	T Cell Non-Vd2 gd
ADGRE52	3.33755e-28	0.286593	0.635	0.527	8.54046e-24	T Cell Non-Vd2 gd
TBC1D10C5	4.23375e-28	0.267554	0.63	0.519	1.08337e-23	T Cell Non-Vd2 gd
GLCCI15	4.78295e-28	0.29854	0.358	0.246	1.22391e-23	T Cell Non-Vd2 gd
SELENOW1	5.65605e-28	0.294689	0.589	0.499	1.44733e-23	T Cell Non-Vd2 gd
RASA22	6.97179e-28	0.298437	0.532	0.426	1.78401e-23	T Cell Non-Vd2 gd
IER21	7.55981e-28	0.269502	0.639	0.546	1.93448e-23	T Cell Non-Vd2 gd
HIST1H1E2	1.08039e-27	0.315617	0.61	0.51	2.7646e-23	T Cell Non-Vd2 gd
LNPEP1	1.56094e-27	0.308766	0.571	0.48	3.99428e-23	T Cell Non-Vd2 gd
FLNA4	2.32157e-27	0.277669	0.787	0.715	5.94066e-23	T Cell Non-Vd2 gd
CTBP11	3.76802e-27	0.322978	0.455	0.358	9.64198e-23	T Cell Non-Vd2 gd
NCL1	7.18374e-27	0.254549	0.833	0.786	1.83825e-22	T Cell Non-Vd2 gd
NFATC24	7.9036e-27	0.26477	0.389	0.272	2.02245e-22	T Cell Non-Vd2 gd
KRAS2	8.42598e-27	0.344984	0.404	0.311	2.15612e-22	T Cell Non-Vd2 gd
SIDT1	1.09354e-26	0.262224	0.252	0.158	2.79826e-22	T Cell Non-Vd2 gd
ZNF221	1.17725e-26	0.310012	0.331	0.231	3.01248e-22	T Cell Non-Vd2 gd
ZMYND111	1.61731e-26	0.298174	0.315	0.219	4.13854e-22	T Cell Non-Vd2 gd
SLC4A74	2.05556e-26	0.315337	0.301	0.206	5.25997e-22	T Cell Non-Vd2 gd
CARD111	3.0436e-26	0.262575	0.374	0.259	7.78826e-22	T Cell Non-Vd2 gd
SHISA52	3.69194e-26	0.298148	0.588	0.503	9.44731e-22	T Cell Non-Vd2 gd
AKNA3	4.42822e-26	0.319082	0.579	0.498	1.13314e-21	T Cell Non-Vd2 gd
RAB9A3	5.70207e-26	0.306075	0.293	0.201	1.4591e-21	T Cell Non-Vd2 gd
S1PR16	5.77978e-26	0.269005	0.529	0.403	1.47899e-21	T Cell Non-Vd2 gd
NDUFB71	6.4861e-26	0.267876	0.572	0.486	1.65973e-21	T Cell Non-Vd2 gd
HNRNPF1	6.56152e-26	0.269892	0.72	0.661	1.67903e-21	T Cell Non-Vd2 gd
TRPV22	9.31732e-26	0.303153	0.286	0.194	2.38421e-21	T Cell Non-Vd2 gd
TMEM1812	1.55307e-25	0.293673	0.266	0.175	3.97415e-21	T Cell Non-Vd2 gd
GYPC5	2.13918e-25	0.250463	0.554	0.438	5.47396e-21	T Cell Non-Vd2 gd
MRPL104	2.98801e-25	0.284438	0.297	0.202	7.64602e-21	T Cell Non-Vd2 gd
ACTN42	4.35245e-25	0.309928	0.489	0.394	1.11375e-20	T Cell Non-Vd2 gd
CASP83	6.11372e-25	0.313367	0.496	0.408	1.56444e-20	T Cell Non-Vd2 gd
LINC011385	7.61651e-25	0.267409	0.441	0.334	1.94899e-20	T Cell Non-Vd2 gd
SLC20A14	7.85902e-25	0.283345	0.371	0.268	2.01104e-20	T Cell Non-Vd2 gd
AC008875.31	1.1492e-24	0.261435	0.25	0.162	2.94068e-20	T Cell Non-Vd2 gd
DENND1C1	1.27305e-24	0.307012	0.363	0.269	3.25762e-20	T Cell Non-Vd2 gd
VAV32	1.46161e-24	0.289774	0.386	0.284	3.74013e-20	T Cell Non-Vd2 gd
RASA32	1.80424e-24	0.270276	0.544	0.442	4.61686e-20	T Cell Non-Vd2 gd
RFTN12	2.15e-24	0.29335	0.361	0.265	5.50163e-20	T Cell Non-Vd2 gd
AKT31	2.63206e-24	0.292818	0.364	0.265	6.73517e-20	T Cell Non-Vd2 gd
URI11	3.53215e-24	0.304448	0.475	0.388	9.03841e-20	T Cell Non-Vd2 gd
LAMP11	3.72621e-24	0.295467	0.486	0.399	9.53499e-20	T Cell Non-Vd2 gd
FAM49B2	4.15576e-24	0.253854	0.67	0.579	1.06342e-19	T Cell Non-Vd2 gd
HMGN42	4.90629e-24	0.300056	0.394	0.302	1.25547e-19	T Cell Non-Vd2 gd
CDC42SE22	5.29574e-24	0.274801	0.615	0.532	1.35513e-19	T Cell Non-Vd2 gd
UBE2V11	6.71203e-24	0.297291	0.567	0.492	1.71754e-19	T Cell Non-Vd2 gd
MT-ND66	6.88489e-24	0.356182	0.759	0.697	1.76178e-19	T Cell Non-Vd2 gd
BSG2	7.29133e-24	0.253438	0.568	0.481	1.86578e-19	T Cell Non-Vd2 gd
DENND1B	1.22547e-23	0.288683	0.255	0.172	3.13585e-19	T Cell Non-Vd2 gd
ATP2A33	1.63864e-23	0.254969	0.337	0.238	4.19312e-19	T Cell Non-Vd2 gd
TBCB2	2.22281e-23	0.274633	0.521	0.438	5.68796e-19	T Cell Non-Vd2 gd
ZNF2762	2.26371e-23	0.261884	0.341	0.244	5.79262e-19	T Cell Non-Vd2 gd
MAP4	2.99329e-23	0.298579	0.382	0.292	7.65952e-19	T Cell Non-Vd2 gd
CYTOR4	6.47604e-23	0.284033	0.351	0.257	1.65715e-18	T Cell Non-Vd2 gd
RNPEPL12	6.8521e-23	0.294638	0.46	0.376	1.75338e-18	T Cell Non-Vd2 gd
SSBP33	8.92184e-23	0.280824	0.309	0.219	2.28301e-18	T Cell Non-Vd2 gd
TRAPPC101	1.74395e-22	0.267594	0.399	0.309	4.46259e-18	T Cell Non-Vd2 gd
CCDC85B1	3.1805e-22	0.273036	0.517	0.434	8.13858e-18	T Cell Non-Vd2 gd
C9orf781	1.13579e-21	0.29709	0.509	0.429	2.90638e-17	T Cell Non-Vd2 gd
NLRC52	1.13822e-21	0.296446	0.381	0.295	2.9126e-17	T Cell Non-Vd2 gd
RNF1663	1.26584e-21	0.296595	0.42	0.336	3.23916e-17	T Cell Non-Vd2 gd
MBD5	1.35561e-21	0.33081	0.438	0.356	3.46887e-17	T Cell Non-Vd2 gd
ANXA2R6	1.4708e-21	0.251868	0.253	0.168	3.76364e-17	T Cell Non-Vd2 gd
ACAA22	1.79108e-21	0.285626	0.354	0.267	4.5832e-17	T Cell Non-Vd2 gd
HSPA52	2.43058e-21	0.277065	0.563	0.484	6.21962e-17	T Cell Non-Vd2 gd
SIPA12	3.00873e-21	0.282967	0.42	0.337	7.69904e-17	T Cell Non-Vd2 gd
SPATA132	5.87549e-21	0.299911	0.337	0.251	1.50348e-16	T Cell Non-Vd2 gd
XRN1	6.08293e-21	0.277637	0.497	0.42	1.55656e-16	T Cell Non-Vd2 gd
LMAN21	8.11445e-21	0.26533	0.514	0.439	2.07641e-16	T Cell Non-Vd2 gd
AKR1B11	1.46975e-20	0.259485	0.318	0.233	3.76095e-16	T Cell Non-Vd2 gd
TMEM1093	1.83991e-20	0.274261	0.338	0.252	4.70816e-16	T Cell Non-Vd2 gd
AC245297.31	2.03903e-20	0.289397	0.36	0.272	5.21767e-16	T Cell Non-Vd2 gd
ANKRD122	4.4352e-20	0.257877	0.701	0.647	1.13492e-15	T Cell Non-Vd2 gd
UBE2E31	5.23932e-20	0.275973	0.36	0.278	1.34069e-15	T Cell Non-Vd2 gd
MACF12	8.62264e-20	0.273774	0.568	0.504	2.20645e-15	T Cell Non-Vd2 gd
PIK3R51	1.4173e-19	0.269297	0.515	0.439	3.62673e-15	T Cell Non-Vd2 gd
MAGED2	1.44108e-19	0.254351	0.263	0.184	3.68759e-15	T Cell Non-Vd2 gd
CDK171	1.51221e-19	0.286748	0.347	0.264	3.8696e-15	T Cell Non-Vd2 gd
RBBP71	1.88863e-19	0.265519	0.344	0.261	4.83283e-15	T Cell Non-Vd2 gd
MT2A2	2.01692e-19	0.261471	0.484	0.397	5.16109e-15	T Cell Non-Vd2 gd
SCP23	2.11178e-19	0.254402	0.486	0.411	5.40383e-15	T Cell Non-Vd2 gd
PURA1	2.53699e-19	0.27447	0.345	0.266	6.4919e-15	T Cell Non-Vd2 gd
CCNDBP12	3.04367e-19	0.284093	0.449	0.377	7.78845e-15	T Cell Non-Vd2 gd
ARID5B3	4.48641e-19	0.251609	0.343	0.252	1.14803e-14	T Cell Non-Vd2 gd
SIRT21	4.55589e-19	0.272136	0.287	0.211	1.16581e-14	T Cell Non-Vd2 gd
SYNRG1	8.17246e-19	0.254952	0.471	0.393	2.09125e-14	T Cell Non-Vd2 gd
GLS3	1.38228e-18	0.273291	0.496	0.424	3.53712e-14	T Cell Non-Vd2 gd
HSPB111	1.53886e-18	0.263961	0.3	0.224	3.93779e-14	T Cell Non-Vd2 gd
CMTM3	1.5715e-18	0.282433	0.334	0.258	4.02131e-14	T Cell Non-Vd2 gd
RECQL1	2.17282e-18	0.274695	0.364	0.286	5.56004e-14	T Cell Non-Vd2 gd
CCDC82	2.78121e-18	0.252959	0.27	0.194	7.11683e-14	T Cell Non-Vd2 gd
DDHD1	3.4617e-18	0.257756	0.281	0.208	8.85814e-14	T Cell Non-Vd2 gd
GPI2	4.72784e-18	0.272092	0.452	0.384	1.20981e-13	T Cell Non-Vd2 gd
DCAF51	5.02704e-18	0.268315	0.341	0.265	1.28637e-13	T Cell Non-Vd2 gd
MXD42	8.77859e-18	0.273321	0.327	0.254	2.24635e-13	T Cell Non-Vd2 gd
CAPZA11	1.43145e-17	0.252184	0.576	0.522	3.66293e-13	T Cell Non-Vd2 gd
KMT2A2	1.88562e-17	0.269133	0.504	0.435	4.82511e-13	T Cell Non-Vd2 gd
RAB1B2	4.22186e-17	0.258385	0.426	0.356	1.08033e-12	T Cell Non-Vd2 gd
MECP2	1.09929e-16	0.25892	0.307	0.235	2.81298e-12	T Cell Non-Vd2 gd
GPS21	1.15723e-16	0.256093	0.455	0.385	2.96123e-12	T Cell Non-Vd2 gd
TMEM35B4	1.75318e-16	0.252667	0.342	0.268	4.48621e-12	T Cell Non-Vd2 gd
LPXN1	2.3533e-16	0.257192	0.428	0.358	6.02186e-12	T Cell Non-Vd2 gd
GRK61	3.29209e-16	0.25202	0.435	0.366	8.42413e-12	T Cell Non-Vd2 gd
SELENOS	2.11592e-15	0.258976	0.282	0.216	5.41444e-11	T Cell Non-Vd2 gd
HCP52	8.89408e-15	0.253701	0.343	0.275	2.27591e-10	T Cell Non-Vd2 gd
DAXX1	4.94871e-14	0.254893	0.326	0.262	1.26633e-09	T Cell Non-Vd2 gd
CNOT6L1	2.52218e-13	0.281125	0.337	0.279	6.454e-09	T Cell Non-Vd2 gd
TRAV1-2	0	2.46068	0.691	0.013	0	MAIT Cells
KLRB14	0	2.40081	0.952	0.276	0	MAIT Cells
SLC4A10	0	2.27531	0.731	0.012	0	MAIT Cells
GZMK2	0	2.25879	0.928	0.107	0	MAIT Cells
IL7R6	0	2.24035	0.99	0.332	0	MAIT Cells
CXCR61	0	1.6637	0.558	0.029	0	MAIT Cells
KLRG15	0	1.46018	0.817	0.233	0	MAIT Cells
NCR33	0	1.4	0.653	0.168	0	MAIT Cells
TRGV23	0	1.36567	0.35	0.041	0	MAIT Cells
AL136456.11	0	1.34257	0.375	0.036	0	MAIT Cells
CD8A4	0	1.17418	0.638	0.184	0	MAIT Cells
PHACTR25	0	1.14564	0.677	0.301	0	MAIT Cells
LTB6	0	1.09463	0.945	0.471	0	MAIT Cells
AQP34	0	1.08099	0.607	0.168	0	MAIT Cells
SPOCK28	0	1.07196	0.793	0.375	0	MAIT Cells
GBP57	0	1.0392	0.785	0.37	0	MAIT Cells
ERN14	0	1.02335	0.574	0.211	0	MAIT Cells
IL327	0	1.02193	0.998	0.557	0	MAIT Cells
DPP4	0	1.02183	0.451	0.063	0	MAIT Cells
TC2N7	0	1.0022	0.75	0.327	0	MAIT Cells
LTK	0	0.997053	0.339	0.01	0	MAIT Cells
RORC	0	0.984303	0.349	0.012	0	MAIT Cells
GPR171	0	0.972432	0.406	0.073	0	MAIT Cells
CD3E9	0	0.940069	0.989	0.506	0	MAIT Cells
SLAMF12	0	0.912776	0.437	0.101	0	MAIT Cells
LINC018716	0	0.898269	0.512	0.156	0	MAIT Cells
COLQ	0	0.895975	0.337	0.043	0	MAIT Cells
IKZF22	0	0.840235	0.42	0.091	0	MAIT Cells
PZP4	0	0.792107	0.346	0.075	0	MAIT Cells
CCR62	0	0.768581	0.343	0.069	0	MAIT Cells
KIF5C	0	0.733118	0.261	0.025	0	MAIT Cells
RPLP05	0	0.72848	0.999	0.977	0	MAIT Cells
IL18R1	0	0.69878	0.325	0.072	0	MAIT Cells
CCR5	0	0.655687	0.253	0.03	0	MAIT Cells
EEF1A16	0	0.55189	1	0.999	0	MAIT Cells
CD3D9	7.43098e-308	0.871711	0.887	0.399	1.90151e-303	MAIT Cells
ABCB1	7.76004e-303	0.683515	0.333	0.078	1.98572e-298	MAIT Cells
AC006369.15	7.1848e-299	0.844165	0.456	0.139	1.83852e-294	MAIT Cells
A2M2	5.94334e-298	0.725246	0.301	0.067	1.52084e-293	MAIT Cells
LYAR6	5.47397e-291	0.948266	0.664	0.279	1.40073e-286	MAIT Cells
RORA7	1.83063e-282	0.914478	0.775	0.373	4.68441e-278	MAIT Cells
IL18RAP2	1.18043e-276	0.630933	0.348	0.087	3.0206e-272	MAIT Cells
CAMK45	7.83743e-274	0.793613	0.634	0.244	2.00552e-269	MAIT Cells
PRR53	2.32517e-273	0.830646	0.428	0.133	5.94989e-269	MAIT Cells
RPL106	2.96856e-260	0.476285	1	0.999	7.59626e-256	MAIT Cells
SYTL25	8.24634e-250	0.798936	0.502	0.177	2.11016e-245	MAIT Cells
GZMA6	6.58497e-247	0.613094	0.937	0.401	1.68503e-242	MAIT Cells
RUNX21	6.7193e-246	0.717123	0.36	0.108	1.7194e-241	MAIT Cells
TMIGD2	8.34291e-245	0.61446	0.286	0.069	2.13487e-240	MAIT Cells
TNFRSF251	4.8226e-243	0.622498	0.308	0.081	1.23406e-238	MAIT Cells
ZBTB161	3.98651e-241	0.724246	0.344	0.098	1.02011e-236	MAIT Cells
EOMES6	3.07805e-239	0.736963	0.448	0.147	7.87642e-235	MAIT Cells
RPS125	3.42114e-239	0.49126	1	0.999	8.75435e-235	MAIT Cells
RPL316	4.12985e-234	0.545818	1	0.979	1.05679e-229	MAIT Cells
RPL136	1.62416e-228	0.456111	1	0.998	4.15606e-224	MAIT Cells
MYBL15	2.07669e-226	0.794168	0.57	0.227	5.31405e-222	MAIT Cells
ATF7IP21	1.2881e-218	0.741398	0.387	0.131	3.29612e-214	MAIT Cells
PDCD45	5.23802e-216	0.878149	0.772	0.475	1.34036e-211	MAIT Cells
RPL174	2.22249e-215	0.491578	0.998	0.986	5.68712e-211	MAIT Cells
CD40LG3	3.46027e-213	0.682121	0.341	0.104	8.85449e-209	MAIT Cells
RPSA8	6.84563e-213	0.562501	0.999	0.96	1.75173e-208	MAIT Cells
CD969	2.514e-204	0.78111	0.742	0.382	6.43306e-200	MAIT Cells
RPL285	2.61899e-203	0.387853	1	0.999	6.70173e-199	MAIT Cells
TNFSF14	4.32737e-202	0.63439	0.339	0.106	1.10733e-197	MAIT Cells
CD3G9	7.71905e-200	0.629429	0.757	0.354	1.97523e-195	MAIT Cells
RPS38	8.96135e-200	0.454968	0.999	0.994	2.29312e-195	MAIT Cells
RPS198	6.84082e-198	0.495622	0.998	0.993	1.7505e-193	MAIT Cells
RPS27A4	5.00969e-197	0.411955	0.999	0.997	1.28193e-192	MAIT Cells
GPR653	9.8776e-194	0.808946	0.636	0.328	2.52758e-189	MAIT Cells
RPL63	1.07671e-192	0.431324	0.999	0.994	2.75519e-188	MAIT Cells
CD284	1.61428e-192	0.607771	0.385	0.132	4.13078e-188	MAIT Cells
ALOX5AP2	7.55176e-188	0.665212	0.787	0.443	1.93242e-183	MAIT Cells
THEMIS8	8.86982e-187	0.697893	0.567	0.246	2.2697e-182	MAIT Cells
PARP86	2.14405e-186	0.797523	0.808	0.546	5.48641e-182	MAIT Cells
FKBP114	7.7667e-185	0.699141	0.471	0.19	1.98742e-180	MAIT Cells
CCL56	7.3478e-184	0.386421	0.972	0.437	1.88023e-179	MAIT Cells
TRGC24	8.94482e-184	0.525618	0.262	0.071	2.28889e-179	MAIT Cells
RPS4X5	4.99756e-183	0.424189	1	0.991	1.27882e-178	MAIT Cells
ODF2L3	3.63471e-175	0.67924	0.442	0.18	9.30085e-171	MAIT Cells
MAF	1.24107e-172	0.526643	0.282	0.085	3.17577e-168	MAIT Cells
RPS187	5.56237e-169	0.435432	0.999	0.994	1.42336e-164	MAIT Cells
RPL56	1.16157e-168	0.437277	0.998	0.982	2.97233e-164	MAIT Cells
PBXIP16	1.5662e-166	0.764392	0.596	0.303	4.00774e-162	MAIT Cells
NSG1	4.6941e-165	0.524988	0.262	0.077	1.20117e-160	MAIT Cells
RPL10A6	6.07532e-164	0.458644	0.998	0.968	1.55461e-159	MAIT Cells
RPL346	1.56435e-162	0.386936	0.999	0.997	4.00302e-158	MAIT Cells
CD694	5.72475e-161	0.798356	0.474	0.207	1.46491e-156	MAIT Cells
LAG34	7.7929e-160	0.552948	0.309	0.101	1.99412e-155	MAIT Cells
RPS218	1.04974e-157	0.37806	0.999	0.994	2.68617e-153	MAIT Cells
FLT3LG4	2.23362e-157	0.632701	0.572	0.278	5.71561e-153	MAIT Cells
RPL326	4.67845e-157	0.340387	1	0.998	1.19717e-152	MAIT Cells
SATB13	8.99356e-157	0.671613	0.458	0.203	2.30136e-152	MAIT Cells
RPL145	1.32001e-155	0.391871	1	0.989	3.37778e-151	MAIT Cells
GYG12	4.45846e-154	0.682782	0.484	0.232	1.14088e-149	MAIT Cells
RPL18A6	2.74486e-151	0.357596	0.999	0.995	7.02381e-147	MAIT Cells
RPS256	1.56772e-150	0.391669	0.998	0.987	4.01165e-146	MAIT Cells
GPRIN35	7.03695e-146	0.647753	0.448	0.202	1.80068e-141	MAIT Cells
RPL195	7.94276e-146	0.317823	0.999	0.998	2.03247e-141	MAIT Cells
SYNE27	2.28256e-145	0.616777	0.796	0.469	5.84083e-141	MAIT Cells
CD211	2.58879e-144	0.596489	0.733	0.409	6.62446e-140	MAIT Cells
TPT14	7.8599e-141	0.344279	0.999	0.997	2.01127e-136	MAIT Cells
SIT18	3.72187e-137	0.600372	0.448	0.202	9.5239e-133	MAIT Cells
RPS66	8.35857e-137	0.36318	0.999	0.988	2.13887e-132	MAIT Cells
CD610	1.22778e-135	0.612919	0.553	0.277	3.14177e-131	MAIT Cells
RPS15A6	6.4583e-134	0.32192	0.999	0.997	1.65261e-129	MAIT Cells
RPS76	2.28416e-133	0.324349	0.999	0.995	5.84495e-129	MAIT Cells
RPS219	6.12463e-133	0.403237	0.998	0.988	1.56723e-128	MAIT Cells
RPL306	4.42263e-130	0.298477	0.999	0.998	1.13171e-125	MAIT Cells
GIMAP57	1.50886e-127	0.554361	0.819	0.539	3.86103e-123	MAIT Cells
RPL355	1.75168e-127	0.392311	0.994	0.975	4.48238e-123	MAIT Cells
CNN26	8.9963e-126	0.609551	0.808	0.591	2.30206e-121	MAIT Cells
EEF1B25	2.11502e-124	0.405039	0.988	0.938	5.41213e-120	MAIT Cells
RPS55	1.35882e-123	0.350134	0.997	0.965	3.47709e-119	MAIT Cells
PTPRCAP9	1.40128e-122	0.500173	0.97	0.703	3.58574e-118	MAIT Cells
CALM16	2.43602e-122	0.441988	0.979	0.897	6.23354e-118	MAIT Cells
PRDM16	8.43362e-122	0.562216	0.438	0.2	2.15808e-117	MAIT Cells
RPL86	7.60266e-120	0.321641	0.998	0.992	1.94544e-115	MAIT Cells
MT-CYB4	1.06092e-119	0.458441	0.993	0.963	2.7148e-115	MAIT Cells
TRAT15	5.25304e-118	0.468974	0.39	0.166	1.3442e-113	MAIT Cells
HSP90AA16	6.81077e-118	0.515154	0.926	0.812	1.74281e-113	MAIT Cells
LBH10	6.36837e-117	0.561691	0.765	0.476	1.6296e-112	MAIT Cells
EML46	4.92529e-116	0.632867	0.668	0.438	1.26033e-111	MAIT Cells
SESN11	9.47544e-116	0.559791	0.363	0.161	2.42467e-111	MAIT Cells
RPLP14	1.00669e-114	0.29514	1	0.999	2.57602e-110	MAIT Cells
RPL186	1.15681e-111	0.295867	0.999	0.995	2.96017e-107	MAIT Cells
MT-ATP86	1.82084e-109	0.450202	0.985	0.936	4.65934e-105	MAIT Cells
ARL4C5	2.31336e-108	0.456688	0.846	0.555	5.91966e-104	MAIT Cells
RPL366	3.20643e-107	0.337883	0.998	0.983	8.20493e-103	MAIT Cells
SIRPG4	3.34268e-106	0.461869	0.263	0.1	8.55358e-102	MAIT Cells
B2M6	1.08597e-105	0.291549	1	1	2.77889e-101	MAIT Cells
CCDC1074	1.35649e-105	0.574367	0.488	0.266	3.47112e-101	MAIT Cells
RPL7A5	4.30636e-104	0.291005	0.999	0.994	1.10195e-99	MAIT Cells
RPS235	1.02558e-103	0.267854	1	0.997	2.62436e-99	MAIT Cells
RPS143	1.74684e-102	0.25184	0.999	0.998	4.46998e-98	MAIT Cells
IL2RG7	4.20308e-102	0.443063	0.928	0.696	1.07553e-97	MAIT Cells
RPL35A3	3.55514e-101	0.297886	0.999	0.994	9.09726e-97	MAIT Cells
RBL25	3.30438e-98	0.557953	0.736	0.53	8.45557e-94	MAIT Cells
CERK2	3.8314e-98	0.571887	0.408	0.213	9.80417e-94	MAIT Cells
RPS297	8.67775e-98	0.424485	0.993	0.966	2.22055e-93	MAIT Cells
NRIP11	1.75674e-97	0.549812	0.318	0.146	4.49532e-93	MAIT Cells
HCST6	2.42208e-97	0.400988	0.958	0.789	6.19785e-93	MAIT Cells
LCK10	1.68074e-96	0.449912	0.81	0.508	4.30084e-92	MAIT Cells
RPL296	2.1033e-96	0.270105	0.999	0.994	5.38212e-92	MAIT Cells
RPS86	5.33846e-95	0.261182	0.999	0.998	1.36606e-90	MAIT Cells
HLA-B6	1.03845e-94	0.265597	1	0.998	2.65729e-90	MAIT Cells
CCR21	1.9826e-94	0.499692	0.284	0.122	5.07328e-90	MAIT Cells
NPM15	2.2136e-93	0.404059	0.944	0.826	5.66438e-89	MAIT Cells
BCL26	2.82388e-93	0.524483	0.474	0.249	7.22603e-89	MAIT Cells
DUSP26	2.05567e-91	0.610629	0.322	0.144	5.26024e-87	MAIT Cells
ETS19	4.26391e-90	0.434636	0.844	0.567	1.09109e-85	MAIT Cells
CBLB5	1.03503e-89	0.551692	0.563	0.342	2.64853e-85	MAIT Cells
LINC022733	2.28255e-89	0.392153	0.256	0.103	5.84082e-85	MAIT Cells
CD816	3.63259e-89	0.475035	0.759	0.54	9.29545e-85	MAIT Cells
LPCAT4	3.54676e-88	0.431964	0.267	0.113	9.0758e-84	MAIT Cells
STOM6	7.28313e-88	0.427515	0.515	0.285	1.86368e-83	MAIT Cells
RPL23A9	1.70505e-86	0.311247	0.999	0.98	4.36305e-82	MAIT Cells
RPL126	1.08431e-85	0.263421	0.999	0.993	2.77465e-81	MAIT Cells
PLCB11	1.49345e-85	0.336225	0.591	0.336	3.8216e-81	MAIT Cells
MT-ND4L3	2.51194e-85	0.394253	0.974	0.926	6.42782e-81	MAIT Cells
RPS279	1.02519e-84	0.325727	0.999	0.995	2.62335e-80	MAIT Cells
PLCG16	9.74861e-84	0.432372	0.321	0.149	2.49457e-79	MAIT Cells
MIF3	1.37686e-83	0.434464	0.904	0.789	3.52325e-79	MAIT Cells
EEF1G5	6.41145e-83	0.330286	0.975	0.916	1.64063e-78	MAIT Cells
SH2D2A5	3.84406e-81	0.358433	0.497	0.262	9.83657e-77	MAIT Cells
TTC39C3	6.63277e-81	0.52344	0.486	0.295	1.69726e-76	MAIT Cells
SH2D1A5	4.0915e-80	0.393306	0.356	0.171	1.04697e-75	MAIT Cells
RPL36AL3	1.13893e-78	0.403732	0.925	0.861	2.9144e-74	MAIT Cells
LY98	1.48294e-78	0.420602	0.417	0.219	3.7947e-74	MAIT Cells
XBP12	1.11057e-75	0.414636	0.66	0.445	2.84184e-71	MAIT Cells
HSP90AB15	8.54717e-75	0.461238	0.904	0.803	2.18713e-70	MAIT Cells
MATK6	2.10051e-74	0.337788	0.491	0.259	5.37499e-70	MAIT Cells
ZEB17	2.02558e-73	0.400337	0.326	0.16	5.18327e-69	MAIT Cells
STAT46	1.83656e-72	0.391437	0.589	0.349	4.69958e-68	MAIT Cells
SNHG163	1.30564e-70	0.465956	0.401	0.23	3.34099e-66	MAIT Cells
PNP	7.53711e-70	0.491435	0.402	0.235	1.92867e-65	MAIT Cells
MYC4	2.08235e-69	0.458668	0.328	0.17	5.32852e-65	MAIT Cells
YWHAQ5	6.83915e-69	0.431403	0.655	0.469	1.75007e-64	MAIT Cells
RPL36A3	6.86956e-69	0.319933	0.991	0.957	1.75785e-64	MAIT Cells
LINC0086110	1.17408e-68	0.352691	0.818	0.541	3.00434e-64	MAIT Cells
TMEM2382	3.56328e-67	0.419267	0.293	0.145	9.11808e-63	MAIT Cells
PCED1B-AS19	4.52824e-67	0.377356	0.798	0.553	1.15873e-62	MAIT Cells
LIME19	4.93228e-67	0.337193	0.675	0.418	1.26212e-62	MAIT Cells
ANXA2R7	1.07019e-66	0.400714	0.328	0.167	2.7385e-62	MAIT Cells
BCL11B8	4.84865e-66	0.374976	0.534	0.315	1.24072e-61	MAIT Cells
EEF1D3	1.82225e-65	0.284755	0.986	0.959	4.66297e-61	MAIT Cells
RPS4Y14	4.24318e-65	0.41609	0.829	0.682	1.08579e-60	MAIT Cells
CLDND14	6.36704e-65	0.464915	0.453	0.279	1.62926e-60	MAIT Cells
PAXX6	2.50804e-64	0.407398	0.655	0.472	6.41782e-60	MAIT Cells
LINC011386	1.14792e-63	0.454358	0.517	0.333	2.93742e-59	MAIT Cells
STN11	1.49455e-63	0.381509	0.329	0.175	3.82441e-59	MAIT Cells
SAMD36	9.61752e-63	0.291517	0.56	0.325	2.46103e-58	MAIT Cells
PEBP15	2.33224e-62	0.443402	0.546	0.37	5.96796e-58	MAIT Cells
GAS56	1.76135e-60	0.350442	0.796	0.623	4.50711e-56	MAIT Cells
HNRNPA13	6.33336e-60	0.349929	0.936	0.867	1.62064e-55	MAIT Cells
GTDC1	7.55044e-59	0.411519	0.28	0.144	1.93208e-54	MAIT Cells
NEK71	9.9711e-59	0.464691	0.452	0.299	2.5515e-54	MAIT Cells
ARL14EP	1.75159e-58	0.409286	0.329	0.184	4.48215e-54	MAIT Cells
RPL414	8.76726e-57	0.293691	0.991	0.976	2.24345e-52	MAIT Cells
SSR42	2.3845e-56	0.359307	0.846	0.734	6.1017e-52	MAIT Cells
KIF2A6	6.70558e-56	0.383157	0.657	0.482	1.71589e-51	MAIT Cells
DUSP12	7.94539e-56	0.557383	0.422	0.262	2.03314e-51	MAIT Cells
CD277	1.26456e-55	0.30479	0.393	0.218	3.23589e-51	MAIT Cells
PIM13	1.57244e-55	0.424658	0.464	0.294	4.02372e-51	MAIT Cells
SNRPD25	1.94439e-55	0.361372	0.859	0.761	4.97551e-51	MAIT Cells
SEPTIN110	3.705e-55	0.364686	0.657	0.443	9.48072e-51	MAIT Cells
NOP536	3.22062e-54	0.332339	0.864	0.75	8.24123e-50	MAIT Cells
PRNP	1.59441e-53	0.409613	0.377	0.23	4.07992e-49	MAIT Cells
RPL46	6.21634e-53	0.266626	0.982	0.93	1.5907e-48	MAIT Cells
MGAT4A4	2.65953e-52	0.391367	0.483	0.311	6.80547e-48	MAIT Cells
RPL27A6	4.38932e-52	0.260913	0.983	0.935	1.12318e-47	MAIT Cells
NR1D2	5.30559e-52	0.357184	0.279	0.149	1.35765e-47	MAIT Cells
GYPC6	6.66721e-52	0.384486	0.61	0.437	1.70607e-47	MAIT Cells
TRAC9	7.86105e-52	0.345287	0.326	0.178	2.01156e-47	MAIT Cells
HSPA88	1.2869e-51	0.2741	0.972	0.897	3.29304e-47	MAIT Cells
ELK31	1.65695e-49	0.390195	0.299	0.171	4.23997e-45	MAIT Cells
KCNA35	2.29455e-49	0.31621	0.293	0.156	5.87153e-45	MAIT Cells
TRG-AS16	4.79786e-49	0.296156	0.54	0.356	1.22773e-44	MAIT Cells
LPXN2	7.38168e-49	0.377621	0.509	0.357	1.8889e-44	MAIT Cells
SYNRG2	1.87589e-48	0.38793	0.547	0.392	4.80022e-44	MAIT Cells
APOO5	1.49449e-47	0.269798	0.931	0.838	3.82424e-43	MAIT Cells
DYNLT3	5.31977e-47	0.335936	0.26	0.139	1.36128e-42	MAIT Cells
GLCCI16	1.018e-46	0.319965	0.406	0.245	2.60496e-42	MAIT Cells
ASF1A3	2.46932e-46	0.36613	0.313	0.184	6.31875e-42	MAIT Cells
RPS205	6.86763e-46	0.255008	0.965	0.898	1.75736e-41	MAIT Cells
PDE3B5	1.14622e-45	0.471375	0.496	0.348	2.93306e-41	MAIT Cells
EMB3	1.24588e-45	0.374383	0.584	0.432	3.18809e-41	MAIT Cells
PTPN224	2.84127e-45	0.331076	0.451	0.29	7.27053e-41	MAIT Cells
TNFAIP84	1.67544e-44	0.338962	0.672	0.521	4.28729e-40	MAIT Cells
GATA33	2.14027e-44	0.290284	0.312	0.173	5.47675e-40	MAIT Cells
YWHAH2	1.11975e-43	0.401088	0.414	0.28	2.86532e-39	MAIT Cells
SPTAN12	1.39158e-43	0.376466	0.533	0.38	3.56092e-39	MAIT Cells
PAG14	2.37967e-42	0.337812	0.395	0.257	6.08935e-38	MAIT Cells
RAB18	6.491e-42	0.385192	0.397	0.266	1.66098e-37	MAIT Cells
ADRB25	3.0049e-40	0.266004	0.333	0.194	7.68923e-36	MAIT Cells
GOLGA8B1	1.84739e-39	0.286569	0.262	0.146	4.72728e-35	MAIT Cells
CXCR46	2.97708e-38	0.350036	0.507	0.356	7.61806e-34	MAIT Cells
PIP4K2A5	7.37841e-38	0.339552	0.619	0.5	1.88806e-33	MAIT Cells
RPS6KA3	3.63037e-37	0.404271	0.477	0.356	9.28976e-33	MAIT Cells
PRDX25	4.09713e-37	0.326569	0.46	0.319	1.04842e-32	MAIT Cells
CD512	5.64801e-37	0.267455	0.317	0.188	1.44527e-32	MAIT Cells
CISH5	6.66888e-37	0.265827	0.302	0.177	1.7065e-32	MAIT Cells
LCP24	9.51274e-37	0.296938	0.737	0.611	2.43422e-32	MAIT Cells
IKZF38	9.7093e-37	0.266342	0.51	0.341	2.48451e-32	MAIT Cells
PDE7A5	1.07124e-36	0.299455	0.53	0.382	2.74119e-32	MAIT Cells
SUPT3H4	1.69883e-36	0.295709	0.285	0.169	4.34714e-32	MAIT Cells
HLA-F6	5.70562e-36	0.274433	0.833	0.731	1.46001e-31	MAIT Cells
GIMAP13	8.75134e-36	0.31199	0.667	0.534	2.23938e-31	MAIT Cells
CKLF1	1.25831e-35	0.319566	0.65	0.516	3.21989e-31	MAIT Cells
MT-ND33	3.55851e-35	0.298214	0.882	0.81	9.10588e-31	MAIT Cells
GUK15	4.29209e-35	0.316766	0.712	0.606	1.0983e-30	MAIT Cells
GRAP26	4.37489e-35	0.260043	0.433	0.284	1.11949e-30	MAIT Cells
CFAP971	7.23461e-35	0.284211	0.304	0.185	1.85126e-30	MAIT Cells
DLEU11	9.37408e-35	0.437014	0.273	0.17	2.39873e-30	MAIT Cells
ACAP16	1.00816e-34	0.329795	0.575	0.434	2.57977e-30	MAIT Cells
CCND23	1.68466e-34	0.311039	0.356	0.228	4.31088e-30	MAIT Cells
RBFOX25	1.77552e-34	0.322355	0.697	0.581	4.54337e-30	MAIT Cells
PTPN45	6.39671e-34	0.273197	0.516	0.366	1.63686e-29	MAIT Cells
FAM107B3	7.08452e-34	0.297679	0.621	0.482	1.81286e-29	MAIT Cells
IFNGR12	8.62455e-34	0.316169	0.447	0.319	2.20694e-29	MAIT Cells
G3BP2	3.20643e-33	0.349209	0.474	0.355	8.20493e-29	MAIT Cells
MAP4K14	5.41387e-33	0.299839	0.315	0.199	1.38535e-28	MAIT Cells
CDC14A2	1.60603e-32	0.315964	0.319	0.208	4.10967e-28	MAIT Cells
TAGAP6	2.5372e-32	0.309581	0.69	0.569	6.49245e-28	MAIT Cells
CD484	3.05269e-32	0.257	0.898	0.819	7.81153e-28	MAIT Cells
PPAN	7.07711e-32	0.300428	0.256	0.154	1.81096e-27	MAIT Cells
GPR1835	7.8576e-32	0.271909	0.312	0.194	2.01068e-27	MAIT Cells
ACAA23	2.1397e-31	0.311536	0.386	0.267	5.47528e-27	MAIT Cells
HIVEP25	2.20034e-31	0.271404	0.334	0.215	5.63046e-27	MAIT Cells
BTG14	5.17877e-31	0.253226	0.952	0.904	1.3252e-26	MAIT Cells
SVIP3	6.72969e-31	0.258812	0.252	0.149	1.72206e-26	MAIT Cells
HSP90B13	1.49092e-30	0.251328	0.747	0.637	3.81511e-26	MAIT Cells
MLLT61	3.54066e-30	0.263523	0.342	0.225	9.06019e-26	MAIT Cells
GTF3A2	3.91186e-30	0.322001	0.59	0.481	1.001e-25	MAIT Cells
DNAJC16	5.51128e-30	0.299297	0.437	0.315	1.41028e-25	MAIT Cells
SLC38A17	1.76454e-29	0.250008	0.52	0.371	4.51528e-25	MAIT Cells
KRTCAP24	4.20736e-29	0.266402	0.717	0.617	1.07662e-24	MAIT Cells
NCOA71	5.25786e-29	0.313979	0.328	0.221	1.34543e-24	MAIT Cells
SRM1	9.72511e-29	0.320653	0.332	0.229	2.48856e-24	MAIT Cells
CASK4	1.21527e-28	0.257488	0.293	0.189	3.10976e-24	MAIT Cells
AC008875.32	1.25544e-28	0.285445	0.261	0.162	3.21255e-24	MAIT Cells
ICAM24	3.19875e-28	0.311805	0.49	0.373	8.18528e-24	MAIT Cells
EIF4A25	1.95966e-27	0.267955	0.67	0.562	5.01458e-23	MAIT Cells
MT-ND67	1.27913e-26	0.31687	0.785	0.697	3.27317e-22	MAIT Cells
ANP32E	1.77449e-26	0.307035	0.383	0.278	4.54074e-22	MAIT Cells
PTGER24	2.16682e-26	0.253083	0.331	0.22	5.54468e-22	MAIT Cells
TMEM1094	3.1133e-26	0.264829	0.362	0.251	7.96662e-22	MAIT Cells
ZBTB386	8.31976e-26	0.256706	0.432	0.309	2.12894e-21	MAIT Cells
ARAP27	9.32346e-26	0.263948	0.464	0.342	2.38578e-21	MAIT Cells
MZT2B3	9.90162e-26	0.262116	0.72	0.629	2.53373e-21	MAIT Cells
AAK14	1.05007e-25	0.264658	0.479	0.36	2.68704e-21	MAIT Cells
AC138123.15	4.49268e-25	0.266096	0.651	0.553	1.14963e-20	MAIT Cells
MDFIC3	4.60403e-25	0.270242	0.415	0.31	1.17812e-20	MAIT Cells
GLS4	6.99668e-25	0.298042	0.529	0.423	1.79038e-20	MAIT Cells
RGS14	8.68888e-25	0.288068	0.4	0.299	2.2234e-20	MAIT Cells
PPP2R5C6	8.87504e-25	0.268124	0.574	0.461	2.27103e-20	MAIT Cells
SHFL1	4.95351e-24	0.253641	0.366	0.261	1.26755e-19	MAIT Cells
SRSF72	1.07977e-23	0.266086	0.698	0.609	2.76303e-19	MAIT Cells
TERF2IP4	1.82492e-23	0.290086	0.571	0.474	4.6698e-19	MAIT Cells
MZT2A5	2.28831e-23	0.262146	0.499	0.385	5.85556e-19	MAIT Cells
OSTC	4.4435e-23	0.283903	0.45	0.351	1.13705e-18	MAIT Cells
GDI1	9.71465e-23	0.27136	0.369	0.273	2.48588e-18	MAIT Cells
ESYT12	1.37262e-22	0.266225	0.372	0.271	3.5124e-18	MAIT Cells
BCL7C2	2.93326e-22	0.26307	0.399	0.301	7.50592e-18	MAIT Cells
SRPRA1	3.10418e-22	0.271885	0.503	0.407	7.94329e-18	MAIT Cells
MAN1A11	3.73757e-22	0.253857	0.285	0.193	9.56406e-18	MAIT Cells
G3BP1	3.77379e-22	0.286262	0.472	0.375	9.65675e-18	MAIT Cells
TMC62	1.51273e-21	0.253669	0.44	0.336	3.87091e-17	MAIT Cells
APOL3	1.9716e-21	0.271732	0.268	0.186	5.04512e-17	MAIT Cells
SEC61B	7.58044e-21	0.250968	0.685	0.601	1.93976e-16	MAIT Cells
RPS266	9.23647e-21	0.271138	0.96	0.931	2.36352e-16	MAIT Cells
PPA13	2.89517e-20	0.267556	0.346	0.26	7.40845e-16	MAIT Cells
DENND4C2	8.06144e-20	0.253257	0.345	0.254	2.06284e-15	MAIT Cells
TNFAIP31	1.59867e-19	0.293398	0.272	0.189	4.09085e-15	MAIT Cells
B4GALT1	1.56606e-17	0.265008	0.336	0.258	4.00738e-13	MAIT Cells
CTSA1	1.42045e-14	0.32437	0.355	0.291	3.63478e-10	MAIT Cells
CITED2	2.66517e-13	0.250913	0.38	0.314	6.81991e-09	MAIT Cells
GZMK3	0	2.80033	0.974	0.104	0	T Cell Effector Memory CD4+
IL7R7	0	1.87822	0.877	0.332	0	T Cell Effector Memory CD4+
IFNG-AS13	0	1.67657	0.549	0.072	0	T Cell Effector Memory CD4+
CXCR32	0	1.1899	0.554	0.117	0	T Cell Effector Memory CD4+
IL328	0	1.17498	0.992	0.555	0	T Cell Effector Memory CD4+
LTB7	0	1.11828	0.936	0.47	0	T Cell Effector Memory CD4+
GPR1836	0	1.04063	0.547	0.19	0	T Cell Effector Memory CD4+
CD212	0	1.03819	0.84	0.406	0	T Cell Effector Memory CD4+
CD3D10	0	0.990232	0.907	0.397	0	T Cell Effector Memory CD4+
CD3E10	0	0.946211	0.985	0.504	0	T Cell Effector Memory CD4+
AQP35	0	0.904393	0.502	0.168	0	T Cell Effector Memory CD4+
GIMAP58	0	0.898107	0.869	0.537	0	T Cell Effector Memory CD4+
LDHB5	0	0.8672	0.929	0.63	0	T Cell Effector Memory CD4+
INPP4B5	0	0.863528	0.615	0.245	0	T Cell Effector Memory CD4+
CD285	0	0.858074	0.456	0.13	0	T Cell Effector Memory CD4+
TRAT16	0	0.8144	0.487	0.164	0	T Cell Effector Memory CD4+
CD40LG4	0	0.810704	0.375	0.103	0	T Cell Effector Memory CD4+
ANK35	0	0.805522	0.422	0.134	0	T Cell Effector Memory CD4+
SLAMF13	0	0.767255	0.381	0.1	0	T Cell Effector Memory CD4+
THEMIS9	6.36372e-307	0.790766	0.612	0.245	1.62841e-302	T Cell Effector Memory CD4+
CD3G10	2.31202e-297	0.743791	0.769	0.353	5.91623e-293	T Cell Effector Memory CD4+
CD513	2.25325e-289	0.81922	0.495	0.185	5.76585e-285	T Cell Effector Memory CD4+
TCF74	1.91759e-286	0.765535	0.661	0.277	4.90691e-282	T Cell Effector Memory CD4+
RPS2710	2.70172e-283	0.594105	1	0.995	6.91343e-279	T Cell Effector Memory CD4+
DPP41	3.01579e-274	0.62663	0.261	0.065	7.7171e-270	T Cell Effector Memory CD4+
SIT19	1.19172e-273	0.778864	0.508	0.2	3.04949e-269	T Cell Effector Memory CD4+
RPS15A7	3.7539e-270	0.445938	1	0.997	9.60584e-266	T Cell Effector Memory CD4+
LYAR7	8.83199e-268	0.869127	0.604	0.278	2.26002e-263	T Cell Effector Memory CD4+
GIMAP77	1.04917e-262	0.697169	0.974	0.81	2.68473e-258	T Cell Effector Memory CD4+
RPS257	5.70362e-260	0.50642	0.998	0.987	1.4595e-255	T Cell Effector Memory CD4+
CNN27	1.91293e-257	0.872159	0.835	0.59	4.89501e-253	T Cell Effector Memory CD4+
RPS298	4.22651e-253	0.700564	0.993	0.966	1.08152e-248	T Cell Effector Memory CD4+
LINC022734	2.44989e-250	0.641653	0.328	0.101	6.26902e-246	T Cell Effector Memory CD4+
LINC0086111	7.71063e-246	0.757766	0.894	0.539	1.97307e-241	T Cell Effector Memory CD4+
RPS39	5.22172e-245	0.47261	0.999	0.994	1.33618e-240	T Cell Effector Memory CD4+
RPL367	5.4056e-241	0.507755	0.997	0.983	1.38324e-236	T Cell Effector Memory CD4+
CD611	3.06032e-235	0.763475	0.592	0.275	7.83106e-231	T Cell Effector Memory CD4+
LIME110	1.43545e-234	0.764254	0.756	0.416	3.67318e-230	T Cell Effector Memory CD4+
CAMK46	4.99542e-233	0.689685	0.562	0.244	1.27828e-228	T Cell Effector Memory CD4+
RPL307	1.09247e-231	0.404701	1	0.998	2.79553e-227	T Cell Effector Memory CD4+
EEF1A17	5.94966e-224	0.388298	1	0.999	1.52246e-219	T Cell Effector Memory CD4+
RPS126	4.23259e-221	0.438783	1	0.999	1.08308e-216	T Cell Effector Memory CD4+
RPL146	2.95813e-212	0.42755	1	0.989	7.56957e-208	T Cell Effector Memory CD4+
CD278	7.9126e-210	0.888948	0.484	0.216	2.02475e-205	T Cell Effector Memory CD4+
TC2N8	3.21398e-208	0.71482	0.637	0.328	8.22426e-204	T Cell Effector Memory CD4+
RPL286	6.61614e-203	0.342168	1	0.999	1.693e-198	T Cell Effector Memory CD4+
RPS2110	8.70271e-203	0.460364	0.998	0.988	2.22694e-198	T Cell Effector Memory CD4+
RPS27A5	1.07222e-202	0.401677	1	0.997	2.7437e-198	T Cell Effector Memory CD4+
RPS285	1.03969e-200	0.397439	0.999	0.997	2.66047e-196	T Cell Effector Memory CD4+
RPS4X6	1.20515e-190	0.398714	0.999	0.991	3.08385e-186	T Cell Effector Memory CD4+
RPS188	1.14444e-182	0.411203	0.998	0.994	2.9285e-178	T Cell Effector Memory CD4+
PBXIP17	1.29955e-182	0.717967	0.57	0.303	3.32542e-178	T Cell Effector Memory CD4+
ITM2A8	4.75945e-178	0.709961	0.517	0.253	1.2179e-173	T Cell Effector Memory CD4+
RPL107	8.45532e-175	0.33821	1	0.999	2.16363e-170	T Cell Effector Memory CD4+
RPSA9	2.1277e-174	0.464056	0.994	0.96	5.44458e-170	T Cell Effector Memory CD4+
SYNE28	3.14079e-174	0.652925	0.769	0.468	8.03696e-170	T Cell Effector Memory CD4+
PCED1B-AS110	1.11491e-172	0.638698	0.838	0.551	2.85295e-168	T Cell Effector Memory CD4+
ARHGAP155	5.95472e-172	0.633411	0.884	0.743	1.52375e-167	T Cell Effector Memory CD4+
HINT15	2.04996e-169	0.547315	0.918	0.804	5.24566e-165	T Cell Effector Memory CD4+
RGCC4	3.93378e-165	0.624671	0.418	0.184	1.00661e-160	T Cell Effector Memory CD4+
B2M7	4.61688e-165	0.348453	1	1	1.18141e-160	T Cell Effector Memory CD4+
LCK11	3.32482e-164	0.580639	0.81	0.507	8.50788e-160	T Cell Effector Memory CD4+
AC006369.16	1.15364e-160	0.5675	0.349	0.14	2.95205e-156	T Cell Effector Memory CD4+
RPLP06	5.49579e-160	0.462516	0.998	0.977	1.40632e-155	T Cell Effector Memory CD4+
RPL347	3.96233e-156	0.3548	0.999	0.997	1.01392e-151	T Cell Effector Memory CD4+
RPL116	1.40301e-155	0.314065	1	0.998	3.59016e-151	T Cell Effector Memory CD4+
NELL24	5.87524e-155	0.540075	0.288	0.104	1.50342e-150	T Cell Effector Memory CD4+
TRAC10	7.1257e-154	0.61765	0.4	0.177	1.82339e-149	T Cell Effector Memory CD4+
RPS77	1.58753e-153	0.318166	0.999	0.995	4.06234e-149	T Cell Effector Memory CD4+
RPL395	1.25286e-152	0.382935	0.999	0.996	3.20595e-148	T Cell Effector Memory CD4+
ETS110	8.3524e-152	0.597375	0.837	0.566	2.1373e-147	T Cell Effector Memory CD4+
CD9610	2.50721e-151	0.622132	0.66	0.382	6.41569e-147	T Cell Effector Memory CD4+
CD527	3.00448e-151	0.480122	0.988	0.851	7.68815e-147	T Cell Effector Memory CD4+
RPL137	3.97717e-150	0.317318	1	0.998	1.01772e-145	T Cell Effector Memory CD4+
RPS144	7.42076e-150	0.300594	1	0.998	1.8989e-145	T Cell Effector Memory CD4+
CASK5	4.49415e-143	0.594258	0.395	0.187	1.15001e-138	T Cell Effector Memory CD4+
RPL23A10	1.25564e-142	0.376796	0.998	0.98	3.21306e-138	T Cell Effector Memory CD4+
RPL327	3.72984e-139	0.292527	1	0.998	9.5443e-135	T Cell Effector Memory CD4+
RPL317	1.54492e-138	0.382308	0.997	0.979	3.9533e-134	T Cell Effector Memory CD4+
RPS199	2.072e-137	0.385874	0.999	0.993	5.30203e-133	T Cell Effector Memory CD4+
KCNA36	1.07203e-135	0.492606	0.353	0.155	2.74321e-131	T Cell Effector Memory CD4+
CLDND15	1.17523e-135	0.764201	0.492	0.277	3.00729e-131	T Cell Effector Memory CD4+
RPS156	8.64481e-135	0.286887	0.999	0.996	2.21212e-130	T Cell Effector Memory CD4+
RPL35A4	2.71791e-132	0.317192	0.999	0.993	6.95485e-128	T Cell Effector Memory CD4+
DGKA4	1.23687e-130	0.590176	0.47	0.252	3.16502e-126	T Cell Effector Memory CD4+
FLT3LG5	9.57841e-128	0.567838	0.507	0.278	2.45102e-123	T Cell Effector Memory CD4+
SARAF5	3.0865e-127	0.455908	0.932	0.813	7.89806e-123	T Cell Effector Memory CD4+
RPLP25	7.94559e-125	0.287235	0.998	0.995	2.0332e-120	T Cell Effector Memory CD4+
RPL64	1.05361e-124	0.303677	0.999	0.994	2.69607e-120	T Cell Effector Memory CD4+
CD824	3.6594e-124	0.497483	0.345	0.156	9.36403e-120	T Cell Effector Memory CD4+
ISG205	6.07357e-123	0.592873	0.684	0.451	1.55417e-118	T Cell Effector Memory CD4+
RPL415	9.01899e-123	0.37645	0.99	0.976	2.30787e-118	T Cell Effector Memory CD4+
HLA-A7	2.27047e-122	0.308604	0.998	0.993	5.8099e-118	T Cell Effector Memory CD4+
RPS236	3.81029e-122	0.272325	0.999	0.997	9.75015e-118	T Cell Effector Memory CD4+
RPL196	2.10575e-121	0.258991	1	0.998	5.38842e-117	T Cell Effector Memory CD4+
GBP58	1.27461e-120	0.680291	0.601	0.372	3.2616e-116	T Cell Effector Memory CD4+
THEM44	1.43432e-119	0.499039	0.336	0.153	3.67027e-115	T Cell Effector Memory CD4+
RCAN34	2.10039e-118	0.475235	0.4	0.197	5.37469e-114	T Cell Effector Memory CD4+
PHACTR26	1.20742e-117	0.657765	0.501	0.302	3.08968e-113	T Cell Effector Memory CD4+
GIMAP47	5.25367e-117	0.520983	0.877	0.733	1.34436e-112	T Cell Effector Memory CD4+
SEPTIN111	4.32326e-115	0.513253	0.687	0.442	1.10628e-110	T Cell Effector Memory CD4+
BCL11B9	5.35021e-115	0.486463	0.559	0.314	1.36906e-110	T Cell Effector Memory CD4+
MIF4	7.74141e-115	0.467972	0.901	0.788	1.98095e-110	T Cell Effector Memory CD4+
RPS87	6.36849e-114	0.270504	1	0.998	1.62963e-109	T Cell Effector Memory CD4+
RPL57	1.79532e-113	0.314643	0.997	0.982	4.59404e-109	T Cell Effector Memory CD4+
IL2RG8	9.18317e-113	0.439023	0.918	0.696	2.34988e-108	T Cell Effector Memory CD4+
RPL376	3.63943e-112	0.289924	0.998	0.996	9.31293e-108	T Cell Effector Memory CD4+
HNRNPLL3	3.48847e-111	0.533198	0.287	0.128	8.92666e-107	T Cell Effector Memory CD4+
OPTN7	5.38372e-109	0.529932	0.525	0.305	1.37764e-104	T Cell Effector Memory CD4+
RPL36A4	7.50072e-109	0.377019	0.987	0.957	1.91936e-104	T Cell Effector Memory CD4+
EML47	3.07044e-108	0.55038	0.637	0.438	7.85695e-104	T Cell Effector Memory CD4+
TPT15	1.95827e-107	0.283386	0.999	0.997	5.01102e-103	T Cell Effector Memory CD4+
PTPRCAP10	6.90711e-107	0.425923	0.964	0.702	1.76746e-102	T Cell Effector Memory CD4+
BTG15	1.61888e-106	0.415719	0.962	0.904	4.14256e-102	T Cell Effector Memory CD4+
GPRIN36	3.5335e-106	0.530262	0.388	0.202	9.04187e-102	T Cell Effector Memory CD4+
LAT9	2.45432e-104	0.478961	0.607	0.369	6.28036e-100	T Cell Effector Memory CD4+
TRADD1	2.81418e-104	0.565172	0.419	0.237	7.20119e-100	T Cell Effector Memory CD4+
C12orf578	6.07994e-103	0.489719	0.781	0.557	1.5558e-98	T Cell Effector Memory CD4+
SPOCK29	1.45361e-101	0.452593	0.625	0.376	3.71965e-97	T Cell Effector Memory CD4+
RPL7A6	4.36605e-101	0.258396	0.999	0.994	1.11723e-96	T Cell Effector Memory CD4+
GZMA7	8.04557e-101	0.27314	0.742	0.403	2.05878e-96	T Cell Effector Memory CD4+
RPL356	1.08634e-98	0.321548	0.992	0.975	2.77985e-94	T Cell Effector Memory CD4+
RPS220	1.34801e-98	0.268923	0.999	0.994	3.44944e-94	T Cell Effector Memory CD4+
NOSIP3	5.9592e-98	0.563454	0.619	0.428	1.5249e-93	T Cell Effector Memory CD4+
LEPROTL15	7.46804e-98	0.517649	0.588	0.395	1.911e-93	T Cell Effector Memory CD4+
RPS67	1.69309e-97	0.26813	1	0.988	4.33245e-93	T Cell Effector Memory CD4+
RPL10A7	3.7775e-97	0.314026	0.995	0.968	9.66625e-93	T Cell Effector Memory CD4+
RPL244	1.95286e-96	0.273248	0.996	0.979	4.99716e-92	T Cell Effector Memory CD4+
RPL175	2.09584e-96	0.291099	0.996	0.986	5.36304e-92	T Cell Effector Memory CD4+
RPL384	9.25009e-96	0.359428	0.979	0.947	2.36701e-91	T Cell Effector Memory CD4+
ZEB18	1.9369e-95	0.476527	0.326	0.159	4.95633e-91	T Cell Effector Memory CD4+
OCIAD25	1.36996e-94	0.494279	0.411	0.223	3.50559e-90	T Cell Effector Memory CD4+
CDC14A3	2.9681e-91	0.515883	0.375	0.207	7.59506e-87	T Cell Effector Memory CD4+
SAMD37	2.98504e-90	0.353761	0.566	0.324	7.63843e-86	T Cell Effector Memory CD4+
CLEC2D9	3.94958e-90	0.483429	0.641	0.438	1.01066e-85	T Cell Effector Memory CD4+
ATF7IP22	4.05881e-90	0.407762	0.281	0.132	1.03861e-85	T Cell Effector Memory CD4+
ACAP17	1.9193e-89	0.471908	0.627	0.433	4.9113e-85	T Cell Effector Memory CD4+
S1PR17	8.76089e-89	0.437539	0.619	0.401	2.24182e-84	T Cell Effector Memory CD4+
TMEM2043	2.10501e-88	0.406921	0.287	0.135	5.38652e-84	T Cell Effector Memory CD4+
NPM16	3.85621e-86	0.336216	0.927	0.826	9.86766e-82	T Cell Effector Memory CD4+
LINC019344	4.05037e-86	0.610274	0.299	0.147	1.03645e-81	T Cell Effector Memory CD4+
HIVEP26	4.50697e-86	0.469352	0.385	0.214	1.15329e-81	T Cell Effector Memory CD4+
KLRG16	5.96479e-86	0.364336	0.438	0.237	1.52633e-81	T Cell Effector Memory CD4+
EEF1B26	6.67708e-86	0.296036	0.98	0.938	1.7086e-81	T Cell Effector Memory CD4+
TOMM73	1.27053e-82	0.362779	0.927	0.865	3.25115e-78	T Cell Effector Memory CD4+
LEF14	2.64203e-82	0.259071	0.424	0.221	6.76069e-78	T Cell Effector Memory CD4+
GATA34	4.24556e-81	0.412006	0.333	0.173	1.0864e-76	T Cell Effector Memory CD4+
RPL36AL4	6.90604e-81	0.372004	0.924	0.861	1.76719e-76	T Cell Effector Memory CD4+
TESPA14	1.68764e-80	0.391692	0.356	0.188	4.31849e-76	T Cell Effector Memory CD4+
RPL13A5	3.26267e-80	0.264993	0.996	0.98	8.34884e-76	T Cell Effector Memory CD4+
MCUB5	2.67575e-79	0.47845	0.564	0.397	6.84698e-75	T Cell Effector Memory CD4+
PLCG17	3.08081e-79	0.373281	0.299	0.148	7.8835e-75	T Cell Effector Memory CD4+
LBH11	2.35839e-77	0.379129	0.699	0.476	6.03488e-73	T Cell Effector Memory CD4+
SH2D1A6	6.1828e-76	0.41191	0.326	0.17	1.58212e-71	T Cell Effector Memory CD4+
GSTK13	7.02552e-76	0.420568	0.813	0.691	1.79776e-71	T Cell Effector Memory CD4+
BCL27	1.45179e-75	0.413269	0.428	0.249	3.71497e-71	T Cell Effector Memory CD4+
HELB4	2.28872e-75	0.3967	0.286	0.146	5.8566e-71	T Cell Effector Memory CD4+
PAG15	2.88936e-75	0.458692	0.418	0.256	7.39359e-71	T Cell Effector Memory CD4+
ITK8	3.92038e-74	0.403544	0.516	0.323	1.00319e-69	T Cell Effector Memory CD4+
PRDX26	8.15406e-74	0.440347	0.491	0.318	2.08654e-69	T Cell Effector Memory CD4+
TAGAP7	7.39433e-73	0.516021	0.703	0.568	1.89214e-68	T Cell Effector Memory CD4+
ARHGDIB2	1.40093e-72	0.308864	0.982	0.952	3.58484e-68	T Cell Effector Memory CD4+
PEBP16	4.53602e-72	0.434684	0.54	0.369	1.16072e-67	T Cell Effector Memory CD4+
NCK26	2.55456e-70	0.421991	0.365	0.211	6.53686e-66	T Cell Effector Memory CD4+
PCED1B6	3.20219e-70	0.402017	0.497	0.315	8.19407e-66	T Cell Effector Memory CD4+
CD49	4.8235e-69	0.422268	0.459	0.294	1.23428e-64	T Cell Effector Memory CD4+
SKAP18	1.06264e-68	0.324729	0.746	0.518	2.7192e-64	T Cell Effector Memory CD4+
FAS1	1.30777e-68	0.380523	0.266	0.137	3.34646e-64	T Cell Effector Memory CD4+
NOP537	1.43559e-68	0.333233	0.865	0.75	3.67354e-64	T Cell Effector Memory CD4+
RORA8	3.41172e-68	0.382612	0.574	0.375	8.73025e-64	T Cell Effector Memory CD4+
TLE510	7.60906e-67	0.363189	0.874	0.734	1.94708e-62	T Cell Effector Memory CD4+
SLFN58	8.12207e-67	0.443862	0.583	0.411	2.07836e-62	T Cell Effector Memory CD4+
TRAF3IP35	6.36963e-65	0.355107	0.851	0.75	1.62992e-60	T Cell Effector Memory CD4+
PDCD46	1.14479e-64	0.447477	0.628	0.476	2.92941e-60	T Cell Effector Memory CD4+
SNRPD26	4.95511e-64	0.359193	0.85	0.76	1.26796e-59	T Cell Effector Memory CD4+
APOO6	2.34596e-63	0.301814	0.919	0.838	6.00309e-59	T Cell Effector Memory CD4+
TNFSF82	1.47277e-61	0.401469	0.283	0.159	3.76868e-57	T Cell Effector Memory CD4+
RHOH7	3.34215e-61	0.374423	0.525	0.349	8.55222e-57	T Cell Effector Memory CD4+
TUBA4A4	6.38953e-61	0.388162	0.501	0.345	1.63502e-56	T Cell Effector Memory CD4+
SOD15	2.5887e-60	0.376033	0.698	0.565	6.62421e-56	T Cell Effector Memory CD4+
HSPA89	1.13521e-59	0.276026	0.96	0.897	2.90488e-55	T Cell Effector Memory CD4+
TRBC210	2.69661e-59	0.409491	0.601	0.423	6.90037e-55	T Cell Effector Memory CD4+
IL10RA5	7.55457e-59	0.414874	0.684	0.548	1.93314e-54	T Cell Effector Memory CD4+
MZT2A6	4.37758e-58	0.403625	0.536	0.384	1.12018e-53	T Cell Effector Memory CD4+
TMA72	7.47985e-58	0.285005	0.933	0.902	1.91402e-53	T Cell Effector Memory CD4+
KIF2A7	5.0774e-57	0.391221	0.626	0.482	1.29926e-52	T Cell Effector Memory CD4+
COX7C3	8.32029e-57	0.283624	0.929	0.885	2.12908e-52	T Cell Effector Memory CD4+
ERN15	1.8743e-56	0.42678	0.349	0.214	4.79614e-52	T Cell Effector Memory CD4+
ZNF8313	2.44613e-56	0.334749	0.263	0.14	6.25941e-52	T Cell Effector Memory CD4+
RASGRP18	5.07932e-56	0.347706	0.407	0.251	1.29975e-51	T Cell Effector Memory CD4+
PLSCR33	3.30191e-55	0.408534	0.398	0.26	8.44926e-51	T Cell Effector Memory CD4+
MT-CYB5	6.0592e-55	0.319485	0.982	0.963	1.55049e-50	T Cell Effector Memory CD4+
SUSD34	8.26823e-55	0.355333	0.262	0.145	2.11576e-50	T Cell Effector Memory CD4+
AC138123.16	2.49718e-54	0.389859	0.676	0.552	6.39002e-50	T Cell Effector Memory CD4+
PIK3IP14	4.11117e-54	0.366445	0.414	0.266	1.05201e-49	T Cell Effector Memory CD4+
SNHG64	1.28151e-53	0.345395	0.727	0.605	3.27926e-49	T Cell Effector Memory CD4+
KLF26	7.42052e-53	0.28292	0.972	0.886	1.89884e-48	T Cell Effector Memory CD4+
PIM24	9.09853e-53	0.357154	0.357	0.217	2.32822e-48	T Cell Effector Memory CD4+
RPS206	1.36995e-52	0.250079	0.951	0.898	3.50557e-48	T Cell Effector Memory CD4+
CDC42SE23	1.32939e-51	0.367637	0.657	0.531	3.40177e-47	T Cell Effector Memory CD4+
IKZF39	1.30372e-49	0.302867	0.508	0.34	3.33608e-45	T Cell Effector Memory CD4+
MDFIC4	1.7078e-48	0.402621	0.439	0.309	4.37009e-44	T Cell Effector Memory CD4+
FAM107B4	1.91258e-48	0.395935	0.602	0.482	4.89409e-44	T Cell Effector Memory CD4+
S1PR44	2.20285e-48	0.401127	0.583	0.457	5.63687e-44	T Cell Effector Memory CD4+
GAS57	8.27704e-48	0.270337	0.755	0.623	2.11801e-43	T Cell Effector Memory CD4+
HNRNPA14	1.33381e-47	0.288935	0.915	0.867	3.41309e-43	T Cell Effector Memory CD4+
EMB4	2.40796e-47	0.346485	0.573	0.431	6.16173e-43	T Cell Effector Memory CD4+
TRAF53	1.25447e-46	0.292189	0.266	0.152	3.21005e-42	T Cell Effector Memory CD4+
RBFOX26	7.77119e-46	0.352898	0.685	0.58	1.98857e-41	T Cell Effector Memory CD4+
SPTAN13	9.92109e-46	0.380216	0.515	0.38	2.53871e-41	T Cell Effector Memory CD4+
FCMR5	2.25711e-45	0.348789	0.598	0.431	5.77571e-41	T Cell Effector Memory CD4+
SVIP4	9.35231e-45	0.324489	0.256	0.148	2.39316e-40	T Cell Effector Memory CD4+
RBL26	1.17179e-44	0.339836	0.649	0.531	2.99849e-40	T Cell Effector Memory CD4+
BIN15	4.35263e-44	0.331212	0.45	0.312	1.11379e-39	T Cell Effector Memory CD4+
TNFAIP85	5.16631e-44	0.356863	0.632	0.521	1.32201e-39	T Cell Effector Memory CD4+
TMEM63A4	1.56924e-43	0.313145	0.265	0.158	4.01552e-39	T Cell Effector Memory CD4+
SESN12	3.46399e-43	0.393589	0.267	0.161	8.86402e-39	T Cell Effector Memory CD4+
GIMAP14	7.39661e-43	0.354405	0.644	0.533	1.89272e-38	T Cell Effector Memory CD4+
DDX245	7.94777e-43	0.355714	0.641	0.531	2.03376e-38	T Cell Effector Memory CD4+
SSR23	9.7623e-43	0.298296	0.793	0.715	2.49808e-38	T Cell Effector Memory CD4+
AC079793.11	1.62933e-42	0.331832	0.302	0.189	4.16929e-38	T Cell Effector Memory CD4+
ARAP28	2.01099e-42	0.315978	0.475	0.341	5.14591e-38	T Cell Effector Memory CD4+
LINC011387	4.8865e-42	0.318523	0.469	0.333	1.25041e-37	T Cell Effector Memory CD4+
PAM4	1.47323e-41	0.296229	0.284	0.171	3.76986e-37	T Cell Effector Memory CD4+
STAT14	1.4819e-41	0.597842	0.559	0.451	3.79203e-37	T Cell Effector Memory CD4+
KLF65	2.76978e-41	0.359622	0.709	0.605	7.08758e-37	T Cell Effector Memory CD4+
ANKRD123	6.66135e-41	0.329611	0.738	0.646	1.70457e-36	T Cell Effector Memory CD4+
LDLRAP14	8.91285e-41	0.290231	0.281	0.17	2.28071e-36	T Cell Effector Memory CD4+
DENND2D6	1.49827e-40	0.298515	0.593	0.446	3.83392e-36	T Cell Effector Memory CD4+
CD695	2.03882e-40	0.307617	0.331	0.209	5.21713e-36	T Cell Effector Memory CD4+
IL163	9.40889e-40	0.316496	0.598	0.489	2.40764e-35	T Cell Effector Memory CD4+
FKBP115	3.84331e-39	0.291936	0.307	0.192	9.83464e-35	T Cell Effector Memory CD4+
GTF3A3	4.34616e-38	0.336818	0.593	0.481	1.11214e-33	T Cell Effector Memory CD4+
SYNRG3	1.12147e-37	0.327677	0.506	0.392	2.86973e-33	T Cell Effector Memory CD4+
DNAJB15	1.16378e-37	0.323259	0.374	0.259	2.978e-33	T Cell Effector Memory CD4+
CDC25B6	1.47961e-37	0.314033	0.326	0.212	3.78618e-33	T Cell Effector Memory CD4+
GBP43	1.68652e-37	0.33835	0.354	0.24	4.31565e-33	T Cell Effector Memory CD4+
EPB414	2.40907e-37	0.312366	0.584	0.469	6.16457e-33	T Cell Effector Memory CD4+
PRKCQ7	2.71726e-37	0.276174	0.385	0.257	6.9532e-33	T Cell Effector Memory CD4+
APRT1	3.22315e-37	0.297528	0.761	0.684	8.24772e-33	T Cell Effector Memory CD4+
SEPTIN65	8.49627e-37	0.38322	0.622	0.518	2.17411e-32	T Cell Effector Memory CD4+
CORO1B3	1.47799e-36	0.397042	0.408	0.304	3.78204e-32	T Cell Effector Memory CD4+
KRTCAP25	3.50501e-36	0.264803	0.707	0.617	8.96898e-32	T Cell Effector Memory CD4+
SLC38A18	3.96681e-36	0.281097	0.508	0.371	1.01507e-31	T Cell Effector Memory CD4+
ODF2L4	1.18891e-35	0.291794	0.288	0.182	3.0423e-31	T Cell Effector Memory CD4+
MATR3.11	2.66576e-35	0.310335	0.524	0.411	6.82141e-31	T Cell Effector Memory CD4+
DOCK103	1.14624e-34	0.334765	0.584	0.479	2.93311e-30	T Cell Effector Memory CD4+
ABRACL2	4.30926e-34	0.286667	0.633	0.524	1.1027e-29	T Cell Effector Memory CD4+
BUB37	5.81274e-34	0.295793	0.499	0.388	1.48742e-29	T Cell Effector Memory CD4+
CBLB6	8.02324e-34	0.294572	0.464	0.343	2.05307e-29	T Cell Effector Memory CD4+
LY99	1.17411e-33	0.283494	0.33	0.22	3.00442e-29	T Cell Effector Memory CD4+
SAMSN11	1.99274e-33	0.291985	0.296	0.199	5.09922e-29	T Cell Effector Memory CD4+
SKP1	3.69307e-33	0.263387	0.806	0.742	9.4502e-29	T Cell Effector Memory CD4+
PPP1R24	4.37442e-33	0.320882	0.503	0.398	1.11937e-28	T Cell Effector Memory CD4+
TSTD17	4.91237e-33	0.286389	0.423	0.305	1.25703e-28	T Cell Effector Memory CD4+
FYB14	1.20593e-32	0.251325	0.864	0.771	3.08585e-28	T Cell Effector Memory CD4+
ASF1A4	7.83082e-32	0.260888	0.281	0.184	2.00383e-27	T Cell Effector Memory CD4+
STK17A6	2.42242e-31	0.257259	0.575	0.447	6.19872e-27	T Cell Effector Memory CD4+
GYPC7	3.27007e-31	0.34893	0.544	0.438	8.36777e-27	T Cell Effector Memory CD4+
PDE4B3	6.41399e-31	0.25411	0.268	0.174	1.64128e-26	T Cell Effector Memory CD4+
SFXN14	7.25273e-31	0.263483	0.27	0.176	1.8559e-26	T Cell Effector Memory CD4+
GIMAP22	8.9412e-31	0.310582	0.438	0.337	2.28796e-26	T Cell Effector Memory CD4+
RESF15	1.47987e-30	0.307582	0.663	0.581	3.78683e-26	T Cell Effector Memory CD4+
CD817	2.46732e-30	0.253904	0.657	0.541	6.31362e-26	T Cell Effector Memory CD4+
GIMAP62	3.0101e-30	0.270582	0.403	0.295	7.70254e-26	T Cell Effector Memory CD4+
SNRPN4	3.48853e-30	0.281026	0.363	0.257	8.92681e-26	T Cell Effector Memory CD4+
SUPT3H5	3.73826e-30	0.262106	0.263	0.169	9.56584e-26	T Cell Effector Memory CD4+
PDE3B6	1.01219e-29	0.303433	0.457	0.348	2.59009e-25	T Cell Effector Memory CD4+
PARP87	2.68927e-29	0.282146	0.644	0.548	6.88157e-25	T Cell Effector Memory CD4+
HSPB15	6.93531e-29	0.276146	0.393	0.29	1.77468e-24	T Cell Effector Memory CD4+
PHF13	9.25224e-29	0.253071	0.272	0.179	2.36755e-24	T Cell Effector Memory CD4+
PNP1	6.68368e-28	0.275587	0.327	0.236	1.71029e-23	T Cell Effector Memory CD4+
SRSF73	1.43384e-27	0.270657	0.688	0.609	3.66906e-23	T Cell Effector Memory CD4+
HSPE13	3.11226e-27	0.298915	0.463	0.369	7.96396e-23	T Cell Effector Memory CD4+
CISH6	3.86732e-27	0.327203	0.265	0.177	9.89609e-23	T Cell Effector Memory CD4+
GCC25	5.34109e-27	0.308612	0.529	0.438	1.36673e-22	T Cell Effector Memory CD4+
GPR1746	1.22105e-26	0.254988	0.303	0.207	3.12455e-22	T Cell Effector Memory CD4+
AC119396.16	4.18001e-26	0.269534	0.487	0.388	1.06962e-21	T Cell Effector Memory CD4+
CLPP	1.20377e-25	0.269038	0.301	0.215	3.08032e-21	T Cell Effector Memory CD4+
CDR22	2.21856e-25	0.264948	0.269	0.185	5.67708e-21	T Cell Effector Memory CD4+
TMEM1234	2.5575e-25	0.261306	0.58	0.486	6.54439e-21	T Cell Effector Memory CD4+
C16orf541	2.87394e-25	0.257075	0.361	0.268	7.35412e-21	T Cell Effector Memory CD4+
ZC3HAV12	4.20462e-25	0.273499	0.495	0.403	1.07592e-20	T Cell Effector Memory CD4+
NUCB23	6.90404e-25	0.406526	0.31	0.225	1.76667e-20	T Cell Effector Memory CD4+
PIM14	7.03367e-25	0.261619	0.395	0.295	1.79985e-20	T Cell Effector Memory CD4+
SNHG84	9.96729e-25	0.267807	0.421	0.329	2.55053e-20	T Cell Effector Memory CD4+
TAP15	1.06699e-24	0.256262	0.542	0.45	2.73031e-20	T Cell Effector Memory CD4+
ELOVL53	2.21652e-24	0.263513	0.419	0.33	5.67184e-20	T Cell Effector Memory CD4+
PSIP14	2.89021e-24	0.271121	0.505	0.412	7.39576e-20	T Cell Effector Memory CD4+
NAP1L44	4.10736e-23	0.268647	0.52	0.437	1.05103e-18	T Cell Effector Memory CD4+
ITGA45	6.33733e-23	0.322406	0.725	0.649	1.62166e-18	T Cell Effector Memory CD4+
GBP13	7.19761e-23	0.288504	0.298	0.216	1.8418e-18	T Cell Effector Memory CD4+
ANTXR22	8.63574e-23	0.295463	0.296	0.219	2.2098e-18	T Cell Effector Memory CD4+
SPTBN14	2.3052e-22	0.29151	0.306	0.224	5.89878e-18	T Cell Effector Memory CD4+
RPS267	2.56524e-22	0.351528	0.946	0.932	6.5642e-18	T Cell Effector Memory CD4+
ANP32E1	1.14922e-20	0.261857	0.359	0.278	2.94073e-16	T Cell Effector Memory CD4+
R3HDM43	2.74024e-20	0.251099	0.362	0.284	7.012e-16	T Cell Effector Memory CD4+
CYTOR5	3.49448e-20	0.273574	0.338	0.257	8.94203e-16	T Cell Effector Memory CD4+
CDKN1B2	3.64434e-19	0.255015	0.503	0.433	9.3255e-15	T Cell Effector Memory CD4+
GBP23	3.11926e-18	0.256511	0.47	0.397	7.98188e-14	T Cell Effector Memory CD4+
NEK72	9.87279e-17	0.271439	0.367	0.3	2.52635e-12	T Cell Effector Memory CD4+
IFI302	0	2.62912	1	0.358	0	Monocyte Intermediate
CST32	0	2.55645	1	0.316	0	Monocyte Intermediate
IFITM32	0	2.47646	0.992	0.388	0	Monocyte Intermediate
AIF12	0	2.22426	1	0.317	0	Monocyte Intermediate
LST12	0	2.07754	0.999	0.297	0	Monocyte Intermediate
PSAP2	0	2.05878	0.999	0.678	0	Monocyte Intermediate
FTL2	0	2.02948	1	0.987	0	Monocyte Intermediate
COTL12	0	2.02045	0.992	0.519	0	Monocyte Intermediate
APOBEC3A2	0	2.01539	0.681	0.08	0	Monocyte Intermediate
HLA-DRB14	0	1.99335	0.999	0.572	0	Monocyte Intermediate
HLA-DRA4	0	1.98204	0.999	0.442	0	Monocyte Intermediate
SAT12	0	1.98062	0.993	0.524	0	Monocyte Intermediate
SERPINA12	0	1.9683	0.995	0.253	0	Monocyte Intermediate
HLA-DPA13	0	1.88779	0.998	0.599	0	Monocyte Intermediate
NPC22	0	1.81658	0.995	0.412	0	Monocyte Intermediate
FTH12	0	1.79805	1	0.987	0	Monocyte Intermediate
MAFB2	0	1.77143	0.867	0.12	0	Monocyte Intermediate
CD682	0	1.74037	0.982	0.239	0	Monocyte Intermediate
SPI12	0	1.74032	0.998	0.3	0	Monocyte Intermediate
FCER1G2	0	1.7393	0.999	0.407	0	Monocyte Intermediate
WARS2	0	1.72468	0.899	0.22	0	Monocyte Intermediate
HLA-DPB13	0	1.70548	0.998	0.633	0	Monocyte Intermediate
MARCKS3	0	1.69763	0.875	0.154	0	Monocyte Intermediate
DUSP62	0	1.67365	0.947	0.209	0	Monocyte Intermediate
TIMP12	0	1.64485	0.96	0.36	0	Monocyte Intermediate
FCN12	0	1.64474	0.998	0.271	0	Monocyte Intermediate
CSF1R2	0	1.61301	0.88	0.135	0	Monocyte Intermediate
CPVL2	0	1.60948	0.956	0.221	0	Monocyte Intermediate
TYMP2	0	1.59883	0.977	0.291	0	Monocyte Intermediate
CFP2	0	1.58951	0.949	0.228	0	Monocyte Intermediate
LILRB22	0	1.5838	0.95	0.208	0	Monocyte Intermediate
HCK2	0	1.57767	0.956	0.242	0	Monocyte Intermediate
FGL22	0	1.56951	0.975	0.334	0	Monocyte Intermediate
CFD2	0	1.54977	0.955	0.237	0	Monocyte Intermediate
IGSF62	0	1.51928	0.925	0.209	0	Monocyte Intermediate
SMIM252	0	1.51066	0.826	0.135	0	Monocyte Intermediate
CALHM64	0	1.49847	0.837	0.173	0	Monocyte Intermediate
RHOB2	0	1.47882	0.752	0.106	0	Monocyte Intermediate
HLA-DRB54	0	1.46371	0.898	0.387	0	Monocyte Intermediate
TCF7L21	0	1.45609	0.73	0.097	0	Monocyte Intermediate
CD743	0	1.45309	1	0.884	0	Monocyte Intermediate
CYBB2	0	1.4316	0.984	0.307	0	Monocyte Intermediate
SLC8A12	0	1.42763	0.916	0.212	0	Monocyte Intermediate
MS4A72	0	1.42426	0.805	0.147	0	Monocyte Intermediate
CTSS2	0	1.41141	1	0.547	0	Monocyte Intermediate
LILRA52	0	1.40078	0.85	0.178	0	Monocyte Intermediate
HLA-DQA13	0	1.40047	0.911	0.3	0	Monocyte Intermediate
GPBAR12	0	1.38906	0.781	0.099	0	Monocyte Intermediate
PID11	0	1.38249	0.671	0.102	0	Monocyte Intermediate
LGALS32	0	1.3766	0.945	0.295	0	Monocyte Intermediate
HMOX12	0	1.35873	0.789	0.137	0	Monocyte Intermediate
HLA-DMA3	0	1.34511	0.926	0.305	0	Monocyte Intermediate
CEBPB2	0	1.33627	0.914	0.346	0	Monocyte Intermediate
TYROBP3	0	1.33618	1	0.531	0	Monocyte Intermediate
CTSZ3	0	1.3333	0.953	0.334	0	Monocyte Intermediate
S100A112	0	1.31505	1	0.77	0	Monocyte Intermediate
FCGRT2	0	1.29901	0.94	0.279	0	Monocyte Intermediate
TBXAS12	0	1.29681	0.953	0.31	0	Monocyte Intermediate
CTSB2	0	1.28417	0.924	0.346	0	Monocyte Intermediate
LRRC252	0	1.27779	0.862	0.171	0	Monocyte Intermediate
ANXA52	0	1.2766	0.985	0.447	0	Monocyte Intermediate
PILRA2	0	1.26672	0.917	0.209	0	Monocyte Intermediate
GRN2	0	1.24229	0.959	0.338	0	Monocyte Intermediate
HLA-DQB12	0	1.23343	0.86	0.279	0	Monocyte Intermediate
SECTM12	0	1.2272	0.782	0.111	0	Monocyte Intermediate
TNFRSF1B2	0	1.22325	0.965	0.456	0	Monocyte Intermediate
C1orf1622	0	1.2194	0.965	0.417	0	Monocyte Intermediate
PRELID12	0	1.21546	0.96	0.555	0	Monocyte Intermediate
SLC7A72	0	1.19064	0.838	0.183	0	Monocyte Intermediate
GABARAP2	0	1.17713	1	0.825	0	Monocyte Intermediate
MS4A6A1	0	1.17628	0.866	0.229	0	Monocyte Intermediate
LYN4	0	1.16109	0.949	0.416	0	Monocyte Intermediate
CD300E2	0	1.14761	0.77	0.145	0	Monocyte Intermediate
EPB41L32	0	1.14461	0.715	0.102	0	Monocyte Intermediate
CPPED12	0	1.1423	0.893	0.24	0	Monocyte Intermediate
AP1S22	0	1.14072	0.917	0.346	0	Monocyte Intermediate
BRI32	0	1.13093	0.898	0.39	0	Monocyte Intermediate
MTSS14	0	1.12407	0.815	0.281	0	Monocyte Intermediate
CAMK12	0	1.11086	0.685	0.09	0	Monocyte Intermediate
LGALS92	0	1.10313	0.853	0.259	0	Monocyte Intermediate
PSME22	0	1.10251	0.984	0.666	0	Monocyte Intermediate
PYCARD2	0	1.08646	0.98	0.48	0	Monocyte Intermediate
LILRA12	0	1.08229	0.753	0.129	0	Monocyte Intermediate
NCF22	0	1.07758	0.925	0.248	0	Monocyte Intermediate
RNASET23	0	1.07611	0.968	0.55	0	Monocyte Intermediate
NAAA2	0	1.06721	0.837	0.28	0	Monocyte Intermediate
TNFAIP22	0	1.06	0.905	0.233	0	Monocyte Intermediate
LGALS21	0	1.04571	0.734	0.172	0	Monocyte Intermediate
TMEM176B2	0	1.04541	0.677	0.164	0	Monocyte Intermediate
FGD24	0	1.04195	0.774	0.171	0	Monocyte Intermediate
MPEG12	0	1.0349	0.899	0.241	0	Monocyte Intermediate
FKBP1A2	0	1.03422	0.954	0.488	0	Monocyte Intermediate
ADGRE22	0	1.03093	0.708	0.129	0	Monocyte Intermediate
MYOF1	0	1.02066	0.603	0.072	0	Monocyte Intermediate
SCIMP3	0	1.01371	0.762	0.167	0	Monocyte Intermediate
C20orf272	0	1.00748	0.788	0.232	0	Monocyte Intermediate
FBP12	0	1.00415	0.641	0.121	0	Monocyte Intermediate
SAMHD13	0	1.00218	0.986	0.648	0	Monocyte Intermediate
LAP32	0	1.00189	0.739	0.232	0	Monocyte Intermediate
LILRB12	0	1.00053	0.771	0.2	0	Monocyte Intermediate
CTSH3	0	0.998212	0.845	0.254	0	Monocyte Intermediate
TNFSF102	0	0.997952	0.799	0.314	0	Monocyte Intermediate
FGR3	0	0.993491	0.956	0.467	0	Monocyte Intermediate
DAPK12	0	0.991525	0.698	0.145	0	Monocyte Intermediate
MCTP12	0	0.983985	0.77	0.175	0	Monocyte Intermediate
LYZ1	0	0.974897	0.999	0.338	0	Monocyte Intermediate
NAGK2	0	0.973038	0.862	0.298	0	Monocyte Intermediate
ZNF385A2	0	0.972813	0.743	0.157	0	Monocyte Intermediate
RTN12	0	0.970444	0.711	0.15	0	Monocyte Intermediate
TNFSF13B2	0	0.964739	0.847	0.222	0	Monocyte Intermediate
ODF3B2	0	0.964531	0.769	0.183	0	Monocyte Intermediate
SASH11	0	0.961603	0.513	0.041	0	Monocyte Intermediate
ADA22	0	0.950495	0.856	0.33	0	Monocyte Intermediate
BID2	0	0.947446	0.818	0.245	0	Monocyte Intermediate
RRAS1	0	0.94093	0.655	0.129	0	Monocyte Intermediate
AP2S12	0	0.934861	0.935	0.445	0	Monocyte Intermediate
PECAM12	0	0.934415	0.828	0.295	0	Monocyte Intermediate
RNF1302	0	0.930997	0.951	0.357	0	Monocyte Intermediate
YBX11	0	0.924103	0.991	0.817	0	Monocyte Intermediate
RNH12	0	0.91855	0.896	0.418	0	Monocyte Intermediate
VSIR2	0	0.915168	0.96	0.508	0	Monocyte Intermediate
LIPA1	0	0.913756	0.725	0.232	0	Monocyte Intermediate
ASAH12	0	0.912782	0.897	0.375	0	Monocyte Intermediate
BLVRA2	0	0.912738	0.75	0.193	0	Monocyte Intermediate
TBC1D82	0	0.910669	0.602	0.101	0	Monocyte Intermediate
RAB102	0	0.900495	0.902	0.404	0	Monocyte Intermediate
CLEC7A2	0	0.895715	0.769	0.19	0	Monocyte Intermediate
PLEKHO13	0	0.893862	0.853	0.318	0	Monocyte Intermediate
CDKN1C1	0	0.891181	0.26	0.033	0	Monocyte Intermediate
LMO22	0	0.887705	0.69	0.151	0	Monocyte Intermediate
PLXNB22	0	0.885479	0.642	0.123	0	Monocyte Intermediate
TSPO2	0	0.885307	0.994	0.609	0	Monocyte Intermediate
TNFSF132	0	0.876504	0.715	0.166	0	Monocyte Intermediate
FCGR2A2	0	0.875433	0.696	0.161	0	Monocyte Intermediate
C5AR12	0	0.869762	0.642	0.132	0	Monocyte Intermediate
CD862	0	0.869459	0.724	0.167	0	Monocyte Intermediate
CLEC12A2	0	0.863156	0.791	0.211	0	Monocyte Intermediate
OAZ12	0	0.860346	1	0.942	0	Monocyte Intermediate
RAB312	0	0.855205	0.833	0.225	0	Monocyte Intermediate
SULF22	0	0.853265	0.7	0.173	0	Monocyte Intermediate
CLEC10A	0	0.850789	0.389	0.022	0	Monocyte Intermediate
EMILIN22	0	0.849427	0.716	0.182	0	Monocyte Intermediate
STX112	0	0.847984	0.754	0.212	0	Monocyte Intermediate
AC090559.12	0	0.846331	0.614	0.118	0	Monocyte Intermediate
LILRA22	0	0.843577	0.651	0.136	0	Monocyte Intermediate
IFNGR24	0	0.841369	0.816	0.26	0	Monocyte Intermediate
HSBP12	0	0.840525	0.84	0.325	0	Monocyte Intermediate
PEA151	0	0.837349	0.632	0.139	0	Monocyte Intermediate
ABI34	0	0.836049	0.853	0.329	0	Monocyte Intermediate
JAML1	0	0.831819	0.851	0.279	0	Monocyte Intermediate
CSTA2	0	0.829421	0.894	0.23	0	Monocyte Intermediate
HLA-DMB3	0	0.828037	0.742	0.232	0	Monocyte Intermediate
RAB242	0	0.823012	0.806	0.28	0	Monocyte Intermediate
HK32	0	0.821339	0.681	0.152	0	Monocyte Intermediate
RHOA2	0	0.820405	0.994	0.86	0	Monocyte Intermediate
LILRB32	0	0.817006	0.697	0.156	0	Monocyte Intermediate
LRP12	0	0.814487	0.81	0.215	0	Monocyte Intermediate
CTSL1	0	0.810191	0.468	0.046	0	Monocyte Intermediate
OAS12	0	0.809264	0.686	0.206	0	Monocyte Intermediate
UBE2E24	0	0.807198	0.732	0.203	0	Monocyte Intermediate
TGFBI2	0	0.807146	0.724	0.182	0	Monocyte Intermediate
JAK22	0	0.806079	0.791	0.291	0	Monocyte Intermediate
SMCO42	0	0.805166	0.678	0.155	0	Monocyte Intermediate
POU2F24	0	0.802305	0.82	0.308	0	Monocyte Intermediate
RXRA2	0	0.802098	0.672	0.157	0	Monocyte Intermediate
PIK3AP14	0	0.801796	0.775	0.257	0	Monocyte Intermediate
ARPC1B2	0	0.801197	0.998	0.839	0	Monocyte Intermediate
ALOX54	0	0.79983	0.816	0.246	0	Monocyte Intermediate
FPR12	0	0.798654	0.73	0.195	0	Monocyte Intermediate
LILRB42	0	0.798195	0.557	0.085	0	Monocyte Intermediate
FAM49A2	0	0.791687	0.748	0.24	0	Monocyte Intermediate
SIGLEC101	0	0.7896	0.521	0.073	0	Monocyte Intermediate
ARRB12	0	0.786551	0.76	0.238	0	Monocyte Intermediate
PDK42	0	0.784659	0.482	0.073	0	Monocyte Intermediate
SLC11A12	0	0.779913	0.721	0.187	0	Monocyte Intermediate
IFIT31	0	0.774799	0.446	0.077	0	Monocyte Intermediate
IER52	0	0.771281	0.623	0.144	0	Monocyte Intermediate
AC009093.21	0	0.771275	0.597	0.144	0	Monocyte Intermediate
C15orf392	0	0.769902	0.632	0.143	0	Monocyte Intermediate
BCL2A11	0	0.769857	0.539	0.137	0	Monocyte Intermediate
C9orf722	0	0.768327	0.693	0.19	0	Monocyte Intermediate
SH2B32	0	0.767931	0.647	0.164	0	Monocyte Intermediate
RAB322	0	0.767562	0.688	0.162	0	Monocyte Intermediate
PLXDC22	0	0.765225	0.888	0.255	0	Monocyte Intermediate
CD3022	0	0.764528	0.821	0.261	0	Monocyte Intermediate
PLSCR12	0	0.752415	0.673	0.214	0	Monocyte Intermediate
PAK12	0	0.749106	0.739	0.219	0	Monocyte Intermediate
CD300C2	0	0.747952	0.527	0.081	0	Monocyte Intermediate
CD410	0	0.747948	0.826	0.291	0	Monocyte Intermediate
PLXNC12	0	0.738971	0.68	0.191	0	Monocyte Intermediate
YBX32	0	0.738869	0.693	0.206	0	Monocyte Intermediate
ATP6V1B22	0	0.737643	0.79	0.276	0	Monocyte Intermediate
CHST152	0	0.735856	0.6	0.135	0	Monocyte Intermediate
TTYH32	0	0.735071	0.544	0.089	0	Monocyte Intermediate
GRK32	0	0.73438	0.684	0.185	0	Monocyte Intermediate
TLR22	0	0.727251	0.682	0.179	0	Monocyte Intermediate
ZMIZ12	0	0.725753	0.639	0.176	0	Monocyte Intermediate
KDM1B2	0	0.725294	0.604	0.139	0	Monocyte Intermediate
CTNND12	0	0.719845	0.535	0.086	0	Monocyte Intermediate
KYNU3	0	0.718083	0.657	0.181	0	Monocyte Intermediate
DMXL22	0	0.715245	0.777	0.217	0	Monocyte Intermediate
CCDC88A2	0	0.712435	0.668	0.188	0	Monocyte Intermediate
FGD42	0	0.708675	0.609	0.142	0	Monocyte Intermediate
LTBR2	0	0.707452	0.591	0.122	0	Monocyte Intermediate
CDC42EP21	0	0.70737	0.439	0.048	0	Monocyte Intermediate
SLC31A22	0	0.704582	0.576	0.136	0	Monocyte Intermediate
BLVRB1	0	0.703532	0.795	0.263	0	Monocyte Intermediate
MAPKAPK32	0	0.702448	0.675	0.214	0	Monocyte Intermediate
MNDA1	0	0.701063	0.967	0.281	0	Monocyte Intermediate
FAM110A1	0	0.699914	0.614	0.172	0	Monocyte Intermediate
ITGAX2	0	0.697005	0.657	0.187	0	Monocyte Intermediate
C19orf382	0	0.696725	0.688	0.173	0	Monocyte Intermediate
CD141	0	0.693779	0.769	0.227	0	Monocyte Intermediate
KLF41	0	0.693206	0.447	0.076	0	Monocyte Intermediate
ZNF7102	0	0.689153	0.597	0.14	0	Monocyte Intermediate
LRMDA2	0	0.688822	0.754	0.204	0	Monocyte Intermediate
UNC93B14	0	0.687924	0.652	0.175	0	Monocyte Intermediate
ALDH21	0	0.680276	0.713	0.188	0	Monocyte Intermediate
SLC43A22	0	0.67565	0.592	0.137	0	Monocyte Intermediate
MEFV2	0	0.673084	0.573	0.129	0	Monocyte Intermediate
XYLT12	0	0.671937	0.547	0.14	0	Monocyte Intermediate
ADAP22	0	0.670785	0.504	0.096	0	Monocyte Intermediate
TIMP22	0	0.670233	0.715	0.182	0	Monocyte Intermediate
EVI52	0	0.669579	0.643	0.169	0	Monocyte Intermediate
ATF5	0	0.668824	0.415	0.072	0	Monocyte Intermediate
SHTN11	0	0.668333	0.578	0.13	0	Monocyte Intermediate
TMEM176A2	0	0.663879	0.476	0.109	0	Monocyte Intermediate
SIRPB12	0	0.66212	0.575	0.141	0	Monocyte Intermediate
NUDT162	0	0.661751	0.609	0.15	0	Monocyte Intermediate
LY863	0	0.661582	0.715	0.224	0	Monocyte Intermediate
GCH11	0	0.660236	0.619	0.184	0	Monocyte Intermediate
CDKN1A1	0	0.657663	0.345	0.048	0	Monocyte Intermediate
IRF52	0	0.65725	0.577	0.137	0	Monocyte Intermediate
LPCAT22	0	0.655595	0.5	0.091	0	Monocyte Intermediate
CALML41	0	0.65256	0.443	0.053	0	Monocyte Intermediate
P2RY132	0	0.649313	0.511	0.122	0	Monocyte Intermediate
KCTD121	0	0.647734	0.636	0.171	0	Monocyte Intermediate
LINC024322	0	0.645821	0.408	0.081	0	Monocyte Intermediate
PLAUR2	0	0.644897	0.574	0.137	0	Monocyte Intermediate
SULT1A12	0	0.643329	0.643	0.187	0	Monocyte Intermediate
HNMT2	0	0.637705	0.56	0.131	0	Monocyte Intermediate
DPYSL21	0	0.63682	0.595	0.145	0	Monocyte Intermediate
CDK2AP11	0	0.631436	0.521	0.118	0	Monocyte Intermediate
PRAM12	0	0.630268	0.678	0.182	0	Monocyte Intermediate
MARCO	0	0.629497	0.348	0.042	0	Monocyte Intermediate
MEF2C4	0	0.624029	0.825	0.274	0	Monocyte Intermediate
SCARB22	0	0.620057	0.553	0.133	0	Monocyte Intermediate
CD300LF2	0	0.61814	0.494	0.094	0	Monocyte Intermediate
PLAGL21	0	0.617613	0.437	0.077	0	Monocyte Intermediate
CEBPA2	0	0.615316	0.492	0.097	0	Monocyte Intermediate
CXCL161	0	0.611574	0.437	0.074	0	Monocyte Intermediate
PTGIR	0	0.600617	0.382	0.044	0	Monocyte Intermediate
SIGLEC92	0	0.598876	0.574	0.146	0	Monocyte Intermediate
JDP22	0	0.597885	0.431	0.074	0	Monocyte Intermediate
EIF4EBP12	0	0.59724	0.585	0.159	0	Monocyte Intermediate
TLR42	0	0.596012	0.55	0.133	0	Monocyte Intermediate
CD332	0	0.592861	0.539	0.127	0	Monocyte Intermediate
FUOM1	0	0.589181	0.489	0.113	0	Monocyte Intermediate
CD1D1	0	0.586871	0.494	0.121	0	Monocyte Intermediate
CD361	0	0.583136	0.675	0.198	0	Monocyte Intermediate
NAGA2	0	0.582561	0.527	0.123	0	Monocyte Intermediate
ZNF7031	0	0.580696	0.334	0.027	0	Monocyte Intermediate
TMSB102	0	0.576671	1	0.998	0	Monocyte Intermediate
SLC24A42	0	0.566294	0.522	0.132	0	Monocyte Intermediate
MSR11	0	0.56613	0.298	0.021	0	Monocyte Intermediate
CDH232	0	0.557557	0.448	0.091	0	Monocyte Intermediate
HRH22	0	0.547368	0.536	0.139	0	Monocyte Intermediate
SLC15A32	0	0.535812	0.431	0.079	0	Monocyte Intermediate
NFAM12	0	0.532366	0.547	0.143	0	Monocyte Intermediate
OAZ22	0	0.530953	0.492	0.125	0	Monocyte Intermediate
STAB11	0	0.530008	0.422	0.09	0	Monocyte Intermediate
LILRA62	0	0.52881	0.428	0.085	0	Monocyte Intermediate
PPM1F2	0	0.524992	0.453	0.095	0	Monocyte Intermediate
BATF31	0	0.520877	0.322	0.025	0	Monocyte Intermediate
RBM472	0	0.520098	0.651	0.19	0	Monocyte Intermediate
GNB42	0	0.519586	0.491	0.116	0	Monocyte Intermediate
HLA-DQA2	0	0.515908	0.343	0.051	0	Monocyte Intermediate
KIAA09302	0	0.508124	0.468	0.111	0	Monocyte Intermediate
BTK4	0	0.500592	0.529	0.14	0	Monocyte Intermediate
KCNE32	0	0.49845	0.527	0.138	0	Monocyte Intermediate
P2RX11	0	0.497834	0.368	0.077	0	Monocyte Intermediate
ARHGEF10L1	0	0.478909	0.391	0.075	0	Monocyte Intermediate
SAMD4A1	0	0.475179	0.309	0.043	0	Monocyte Intermediate
ALDH3B12	0	0.46573	0.403	0.076	0	Monocyte Intermediate
MS4A4A1	0	0.464555	0.277	0.036	0	Monocyte Intermediate
AC092546.11	0	0.45655	0.27	0.03	0	Monocyte Intermediate
ZDHHC11	0	0.446369	0.339	0.06	0	Monocyte Intermediate
SPRED11	0	0.44589	0.258	0.021	0	Monocyte Intermediate
FNIP21	0	0.439161	0.362	0.071	0	Monocyte Intermediate
SLC37A21	0	0.438614	0.337	0.051	0	Monocyte Intermediate
SRC	0	0.437911	0.3	0.032	0	Monocyte Intermediate
STAC3	0	0.431127	0.341	0.059	0	Monocyte Intermediate
TSPAN4	0	0.427897	0.334	0.064	0	Monocyte Intermediate
PPARGC1B1	0	0.404576	0.286	0.042	0	Monocyte Intermediate
NEURL11	0	0.398014	0.265	0.027	0	Monocyte Intermediate
ADAMTSL41	0	0.396529	0.321	0.052	0	Monocyte Intermediate
TNFRSF81	0	0.378885	0.26	0.035	0	Monocyte Intermediate
SYK4	9.49611e-305	0.746912	0.861	0.325	2.42996e-300	Monocyte Intermediate
OSCAR2	1.54299e-304	0.492893	0.499	0.128	3.94836e-300	Monocyte Intermediate
DOCK52	3.36552e-304	0.620998	0.648	0.198	8.61203e-300	Monocyte Intermediate
CYFIP11	5.72246e-304	0.494436	0.461	0.114	1.46432e-299	Monocyte Intermediate
AGPAT32	9.87726e-303	0.633236	0.6	0.179	2.52749e-298	Monocyte Intermediate
SNN2	3.38548e-302	0.502224	0.462	0.115	8.6631e-298	Monocyte Intermediate
ASGR11	4.40746e-302	0.511533	0.531	0.142	1.12783e-297	Monocyte Intermediate
RNF1414	9.62562e-302	0.531609	0.522	0.139	2.4631e-297	Monocyte Intermediate
CASP12	1.37998e-300	0.867334	0.909	0.414	3.53123e-296	Monocyte Intermediate
S100A62	2.07972e-299	0.96517	0.998	0.897	5.32178e-295	Monocyte Intermediate
NAMPT2	2.23719e-299	0.608038	0.524	0.144	5.72475e-295	Monocyte Intermediate
IRAK32	2.17272e-297	0.520915	0.668	0.2	5.55976e-293	Monocyte Intermediate
SORT12	2.97281e-297	0.401055	0.388	0.086	7.60713e-293	Monocyte Intermediate
KIAA05132	1.22396e-296	0.501141	0.517	0.137	3.13199e-292	Monocyte Intermediate
GRINA2	2.87843e-296	0.697371	0.708	0.239	7.36563e-292	Monocyte Intermediate
CTNNA12	4.95234e-296	0.603756	0.628	0.192	1.26725e-291	Monocyte Intermediate
OAS31	4.10348e-295	0.578277	0.378	0.085	1.05004e-290	Monocyte Intermediate
RYBP1	5.2422e-295	0.479313	0.421	0.1	1.34143e-290	Monocyte Intermediate
CALM22	1.14678e-293	0.88637	0.99	0.766	2.93449e-289	Monocyte Intermediate
NANS2	9.57216e-293	0.502653	0.477	0.124	2.44942e-288	Monocyte Intermediate
CHCHD105	3.69648e-292	0.890072	0.838	0.365	9.45893e-288	Monocyte Intermediate
EHBP1L12	4.67039e-292	0.75176	0.735	0.261	1.19511e-287	Monocyte Intermediate
CLEC4A2	7.13973e-290	0.510357	0.524	0.143	1.82699e-285	Monocyte Intermediate
C3AR11	3.77678e-289	0.382986	0.322	0.064	9.66439e-285	Monocyte Intermediate
SRGAP22	9.69454e-289	0.583393	0.585	0.174	2.48074e-284	Monocyte Intermediate
RGS182	1.09886e-286	0.428507	0.498	0.131	2.81187e-282	Monocyte Intermediate
STXBP22	1.17687e-286	0.830818	0.929	0.44	3.01149e-282	Monocyte Intermediate
NLN	2.11971e-286	0.349805	0.279	0.051	5.42412e-282	Monocyte Intermediate
LINC008771	4.43587e-286	0.402834	0.331	0.068	1.1351e-281	Monocyte Intermediate
THEMIS22	1.58753e-285	0.698774	0.788	0.291	4.06233e-281	Monocyte Intermediate
GNS2	2.07944e-285	0.614606	0.654	0.209	5.32107e-281	Monocyte Intermediate
NOTCH24	6.00827e-282	0.706212	0.802	0.305	1.53746e-277	Monocyte Intermediate
NEAT12	1.06806e-281	0.968834	0.967	0.572	2.73305e-277	Monocyte Intermediate
GSTP12	1.16461e-281	0.881455	0.99	0.677	2.98012e-277	Monocyte Intermediate
LACTB2	4.66356e-281	0.564237	0.589	0.178	1.19336e-276	Monocyte Intermediate
NAPRT2	8.78942e-281	0.478242	0.444	0.113	2.24912e-276	Monocyte Intermediate
ARHGAP31	8.96263e-280	0.42297	0.38	0.087	2.29345e-275	Monocyte Intermediate
ULK21	3.63437e-279	0.414162	0.328	0.068	9.3e-275	Monocyte Intermediate
AMPD22	1.51305e-278	0.511758	0.49	0.133	3.87175e-274	Monocyte Intermediate
NINJ12	7.06095e-278	0.644284	0.686	0.23	1.80683e-273	Monocyte Intermediate
IFIT21	3.60564e-277	0.673749	0.461	0.122	9.22646e-273	Monocyte Intermediate
ZSWIM62	6.11278e-277	0.645717	0.731	0.256	1.5642e-272	Monocyte Intermediate
LYL14	8.31976e-277	0.488202	0.524	0.147	2.12894e-272	Monocyte Intermediate
44999	9.98045e-277	0.544373	0.792	0.271	2.5539e-272	Monocyte Intermediate
PRKCD2	4.03223e-276	0.595113	0.673	0.222	1.03181e-271	Monocyte Intermediate
PARVB	9.98661e-275	0.455595	0.435	0.11	2.55547e-270	Monocyte Intermediate
ARAP12	2.17474e-274	0.669789	0.739	0.264	5.56494e-270	Monocyte Intermediate
LYST2	3.5987e-274	0.861467	0.917	0.435	9.20871e-270	Monocyte Intermediate
NLRC42	6.09715e-274	0.377855	0.347	0.076	1.5602e-269	Monocyte Intermediate
MTHFD21	5.87131e-273	0.546243	0.525	0.151	1.50241e-268	Monocyte Intermediate
MCOLN11	1.19527e-270	0.372027	0.346	0.075	3.05859e-266	Monocyte Intermediate
H2AFY2	7.46811e-270	0.781435	0.902	0.418	1.91101e-265	Monocyte Intermediate
SNX102	3.36392e-269	0.679904	0.739	0.269	8.60794e-265	Monocyte Intermediate
DOK32	1.98815e-268	0.457132	0.511	0.142	5.08748e-264	Monocyte Intermediate
CSF2RA1	1.71579e-267	0.434889	0.452	0.119	4.39053e-263	Monocyte Intermediate
JUNB2	4.12465e-267	1.03077	0.921	0.495	1.05546e-262	Monocyte Intermediate
ETS22	8.55896e-267	0.446095	0.403	0.099	2.19015e-262	Monocyte Intermediate
RELT2	1.18e-266	0.42974	0.403	0.099	3.01951e-262	Monocyte Intermediate
PLEKHO22	2.0165e-266	0.507233	0.517	0.146	5.16002e-262	Monocyte Intermediate
CD931	6.35093e-266	0.503712	0.509	0.144	1.62514e-261	Monocyte Intermediate
SIDT21	1.10569e-265	0.453461	0.35	0.079	2.82935e-261	Monocyte Intermediate
TLR82	8.87752e-265	0.405377	0.364	0.084	2.27167e-260	Monocyte Intermediate
GAB22	2.02009e-264	0.501449	0.57	0.172	5.1692e-260	Monocyte Intermediate
CARD162	7.84935e-264	0.827873	0.957	0.546	2.00857e-259	Monocyte Intermediate
LRRK12	8.22814e-264	0.433359	0.375	0.089	2.1055e-259	Monocyte Intermediate
ATG32	2.05279e-263	0.712131	0.829	0.338	5.25288e-259	Monocyte Intermediate
VAMP52	4.47909e-263	0.88442	0.756	0.307	1.14615e-258	Monocyte Intermediate
MYD882	5.82447e-263	0.703252	0.763	0.294	1.49042e-258	Monocyte Intermediate
PPT12	1.55501e-262	0.69696	0.775	0.297	3.97912e-258	Monocyte Intermediate
PRKACA2	1.17531e-261	0.519832	0.577	0.176	3.00749e-257	Monocyte Intermediate
PLBD11	3.82544e-261	0.340642	0.633	0.193	9.78893e-257	Monocyte Intermediate
ACTB3	1.02457e-260	0.579109	1	0.999	2.62177e-256	Monocyte Intermediate
SEMA4A2	1.84136e-258	0.407392	0.363	0.085	4.71185e-254	Monocyte Intermediate
FCGR1A1	3.21763e-257	0.46831	0.341	0.077	8.23359e-253	Monocyte Intermediate
SLC2A61	1.50644e-256	0.424819	0.358	0.083	3.85482e-252	Monocyte Intermediate
SCLT12	2.00045e-256	0.767215	0.829	0.356	5.11894e-252	Monocyte Intermediate
ADGRE11	1.67329e-254	0.348902	0.26	0.049	4.28179e-250	Monocyte Intermediate
ACER32	4.89421e-251	0.48264	0.486	0.139	1.25238e-246	Monocyte Intermediate
PIGX2	1.58839e-250	0.530093	0.53	0.16	4.06452e-246	Monocyte Intermediate
EXT12	2.25626e-250	0.546137	0.512	0.153	5.77354e-246	Monocyte Intermediate
RASGRP42	9.71436e-250	0.398887	0.4	0.101	2.48581e-245	Monocyte Intermediate
MAN2B12	3.21336e-249	0.672408	0.783	0.315	8.22266e-245	Monocyte Intermediate
HSPA6	3.72991e-249	0.355721	0.313	0.068	9.54447e-245	Monocyte Intermediate
NBPF142	4.87861e-248	0.505509	0.546	0.168	1.24839e-243	Monocyte Intermediate
S100A43	7.91167e-248	0.803302	1	0.883	2.02452e-243	Monocyte Intermediate
ANXA22	1.39609e-246	0.876962	0.941	0.547	3.57246e-242	Monocyte Intermediate
BACH12	1.78018e-245	0.618427	0.796	0.31	4.55531e-241	Monocyte Intermediate
RARA2	3.03185e-245	0.599125	0.557	0.18	7.7582e-241	Monocyte Intermediate
CORO1C2	7.17916e-245	0.438237	0.497	0.143	1.83707e-240	Monocyte Intermediate
WDFY32	8.76664e-245	0.381659	0.452	0.123	2.2433e-240	Monocyte Intermediate
ATP6V0C2	5.62311e-243	0.753925	0.973	0.625	1.4389e-238	Monocyte Intermediate
RALB2	5.84584e-243	0.49709	0.569	0.18	1.49589e-238	Monocyte Intermediate
CCR11	3.60302e-242	0.446801	0.391	0.1	9.21977e-238	Monocyte Intermediate
GNA15	4.35669e-242	0.324699	0.296	0.063	1.11483e-237	Monocyte Intermediate
RHOG2	5.10713e-242	0.75811	0.953	0.561	1.30686e-237	Monocyte Intermediate
VASP2	1.23135e-241	0.77712	0.899	0.46	3.15091e-237	Monocyte Intermediate
EIF4A12	1.46494e-241	0.740684	0.983	0.738	3.74863e-237	Monocyte Intermediate
ITPRIPL2	9.41778e-241	0.324116	0.268	0.054	2.40992e-236	Monocyte Intermediate
SRGAP2B2	1.51046e-240	0.453201	0.45	0.125	3.86513e-236	Monocyte Intermediate
ARPC32	3.88885e-240	0.635446	0.998	0.888	9.95119e-236	Monocyte Intermediate
DENND1A2	5.85555e-240	0.554059	0.73	0.269	1.49838e-235	Monocyte Intermediate
GAS71	7.49872e-240	0.495495	0.659	0.22	1.91885e-235	Monocyte Intermediate
GIMAP82	2.47806e-239	0.646063	0.719	0.271	6.3411e-235	Monocyte Intermediate
NRROS	3.33535e-239	0.449961	0.48	0.138	8.53484e-235	Monocyte Intermediate
DENND5A2	5.47237e-238	0.459134	0.497	0.147	1.40032e-233	Monocyte Intermediate
TLR12	6.21186e-238	0.500927	0.527	0.163	1.58955e-233	Monocyte Intermediate
ADAM151	1.69616e-237	0.446281	0.427	0.116	4.3403e-233	Monocyte Intermediate
NADK2	7.47329e-237	0.568032	0.666	0.238	1.91234e-232	Monocyte Intermediate
GNAI22	4.79465e-236	0.783905	0.988	0.757	1.2269e-231	Monocyte Intermediate
RAB34	5.63388e-235	0.33699	0.296	0.064	1.44165e-230	Monocyte Intermediate
CIITA3	1.55009e-234	0.496672	0.549	0.172	3.96652e-230	Monocyte Intermediate
PGLS2	4.48488e-234	0.722751	0.905	0.435	1.14763e-229	Monocyte Intermediate
TUBA1B1	9.79232e-233	0.969082	0.908	0.567	2.50576e-228	Monocyte Intermediate
LGALS13	1.39857e-232	0.844598	0.986	0.587	3.57881e-228	Monocyte Intermediate
SLC43A31	1.30437e-231	0.369717	0.341	0.082	3.33776e-227	Monocyte Intermediate
GSN1	1.7149e-230	0.501777	0.49	0.148	4.38826e-226	Monocyte Intermediate
PPCDC1	2.98197e-227	0.365293	0.321	0.074	7.63056e-223	Monocyte Intermediate
SERF22	3.64159e-227	0.539593	1	0.971	9.31845e-223	Monocyte Intermediate
SIRPA1	6.51495e-227	0.410752	0.424	0.117	1.66711e-222	Monocyte Intermediate
KSR12	2.9077e-226	0.398292	0.388	0.102	7.44052e-222	Monocyte Intermediate
QKI2	1.83022e-225	0.652192	0.829	0.355	4.68335e-221	Monocyte Intermediate
TICAM21	2.41511e-225	0.300078	0.285	0.062	6.18003e-221	Monocyte Intermediate
SH3BP22	9.31462e-225	0.583931	0.671	0.246	2.38352e-220	Monocyte Intermediate
CSTB2	9.99289e-225	0.827854	0.935	0.557	2.55708e-220	Monocyte Intermediate
NBPF262	7.85251e-224	0.628068	0.74	0.291	2.00938e-219	Monocyte Intermediate
CAMKK22	9.21355e-224	0.425676	0.464	0.136	2.35766e-219	Monocyte Intermediate
IER5L	2.92592e-222	0.362144	0.302	0.069	7.48714e-218	Monocyte Intermediate
HHEX4	1.2708e-219	0.404008	0.448	0.13	3.25185e-215	Monocyte Intermediate
VASH11	4.59877e-219	0.308231	0.253	0.052	1.17678e-214	Monocyte Intermediate
AC020656.11	1.02587e-218	0.420237	0.521	0.161	2.62511e-214	Monocyte Intermediate
NRGN1	9.21255e-218	0.275866	0.569	0.185	2.3574e-213	Monocyte Intermediate
APLP22	1.56718e-217	0.539317	0.892	0.378	4.01026e-213	Monocyte Intermediate
SBF22	1.18563e-216	0.526269	0.681	0.25	3.03392e-212	Monocyte Intermediate
GNG52	8.17364e-216	0.71167	0.971	0.638	2.09155e-211	Monocyte Intermediate
TET31	1.27396e-215	0.41274	0.45	0.132	3.25993e-211	Monocyte Intermediate
GSTO12	1.41499e-215	0.609818	0.791	0.336	3.62082e-211	Monocyte Intermediate
LY962	4.31255e-215	0.412482	0.446	0.131	1.10354e-210	Monocyte Intermediate
MFSD121	7.61482e-215	0.361553	0.395	0.107	1.94856e-210	Monocyte Intermediate
SLC25A52	9.67301e-215	0.772187	0.934	0.588	2.47523e-210	Monocyte Intermediate
NME23	1.46646e-214	0.70928	0.979	0.717	3.75253e-210	Monocyte Intermediate
ETV61	1.19566e-212	0.580947	0.776	0.318	3.05959e-208	Monocyte Intermediate
ITPK12	3.37897e-212	0.494325	0.557	0.188	8.64646e-208	Monocyte Intermediate
GRB23	3.90819e-212	0.680313	0.95	0.556	1.00007e-207	Monocyte Intermediate
ATP6V0B2	6.70325e-212	0.677696	0.909	0.471	1.7153e-207	Monocyte Intermediate
PNPLA62	1.91093e-211	0.460662	0.494	0.155	4.88989e-207	Monocyte Intermediate
PARVG2	2.50956e-211	0.60587	0.796	0.343	6.42171e-207	Monocyte Intermediate
RNPEP2	5.62484e-211	0.518244	0.59	0.207	1.43934e-206	Monocyte Intermediate
GNAQ2	1.60303e-210	0.507747	0.693	0.261	4.102e-206	Monocyte Intermediate
UTRN2	2.00081e-210	0.799784	0.95	0.657	5.11986e-206	Monocyte Intermediate
ZEB23	2.5592e-209	0.765653	0.977	0.568	6.54873e-205	Monocyte Intermediate
BEST12	3.19913e-209	0.539351	0.464	0.145	8.18624e-205	Monocyte Intermediate
OSBPL112	1.1092e-207	0.432956	0.546	0.18	2.83834e-203	Monocyte Intermediate
RHOQ2	1.66658e-207	0.400273	0.456	0.137	4.26461e-203	Monocyte Intermediate
GAA2	1.75755e-207	0.40898	0.449	0.135	4.49739e-203	Monocyte Intermediate
RGS192	2.37742e-207	0.701536	0.86	0.424	6.08358e-203	Monocyte Intermediate
TKT2	3.50989e-207	0.522728	0.957	0.482	8.98145e-203	Monocyte Intermediate
CNTLN2	5.3301e-205	0.315458	0.307	0.074	1.36392e-200	Monocyte Intermediate
CBL2	5.42209e-205	0.529315	0.635	0.236	1.38746e-200	Monocyte Intermediate
ARRB22	1.35271e-204	0.677757	0.929	0.513	3.46146e-200	Monocyte Intermediate
TPMT1	2.74222e-204	0.356825	0.361	0.096	7.01707e-200	Monocyte Intermediate
RAC12	1.6539e-203	0.727864	0.927	0.551	4.23215e-199	Monocyte Intermediate
MFSD13	1.829e-202	0.505914	0.676	0.254	4.68023e-198	Monocyte Intermediate
SEC14L12	5.50658e-202	0.498728	0.598	0.215	1.40908e-197	Monocyte Intermediate
SLC16A32	1.14058e-201	0.480845	0.523	0.175	2.91862e-197	Monocyte Intermediate
PDLIM52	1.71949e-201	0.448752	0.563	0.191	4.4e-197	Monocyte Intermediate
ZYX2	1.8537e-201	0.748013	0.901	0.501	4.74345e-197	Monocyte Intermediate
FOS1	1.31252e-200	0.837348	0.507	0.173	3.3586e-196	Monocyte Intermediate
AHCY	2.46526e-200	0.346159	0.386	0.108	6.30834e-196	Monocyte Intermediate
VAMP81	4.23157e-200	0.705436	0.953	0.647	1.08282e-195	Monocyte Intermediate
TRAPPC52	1.94854e-199	0.653837	0.913	0.482	4.98612e-195	Monocyte Intermediate
MARCKSL13	2.39824e-199	0.629301	0.497	0.168	6.13686e-195	Monocyte Intermediate
AKR1A11	9.71912e-199	0.530011	0.695	0.271	2.48703e-194	Monocyte Intermediate
PACSIN22	2.7237e-198	0.456494	0.542	0.184	6.96967e-194	Monocyte Intermediate
LRRK22	7.45583e-198	0.324035	0.639	0.225	1.90787e-193	Monocyte Intermediate
DLEU23	8.84293e-198	0.611138	0.862	0.402	2.26282e-193	Monocyte Intermediate
ENTPD11	5.75577e-197	0.388398	0.45	0.138	1.47284e-192	Monocyte Intermediate
ALDOA2	6.05944e-197	0.670873	0.977	0.728	1.55055e-192	Monocyte Intermediate
CAPZA22	1.09697e-196	0.612061	0.832	0.381	2.80704e-192	Monocyte Intermediate
P2RX7	2.10951e-196	0.351201	0.33	0.086	5.39803e-192	Monocyte Intermediate
GBP14	2.24511e-195	0.703392	0.576	0.213	5.74502e-191	Monocyte Intermediate
MTMR111	2.45977e-195	0.35033	0.279	0.067	6.29431e-191	Monocyte Intermediate
RENBP1	3.55551e-195	0.285933	0.295	0.071	9.09819e-191	Monocyte Intermediate
RIPOR13	4.16897e-195	0.383437	0.457	0.141	1.0668e-190	Monocyte Intermediate
TMEM170B1	7.89636e-195	0.316654	0.415	0.121	2.0206e-190	Monocyte Intermediate
RHOC3	3.01889e-194	0.709474	0.708	0.3	7.72504e-190	Monocyte Intermediate
OGFRL11	1.26428e-193	0.431585	0.624	0.226	3.23515e-189	Monocyte Intermediate
ATP11A2	1.91684e-193	0.394073	0.482	0.155	4.90501e-189	Monocyte Intermediate
AP2A11	1.95159e-193	0.459748	0.574	0.203	4.99392e-189	Monocyte Intermediate
MED13L2	2.53424e-192	0.564341	0.796	0.351	6.48487e-188	Monocyte Intermediate
DUSP13	3.0856e-192	0.745715	0.642	0.26	7.89575e-188	Monocyte Intermediate
TCIRG12	6.08927e-192	0.606859	0.784	0.349	1.55818e-187	Monocyte Intermediate
RP22	1.93888e-190	0.383871	0.409	0.123	4.96139e-186	Monocyte Intermediate
ZFAND52	2.5137e-190	0.613988	0.706	0.297	6.43232e-186	Monocyte Intermediate
SYNGR23	1.60374e-188	0.621059	0.849	0.426	4.10381e-184	Monocyte Intermediate
IFI62	5.84593e-188	0.870018	0.638	0.271	1.49591e-183	Monocyte Intermediate
EPSTI12	2.84608e-187	0.601452	0.63	0.247	7.28282e-183	Monocyte Intermediate
CMKLR1	6.59176e-187	0.272377	0.279	0.065	1.68677e-182	Monocyte Intermediate
KCNK6	7.18152e-187	0.319925	0.305	0.078	1.83768e-182	Monocyte Intermediate
PTPRE1	8.10809e-187	0.557126	0.822	0.365	2.07478e-182	Monocyte Intermediate
CREG11	1.2406e-186	0.380808	0.456	0.145	3.17458e-182	Monocyte Intermediate
TLN12	1.55948e-186	0.64063	0.974	0.658	3.99055e-182	Monocyte Intermediate
SLFN11	2.53495e-186	0.303095	0.307	0.078	6.48668e-182	Monocyte Intermediate
EMP33	4.73236e-186	0.762389	0.996	0.896	1.21096e-181	Monocyte Intermediate
WASF22	7.50696e-185	0.647989	0.922	0.535	1.92096e-180	Monocyte Intermediate
NUMB2	4.32296e-184	0.476664	0.753	0.31	1.1062e-179	Monocyte Intermediate
VAMP32	6.46475e-184	0.400909	0.531	0.183	1.65427e-179	Monocyte Intermediate
RPS6KA41	1.78151e-183	0.369365	0.479	0.155	4.55871e-179	Monocyte Intermediate
RIN21	3.43261e-183	0.33533	0.361	0.103	8.7837e-179	Monocyte Intermediate
EPN12	3.86164e-183	0.459509	0.565	0.205	9.88155e-179	Monocyte Intermediate
FUCA21	4.22231e-183	0.344232	0.38	0.111	1.08045e-178	Monocyte Intermediate
LTA4H3	5.63824e-183	0.634365	0.821	0.392	1.44277e-178	Monocyte Intermediate
IFI351	1.36032e-182	0.509683	0.62	0.237	3.48092e-178	Monocyte Intermediate
CYBA3	3.27343e-182	0.513426	1	0.955	8.37637e-178	Monocyte Intermediate
RNF1492	1.35965e-181	0.672056	0.899	0.521	3.47922e-177	Monocyte Intermediate
ATOX11	1.70955e-181	0.508684	0.694	0.28	4.37456e-177	Monocyte Intermediate
GCA1	1.83473e-181	0.342544	0.667	0.249	4.69489e-177	Monocyte Intermediate
TPP12	5.77383e-181	0.519824	0.719	0.297	1.47746e-176	Monocyte Intermediate
DNPH12	7.52486e-181	0.416196	0.464	0.153	1.92554e-176	Monocyte Intermediate
SH3BGRL34	1.29008e-180	0.548468	1	0.975	3.30119e-176	Monocyte Intermediate
UBE2R22	6.96446e-180	0.535064	0.746	0.32	1.78213e-175	Monocyte Intermediate
UBXN112	2.95443e-179	0.434002	0.6	0.223	7.56008e-175	Monocyte Intermediate
COLGALT11	4.65889e-179	0.318189	0.378	0.11	1.19216e-174	Monocyte Intermediate
ACOT92	4.99008e-179	0.360397	0.427	0.134	1.27691e-174	Monocyte Intermediate
CARD92	7.98981e-179	0.361279	0.456	0.147	2.04451e-174	Monocyte Intermediate
GLUL2	2.27804e-178	0.5389	0.651	0.259	5.82929e-174	Monocyte Intermediate
PLAC83	6.24086e-178	0.829223	0.856	0.484	1.59697e-173	Monocyte Intermediate
SLC25A63	5.59829e-177	0.609293	0.993	0.856	1.43255e-172	Monocyte Intermediate
RUFY31	9.35977e-177	0.365984	0.44	0.141	2.39507e-172	Monocyte Intermediate
SNED12	2.17946e-176	0.411918	0.274	0.068	5.57701e-172	Monocyte Intermediate
CEBPD1	2.55843e-176	0.579357	0.833	0.376	6.54676e-172	Monocyte Intermediate
PTPRJ2	3.0403e-176	0.582069	0.772	0.345	7.77983e-172	Monocyte Intermediate
SH3TC11	4.10757e-176	0.314464	0.314	0.085	1.05109e-171	Monocyte Intermediate
LINC015041	4.92524e-176	0.333783	0.315	0.085	1.26032e-171	Monocyte Intermediate
COX5B2	7.49174e-176	0.606262	0.981	0.725	1.91706e-171	Monocyte Intermediate
PMVK1	1.30954e-175	0.388448	0.405	0.125	3.35098e-171	Monocyte Intermediate
MAP3K16	1.03363e-174	0.546021	0.791	0.356	2.64495e-170	Monocyte Intermediate
CMTM62	1.73581e-174	0.554937	0.787	0.364	4.44178e-170	Monocyte Intermediate
PRCP3	6.09312e-174	0.448907	0.579	0.216	1.55917e-169	Monocyte Intermediate
DOCK22	7.82898e-174	0.628295	0.893	0.488	2.00336e-169	Monocyte Intermediate
RNF144B2	1.69723e-173	0.361318	0.364	0.108	4.34305e-169	Monocyte Intermediate
IFNGR13	3.12086e-173	0.558743	0.727	0.316	7.98596e-169	Monocyte Intermediate
STAT22	3.79063e-173	0.501584	0.633	0.252	9.69985e-169	Monocyte Intermediate
SLC25A132	4.48193e-173	0.348347	0.415	0.13	1.14688e-168	Monocyte Intermediate
ZNF1062	3.08081e-172	0.510276	0.787	0.348	7.88349e-168	Monocyte Intermediate
RCOR12	7.31091e-172	0.451836	0.552	0.205	1.87079e-167	Monocyte Intermediate
FES1	8.91351e-172	0.33748	0.486	0.163	2.28088e-167	Monocyte Intermediate
IMPA21	3.0401e-171	0.310911	0.375	0.112	7.77932e-167	Monocyte Intermediate
RNASEK2	3.09524e-171	0.550133	0.991	0.828	7.92041e-167	Monocyte Intermediate
MT2A3	2.10766e-170	0.883372	0.772	0.394	5.39329e-166	Monocyte Intermediate
SKAP23	2.34205e-170	0.426506	0.701	0.282	5.99307e-166	Monocyte Intermediate
HPSE1	4.86117e-170	0.325436	0.31	0.084	1.24392e-165	Monocyte Intermediate
TPI13	2.25809e-169	0.604729	0.969	0.698	5.77823e-165	Monocyte Intermediate
SLC31A11	2.37258e-169	0.268561	0.285	0.074	6.0712e-165	Monocyte Intermediate
DENND6B1	3.07684e-169	0.263308	0.252	0.061	7.87331e-165	Monocyte Intermediate
HEATR31	1.75607e-168	0.312903	0.35	0.102	4.4936e-164	Monocyte Intermediate
ROGDI2	2.84051e-168	0.323445	0.336	0.096	7.26859e-164	Monocyte Intermediate
FKBP152	1.18913e-167	0.41741	0.584	0.22	3.04285e-163	Monocyte Intermediate
LFNG2	2.29086e-167	0.6268	0.742	0.346	5.86208e-163	Monocyte Intermediate
CBFA2T31	1.58139e-166	0.306757	0.285	0.075	4.04661e-162	Monocyte Intermediate
MOB1A2	3.59809e-166	0.597804	0.856	0.461	9.20715e-162	Monocyte Intermediate
STK32	3.84627e-166	0.342688	0.367	0.111	9.84221e-162	Monocyte Intermediate
ARHGAP272	1.94277e-165	0.412596	0.573	0.215	4.97136e-161	Monocyte Intermediate
SCPEP12	4.80968e-165	0.390512	0.546	0.199	1.23075e-160	Monocyte Intermediate
MYL63	9.575e-165	0.500449	1	0.948	2.45015e-160	Monocyte Intermediate
DISC11	2.252e-164	0.392177	0.458	0.157	5.76265e-160	Monocyte Intermediate
LCP13	6.57721e-164	0.569353	0.995	0.869	1.68304e-159	Monocyte Intermediate
HIP1	1.74732e-163	0.34479	0.364	0.11	4.47122e-159	Monocyte Intermediate
DHRS41	2.43635e-163	0.390234	0.563	0.208	6.23437e-159	Monocyte Intermediate
TESC2	3.25134e-163	0.364175	0.455	0.154	8.31986e-159	Monocyte Intermediate
RIN32	1.08457e-162	0.531031	0.804	0.38	2.7753e-158	Monocyte Intermediate
SIRPB22	1.16899e-162	0.290644	0.365	0.11	2.99133e-158	Monocyte Intermediate
HSPA1A3	1.27804e-162	0.580887	0.722	0.328	3.27039e-158	Monocyte Intermediate
IMPDH12	2.45353e-162	0.417569	0.584	0.223	6.27835e-158	Monocyte Intermediate
MAP3K112	2.8267e-162	0.380828	0.524	0.189	7.23324e-158	Monocyte Intermediate
DENND102	3.14385e-162	0.409204	0.533	0.197	8.04479e-158	Monocyte Intermediate
MSRB21	6.0728e-162	0.316946	0.359	0.108	1.55397e-157	Monocyte Intermediate
TENT5A2	9.02108e-162	0.393335	0.474	0.166	2.3084e-157	Monocyte Intermediate
PARP143	1.3062e-161	0.599016	0.741	0.344	3.34244e-157	Monocyte Intermediate
DDAH22	3.74003e-161	0.322764	0.368	0.112	9.57036e-157	Monocyte Intermediate
PSMA41	4.41689e-161	0.52121	0.724	0.324	1.13024e-156	Monocyte Intermediate
ZDHHC71	9.78184e-161	0.387659	0.512	0.185	2.50308e-156	Monocyte Intermediate
BCKDK1	1.72285e-160	0.324484	0.394	0.125	4.40861e-156	Monocyte Intermediate
ZFHX32	1.17735e-159	0.305477	0.348	0.104	3.01273e-155	Monocyte Intermediate
HK12	1.27428e-159	0.493918	0.654	0.275	3.26076e-155	Monocyte Intermediate
WSB12	1.4853e-159	0.575774	0.838	0.428	3.80072e-155	Monocyte Intermediate
ABR2	5.15157e-159	0.416776	0.562	0.215	1.31824e-154	Monocyte Intermediate
MGST21	6.52276e-159	0.304928	0.322	0.093	1.66911e-154	Monocyte Intermediate
USP322	2.00552e-158	0.403965	0.548	0.207	5.13193e-154	Monocyte Intermediate
PYGL2	4.52502e-158	0.287627	0.419	0.137	1.15791e-153	Monocyte Intermediate
CRTAP1	1.27105e-157	0.500687	0.693	0.297	3.25249e-153	Monocyte Intermediate
ATP6V0D12	1.61678e-157	0.504674	0.789	0.365	4.13717e-153	Monocyte Intermediate
RNF1352	3.49047e-157	0.297492	0.364	0.112	8.93177e-153	Monocyte Intermediate
MEF2A4	3.54383e-157	0.467912	0.753	0.335	9.06831e-153	Monocyte Intermediate
PSTPIP22	5.11184e-157	0.35676	0.457	0.157	1.30807e-152	Monocyte Intermediate
VPS351	1.81491e-156	0.523754	0.713	0.324	4.64418e-152	Monocyte Intermediate
C4orf482	2.41e-156	0.447696	0.7	0.301	6.16694e-152	Monocyte Intermediate
TET22	3.45298e-155	0.40394	0.691	0.288	8.83582e-151	Monocyte Intermediate
UQCRC12	1.46517e-154	0.501935	0.775	0.358	3.74923e-150	Monocyte Intermediate
SLC1A51	1.77585e-154	0.305656	0.343	0.103	4.54422e-150	Monocyte Intermediate
RETN1	2.27504e-154	0.429261	0.287	0.08	5.82161e-150	Monocyte Intermediate
ATG71	3.77198e-153	0.340583	0.677	0.275	9.65212e-149	Monocyte Intermediate
ENY22	2.11224e-152	0.47829	0.765	0.349	5.40502e-148	Monocyte Intermediate
SNX272	8.01057e-152	0.353325	0.534	0.199	2.04983e-147	Monocyte Intermediate
DIAPH22	1.26171e-151	0.466499	0.689	0.3	3.22859e-147	Monocyte Intermediate
PFKFB41	1.99106e-151	0.265761	0.254	0.066	5.09493e-147	Monocyte Intermediate
MAP3K202	2.05822e-151	0.291809	0.319	0.094	5.26677e-147	Monocyte Intermediate
IL6R3	2.29676e-151	0.362057	0.566	0.218	5.87717e-147	Monocyte Intermediate
NCF13	6.9141e-151	0.556781	0.81	0.388	1.76925e-146	Monocyte Intermediate
UBASH3B1	7.99049e-151	0.387658	0.318	0.095	2.04469e-146	Monocyte Intermediate
KLF111	1.49235e-150	0.265237	0.259	0.068	3.81878e-146	Monocyte Intermediate
CHP12	2.24674e-150	0.335766	0.512	0.187	5.74919e-146	Monocyte Intermediate
FCGR3A3	2.35794e-150	0.518841	0.734	0.323	6.03373e-146	Monocyte Intermediate
CD1512	2.41958e-150	0.331063	0.429	0.146	6.19146e-146	Monocyte Intermediate
UNC1191	1.36408e-149	0.38156	0.503	0.185	3.49055e-145	Monocyte Intermediate
SEC11A2	1.37687e-148	0.5543	0.889	0.496	3.52326e-144	Monocyte Intermediate
MPP12	4.61405e-148	0.326577	0.409	0.138	1.18069e-143	Monocyte Intermediate
IL152	5.19697e-148	0.295821	0.367	0.117	1.32985e-143	Monocyte Intermediate
FRMD4B1	1.45144e-147	0.323497	0.384	0.126	3.71409e-143	Monocyte Intermediate
CAPG2	3.4537e-147	0.465334	0.62	0.256	8.83768e-143	Monocyte Intermediate
ENG1	3.98101e-147	0.263048	0.277	0.076	1.0187e-142	Monocyte Intermediate
ATP5F1E2	6.6429e-147	0.449772	0.999	0.959	1.69985e-142	Monocyte Intermediate
SPNS1	8.31274e-147	0.33978	0.43	0.149	2.12715e-142	Monocyte Intermediate
CMTM73	1.22292e-146	0.422481	0.63	0.264	3.12933e-142	Monocyte Intermediate
NOTCH2NLA1	1.36329e-146	0.293728	0.396	0.13	3.48852e-142	Monocyte Intermediate
RASSF22	4.29829e-146	0.38146	0.62	0.253	1.09989e-141	Monocyte Intermediate
CMIP1	4.46047e-146	0.380127	0.637	0.261	1.14139e-141	Monocyte Intermediate
LY6E2	1.09621e-145	0.750192	0.922	0.642	2.80509e-141	Monocyte Intermediate
IRF71	2.70299e-145	0.421752	0.548	0.217	6.91669e-141	Monocyte Intermediate
LPAR62	9.35891e-145	0.381359	0.518	0.198	2.39485e-140	Monocyte Intermediate
COX8A2	1.54474e-144	0.532266	0.974	0.689	3.95284e-140	Monocyte Intermediate
PTPN182	4.05166e-144	0.457964	0.748	0.343	1.03678e-139	Monocyte Intermediate
IFI44L	1.72417e-143	0.383633	0.301	0.089	4.41197e-139	Monocyte Intermediate
NLRP31	2.3909e-143	0.265593	0.287	0.082	6.11807e-139	Monocyte Intermediate
NCOR22	1.34024e-142	0.381537	0.551	0.216	3.42954e-138	Monocyte Intermediate
GDI24	1.54076e-142	0.57094	0.914	0.56	3.94266e-138	Monocyte Intermediate
TBC1D92	2.97997e-142	0.289673	0.373	0.123	7.62544e-138	Monocyte Intermediate
ARPC52	4.61501e-142	0.52406	0.973	0.715	1.18093e-137	Monocyte Intermediate
LAMTOR42	4.70722e-142	0.537111	0.956	0.64	1.20453e-137	Monocyte Intermediate
ANPEP2	8.86302e-142	0.309765	0.352	0.113	2.26796e-137	Monocyte Intermediate
DAPP14	1.02267e-141	0.316358	0.542	0.208	2.61691e-137	Monocyte Intermediate
MAP3K32	1.09756e-141	0.39512	0.623	0.258	2.80855e-137	Monocyte Intermediate
ARL112	3.78519e-141	0.252977	0.301	0.089	9.68591e-137	Monocyte Intermediate
PHPT1	1.17291e-140	0.415125	0.647	0.275	3.00135e-136	Monocyte Intermediate
DSE1	1.95852e-140	0.315344	0.369	0.122	5.01166e-136	Monocyte Intermediate
LAMTOR22	4.57947e-140	0.436641	0.69	0.304	1.17184e-135	Monocyte Intermediate
CNPY32	4.82379e-140	0.501912	0.878	0.465	1.23436e-135	Monocyte Intermediate
RREB11	2.67053e-139	0.312403	0.427	0.15	6.83363e-135	Monocyte Intermediate
RAB3D1	1.61628e-138	0.264379	0.363	0.118	4.13589e-134	Monocyte Intermediate
KLF101	2.24726e-138	0.364591	0.415	0.147	5.75051e-134	Monocyte Intermediate
DOK23	3.92468e-138	0.531106	0.86	0.472	1.00429e-133	Monocyte Intermediate
SESTD13	5.45586e-138	0.286449	0.373	0.124	1.3961e-133	Monocyte Intermediate
ITPRID22	9.48155e-138	0.289281	0.37	0.123	2.42623e-133	Monocyte Intermediate
YWHAG1	5.19326e-137	0.367307	0.515	0.201	1.3289e-132	Monocyte Intermediate
TMSB4X1	6.90565e-137	0.344362	1	0.999	1.76709e-132	Monocyte Intermediate
CXorf21	1.11865e-136	0.253425	0.275	0.079	2.86251e-132	Monocyte Intermediate
CALHM22	1.69909e-135	0.377426	0.5	0.193	4.34779e-131	Monocyte Intermediate
TRIO4	3.96722e-135	0.303641	0.421	0.15	1.01517e-130	Monocyte Intermediate
COX7B1	5.40099e-135	0.528278	0.876	0.507	1.38206e-130	Monocyte Intermediate
PPM1L2	8.92262e-135	0.383379	0.444	0.164	2.28321e-130	Monocyte Intermediate
YWHAH3	9.62329e-135	0.525123	0.622	0.278	2.4625e-130	Monocyte Intermediate
PLCB22	1.1922e-134	0.371903	0.619	0.259	3.05072e-130	Monocyte Intermediate
CBR11	1.25796e-134	0.363071	0.505	0.195	3.219e-130	Monocyte Intermediate
COMT1	4.69783e-134	0.41155	0.704	0.315	1.20213e-129	Monocyte Intermediate
AOAH3	1.99727e-133	0.479519	0.958	0.536	5.1108e-129	Monocyte Intermediate
COMMD92	2.37753e-133	0.313521	0.47	0.175	6.08385e-129	Monocyte Intermediate
AL034397.31	8.83667e-133	0.261915	0.503	0.192	2.26121e-128	Monocyte Intermediate
NFKBIZ2	9.34058e-133	0.434231	0.437	0.166	2.39016e-128	Monocyte Intermediate
PPP1R9B1	1.78605e-132	0.284373	0.393	0.136	4.57033e-128	Monocyte Intermediate
CLCN7	2.98084e-132	0.257133	0.336	0.108	7.62768e-128	Monocyte Intermediate
ZNF7062	4.23413e-132	0.518433	0.814	0.425	1.08347e-127	Monocyte Intermediate
CORO1B4	6.50375e-132	0.41148	0.666	0.302	1.66424e-127	Monocyte Intermediate
HDLBP2	8.63212e-132	0.397788	0.643	0.279	2.20887e-127	Monocyte Intermediate
SKIL1	3.31514e-131	0.257524	0.276	0.081	8.48311e-127	Monocyte Intermediate
MX22	4.93391e-131	0.471948	0.53	0.221	1.26254e-126	Monocyte Intermediate
NUP2141	6.90761e-131	0.357202	0.727	0.324	1.76759e-126	Monocyte Intermediate
S100Z2	6.63745e-130	0.290723	0.371	0.128	1.69846e-125	Monocyte Intermediate
TXNDC172	7.13157e-130	0.378497	0.624	0.267	1.8249e-125	Monocyte Intermediate
CLTA1	8.19629e-130	0.491099	0.878	0.482	2.09735e-125	Monocyte Intermediate
ST3GAL51	1.04435e-129	0.267068	0.352	0.116	2.67238e-125	Monocyte Intermediate
UBAC12	2.66557e-129	0.306707	0.421	0.153	6.82092e-125	Monocyte Intermediate
SPG212	3.07963e-129	0.374318	0.64	0.277	7.88046e-125	Monocyte Intermediate
IL13RA11	5.1119e-129	0.285322	0.307	0.097	1.30808e-124	Monocyte Intermediate
ITGA46	8.77722e-129	0.530647	0.953	0.647	2.246e-124	Monocyte Intermediate
PLIN31	2.24403e-128	0.291136	0.388	0.136	5.74225e-124	Monocyte Intermediate
ESRRA1	2.25523e-128	0.262327	0.319	0.102	5.7709e-124	Monocyte Intermediate
RASSF41	3.48625e-128	0.310567	0.483	0.185	8.92097e-124	Monocyte Intermediate
PIEZO11	3.50644e-128	0.2775	0.369	0.126	8.97262e-124	Monocyte Intermediate
CNDP21	7.96836e-128	0.354081	0.546	0.222	2.03902e-123	Monocyte Intermediate
TUBA1A2	9.76158e-128	0.616626	0.766	0.419	2.49789e-123	Monocyte Intermediate
ATP1B31	1.4123e-127	0.35308	0.56	0.23	3.61394e-123	Monocyte Intermediate
UBE2D11	2.62805e-127	0.307193	0.6	0.248	6.72493e-123	Monocyte Intermediate
KCNQ11	2.65457e-127	0.279674	0.424	0.155	6.79279e-123	Monocyte Intermediate
PLXND1	8.08986e-127	0.26028	0.306	0.096	2.07011e-122	Monocyte Intermediate
TFEC1	9.77609e-127	0.264529	0.338	0.112	2.5016e-122	Monocyte Intermediate
CBWD11	1.07102e-126	0.279731	0.373	0.129	2.74065e-122	Monocyte Intermediate
PTTG1IP2	2.13073e-126	0.368232	0.638	0.276	5.45232e-122	Monocyte Intermediate
PLAGL1	2.71724e-126	0.258652	0.285	0.087	6.95315e-122	Monocyte Intermediate
SERP12	3.22358e-126	0.496995	0.98	0.717	8.24883e-122	Monocyte Intermediate
GNB22	3.51328e-126	0.568948	0.866	0.544	8.99014e-122	Monocyte Intermediate
SLC39A111	3.90759e-126	0.308538	0.406	0.148	9.99913e-122	Monocyte Intermediate
ADGRE53	4.87541e-126	0.575777	0.879	0.525	1.24757e-121	Monocyte Intermediate
MAML31	6.73925e-126	0.27762	0.443	0.166	1.72451e-121	Monocyte Intermediate
NDUFV31	2.50513e-125	0.305076	0.448	0.168	6.41037e-121	Monocyte Intermediate
H3F3A2	3.09339e-125	0.390165	0.999	0.951	7.91567e-121	Monocyte Intermediate
ACTR22	3.50296e-125	0.492813	0.956	0.704	8.96373e-121	Monocyte Intermediate
MRPL12	4.54305e-125	0.274048	0.38	0.132	1.16252e-120	Monocyte Intermediate
MGAT12	4.81781e-125	0.46844	0.754	0.373	1.23283e-120	Monocyte Intermediate
MIS18BP13	7.52435e-125	0.417229	0.702	0.327	1.92541e-120	Monocyte Intermediate
CD300A4	1.10515e-124	0.273826	0.692	0.301	2.82797e-120	Monocyte Intermediate
TNS31	2.55579e-124	0.251885	0.33	0.109	6.54001e-120	Monocyte Intermediate
MBD22	7.37154e-124	0.396068	0.598	0.261	1.8863e-119	Monocyte Intermediate
SERPINB62	1.01532e-123	0.377038	0.612	0.264	2.5981e-119	Monocyte Intermediate
NCF43	1.09339e-123	0.274757	0.461	0.176	2.79788e-119	Monocyte Intermediate
TMEM14C2	1.70686e-123	0.328625	0.495	0.195	4.36769e-119	Monocyte Intermediate
AP1B11	1.75361e-122	0.300981	0.494	0.194	4.48732e-118	Monocyte Intermediate
CUX12	1.86542e-122	0.324805	0.692	0.308	4.77342e-118	Monocyte Intermediate
CPNE81	3.57496e-122	0.282319	0.356	0.124	9.14796e-118	Monocyte Intermediate
NME1	4.29318e-122	0.265481	0.322	0.105	1.09858e-117	Monocyte Intermediate
TRMT11	1.21265e-121	0.344449	0.472	0.187	3.10305e-117	Monocyte Intermediate
GABBR11	1.86453e-121	0.253264	0.28	0.087	4.77116e-117	Monocyte Intermediate
FCGR2B3	3.11277e-121	0.276151	0.313	0.102	7.96528e-117	Monocyte Intermediate
TPM33	3.21228e-121	0.474586	0.994	0.879	8.2199e-117	Monocyte Intermediate
TRAK14	4.20017e-121	0.265188	0.394	0.142	1.07478e-116	Monocyte Intermediate
NRIP12	4.20617e-121	0.270037	0.401	0.145	1.07632e-116	Monocyte Intermediate
LAT23	5.48634e-121	0.288489	0.599	0.25	1.4039e-116	Monocyte Intermediate
HIGD2A2	6.07107e-121	0.519756	0.95	0.685	1.55353e-116	Monocyte Intermediate
SFT2D21	7.36168e-121	0.331583	0.51	0.205	1.88378e-116	Monocyte Intermediate
LINC002782	1.1665e-120	0.375296	0.485	0.198	2.98496e-116	Monocyte Intermediate
LIMS14	2.11849e-120	0.353575	0.632	0.284	5.421e-116	Monocyte Intermediate
EIF4E22	2.40376e-120	0.382374	0.664	0.302	6.15099e-116	Monocyte Intermediate
STAT15	6.19444e-120	0.520024	0.807	0.449	1.58509e-115	Monocyte Intermediate
GPX42	6.56855e-120	0.524694	0.925	0.604	1.68083e-115	Monocyte Intermediate
PLEC2	7.09916e-120	0.440484	0.642	0.296	1.8166e-115	Monocyte Intermediate
RNF132	2.69585e-119	0.404401	0.679	0.317	6.89841e-115	Monocyte Intermediate
AGPAT22	3.33708e-119	0.257982	0.349	0.12	8.53925e-115	Monocyte Intermediate
SPINT24	3.81038e-119	0.326176	0.452	0.177	9.75039e-115	Monocyte Intermediate
SLIRP1	3.95585e-118	0.358452	0.633	0.281	1.01226e-113	Monocyte Intermediate
IL10RB2	7.09506e-118	0.322644	0.514	0.21	1.81556e-113	Monocyte Intermediate
TMEM1272	1.09556e-117	0.290976	0.475	0.186	2.80342e-113	Monocyte Intermediate
DNTTIP11	1.02704e-116	0.271947	0.421	0.159	2.6281e-112	Monocyte Intermediate
PSEN12	1.74052e-116	0.327565	0.538	0.227	4.45382e-112	Monocyte Intermediate
NAP1L15	9.34659e-116	0.550152	0.908	0.576	2.3917e-111	Monocyte Intermediate
TTC7A1	1.86074e-115	0.290165	0.516	0.211	4.76145e-111	Monocyte Intermediate
COX5A1	2.40927e-115	0.486313	0.883	0.52	6.16509e-111	Monocyte Intermediate
TRIM142	3.00615e-115	0.321023	0.494	0.201	7.69243e-111	Monocyte Intermediate
ACAA11	2.87149e-114	0.373722	0.594	0.263	7.34784e-110	Monocyte Intermediate
FAM117B4	3.99704e-114	0.310809	0.481	0.195	1.0228e-109	Monocyte Intermediate
SVIL2	4.82866e-114	0.353153	0.463	0.187	1.2356e-109	Monocyte Intermediate
ISG151	5.27534e-114	0.644786	0.573	0.268	1.34991e-109	Monocyte Intermediate
TNFAIP8L21	1.5229e-113	0.331285	0.581	0.251	3.89695e-109	Monocyte Intermediate
RILPL22	1.76044e-113	0.33313	0.635	0.285	4.5048e-109	Monocyte Intermediate
HEBP12	2.53951e-113	0.255771	0.365	0.132	6.49835e-109	Monocyte Intermediate
SH2D3C1	3.50947e-113	0.363476	0.528	0.226	8.98039e-109	Monocyte Intermediate
CREBL2	1.1512e-112	0.26743	0.366	0.132	2.94581e-108	Monocyte Intermediate
SNAP231	1.79835e-112	0.335288	0.638	0.285	4.60181e-108	Monocyte Intermediate
VDAC11	9.41813e-112	0.361398	0.667	0.31	2.41001e-107	Monocyte Intermediate
PAK22	1.82841e-111	0.46944	0.898	0.551	4.67871e-107	Monocyte Intermediate
PGK12	3.42787e-111	0.496456	0.931	0.644	8.77159e-107	Monocyte Intermediate
TIMM8B1	6.02728e-111	0.324137	0.545	0.233	1.54232e-106	Monocyte Intermediate
CBWD22	1.2233e-110	0.295513	0.483	0.196	3.13029e-106	Monocyte Intermediate
DPYD1	2.0639e-110	0.375069	0.937	0.611	5.2813e-106	Monocyte Intermediate
PITPNA1	2.40157e-110	0.258935	0.437	0.169	6.14538e-106	Monocyte Intermediate
DYNLT12	2.47796e-110	0.431312	0.793	0.417	6.34084e-106	Monocyte Intermediate
CIAO2A4	2.6875e-110	0.377891	0.654	0.306	6.87704e-106	Monocyte Intermediate
MVP1	2.92739e-110	0.43447	0.715	0.362	7.4909e-106	Monocyte Intermediate
VMA211	6.62462e-110	0.297817	0.507	0.211	1.69517e-105	Monocyte Intermediate
MBOAT71	8.62552e-110	0.284341	0.419	0.163	2.20718e-105	Monocyte Intermediate
SDCBP2	1.46776e-109	0.373285	0.802	0.405	3.75585e-105	Monocyte Intermediate
ANKFY11	1.83294e-109	0.279783	0.425	0.166	4.69032e-105	Monocyte Intermediate
BST22	4.71285e-109	0.481501	0.856	0.499	1.20597e-104	Monocyte Intermediate
SLC66A2	7.93079e-108	0.2577	0.337	0.12	2.02941e-103	Monocyte Intermediate
YWHAE1	2.64169e-107	0.38285	0.751	0.37	6.75982e-103	Monocyte Intermediate
PLEKHB21	1.14028e-106	0.33426	0.52	0.224	2.91785e-102	Monocyte Intermediate
DICER12	1.3345e-106	0.332014	0.585	0.263	3.41485e-102	Monocyte Intermediate
FRY2	2.16881e-106	0.262438	0.51	0.214	5.54977e-102	Monocyte Intermediate
WDFY22	2.43157e-106	0.291449	0.563	0.245	6.22215e-102	Monocyte Intermediate
MTPN4	3.0672e-106	0.460748	0.917	0.578	7.84867e-102	Monocyte Intermediate
XAF11	5.06763e-106	0.376385	0.582	0.268	1.29676e-101	Monocyte Intermediate
ERCC1	2.47492e-105	0.28444	0.458	0.186	6.33307e-101	Monocyte Intermediate
SPTLC22	2.48988e-105	0.304452	0.582	0.258	6.37135e-101	Monocyte Intermediate
COX6B12	2.56112e-105	0.436887	0.979	0.764	6.55365e-101	Monocyte Intermediate
HDAC93	3.12109e-105	0.317317	0.478	0.201	7.98655e-101	Monocyte Intermediate
HM132	1.26252e-104	0.400937	0.73	0.37	3.23066e-100	Monocyte Intermediate
PTPN63	1.31979e-104	0.443451	0.921	0.594	3.3772e-100	Monocyte Intermediate
RBPJ1	1.66442e-104	0.297831	0.555	0.244	4.25909e-100	Monocyte Intermediate
ASAP12	2.01425e-104	0.284177	0.623	0.284	5.15425e-100	Monocyte Intermediate
FLII2	2.14253e-104	0.333954	0.623	0.289	5.48253e-100	Monocyte Intermediate
SOD22	2.38685e-104	0.418644	0.712	0.347	6.1077e-100	Monocyte Intermediate
OTULINL1	2.56942e-104	0.25282	0.421	0.165	6.57489e-100	Monocyte Intermediate
MANBA2	4.70671e-104	0.316643	0.623	0.288	1.2044e-99	Monocyte Intermediate
BNIP3L1	8.8907e-104	0.337652	0.693	0.329	2.27504e-99	Monocyte Intermediate
OXR12	1.26134e-103	0.287619	0.515	0.219	3.22764e-99	Monocyte Intermediate
TIAM13	1.68761e-103	0.263168	0.425	0.17	4.31843e-99	Monocyte Intermediate
NIPSNAP21	2.0911e-103	0.282771	0.437	0.177	5.35092e-99	Monocyte Intermediate
DDX211	2.45662e-103	0.384919	0.662	0.324	6.28624e-99	Monocyte Intermediate
CYC11	3.98665e-103	0.349538	0.629	0.294	1.02014e-98	Monocyte Intermediate
ACSL42	9.11464e-103	0.288632	0.479	0.202	2.33235e-98	Monocyte Intermediate
NMI1	2.25076e-102	0.280405	0.487	0.204	5.75946e-98	Monocyte Intermediate
TBC1D22A4	3.24352e-102	0.355565	0.738	0.369	8.29984e-98	Monocyte Intermediate
CERS61	1.10461e-101	0.251816	0.438	0.178	2.82659e-97	Monocyte Intermediate
S100A103	7.01094e-101	0.495495	0.983	0.808	1.79403e-96	Monocyte Intermediate
NCKAP1L2	1.16421e-100	0.389988	0.782	0.413	2.97911e-96	Monocyte Intermediate
ARHGAP172	1.28877e-100	0.282819	0.548	0.241	3.29784e-96	Monocyte Intermediate
GLRX1	1.3529e-100	0.39146	0.796	0.429	3.46194e-96	Monocyte Intermediate
DOCK82	1.94705e-100	0.426249	0.946	0.647	4.98232e-96	Monocyte Intermediate
RAB8A2	6.55923e-100	0.354898	0.692	0.34	1.67844e-95	Monocyte Intermediate
SMAP24	1.32455e-99	0.417522	0.938	0.62	3.38939e-95	Monocyte Intermediate
NCOA42	2.80873e-99	0.375395	0.793	0.417	7.18725e-95	Monocyte Intermediate
SH3BGRL2	2.8998e-99	0.448515	0.927	0.619	7.42029e-95	Monocyte Intermediate
TLE31	1.30075e-98	0.255365	0.331	0.122	3.3285e-94	Monocyte Intermediate
SDHB1	1.51496e-98	0.278133	0.591	0.264	3.87663e-94	Monocyte Intermediate
WASHC44	3.04552e-98	0.320892	0.64	0.302	7.79318e-94	Monocyte Intermediate
MX11	8.83917e-98	0.592939	0.467	0.216	2.26186e-93	Monocyte Intermediate
POMP2	1.80352e-97	0.396122	0.793	0.431	4.61503e-93	Monocyte Intermediate
VMP12	5.59835e-97	0.267527	0.716	0.35	1.43256e-92	Monocyte Intermediate
RNF1811	6.55807e-97	0.352327	0.757	0.383	1.67815e-92	Monocyte Intermediate
VPS291	9.74813e-97	0.375698	0.743	0.385	2.49445e-92	Monocyte Intermediate
SNF81	1.42075e-96	0.286253	0.588	0.266	3.63556e-92	Monocyte Intermediate
AHR1	2.37289e-96	0.317108	0.424	0.177	6.07198e-92	Monocyte Intermediate
ATP5MF2	3.14005e-96	0.433361	0.915	0.597	8.03508e-92	Monocyte Intermediate
MAP3K83	4.47906e-96	0.252523	0.519	0.225	1.14615e-91	Monocyte Intermediate
TUT72	5.19035e-96	0.337514	0.659	0.319	1.32816e-91	Monocyte Intermediate
YIF1B	9.7528e-96	0.251423	0.432	0.177	2.49564e-91	Monocyte Intermediate
BAG1	3.91444e-95	0.272168	0.524	0.231	1.00167e-90	Monocyte Intermediate
ATP5MC31	4.61584e-95	0.439251	0.92	0.636	1.18115e-90	Monocyte Intermediate
LRRFIP12	5.48064e-95	0.438011	0.957	0.678	1.40244e-90	Monocyte Intermediate
TBC1D13	8.61298e-95	0.299895	0.614	0.289	2.20397e-90	Monocyte Intermediate
CAMK1D4	1.00039e-94	0.321687	0.606	0.288	2.55991e-90	Monocyte Intermediate
NDUFS61	4.64468e-94	0.379966	0.769	0.411	1.18853e-89	Monocyte Intermediate
PRDX12	5.53507e-94	0.433112	0.823	0.474	1.41637e-89	Monocyte Intermediate
NFE2L21	6.40797e-94	0.313858	0.642	0.307	1.63974e-89	Monocyte Intermediate
TMEM131L3	1.37547e-93	0.374908	0.683	0.345	3.51969e-89	Monocyte Intermediate
CAP12	2.20524e-93	0.445503	0.955	0.72	5.64299e-89	Monocyte Intermediate
PPP1R14B	2.41689e-93	0.26477	0.433	0.182	6.18458e-89	Monocyte Intermediate
CEP1701	7.48369e-93	0.257732	0.409	0.169	1.915e-88	Monocyte Intermediate
COP12	1.70471e-92	0.336555	0.736	0.379	4.36217e-88	Monocyte Intermediate
APOBR1	3.22589e-92	0.262028	0.412	0.171	8.25473e-88	Monocyte Intermediate
PFKL2	4.01868e-92	0.292205	0.597	0.278	1.02834e-87	Monocyte Intermediate
SNX26	1.32483e-91	0.284274	0.736	0.375	3.3901e-87	Monocyte Intermediate
STX122	1.52316e-91	0.269446	0.491	0.217	3.89762e-87	Monocyte Intermediate
RGS103	1.18366e-90	0.341863	0.756	0.402	3.02888e-86	Monocyte Intermediate
RTN42	1.32824e-90	0.342891	0.793	0.421	3.39883e-86	Monocyte Intermediate
LARP12	1.42382e-90	0.270167	0.473	0.205	3.6434e-86	Monocyte Intermediate
GLB11	1.77671e-90	0.263416	0.454	0.196	4.54643e-86	Monocyte Intermediate
UBE2L6	1.9352e-90	0.41735	0.779	0.432	4.95199e-86	Monocyte Intermediate
SSR31	3.95244e-90	0.312778	0.715	0.356	1.01139e-85	Monocyte Intermediate
PSMB31	1.14832e-89	0.421616	0.878	0.538	2.93845e-85	Monocyte Intermediate
CD632	5.3938e-89	0.394708	0.847	0.51	1.38022e-84	Monocyte Intermediate
ADCY72	1.09131e-88	0.258264	0.566	0.259	2.79256e-84	Monocyte Intermediate
ARPC23	4.9379e-88	0.339923	0.998	0.889	1.26356e-83	Monocyte Intermediate
PABPC43	5.77656e-88	0.277286	0.527	0.241	1.47816e-83	Monocyte Intermediate
ATP5MC21	1.62613e-87	0.346154	0.995	0.917	4.16112e-83	Monocyte Intermediate
RIC12	1.69768e-87	0.285196	0.467	0.208	4.34419e-83	Monocyte Intermediate
CCT51	1.7675e-87	0.343076	0.736	0.385	4.52285e-83	Monocyte Intermediate
PRDX31	2.72766e-87	0.329532	0.644	0.317	6.97982e-83	Monocyte Intermediate
DDX60L2	4.51761e-87	0.281404	0.505	0.23	1.15601e-82	Monocyte Intermediate
TALDO11	8.71834e-87	0.250703	0.886	0.504	2.23094e-82	Monocyte Intermediate
TMEM167A1	9.56506e-87	0.275792	0.582	0.274	2.4476e-82	Monocyte Intermediate
NOP102	3.32127e-86	0.409085	0.842	0.509	8.4988e-82	Monocyte Intermediate
SUPT4H12	5.75851e-86	0.350883	0.731	0.385	1.47355e-81	Monocyte Intermediate
PPP1CB2	7.62375e-86	0.282016	0.59	0.283	1.95084e-81	Monocyte Intermediate
BLOC1S12	1.27863e-85	0.401715	0.88	0.557	3.27189e-81	Monocyte Intermediate
NEDD91	2.20467e-85	0.3127	0.594	0.292	5.64154e-81	Monocyte Intermediate
OAS2	2.73573e-85	0.30414	0.514	0.237	7.00046e-81	Monocyte Intermediate
NDUFS71	3.82604e-85	0.365096	0.757	0.413	9.79046e-81	Monocyte Intermediate
DNAJA11	4.07873e-85	0.38646	0.778	0.441	1.04371e-80	Monocyte Intermediate
SLC25A31	6.65293e-85	0.402956	0.937	0.698	1.70242e-80	Monocyte Intermediate
RB14	1.64418e-84	0.335754	0.708	0.373	4.2073e-80	Monocyte Intermediate
PARP9	3.31236e-84	0.271888	0.469	0.211	8.476e-80	Monocyte Intermediate
HNRNPAB	3.3592e-84	0.310477	0.674	0.34	8.59585e-80	Monocyte Intermediate
MICOS101	1.33386e-83	0.388883	0.86	0.525	3.41321e-79	Monocyte Intermediate
RAB5C2	1.84639e-83	0.366431	0.779	0.436	4.72472e-79	Monocyte Intermediate
LSM4	2.60168e-83	0.29786	0.623	0.305	6.65743e-79	Monocyte Intermediate
PTEN1	2.94846e-83	0.335212	0.76	0.407	7.5448e-79	Monocyte Intermediate
LAMTOR11	3.89829e-83	0.347952	0.816	0.457	9.97533e-79	Monocyte Intermediate
CALCOCO22	5.95309e-83	0.294536	0.663	0.333	1.52334e-78	Monocyte Intermediate
OGFR1	6.15778e-83	0.307721	0.698	0.359	1.57571e-78	Monocyte Intermediate
TMEM147	1.73639e-82	0.254608	0.531	0.246	4.44324e-78	Monocyte Intermediate
ARF51	2.91592e-82	0.380526	0.867	0.524	7.46154e-78	Monocyte Intermediate
STX102	3.12808e-82	0.271079	0.582	0.279	8.00445e-78	Monocyte Intermediate
NDUFB52	8.30061e-82	0.272917	0.564	0.268	2.12404e-77	Monocyte Intermediate
MTMR141	1.46134e-81	0.283053	0.534	0.254	3.73943e-77	Monocyte Intermediate
RAB7A1	8.43744e-81	0.365174	0.84	0.497	2.15906e-76	Monocyte Intermediate
ARF31	1.33646e-80	0.260321	0.557	0.264	3.41987e-76	Monocyte Intermediate
ITM2B2	3.01115e-80	0.379396	0.995	0.921	7.70522e-76	Monocyte Intermediate
CSK4	9.47821e-80	0.411461	0.871	0.599	2.42538e-75	Monocyte Intermediate
PKM1	3.26948e-79	0.363165	0.929	0.623	8.36627e-75	Monocyte Intermediate
NUDT32	5.76678e-79	0.254875	0.497	0.231	1.47566e-74	Monocyte Intermediate
ACAP22	5.76923e-79	0.344095	0.908	0.565	1.47629e-74	Monocyte Intermediate
SQOR1	5.98327e-79	0.267322	0.531	0.254	1.53106e-74	Monocyte Intermediate
IGFLR1	8.52987e-79	0.259344	0.602	0.294	2.18271e-74	Monocyte Intermediate
MYO9B2	8.74521e-79	0.306597	0.707	0.374	2.23781e-74	Monocyte Intermediate
APOL61	1.64113e-78	0.294393	0.575	0.282	4.19949e-74	Monocyte Intermediate
CAT2	7.53462e-78	0.26454	0.583	0.283	1.92803e-73	Monocyte Intermediate
POLE41	9.69463e-77	0.276673	0.629	0.319	2.48076e-72	Monocyte Intermediate
CDC422	2.21651e-76	0.368905	0.966	0.767	5.67182e-72	Monocyte Intermediate
NDUFA62	3.99556e-76	0.286319	0.683	0.357	1.02242e-71	Monocyte Intermediate
GNAI31	5.64085e-76	0.250174	0.591	0.29	1.44344e-71	Monocyte Intermediate
IQSEC12	6.66323e-76	0.295757	0.635	0.328	1.70505e-71	Monocyte Intermediate
PAG16	2.27977e-75	0.308707	0.52	0.256	5.83369e-71	Monocyte Intermediate
CLTB1	2.44597e-75	0.252471	0.568	0.276	6.259e-71	Monocyte Intermediate
DRAP12	4.26775e-75	0.384038	0.896	0.574	1.09207e-70	Monocyte Intermediate
SLC9A92	6.54343e-75	0.277765	0.533	0.261	1.6744e-70	Monocyte Intermediate
TMEM2191	1.1782e-74	0.302165	0.783	0.429	3.01489e-70	Monocyte Intermediate
CAPNS13	1.18802e-74	0.366992	0.865	0.55	3.04004e-70	Monocyte Intermediate
ATP5PD1	3.5408e-74	0.337408	0.844	0.498	9.06056e-70	Monocyte Intermediate
MICOS13	1.8526e-73	0.265196	0.672	0.347	4.74062e-69	Monocyte Intermediate
HACD42	3.47176e-73	0.283743	0.651	0.339	8.88388e-69	Monocyte Intermediate
ZNF2172	5.91385e-73	0.308675	0.659	0.35	1.5133e-68	Monocyte Intermediate
JPT11	7.83131e-72	0.295808	0.674	0.36	2.00395e-67	Monocyte Intermediate
OGDH2	1.45418e-71	0.255719	0.5	0.242	3.72111e-67	Monocyte Intermediate
GBP44	2.65189e-71	0.283189	0.495	0.239	6.78591e-67	Monocyte Intermediate
SIPA1L13	8.44233e-71	0.25365	0.592	0.307	2.16031e-66	Monocyte Intermediate
PSMB101	3.45693e-70	0.349863	0.932	0.667	8.84594e-66	Monocyte Intermediate
GNB12	4.26803e-70	0.338046	0.848	0.519	1.09215e-65	Monocyte Intermediate
ANAPC111	1.5525e-69	0.308875	0.773	0.434	3.9727e-65	Monocyte Intermediate
CLTC2	1.09347e-67	0.263712	0.688	0.366	2.79808e-63	Monocyte Intermediate
GRK22	1.13321e-67	0.317217	0.764	0.441	2.89976e-63	Monocyte Intermediate
HCLS11	1.42107e-67	0.347008	0.962	0.775	3.63637e-63	Monocyte Intermediate
CHMP2A1	2.05239e-66	0.251488	0.624	0.324	5.25186e-62	Monocyte Intermediate
TM9SF22	2.78254e-66	0.29902	0.724	0.403	7.12024e-62	Monocyte Intermediate
SNX171	2.84533e-66	0.289431	0.718	0.394	7.28092e-62	Monocyte Intermediate
DYNLL12	4.64944e-65	0.333461	0.871	0.554	1.18974e-60	Monocyte Intermediate
TOMM61	6.03449e-65	0.33371	0.898	0.583	1.54417e-60	Monocyte Intermediate
DBNL2	7.58627e-65	0.267816	0.708	0.387	1.94125e-60	Monocyte Intermediate
PTP4A26	8.31338e-65	0.35384	0.913	0.651	2.12731e-60	Monocyte Intermediate
ATP6V1F1	1.02698e-64	0.33123	0.805	0.483	2.62795e-60	Monocyte Intermediate
NDUFA131	2.04516e-64	0.317214	0.929	0.662	5.23336e-60	Monocyte Intermediate
ATP5F1B1	4.14855e-64	0.347062	0.917	0.704	1.06157e-59	Monocyte Intermediate
ARPC42	4.71502e-63	0.315891	0.899	0.603	1.20653e-58	Monocyte Intermediate
BAZ1A2	9.66244e-63	0.267001	0.706	0.394	2.47252e-58	Monocyte Intermediate
RBM3	1.42463e-62	0.347173	0.872	0.59	3.64548e-58	Monocyte Intermediate
USP31	3.12326e-62	0.278434	0.826	0.493	7.99211e-58	Monocyte Intermediate
SSH22	9.25372e-62	0.320772	0.867	0.563	2.36793e-57	Monocyte Intermediate
OS91	7.26301e-61	0.250387	0.684	0.374	1.85853e-56	Monocyte Intermediate
PPP4C	2.38504e-60	0.284596	0.796	0.465	6.10309e-56	Monocyte Intermediate
SERPINB92	2.42465e-60	0.279158	0.583	0.312	6.20443e-56	Monocyte Intermediate
IFNAR22	4.08184e-60	0.258085	0.7	0.392	1.0445e-55	Monocyte Intermediate
TMPO2	6.13917e-60	0.267368	0.624	0.342	1.57095e-55	Monocyte Intermediate
PABPC15	8.5526e-60	0.273509	0.997	0.946	2.18852e-55	Monocyte Intermediate
CDV31	1.23592e-59	0.270111	0.763	0.443	3.16259e-55	Monocyte Intermediate
SRGN4	8.91566e-59	0.304217	0.994	0.774	2.28143e-54	Monocyte Intermediate
PSMB6	1.57508e-58	0.258822	0.765	0.431	4.03047e-54	Monocyte Intermediate
MSN2	1.61215e-58	0.299532	0.968	0.779	4.12533e-54	Monocyte Intermediate
UQCRQ1	1.43101e-57	0.268244	0.794	0.468	3.6618e-53	Monocyte Intermediate
CHD11	9.10289e-57	0.269697	0.705	0.404	2.32934e-52	Monocyte Intermediate
ITGB23	1.1154e-56	0.259432	0.995	0.847	2.85421e-52	Monocyte Intermediate
EIF12	4.07086e-56	0.256065	0.998	0.972	1.04169e-51	Monocyte Intermediate
ZBTB7A3	7.70929e-56	0.281417	0.673	0.385	1.97273e-51	Monocyte Intermediate
MT-ND11	4.88637e-55	0.305793	0.98	0.863	1.25037e-50	Monocyte Intermediate
HADHA1	1.7072e-54	0.288884	0.817	0.514	4.36855e-50	Monocyte Intermediate
CLIC12	2.55116e-54	0.265722	0.991	0.846	6.52816e-50	Monocyte Intermediate
LSP13	2.64759e-54	0.304854	0.986	0.867	6.77492e-50	Monocyte Intermediate
RNF2132	3.47756e-53	0.333229	0.938	0.701	8.89872e-49	Monocyte Intermediate
RBX11	9.32537e-52	0.266932	0.819	0.503	2.38627e-47	Monocyte Intermediate
TAF101	5.65626e-51	0.331701	0.79	0.564	1.44738e-46	Monocyte Intermediate
CANX1	1.13113e-50	0.267617	0.834	0.53	2.89444e-46	Monocyte Intermediate
NDUFB21	1.64886e-50	0.262702	0.921	0.64	4.21927e-46	Monocyte Intermediate
ATP5MPL1	1.7035e-50	0.27156	0.865	0.555	4.35908e-46	Monocyte Intermediate
WAS2	2.31706e-49	0.281458	0.896	0.605	5.92912e-45	Monocyte Intermediate
ENO11	9.62316e-49	0.29673	0.923	0.679	2.46247e-44	Monocyte Intermediate
POLR2L1	1.38296e-47	0.255898	0.884	0.609	3.53886e-43	Monocyte Intermediate
NDUFA15	4.33705e-46	0.277188	0.893	0.62	1.10981e-41	Monocyte Intermediate
EIF3K	8.83779e-44	0.257747	0.977	0.839	2.2615e-39	Monocyte Intermediate
EIF5A	3.05301e-42	0.26377	0.823	0.56	7.81234e-38	Monocyte Intermediate
MT-ND34	3.65273e-42	0.279581	0.962	0.809	9.34698e-38	Monocyte Intermediate
JUND1	7.79918e-42	0.295326	0.742	0.482	1.99573e-37	Monocyte Intermediate
ZFP361	2.59795e-41	0.339888	0.881	0.657	6.64789e-37	Monocyte Intermediate
ARL6IP41	3.89511e-41	0.258288	0.889	0.603	9.96719e-37	Monocyte Intermediate
CD8B4	0	2.17094	0.932	0.117	0	T Cell Central Memory CD8+
IL7R8	0	1.65866	0.982	0.334	0	T Cell Central Memory CD8+
CD8A5	0	1.5692	0.906	0.183	0	T Cell Central Memory CD8+
LINC024463	0	1.4396	0.459	0.065	0	T Cell Central Memory CD8+
NELL25	0	1.38274	0.59	0.102	0	T Cell Central Memory CD8+
LDHB6	0	1.17932	0.969	0.631	0	T Cell Central Memory CD8+
RPS127	0	0.791409	1	0.999	0	T Cell Central Memory CD8+
RPS189	2.20118e-298	0.750587	1	0.994	5.63259e-294	T Cell Central Memory CD8+
CAMK47	4.93204e-298	0.929549	0.714	0.244	1.26206e-293	T Cell Central Memory CD8+
TCF75	3.90421e-294	0.969166	0.771	0.279	9.99049e-290	T Cell Central Memory CD8+
LTB8	4.39293e-294	1.05702	0.97	0.473	1.12411e-289	T Cell Central Memory CD8+
RPL138	2.09313e-293	0.668654	1	0.998	5.35612e-289	T Cell Central Memory CD8+
INPP4B6	3.76137e-289	1.00195	0.706	0.247	9.62497e-285	T Cell Central Memory CD8+
EEF1A18	2.78754e-288	0.584699	1	0.999	7.13304e-284	T Cell Central Memory CD8+
RPL328	8.0465e-287	0.657044	1	0.998	2.05902e-282	T Cell Central Memory CD8+
RPL287	1.72663e-283	0.545808	1	0.999	4.41828e-279	T Cell Central Memory CD8+
RPS310	6.97248e-273	0.643773	1	0.994	1.78419e-268	T Cell Central Memory CD8+
RPL108	1.95916e-269	0.593516	1	0.999	5.01328e-265	T Cell Central Memory CD8+
THEMIS10	1.48675e-262	0.866328	0.693	0.246	3.80444e-258	T Cell Central Memory CD8+
RPL147	2.60015e-260	0.634121	0.999	0.99	6.65351e-256	T Cell Central Memory CD8+
RPS15A8	4.01513e-260	0.587508	1	0.997	1.02743e-255	T Cell Central Memory CD8+
LEF15	1.37666e-258	0.839865	0.657	0.22	3.52274e-254	T Cell Central Memory CD8+
RPSA10	2.60028e-256	0.759188	0.999	0.96	6.65385e-252	T Cell Central Memory CD8+
RPS258	7.17764e-256	0.656164	1	0.987	1.83669e-251	T Cell Central Memory CD8+
RPS4X7	9.27608e-251	0.621054	1	0.991	2.37366e-246	T Cell Central Memory CD8+
CD3D11	5.63605e-250	0.824973	0.932	0.401	1.44221e-245	T Cell Central Memory CD8+
RPLP07	2.84443e-248	0.722823	0.999	0.977	7.27861e-244	T Cell Central Memory CD8+
RPS221	5.43716e-246	0.597056	1	0.994	1.39132e-241	T Cell Central Memory CD8+
RPL348	2.67509e-245	0.596063	0.999	0.997	6.84529e-241	T Cell Central Memory CD8+
RPS27A6	6.55585e-243	0.565725	1	0.997	1.67758e-238	T Cell Central Memory CD8+
RPL308	3.11785e-241	0.551109	1	0.998	7.97826e-237	T Cell Central Memory CD8+
RPL368	8.07307e-241	0.650945	0.997	0.983	2.06582e-236	T Cell Central Memory CD8+
RPS1910	4.83015e-239	0.609467	1	0.993	1.23599e-234	T Cell Central Memory CD8+
RPS68	2.85232e-236	0.64366	0.999	0.988	7.29881e-232	T Cell Central Memory CD8+
RPS145	1.8055e-232	0.508202	1	0.998	4.62009e-228	T Cell Central Memory CD8+
RPL117	9.80773e-229	0.538039	1	0.998	2.5097e-224	T Cell Central Memory CD8+
RPL197	2.76321e-228	0.50407	1	0.998	7.07077e-224	T Cell Central Memory CD8+
RPS286	8.89574e-224	0.535487	1	0.997	2.27633e-219	T Cell Central Memory CD8+
RPL18A7	7.55385e-223	0.573767	1	0.995	1.93295e-218	T Cell Central Memory CD8+
RPL318	2.1179e-220	0.63938	0.998	0.979	5.41949e-216	T Cell Central Memory CD8+
RPL10A8	3.71692e-218	0.631277	0.999	0.968	9.51123e-214	T Cell Central Memory CD8+
CD279	5.56291e-216	0.773962	0.607	0.217	1.42349e-211	T Cell Central Memory CD8+
RPL58	1.61901e-214	0.611159	0.999	0.982	4.1429e-210	T Cell Central Memory CD8+
IL329	1.10546e-213	0.863078	1	0.558	2.82875e-209	T Cell Central Memory CD8+
RPS88	1.6669e-213	0.552712	1	0.998	4.26543e-209	T Cell Central Memory CD8+
CD3E11	3.92032e-213	0.837431	0.989	0.508	1.00317e-208	T Cell Central Memory CD8+
RPS56	3.11843e-211	0.663463	0.999	0.965	7.97974e-207	T Cell Central Memory CD8+
NOSIP4	9.10922e-209	0.961058	0.78	0.428	2.33096e-204	T Cell Central Memory CD8+
RPL13A6	8.09096e-207	0.590394	0.998	0.98	2.0704e-202	T Cell Central Memory CD8+
RPLP26	9.24609e-207	0.510191	1	0.995	2.36598e-202	T Cell Central Memory CD8+
LINC022735	2.15477e-205	0.637553	0.376	0.102	5.51384e-201	T Cell Central Memory CD8+
RPL127	1.16385e-199	0.5224	0.999	0.993	2.97818e-195	T Cell Central Memory CD8+
RPS157	1.26309e-199	0.476609	1	0.996	3.23212e-195	T Cell Central Memory CD8+
RPL65	6.15361e-199	0.48789	0.998	0.994	1.57465e-194	T Cell Central Memory CD8+
TPT16	3.49843e-198	0.524332	1	0.997	8.95212e-194	T Cell Central Memory CD8+
RPS2111	2.14449e-195	0.570099	0.998	0.988	5.48753e-191	T Cell Central Memory CD8+
KLRK16	2.69494e-195	0.700495	0.814	0.341	6.89608e-191	T Cell Central Memory CD8+
RPS2711	3.02876e-194	0.604494	1	0.995	7.75029e-190	T Cell Central Memory CD8+
RPL396	1.77409e-193	0.564315	1	0.996	4.53972e-189	T Cell Central Memory CD8+
RPL87	7.38058e-193	0.522333	1	0.992	1.88862e-188	T Cell Central Memory CD8+
LIME111	1.10143e-192	0.804407	0.835	0.417	2.81846e-188	T Cell Central Memory CD8+
RPS78	7.99108e-192	0.468809	0.999	0.995	2.04484e-187	T Cell Central Memory CD8+
RPS3A3	9.84076e-192	0.504798	1	0.996	2.51815e-187	T Cell Central Memory CD8+
MAL4	1.18461e-190	0.63781	0.457	0.144	3.0313e-186	T Cell Central Memory CD8+
GPR1711	2.26264e-188	0.559194	0.303	0.075	5.78988e-184	T Cell Central Memory CD8+
RPS237	1.57271e-185	0.465529	1	0.997	4.0244e-181	T Cell Central Memory CD8+
TESPA15	5.06278e-184	0.763193	0.514	0.187	1.29551e-179	T Cell Central Memory CD8+
RPL187	4.94016e-183	0.47699	1	0.995	1.26414e-178	T Cell Central Memory CD8+
ARHGAP156	1.21093e-182	0.878638	0.927	0.743	3.09864e-178	T Cell Central Memory CD8+
CXCR33	2.07591e-181	0.764469	0.394	0.122	5.31205e-177	T Cell Central Memory CD8+
RPS165	1.48426e-179	0.519823	1	0.98	3.79807e-175	T Cell Central Memory CD8+
RPL377	6.24774e-179	0.521065	0.999	0.996	1.59873e-174	T Cell Central Memory CD8+
GPR1837	1.50603e-177	0.777728	0.515	0.192	3.85377e-173	T Cell Central Memory CD8+
PASK1	5.72633e-177	0.577664	0.285	0.071	1.46531e-172	T Cell Central Memory CD8+
RPS299	1.89224e-174	0.665415	0.997	0.966	4.84206e-170	T Cell Central Memory CD8+
RPL297	2.99929e-174	0.450942	0.999	0.994	7.67489e-170	T Cell Central Memory CD8+
RPL176	1.20886e-171	0.49953	0.999	0.986	3.09335e-167	T Cell Central Memory CD8+
LSR	1.6213e-171	0.506626	0.262	0.063	4.14873e-167	T Cell Central Memory CD8+
RPLP15	3.41556e-169	0.485474	1	0.999	8.74007e-165	T Cell Central Memory CD8+
FLT3LG6	4.11681e-169	0.749165	0.631	0.278	1.05345e-164	T Cell Central Memory CD8+
CD3G11	1.56962e-168	0.648193	0.784	0.355	4.0165e-164	T Cell Central Memory CD8+
RPL23A11	1.26736e-166	0.522573	0.999	0.98	3.24304e-162	T Cell Central Memory CD8+
RPL35A5	1.05122e-165	0.460304	1	0.994	2.68996e-161	T Cell Central Memory CD8+
SIT110	4.09283e-164	0.674256	0.528	0.202	1.04732e-159	T Cell Central Memory CD8+
RPL36A5	2.27875e-162	0.575934	0.998	0.957	5.83109e-158	T Cell Central Memory CD8+
EEF1B27	3.72994e-160	0.578803	0.991	0.938	9.54454e-156	T Cell Central Memory CD8+
RPL7A7	4.18685e-158	0.417207	1	0.994	1.07137e-153	T Cell Central Memory CD8+
RCAN35	2.32006e-157	0.685868	0.505	0.197	5.93681e-153	T Cell Central Memory CD8+
RPL95	1.61995e-154	0.507401	0.998	0.965	4.14528e-150	T Cell Central Memory CD8+
RGCC5	9.32982e-154	0.632895	0.493	0.185	2.38741e-149	T Cell Central Memory CD8+
RPL357	3.17718e-152	0.50148	0.998	0.975	8.13007e-148	T Cell Central Memory CD8+
GAS58	1.95548e-151	0.717953	0.889	0.623	5.00387e-147	T Cell Central Memory CD8+
HINT16	3.89767e-150	0.625485	0.961	0.804	9.97375e-146	T Cell Central Memory CD8+
RPL47	1.18447e-147	0.58931	0.989	0.93	3.03093e-143	T Cell Central Memory CD8+
RPS135	2.06226e-141	0.413144	1	0.996	5.27712e-137	T Cell Central Memory CD8+
RACK16	1.86947e-138	0.433197	0.994	0.984	4.7838e-134	T Cell Central Memory CD8+
STMN33	3.56749e-138	0.55108	0.38	0.131	9.12884e-134	T Cell Central Memory CD8+
RPL226	5.50141e-136	0.469296	0.997	0.972	1.40776e-131	T Cell Central Memory CD8+
SARAF6	2.13573e-135	0.572642	0.969	0.814	5.46511e-131	T Cell Central Memory CD8+
GATA35	2.91257e-134	0.690464	0.442	0.173	7.45298e-130	T Cell Central Memory CD8+
FAM102A4	6.38207e-131	0.501956	0.355	0.12	1.63311e-126	T Cell Central Memory CD8+
CRIP22	8.29414e-129	0.535129	0.289	0.088	2.12239e-124	T Cell Central Memory CD8+
RPL385	1.32883e-128	0.50834	0.992	0.947	3.40033e-124	T Cell Central Memory CD8+
NPM17	8.97838e-127	0.558029	0.961	0.826	2.29748e-122	T Cell Central Memory CD8+
GSTK14	2.86155e-126	0.689874	0.894	0.691	7.32242e-122	T Cell Central Memory CD8+
RPL263	3.78049e-123	0.350432	0.999	0.996	9.67389e-119	T Cell Central Memory CD8+
TRAT17	9.57693e-123	0.549665	0.431	0.167	2.45064e-118	T Cell Central Memory CD8+
CCR75	1.60064e-122	0.443543	0.552	0.229	4.09587e-118	T Cell Central Memory CD8+
CD9611	6.83948e-122	0.698033	0.718	0.384	1.75016e-117	T Cell Central Memory CD8+
APOO7	1.26723e-121	0.58016	0.966	0.838	3.24271e-117	T Cell Central Memory CD8+
ABCD21	2.96308e-121	0.463723	0.272	0.082	7.58222e-117	T Cell Central Memory CD8+
SIRPG5	9.00039e-121	0.477033	0.307	0.1	2.30311e-116	T Cell Central Memory CD8+
RPS207	1.41519e-120	0.525691	0.978	0.898	3.62133e-116	T Cell Central Memory CD8+
SCML48	1.50352e-119	0.618442	0.533	0.237	3.84736e-115	T Cell Central Memory CD8+
C12orf579	1.28328e-117	0.615716	0.866	0.558	3.28379e-113	T Cell Central Memory CD8+
ITK9	4.43562e-117	0.642	0.638	0.323	1.13503e-112	T Cell Central Memory CD8+
SERINC53	2.69167e-116	0.573419	0.474	0.209	6.8877e-112	T Cell Central Memory CD8+
FXYD53	1.33899e-115	0.579343	0.974	0.893	3.42635e-111	T Cell Central Memory CD8+
EEF1G6	2.66916e-112	0.474078	0.984	0.916	6.83011e-108	T Cell Central Memory CD8+
RPL245	4.63775e-112	0.390605	0.995	0.979	1.18676e-107	T Cell Central Memory CD8+
RPS4Y15	7.6918e-110	0.696082	0.839	0.683	1.96826e-105	T Cell Central Memory CD8+
AQP36	3.91846e-109	0.471961	0.429	0.171	1.0027e-104	T Cell Central Memory CD8+
CD213	4.03652e-109	0.503067	0.775	0.409	1.03291e-104	T Cell Central Memory CD8+
ATP8B23	3.02561e-106	0.494069	0.348	0.13	7.74223e-102	T Cell Central Memory CD8+
RPL27A7	3.11415e-104	0.464531	0.99	0.935	7.9688e-100	T Cell Central Memory CD8+
PATJ1	8.44458e-104	0.405159	0.28	0.093	2.16088e-99	T Cell Central Memory CD8+
TRAC11	1.23273e-103	0.528164	0.428	0.178	3.15443e-99	T Cell Central Memory CD8+
CD528	3.07703e-103	0.494707	0.991	0.851	7.87381e-99	T Cell Central Memory CD8+
RPS95	1.26474e-102	0.370233	0.998	0.984	3.23634e-98	T Cell Central Memory CD8+
RPL216	5.01675e-101	0.403598	0.991	0.967	1.28374e-96	T Cell Central Memory CD8+
PCED1B-AS111	3.46369e-100	0.617918	0.851	0.553	8.86325e-96	T Cell Central Memory CD8+
PRKCQ-AS14	5.08852e-100	0.514321	0.519	0.239	1.3021e-95	T Cell Central Memory CD8+
MIF5	8.43389e-98	0.495771	0.936	0.789	2.15815e-93	T Cell Central Memory CD8+
CD514	2.81261e-97	0.47722	0.439	0.187	7.19719e-93	T Cell Central Memory CD8+
LDLRAP15	4.34214e-97	0.494417	0.402	0.17	1.11111e-92	T Cell Central Memory CD8+
GIMAP59	1.27499e-96	0.548963	0.841	0.54	3.26257e-92	T Cell Central Memory CD8+
FAU5	1.43255e-93	0.299065	1	0.996	3.66575e-89	T Cell Central Memory CD8+
CDC14A4	1.27076e-92	0.552161	0.44	0.207	3.25174e-88	T Cell Central Memory CD8+
GIMAP78	4.87246e-92	0.485341	0.968	0.811	1.24681e-87	T Cell Central Memory CD8+
CD286	5.29684e-92	0.418084	0.342	0.133	1.35541e-87	T Cell Central Memory CD8+
LEPROTL16	3.03013e-89	0.548136	0.666	0.396	7.75379e-85	T Cell Central Memory CD8+
RPL416	5.52053e-89	0.371275	0.998	0.976	1.41265e-84	T Cell Central Memory CD8+
NOP538	3.20098e-88	0.505708	0.907	0.75	8.191e-84	T Cell Central Memory CD8+
OXNAD14	1.5113e-87	0.467993	0.442	0.203	3.86726e-83	T Cell Central Memory CD8+
TRAF13	9.23799e-87	0.432618	0.327	0.13	2.36391e-82	T Cell Central Memory CD8+
RPL73	2.72258e-85	0.405562	0.992	0.95	6.96681e-81	T Cell Central Memory CD8+
TC2N9	9.53025e-85	0.463985	0.632	0.33	2.4387e-80	T Cell Central Memory CD8+
LAT10	3.08189e-84	0.529388	0.66	0.37	7.88624e-80	T Cell Central Memory CD8+
SUSD35	2.01204e-83	0.433502	0.344	0.145	5.14862e-79	T Cell Central Memory CD8+
DGKA5	2.73371e-83	0.485452	0.501	0.253	6.99528e-79	T Cell Central Memory CD8+
BCL11B10	3.39257e-81	0.499956	0.59	0.315	8.68125e-77	T Cell Central Memory CD8+
TMEM2044	4.19578e-81	0.413393	0.331	0.135	1.07366e-76	T Cell Central Memory CD8+
THEM45	1.34563e-80	0.428386	0.357	0.154	3.44334e-76	T Cell Central Memory CD8+
TMEM2383	1.2091e-77	0.405617	0.34	0.145	3.09396e-73	T Cell Central Memory CD8+
UBASH3A2	1.38778e-77	0.346229	0.25	0.091	3.5512e-73	T Cell Central Memory CD8+
PCED1B7	4.16607e-77	0.517284	0.575	0.315	1.06606e-72	T Cell Central Memory CD8+
HSPB16	5.51728e-77	0.534096	0.535	0.289	1.41182e-72	T Cell Central Memory CD8+
RPL155	6.00352e-77	0.312545	0.997	0.982	1.53624e-72	T Cell Central Memory CD8+
EEF26	3.22634e-76	0.384691	0.99	0.955	8.25588e-72	T Cell Central Memory CD8+
RPL274	1.32387e-75	0.363489	0.992	0.961	3.38765e-71	T Cell Central Memory CD8+
CD825	6.72121e-75	0.42475	0.353	0.158	1.71989e-70	T Cell Central Memory CD8+
HSPA810	1.47056e-74	0.394533	0.983	0.897	3.76301e-70	T Cell Central Memory CD8+
NACA4	1.82248e-71	0.296681	1	0.987	4.66354e-67	T Cell Central Memory CD8+
EEF1D4	3.47094e-71	0.344039	0.99	0.959	8.88179e-67	T Cell Central Memory CD8+
SPOCK210	8.41158e-71	0.400215	0.675	0.377	2.15244e-66	T Cell Central Memory CD8+
AC079793.12	3.06125e-69	0.511844	0.383	0.189	7.83345e-65	T Cell Central Memory CD8+
SNHG293	1.981e-68	0.454071	0.885	0.718	5.06918e-64	T Cell Central Memory CD8+
PEBP17	2.88936e-68	0.447934	0.619	0.369	7.39359e-64	T Cell Central Memory CD8+
HELB5	2.93161e-68	0.402717	0.329	0.146	7.50169e-64	T Cell Central Memory CD8+
GRAP27	8.24083e-68	0.426146	0.53	0.284	2.10875e-63	T Cell Central Memory CD8+
PIK3IP15	1.6144e-67	0.460839	0.494	0.266	4.13109e-63	T Cell Central Memory CD8+
CLDND16	2.04982e-66	0.500662	0.498	0.279	5.24528e-62	T Cell Central Memory CD8+
RPL37A5	2.73042e-66	0.340531	0.991	0.974	6.98686e-62	T Cell Central Memory CD8+
GYPC8	5.54272e-66	0.473764	0.674	0.437	1.41833e-61	T Cell Central Memory CD8+
PLP23	1.72141e-64	0.495226	0.675	0.446	4.40491e-60	T Cell Central Memory CD8+
PRKCA3	2.57641e-63	0.428599	0.362	0.177	6.59278e-59	T Cell Central Memory CD8+
LCK12	1.88206e-62	0.363314	0.818	0.509	4.816e-58	T Cell Central Memory CD8+
CISH7	7.17695e-62	0.511206	0.361	0.177	1.83651e-57	T Cell Central Memory CD8+
KLRC46	1.26038e-61	0.363055	0.32	0.142	3.2252e-57	T Cell Central Memory CD8+
SEPTIN112	2.29462e-61	0.423102	0.713	0.443	5.87169e-57	T Cell Central Memory CD8+
IFITM15	3.35034e-60	0.336496	0.992	0.711	8.57319e-56	T Cell Central Memory CD8+
MYC5	6.97162e-60	0.436408	0.348	0.171	1.78397e-55	T Cell Central Memory CD8+
TRADD2	2.52385e-59	0.464557	0.432	0.238	6.45828e-55	T Cell Central Memory CD8+
RPL319	1.28755e-58	0.309589	0.989	0.952	3.29472e-54	T Cell Central Memory CD8+
SNRPD27	2.07184e-58	0.412377	0.906	0.76	5.30163e-54	T Cell Central Memory CD8+
S1PR18	2.27015e-58	0.398681	0.662	0.402	5.80909e-54	T Cell Central Memory CD8+
DANCR3	3.12589e-58	0.390885	0.383	0.195	7.99883e-54	T Cell Central Memory CD8+
SUPT3H6	4.30096e-58	0.360135	0.349	0.168	1.10057e-53	T Cell Central Memory CD8+
RUNX22	6.61129e-58	0.366365	0.255	0.11	1.69176e-53	T Cell Central Memory CD8+
HSP90AB16	1.39956e-57	0.36837	0.93	0.803	3.58133e-53	T Cell Central Memory CD8+
CNN28	3.03468e-57	0.419737	0.8	0.592	7.76545e-53	T Cell Central Memory CD8+
ANK36	4.40678e-57	0.368366	0.302	0.137	1.12765e-52	T Cell Central Memory CD8+
PAG17	1.25063e-55	0.455057	0.45	0.257	3.20023e-51	T Cell Central Memory CD8+
ATP6V0E24	1.8348e-54	0.338879	0.299	0.139	4.69506e-50	T Cell Central Memory CD8+
SNHG65	2.34699e-54	0.442473	0.784	0.605	6.00571e-50	T Cell Central Memory CD8+
PLCG18	2.87261e-54	0.332437	0.319	0.149	7.35072e-50	T Cell Central Memory CD8+
LINC019345	1.51686e-53	0.489285	0.309	0.148	3.88149e-49	T Cell Central Memory CD8+
PBXIP18	1.70593e-53	0.394289	0.528	0.305	4.36531e-49	T Cell Central Memory CD8+
OCIAD26	2.15749e-52	0.35134	0.425	0.224	5.5208e-48	T Cell Central Memory CD8+
LY910	3.06604e-52	0.389764	0.413	0.22	7.84569e-48	T Cell Central Memory CD8+
SNHG85	3.53186e-52	0.443585	0.529	0.328	9.03767e-48	T Cell Central Memory CD8+
ETS111	4.45481e-52	0.371598	0.823	0.568	1.13994e-47	T Cell Central Memory CD8+
CD612	1.55441e-51	0.359464	0.5	0.278	3.97758e-47	T Cell Central Memory CD8+
AC138123.17	3.25106e-51	0.425898	0.738	0.552	8.31915e-47	T Cell Central Memory CD8+
SFXN15	5.01964e-50	0.34711	0.347	0.176	1.28447e-45	T Cell Central Memory CD8+
PDE3B7	1.57388e-49	0.425669	0.546	0.348	4.0274e-45	T Cell Central Memory CD8+
MT-CYB6	5.85622e-49	0.368042	0.991	0.963	1.49855e-44	T Cell Central Memory CD8+
NCK27	6.74823e-49	0.347454	0.394	0.211	1.72681e-44	T Cell Central Memory CD8+
SOD16	3.15197e-48	0.365895	0.766	0.565	8.06558e-44	T Cell Central Memory CD8+
GALT1	5.92627e-48	0.361705	0.311	0.158	1.51647e-43	T Cell Central Memory CD8+
BIRC34	2.85734e-47	0.301609	0.38	0.204	7.31165e-43	T Cell Central Memory CD8+
TMEM1235	4.93404e-47	0.391672	0.676	0.486	1.26257e-42	T Cell Central Memory CD8+
SNRPN5	6.73283e-47	0.387088	0.446	0.257	1.72286e-42	T Cell Central Memory CD8+
TOMM74	1.37794e-46	0.334336	0.947	0.865	3.52601e-42	T Cell Central Memory CD8+
PRDX27	6.56678e-46	0.374039	0.52	0.319	1.68037e-41	T Cell Central Memory CD8+
RBFOX27	9.07398e-46	0.389463	0.762	0.58	2.32194e-41	T Cell Central Memory CD8+
COX7C4	9.09437e-46	0.314735	0.958	0.885	2.32716e-41	T Cell Central Memory CD8+
TAGAP8	2.11782e-45	0.422203	0.745	0.569	5.41928e-41	T Cell Central Memory CD8+
KIF2A8	3.11527e-45	0.387907	0.673	0.482	7.97165e-41	T Cell Central Memory CD8+
HIVEP27	5.26526e-45	0.322196	0.393	0.215	1.34733e-40	T Cell Central Memory CD8+
SLFN59	1.43215e-44	0.359583	0.621	0.411	3.66473e-40	T Cell Central Memory CD8+
CASK6	5.73893e-44	0.3398	0.349	0.189	1.46854e-39	T Cell Central Memory CD8+
ISG206	2.80474e-43	0.310682	0.675	0.453	7.17705e-39	T Cell Central Memory CD8+
SLC38A19	4.30262e-43	0.336948	0.589	0.371	1.101e-38	T Cell Central Memory CD8+
CDC25B7	2.60732e-42	0.330196	0.386	0.212	6.67187e-38	T Cell Central Memory CD8+
EVL6	4.40733e-42	0.327048	0.83	0.618	1.12779e-37	T Cell Central Memory CD8+
SVIP5	6.59106e-42	0.314058	0.293	0.149	1.68659e-37	T Cell Central Memory CD8+
CCND24	5.62646e-41	0.308366	0.405	0.228	1.43975e-36	T Cell Central Memory CD8+
PTPRCAP11	1.68615e-40	0.283454	0.966	0.703	4.3147e-36	T Cell Central Memory CD8+
MGAT4A5	4.10741e-40	0.323788	0.506	0.311	1.05105e-35	T Cell Central Memory CD8+
ACAP18	8.59228e-40	0.344229	0.643	0.434	2.19868e-35	T Cell Central Memory CD8+
AC243960.15	3.25168e-39	0.330779	0.528	0.325	8.32072e-35	T Cell Central Memory CD8+
RHOH8	4.97483e-39	0.324069	0.554	0.35	1.27301e-34	T Cell Central Memory CD8+
ASF1A5	3.30327e-38	0.308156	0.332	0.184	8.45274e-34	T Cell Central Memory CD8+
RPL36AL5	3.72124e-38	0.301575	0.926	0.861	9.52229e-34	T Cell Central Memory CD8+
TUBA4A5	1.65043e-37	0.325089	0.533	0.346	4.2233e-33	T Cell Central Memory CD8+
CYLD3	1.95645e-37	0.375021	0.561	0.39	5.00635e-33	T Cell Central Memory CD8+
BTF34	2.43097e-37	0.261957	0.974	0.928	6.2206e-33	T Cell Central Memory CD8+
SNHG322	4.06535e-37	0.32327	0.424	0.263	1.04028e-32	T Cell Central Memory CD8+
LINC018717	1.97181e-36	0.296411	0.302	0.159	5.04567e-32	T Cell Central Memory CD8+
KCNA37	2.67288e-36	0.29455	0.296	0.157	6.83963e-32	T Cell Central Memory CD8+
TTC39C4	3.7769e-36	0.358678	0.455	0.296	9.66472e-32	T Cell Central Memory CD8+
HNRNPA15	4.78338e-36	0.278967	0.943	0.867	1.22402e-31	T Cell Central Memory CD8+
LINC0086112	2.44425e-35	0.253125	0.802	0.542	6.25459e-31	T Cell Central Memory CD8+
PPA14	4.14197e-35	0.329849	0.416	0.259	1.05989e-30	T Cell Central Memory CD8+
TSTD18	4.59622e-35	0.309727	0.487	0.305	1.17613e-30	T Cell Central Memory CD8+
BCL28	4.95316e-35	0.326316	0.416	0.25	1.26747e-30	T Cell Central Memory CD8+
PHF14	5.39431e-35	0.28212	0.325	0.179	1.38035e-30	T Cell Central Memory CD8+
RPS173	6.13319e-35	0.304352	0.898	0.778	1.56942e-30	T Cell Central Memory CD8+
ITGB16	1.65753e-34	0.426068	0.639	0.497	4.24146e-30	T Cell Central Memory CD8+
ESYT13	2.79882e-34	0.343012	0.429	0.271	7.16191e-30	T Cell Central Memory CD8+
TRAF3IP36	3.59169e-34	0.286241	0.88	0.751	9.19078e-30	T Cell Central Memory CD8+
PPP1R25	1.45183e-33	0.349495	0.567	0.398	3.71509e-29	T Cell Central Memory CD8+
FUT81	1.64438e-33	0.284564	0.282	0.152	4.2078e-29	T Cell Central Memory CD8+
TMEM63A5	4.34439e-33	0.257927	0.289	0.158	1.11169e-28	T Cell Central Memory CD8+
TNFSF83	8.00935e-33	0.309965	0.284	0.16	2.04951e-28	T Cell Central Memory CD8+
TLE511	1.0147e-32	0.254972	0.888	0.735	2.59651e-28	T Cell Central Memory CD8+
AC119396.17	1.09913e-32	0.298077	0.564	0.388	2.81255e-28	T Cell Central Memory CD8+
GIMAP48	1.79519e-32	0.303947	0.876	0.734	4.59372e-28	T Cell Central Memory CD8+
MZT2A7	1.91338e-32	0.319145	0.554	0.385	4.89616e-28	T Cell Central Memory CD8+
ZEB19	2.50924e-32	0.257062	0.294	0.161	6.4209e-28	T Cell Central Memory CD8+
GCC26	2.55596e-32	0.342094	0.609	0.438	6.54046e-28	T Cell Central Memory CD8+
SSR24	2.66088e-32	0.297032	0.839	0.715	6.80892e-28	T Cell Central Memory CD8+
MDFIC5	4.16367e-32	0.34248	0.461	0.31	1.06544e-27	T Cell Central Memory CD8+
CD842	5.23586e-32	0.260775	0.273	0.149	1.3398e-27	T Cell Central Memory CD8+
SH3YL14	6.91089e-32	0.267529	0.259	0.138	1.76843e-27	T Cell Central Memory CD8+
PSIP15	4.44663e-31	0.310289	0.593	0.412	1.13785e-26	T Cell Central Memory CD8+
SNHG164	4.92994e-31	0.318914	0.37	0.231	1.26152e-26	T Cell Central Memory CD8+
COMMD64	2.53061e-30	0.263444	0.911	0.836	6.47557e-26	T Cell Central Memory CD8+
BIN16	2.88372e-30	0.28072	0.485	0.312	7.37915e-26	T Cell Central Memory CD8+
ITM2A9	6.86813e-30	0.27216	0.418	0.256	1.75749e-25	T Cell Central Memory CD8+
DOCK104	2.35483e-29	0.334733	0.637	0.479	6.02577e-25	T Cell Central Memory CD8+
USP9Y	2.99352e-29	0.255391	0.284	0.16	7.66012e-25	T Cell Central Memory CD8+
RGS104	4.43548e-29	0.270119	0.573	0.404	1.135e-24	T Cell Central Memory CD8+
CCDC664	9.27729e-29	0.25418	0.33	0.195	2.37397e-24	T Cell Central Memory CD8+
EIF3E3	1.71991e-28	0.287184	0.798	0.658	4.40108e-24	T Cell Central Memory CD8+
MCUB6	2.44836e-28	0.296652	0.557	0.399	6.2651e-24	T Cell Central Memory CD8+
UXT3	4.048e-28	0.313391	0.742	0.604	1.03584e-23	T Cell Central Memory CD8+
AKT32	5.17802e-28	0.276041	0.417	0.264	1.325e-23	T Cell Central Memory CD8+
PRKY1	5.33857e-28	0.276271	0.284	0.166	1.36609e-23	T Cell Central Memory CD8+
HSPE14	3.4375e-27	0.2964	0.522	0.369	8.79621e-23	T Cell Central Memory CD8+
GTF3A4	2.41925e-26	0.293834	0.63	0.481	6.19062e-22	T Cell Central Memory CD8+
CLPP1	4.73773e-26	0.275646	0.343	0.215	1.21234e-21	T Cell Central Memory CD8+
SNHG52	8.66041e-26	0.303925	0.561	0.409	2.21611e-21	T Cell Central Memory CD8+
CD485	1.70852e-25	0.254252	0.898	0.819	4.37192e-21	T Cell Central Memory CD8+
DIPK1A2	4.35132e-25	0.253082	0.324	0.197	1.11346e-20	T Cell Central Memory CD8+
PLSCR34	1.87404e-24	0.26771	0.392	0.261	4.79549e-20	T Cell Central Memory CD8+
DDX246	3.93904e-24	0.295144	0.666	0.532	1.00796e-19	T Cell Central Memory CD8+
SEMA4D1	4.9143e-24	0.284344	0.548	0.405	1.25752e-19	T Cell Central Memory CD8+
NIBAN16	7.37762e-24	0.271748	0.358	0.234	1.88786e-19	T Cell Central Memory CD8+
SELL6	8.1396e-24	0.371541	0.647	0.527	2.08284e-19	T Cell Central Memory CD8+
LRRC8C2	9.61236e-24	0.258391	0.312	0.198	2.45971e-19	T Cell Central Memory CD8+
IL10RA6	1.22153e-23	0.283185	0.687	0.549	3.12576e-19	T Cell Central Memory CD8+
STT3B1	4.42752e-23	0.309653	0.429	0.31	1.13296e-18	T Cell Central Memory CD8+
CDC42SE24	5.92823e-23	0.282784	0.665	0.532	1.51698e-18	T Cell Central Memory CD8+
ADSL1	3.30648e-22	0.265995	0.334	0.221	8.46095e-18	T Cell Central Memory CD8+
GIMAP15	1.26028e-21	0.277225	0.668	0.534	3.22492e-17	T Cell Central Memory CD8+
SMDT15	2.53229e-21	0.265804	0.746	0.613	6.47989e-17	T Cell Central Memory CD8+
UBQLN22	6.41783e-21	0.254259	0.324	0.215	1.64226e-16	T Cell Central Memory CD8+
PDCD47	9.21746e-21	0.267535	0.607	0.477	2.35866e-16	T Cell Central Memory CD8+
ERN16	1.4684e-19	0.28026	0.325	0.215	3.75749e-15	T Cell Central Memory CD8+
NAP1L45	1.14139e-18	0.260146	0.561	0.437	2.92071e-14	T Cell Central Memory CD8+
LYAR8	7.58549e-18	0.338069	0.391	0.283	1.94105e-13	T Cell Central Memory CD8+
HLA-DRA5	0	3.02003	1	0.443	0	Myeloid Dendritic Cells
CST33	0	2.90426	1	0.317	0	Myeloid Dendritic Cells
FCER1A	0	2.87782	0.75	0.003	0	Myeloid Dendritic Cells
HLA-DQA14	0	2.80453	0.987	0.3	0	Myeloid Dendritic Cells
HLA-DRB15	0	2.73322	1	0.572	0	Myeloid Dendritic Cells
HLA-DPA14	0	2.69141	1	0.599	0	Myeloid Dendritic Cells
HLA-DPB14	0	2.67816	1	0.633	0	Myeloid Dendritic Cells
HLA-DQB13	0	2.52664	0.988	0.278	0	Myeloid Dendritic Cells
CLEC10A1	0	2.49635	0.798	0.018	0	Myeloid Dendritic Cells
CD744	0	2.45394	1	0.885	0	Myeloid Dendritic Cells
HLA-DRB55	0	2.15812	0.957	0.387	0	Myeloid Dendritic Cells
CPVL3	0	2.03394	0.987	0.222	0	Myeloid Dendritic Cells
HLA-DMA4	0	1.92507	0.991	0.305	0	Myeloid Dendritic Cells
CD1C	0	1.90858	0.667	0.025	0	Myeloid Dendritic Cells
LYZ2	0	1.86751	1	0.339	0	Myeloid Dendritic Cells
GRN3	0	1.60713	0.995	0.338	0	Myeloid Dendritic Cells
IFI303	0	1.58032	0.996	0.359	0	Myeloid Dendritic Cells
SAMHD14	0	1.57491	0.997	0.648	0	Myeloid Dendritic Cells
CFP3	0	1.48393	0.96	0.229	0	Myeloid Dendritic Cells
ENHO	0	1.48135	0.539	0.004	0	Myeloid Dendritic Cells
CTSZ4	0	1.46954	0.984	0.334	0	Myeloid Dendritic Cells
S100A104	0	1.46932	0.998	0.808	0	Myeloid Dendritic Cells
ANXA23	0	1.4467	0.988	0.547	0	Myeloid Dendritic Cells
GSN2	0	1.4306	0.874	0.144	0	Myeloid Dendritic Cells
LGALS22	0	1.39647	0.895	0.171	0	Myeloid Dendritic Cells
VIM2	0	1.3847	0.999	0.891	0	Myeloid Dendritic Cells
RTN13	0	1.38284	0.861	0.149	0	Myeloid Dendritic Cells
HLA-DMB4	0	1.37464	0.953	0.231	0	Myeloid Dendritic Cells
CIITA4	0	1.37327	0.89	0.17	0	Myeloid Dendritic Cells
JAML2	0	1.35851	0.959	0.278	0	Myeloid Dendritic Cells
FOS2	0	1.34535	0.678	0.172	0	Myeloid Dendritic Cells
MS4A6A2	0	1.3408	0.711	0.232	0	Myeloid Dendritic Cells
CCDC88A3	0	1.31944	0.914	0.186	0	Myeloid Dendritic Cells
SPI13	0	1.31395	0.995	0.301	0	Myeloid Dendritic Cells
CAPG3	0	1.3135	0.932	0.254	0	Myeloid Dendritic Cells
ALDH22	0	1.3048	0.936	0.186	0	Myeloid Dendritic Cells
LMNA	0	1.28203	0.417	0.042	0	Myeloid Dendritic Cells
COTL13	0	1.28021	0.981	0.519	0	Myeloid Dendritic Cells
CTSH4	0	1.26481	0.952	0.253	0	Myeloid Dendritic Cells
FGL23	0	1.24616	0.987	0.335	0	Myeloid Dendritic Cells
AC009093.22	0	1.22897	0.736	0.143	0	Myeloid Dendritic Cells
LGALS14	0	1.20105	0.993	0.588	0	Myeloid Dendritic Cells
FCGRT3	0	1.20097	0.969	0.279	0	Myeloid Dendritic Cells
IGSF63	0	1.19999	0.915	0.21	0	Myeloid Dendritic Cells
PID12	0	1.19997	0.709	0.102	0	Myeloid Dendritic Cells
GSTP13	0	1.1911	0.997	0.678	0	Myeloid Dendritic Cells
PLD43	0	1.18056	0.677	0.05	0	Myeloid Dendritic Cells
HDAC94	0	1.17331	0.81	0.198	0	Myeloid Dendritic Cells
AHR2	0	1.15457	0.797	0.174	0	Myeloid Dendritic Cells
RNF1303	0	1.15173	0.967	0.357	0	Myeloid Dendritic Cells
GAPDH1	0	1.12968	1	0.947	0	Myeloid Dendritic Cells
F13A11	0	1.1262	0.64	0.114	0	Myeloid Dendritic Cells
CD1D2	0	1.11412	0.788	0.118	0	Myeloid Dendritic Cells
PAK13	0	1.10898	0.899	0.218	0	Myeloid Dendritic Cells
FCER1G3	0	1.0976	0.998	0.408	0	Myeloid Dendritic Cells
ANXA53	0	1.09668	0.991	0.448	0	Myeloid Dendritic Cells
CSTA3	0	1.08804	0.911	0.231	0	Myeloid Dendritic Cells
C1orf1623	0	1.07676	0.964	0.418	0	Myeloid Dendritic Cells
FLT3	0	1.07518	0.587	0.018	0	Myeloid Dendritic Cells
CD863	0	1.07203	0.858	0.166	0	Myeloid Dendritic Cells
LY864	0	1.06376	0.916	0.222	0	Myeloid Dendritic Cells
RNASE62	0	1.05081	0.797	0.137	0	Myeloid Dendritic Cells
H2AFY3	0	1.04965	0.968	0.418	0	Myeloid Dendritic Cells
CD333	0	1.04902	0.804	0.125	0	Myeloid Dendritic Cells
CCSER12	0	1.04181	0.563	0.038	0	Myeloid Dendritic Cells
ZNF385A3	0	1.04143	0.849	0.156	0	Myeloid Dendritic Cells
SPINT25	0	1.03616	0.824	0.173	0	Myeloid Dendritic Cells
RAB313	0	1.02572	0.919	0.225	0	Myeloid Dendritic Cells
EIF4A13	0	1.01861	0.996	0.738	0	Myeloid Dendritic Cells
NME24	0	1.00001	0.993	0.717	0	Myeloid Dendritic Cells
RAB323	0	0.992011	0.829	0.162	0	Myeloid Dendritic Cells
AP1S23	0	0.987439	0.945	0.346	0	Myeloid Dendritic Cells
GABARAP3	0	0.984892	0.997	0.825	0	Myeloid Dendritic Cells
LGALS93	0	0.980733	0.907	0.259	0	Myeloid Dendritic Cells
TIMP13	0	0.972524	0.946	0.361	0	Myeloid Dendritic Cells
FCGR2B4	0	0.970729	0.584	0.099	0	Myeloid Dendritic Cells
SLC8A13	0	0.965727	0.899	0.213	0	Myeloid Dendritic Cells
SLC25A53	0	0.958836	0.979	0.588	0	Myeloid Dendritic Cells
IL13RA12	0	0.957075	0.704	0.093	0	Myeloid Dendritic Cells
RNH13	0	0.952348	0.958	0.418	0	Myeloid Dendritic Cells
CSF1R3	0	0.941795	0.741	0.138	0	Myeloid Dendritic Cells
GPAT3	0	0.934208	0.666	0.067	0	Myeloid Dendritic Cells
LGALS33	0	0.920191	0.941	0.295	0	Myeloid Dendritic Cells
NEGR1	0	0.915561	0.488	0.015	0	Myeloid Dendritic Cells
KCTD122	0	0.913685	0.813	0.17	0	Myeloid Dendritic Cells
AP2S13	0	0.903166	0.969	0.445	0	Myeloid Dendritic Cells
CACNA2D3	0	0.880771	0.619	0.048	0	Myeloid Dendritic Cells
CLEC4A3	0	0.876832	0.764	0.141	0	Myeloid Dendritic Cells
PLXDC23	0	0.876367	0.911	0.255	0	Myeloid Dendritic Cells
MNDA2	0	0.867331	0.987	0.282	0	Myeloid Dendritic Cells
SLC25A64	0	0.861729	0.997	0.856	0	Myeloid Dendritic Cells
AIF13	0	0.853038	0.994	0.317	0	Myeloid Dendritic Cells
HIP11	0	0.850349	0.62	0.108	0	Myeloid Dendritic Cells
C20orf273	0	0.845033	0.838	0.232	0	Myeloid Dendritic Cells
PEA152	0	0.842075	0.706	0.139	0	Myeloid Dendritic Cells
AC020656.12	0	0.841678	0.73	0.159	0	Myeloid Dendritic Cells
ARPC1B3	0	0.836793	0.997	0.839	0	Myeloid Dendritic Cells
SULF23	0	0.836793	0.791	0.173	0	Myeloid Dendritic Cells
CD3023	0	0.835074	0.899	0.261	0	Myeloid Dendritic Cells
SYK5	0	0.832112	0.957	0.325	0	Myeloid Dendritic Cells
PRCP4	0	0.822419	0.793	0.214	0	Myeloid Dendritic Cells
BASP13	0	0.821806	0.558	0.121	0	Myeloid Dendritic Cells
TGFBI3	0	0.818951	0.799	0.182	0	Myeloid Dendritic Cells
CRTAP2	0	0.814465	0.862	0.296	0	Myeloid Dendritic Cells
MPEG13	0	0.808476	0.901	0.242	0	Myeloid Dendritic Cells
JAK23	0	0.807974	0.873	0.291	0	Myeloid Dendritic Cells
ACTB4	0	0.798884	1	0.999	0	Myeloid Dendritic Cells
IL18	0	0.766645	0.563	0.058	0	Myeloid Dendritic Cells
FES2	0	0.765573	0.755	0.161	0	Myeloid Dendritic Cells
MAN2B13	0	0.763022	0.89	0.315	0	Myeloid Dendritic Cells
ALCAM	0	0.75787	0.548	0.069	0	Myeloid Dendritic Cells
LILRB43	0	0.756843	0.606	0.085	0	Myeloid Dendritic Cells
SEMA4A3	0	0.755004	0.625	0.083	0	Myeloid Dendritic Cells
NDRG2	0	0.74931	0.487	0.02	0	Myeloid Dendritic Cells
LRMDA3	0	0.746163	0.819	0.204	0	Myeloid Dendritic Cells
TNFSF13B3	0	0.7444	0.87	0.222	0	Myeloid Dendritic Cells
LST13	0	0.74427	0.981	0.298	0	Myeloid Dendritic Cells
CAT3	0	0.743974	0.825	0.281	0	Myeloid Dendritic Cells
DSE2	0	0.743744	0.668	0.119	0	Myeloid Dendritic Cells
HLA-DQA21	0	0.741801	0.513	0.049	0	Myeloid Dendritic Cells
PPA15	0	0.739405	0.801	0.256	0	Myeloid Dendritic Cells
MS4A4E	0	0.734566	0.42	0.041	0	Myeloid Dendritic Cells
MEF2C5	0	0.733063	0.908	0.274	0	Myeloid Dendritic Cells
NAGK3	0	0.730838	0.863	0.299	0	Myeloid Dendritic Cells
ETS23	0	0.729071	0.597	0.098	0	Myeloid Dendritic Cells
NCF23	0	0.726456	0.907	0.249	0	Myeloid Dendritic Cells
LMO23	0	0.724734	0.72	0.151	0	Myeloid Dendritic Cells
MFSD14	0	0.724339	0.83	0.253	0	Myeloid Dendritic Cells
FGD25	0	0.723284	0.751	0.172	0	Myeloid Dendritic Cells
MGST22	0	0.722058	0.65	0.09	0	Myeloid Dendritic Cells
BLVRB2	0	0.71657	0.885	0.263	0	Myeloid Dendritic Cells
UBE2E25	0	0.715012	0.768	0.203	0	Myeloid Dendritic Cells
TMEM14C3	0	0.712343	0.72	0.193	0	Myeloid Dendritic Cells
ITGAX3	0	0.709349	0.732	0.187	0	Myeloid Dendritic Cells
CD362	0	0.706246	0.775	0.197	0	Myeloid Dendritic Cells
45000	0	0.694894	0.882	0.271	0	Myeloid Dendritic Cells
KYNU4	0	0.687775	0.722	0.181	0	Myeloid Dendritic Cells
YIF1B1	0	0.686625	0.74	0.174	0	Myeloid Dendritic Cells
PLBD12	0	0.685515	0.825	0.192	0	Myeloid Dendritic Cells
SPECC11	0	0.684709	0.67	0.133	0	Myeloid Dendritic Cells
LRRC253	0	0.68236	0.783	0.173	0	Myeloid Dendritic Cells
CCR22	0	0.681561	0.613	0.12	0	Myeloid Dendritic Cells
HLA-DOA2	0	0.679951	0.512	0.047	0	Myeloid Dendritic Cells
RBPJ2	0	0.673849	0.8	0.242	0	Myeloid Dendritic Cells
PILRA3	0	0.671478	0.783	0.211	0	Myeloid Dendritic Cells
KCNK61	0	0.670302	0.563	0.076	0	Myeloid Dendritic Cells
SHTN12	0	0.667997	0.63	0.13	0	Myeloid Dendritic Cells
IMPA22	0	0.664065	0.653	0.11	0	Myeloid Dendritic Cells
RNASE2	0	0.662321	0.363	0.043	0	Myeloid Dendritic Cells
ADAM152	0	0.655897	0.613	0.115	0	Myeloid Dendritic Cells
FABP5	0	0.652899	0.504	0.073	0	Myeloid Dendritic Cells
EMILIN23	0	0.644454	0.694	0.183	0	Myeloid Dendritic Cells
MCTP13	0	0.642415	0.738	0.176	0	Myeloid Dendritic Cells
CD300C3	0	0.640104	0.552	0.082	0	Myeloid Dendritic Cells
AFF32	0	0.639881	0.713	0.121	0	Myeloid Dendritic Cells
RUFY32	0	0.634914	0.636	0.14	0	Myeloid Dendritic Cells
TLR23	0	0.633329	0.697	0.18	0	Myeloid Dendritic Cells
TYMP3	0	0.633019	0.894	0.293	0	Myeloid Dendritic Cells
ODF3B3	0	0.62343	0.708	0.185	0	Myeloid Dendritic Cells
FBP13	0	0.621412	0.609	0.122	0	Myeloid Dendritic Cells
CLEC12A3	0	0.621409	0.765	0.212	0	Myeloid Dendritic Cells
PLSCR13	0	0.620563	0.732	0.214	0	Myeloid Dendritic Cells
MTMR112	0	0.619242	0.463	0.065	0	Myeloid Dendritic Cells
CDK2AP12	0	0.6161	0.57	0.118	0	Myeloid Dendritic Cells
WDFY43	0	0.613186	0.543	0.114	0	Myeloid Dendritic Cells
NAIP1	0	0.612834	0.837	0.238	0	Myeloid Dendritic Cells
MAML32	0	0.611759	0.697	0.163	0	Myeloid Dendritic Cells
EIF2AK41	0	0.610691	0.645	0.149	0	Myeloid Dendritic Cells
CLIC2	0	0.610268	0.388	0.008	0	Myeloid Dendritic Cells
OGFRL12	0	0.601158	0.755	0.225	0	Myeloid Dendritic Cells
ARHGAP311	0	0.599674	0.538	0.086	0	Myeloid Dendritic Cells
DPYSL22	0	0.59883	0.66	0.145	0	Myeloid Dendritic Cells
CPPED13	0	0.593167	0.818	0.241	0	Myeloid Dendritic Cells
CSF2RA2	0	0.588687	0.628	0.117	0	Myeloid Dendritic Cells
IRF53	0	0.575963	0.619	0.137	0	Myeloid Dendritic Cells
RPS6KA42	0	0.572447	0.653	0.154	0	Myeloid Dendritic Cells
IL6R4	0	0.568451	0.755	0.217	0	Myeloid Dendritic Cells
TMSB103	0	0.567112	0.999	0.998	0	Myeloid Dendritic Cells
LTBR3	0	0.566215	0.591	0.123	0	Myeloid Dendritic Cells
CD1631	0	0.561623	0.531	0.102	0	Myeloid Dendritic Cells
MBOAT72	0	0.561287	0.628	0.161	0	Myeloid Dendritic Cells
P2RY133	0	0.560747	0.57	0.122	0	Myeloid Dendritic Cells
HCK3	0	0.553251	0.888	0.243	0	Myeloid Dendritic Cells
LILRB33	0	0.551102	0.66	0.157	0	Myeloid Dendritic Cells
TNFSF133	0	0.547797	0.658	0.167	0	Myeloid Dendritic Cells
ENTPD12	0	0.547702	0.592	0.137	0	Myeloid Dendritic Cells
SCIMP4	0	0.543099	0.687	0.168	0	Myeloid Dendritic Cells
FGD43	0	0.541553	0.609	0.142	0	Myeloid Dendritic Cells
ACER33	0	0.540211	0.615	0.138	0	Myeloid Dendritic Cells
EIF4EBP13	0	0.536994	0.66	0.158	0	Myeloid Dendritic Cells
MYCL	0	0.533281	0.449	0.054	0	Myeloid Dendritic Cells
OTULINL2	0	0.529151	0.623	0.163	0	Myeloid Dendritic Cells
LPCAT23	0	0.52441	0.532	0.091	0	Myeloid Dendritic Cells
MAP3K203	0	0.522725	0.524	0.092	0	Myeloid Dendritic Cells
NREP	0	0.512702	0.387	0.029	0	Myeloid Dendritic Cells
DST	0	0.512327	0.407	0.041	0	Myeloid Dendritic Cells
HNMT3	0	0.511198	0.558	0.132	0	Myeloid Dendritic Cells
CARMIL11	0	0.503428	0.434	0.061	0	Myeloid Dendritic Cells
NAGA3	0	0.502117	0.573	0.123	0	Myeloid Dendritic Cells
CYFIP12	0	0.501756	0.552	0.113	0	Myeloid Dendritic Cells
EPB41L33	0	0.501478	0.464	0.105	0	Myeloid Dendritic Cells
DTNA	0	0.499979	0.339	0.007	0	Myeloid Dendritic Cells
DISC12	0	0.499646	0.608	0.156	0	Myeloid Dendritic Cells
CD1E	0	0.499263	0.253	0.002	0	Myeloid Dendritic Cells
TNFAIP23	0	0.497825	0.834	0.234	0	Myeloid Dendritic Cells
MS4A4A2	0	0.493986	0.345	0.035	0	Myeloid Dendritic Cells
UNC93B15	0	0.490576	0.658	0.175	0	Myeloid Dendritic Cells
IL1B	0	0.48869	0.271	0.03	0	Myeloid Dendritic Cells
MYO1E1	0	0.485901	0.436	0.067	0	Myeloid Dendritic Cells
STK38L1	0	0.474978	0.513	0.122	0	Myeloid Dendritic Cells
PHACTR11	0	0.472747	0.404	0.037	0	Myeloid Dendritic Cells
ATP8B4	0	0.472303	0.5	0.091	0	Myeloid Dendritic Cells
LRRK13	0	0.469731	0.484	0.088	0	Myeloid Dendritic Cells
UPK3A	0	0.468723	0.343	0.018	0	Myeloid Dendritic Cells
P2RY6	0	0.462609	0.305	0.006	0	Myeloid Dendritic Cells
NAV1	0	0.45805	0.314	0.016	0	Myeloid Dendritic Cells
NRROS1	0	0.457279	0.564	0.137	0	Myeloid Dendritic Cells
C12orf45	0	0.456794	0.47	0.082	0	Myeloid Dendritic Cells
MGST11	0	0.453302	0.467	0.09	0	Myeloid Dendritic Cells
SIRPA2	0	0.452688	0.523	0.117	0	Myeloid Dendritic Cells
RGS183	0	0.451519	0.584	0.131	0	Myeloid Dendritic Cells
RAB341	0	0.449657	0.441	0.063	0	Myeloid Dendritic Cells
CTNND13	0	0.44674	0.468	0.087	0	Myeloid Dendritic Cells
TBC1D93	0	0.445727	0.545	0.121	0	Myeloid Dendritic Cells
HLA-DQB2	0	0.44256	0.326	0.023	0	Myeloid Dendritic Cells
BATF32	0	0.437445	0.312	0.025	0	Myeloid Dendritic Cells
SEZ6L	0	0.43716	0.302	0.016	0	Myeloid Dendritic Cells
PON2	0	0.430841	0.365	0.032	0	Myeloid Dendritic Cells
KLF42	0	0.422386	0.392	0.077	0	Myeloid Dendritic Cells
ADAM282	0	0.422159	0.497	0.072	0	Myeloid Dendritic Cells
CEBPA3	0	0.418451	0.451	0.098	0	Myeloid Dendritic Cells
CYP2S1	0	0.416357	0.318	0.014	0	Myeloid Dendritic Cells
RASA4	0	0.411057	0.415	0.078	0	Myeloid Dendritic Cells
BTK5	0	0.409778	0.581	0.14	0	Myeloid Dendritic Cells
ST14	0	0.409057	0.349	0.037	0	Myeloid Dendritic Cells
GNB43	0	0.406442	0.518	0.116	0	Myeloid Dendritic Cells
SPATS2L	0	0.406089	0.383	0.061	0	Myeloid Dendritic Cells
ATP1B1	0	0.40442	0.283	0.012	0	Myeloid Dendritic Cells
FZD2	0	0.403973	0.324	0.019	0	Myeloid Dendritic Cells
NIPSNAP3A	0	0.403679	0.477	0.094	0	Myeloid Dendritic Cells
AC090559.13	0	0.403389	0.516	0.119	0	Myeloid Dendritic Cells
CPED1	0	0.401039	0.373	0.054	0	Myeloid Dendritic Cells
TSPAN332	0	0.396213	0.375	0.058	0	Myeloid Dendritic Cells
EPB41L2	0	0.391568	0.347	0.044	0	Myeloid Dendritic Cells
CXorf211	0	0.389034	0.416	0.078	0	Myeloid Dendritic Cells
ST3GAL6	0	0.388884	0.356	0.052	0	Myeloid Dendritic Cells
SLC1A52	0	0.388373	0.473	0.102	0	Myeloid Dendritic Cells
NLRP32	0	0.384085	0.426	0.081	0	Myeloid Dendritic Cells
MYOF2	0	0.382134	0.398	0.075	0	Myeloid Dendritic Cells
NANS3	0	0.381852	0.527	0.123	0	Myeloid Dendritic Cells
ZNF4671	0	0.381318	0.487	0.108	0	Myeloid Dendritic Cells
CSF3R1	0	0.380255	0.826	0.233	0	Myeloid Dendritic Cells
TST	0	0.372741	0.364	0.051	0	Myeloid Dendritic Cells
MOB1B	0	0.36675	0.453	0.096	0	Myeloid Dendritic Cells
IRF4	0	0.360982	0.335	0.055	0	Myeloid Dendritic Cells
SPINT1	0	0.358632	0.337	0.039	0	Myeloid Dendritic Cells
ACPP	0	0.357927	0.339	0.05	0	Myeloid Dendritic Cells
COL9A2	0	0.357636	0.282	0.016	0	Myeloid Dendritic Cells
DUSP3	0	0.354697	0.383	0.072	0	Myeloid Dendritic Cells
GAS6	0	0.353846	0.275	0.014	0	Myeloid Dendritic Cells
GNA151	0	0.349958	0.377	0.063	0	Myeloid Dendritic Cells
MARVELD1	0	0.342549	0.291	0.035	0	Myeloid Dendritic Cells
CTTNBP2NL	0	0.339753	0.283	0.019	0	Myeloid Dendritic Cells
P2RY141	0	0.331416	0.253	0.027	0	Myeloid Dendritic Cells
PRKAR2B	0	0.328193	0.347	0.048	0	Myeloid Dendritic Cells
STAC31	0	0.321733	0.337	0.059	0	Myeloid Dendritic Cells
CD300LB	0	0.315705	0.34	0.06	0	Myeloid Dendritic Cells
ARPIN	0	0.313697	0.32	0.05	0	Myeloid Dendritic Cells
ITPRIPL21	0	0.312385	0.324	0.054	0	Myeloid Dendritic Cells
SLC9A71	0	0.305333	0.336	0.041	0	Myeloid Dendritic Cells
SNCA	0	0.303625	0.293	0.042	0	Myeloid Dendritic Cells
TBC1D121	0	0.300241	0.287	0.037	0	Myeloid Dendritic Cells
PTGS1	0	0.293066	0.301	0.043	0	Myeloid Dendritic Cells
IGF2BP2	0	0.276906	0.255	0.033	0	Myeloid Dendritic Cells
BAIAP2	0	0.27264	0.253	0.035	0	Myeloid Dendritic Cells
CAMK13	7.30905e-308	0.407794	0.434	0.093	1.87031e-303	Myeloid Dendritic Cells
RPS242	1.98511e-302	0.542695	0.999	0.997	5.07969e-298	Myeloid Dendritic Cells
MOB3B	3.9354e-300	0.342011	0.326	0.058	1.00703e-295	Myeloid Dendritic Cells
G6PC3	3.24236e-299	0.301297	0.36	0.068	8.29688e-295	Myeloid Dendritic Cells
TSPAN41	3.56304e-298	0.326257	0.345	0.064	9.11747e-294	Myeloid Dendritic Cells
FMN1	6.49631e-297	0.410495	0.434	0.094	1.66234e-292	Myeloid Dendritic Cells
CRYBG3	4.89983e-293	0.343242	0.405	0.084	1.25382e-288	Myeloid Dendritic Cells
IL1RN1	7.76412e-292	0.352389	0.339	0.063	1.98676e-287	Myeloid Dendritic Cells
SH2B33	5.20311e-291	0.480587	0.61	0.165	1.33142e-286	Myeloid Dendritic Cells
PLAGL11	5.49146e-291	0.339012	0.409	0.086	1.40521e-286	Myeloid Dendritic Cells
LAP33	1.92761e-290	0.610162	0.749	0.233	4.93256e-286	Myeloid Dendritic Cells
TIMP23	2.5977e-290	0.441513	0.66	0.183	6.64725e-286	Myeloid Dendritic Cells
CCDC502	2.8473e-290	0.336443	0.479	0.11	7.28596e-286	Myeloid Dendritic Cells
CEACAM4	5.1641e-290	0.268825	0.285	0.047	1.32144e-285	Myeloid Dendritic Cells
LILRA23	1.2028e-289	0.407734	0.546	0.137	3.07785e-285	Myeloid Dendritic Cells
C19orf383	5.60571e-289	0.386153	0.646	0.174	1.43444e-284	Myeloid Dendritic Cells
PPT13	3.95604e-288	0.717353	0.835	0.297	1.01231e-283	Myeloid Dendritic Cells
CORO1C3	6.23869e-288	0.434758	0.555	0.143	1.59642e-283	Myeloid Dendritic Cells
PARVG3	1.72524e-285	0.701397	0.901	0.343	4.41472e-281	Myeloid Dendritic Cells
MPST1	2.90842e-284	0.375119	0.533	0.132	7.44236e-280	Myeloid Dendritic Cells
SIGLEC93	8.37369e-284	0.420389	0.565	0.147	2.14274e-279	Myeloid Dendritic Cells
ROGDI3	7.07621e-283	0.370894	0.429	0.096	1.81073e-278	Myeloid Dendritic Cells
MIR181A1HG	1.66164e-282	0.330767	0.38	0.077	4.25196e-278	Myeloid Dendritic Cells
CBFA2T32	3.1126e-282	0.324761	0.37	0.075	7.96482e-278	Myeloid Dendritic Cells
PRAM13	3.57665e-282	0.394859	0.659	0.183	9.15228e-278	Myeloid Dendritic Cells
ASGR2	2.11638e-281	0.34413	0.32	0.059	5.41561e-277	Myeloid Dendritic Cells
CREB51	3.57612e-281	0.316299	0.528	0.13	9.15093e-277	Myeloid Dendritic Cells
DAPP15	3.58507e-281	0.514093	0.692	0.207	9.17383e-277	Myeloid Dendritic Cells
CALHM65	1.08222e-279	0.53897	0.622	0.176	2.7693e-275	Myeloid Dendritic Cells
PRKCD3	7.70094e-279	0.534457	0.726	0.222	1.97059e-274	Myeloid Dendritic Cells
RBM473	9.72957e-277	0.379726	0.671	0.19	2.4897e-272	Myeloid Dendritic Cells
SERPINA13	1.77385e-275	0.358111	0.85	0.255	4.53911e-271	Myeloid Dendritic Cells
GNAQ3	1.02418e-274	0.582875	0.788	0.261	2.62078e-270	Myeloid Dendritic Cells
PDE7B	2.26954e-274	0.326517	0.258	0.042	5.80753e-270	Myeloid Dendritic Cells
LACTB3	4.11852e-274	0.476966	0.625	0.178	1.05389e-269	Myeloid Dendritic Cells
RNPEP3	1.04318e-273	0.488453	0.696	0.207	2.6694e-269	Myeloid Dendritic Cells
RASSF42	4.1521e-272	0.449986	0.648	0.184	1.06248e-267	Myeloid Dendritic Cells
FNIP22	5.12459e-272	0.324774	0.355	0.072	1.31133e-267	Myeloid Dendritic Cells
SCRN11	1.63769e-271	0.28133	0.307	0.056	4.19068e-267	Myeloid Dendritic Cells
FCN13	7.09624e-271	0.807937	0.843	0.273	1.81586e-266	Myeloid Dendritic Cells
FTH13	7.40473e-271	0.74055	0.998	0.987	1.8948e-266	Myeloid Dendritic Cells
HEXB1	8.13214e-271	0.579391	0.742	0.24	2.08093e-266	Myeloid Dendritic Cells
DUSP231	4.69286e-270	0.453734	0.641	0.183	1.20086e-265	Myeloid Dendritic Cells
SERPINB81	6.19606e-269	0.346187	0.422	0.096	1.58551e-264	Myeloid Dendritic Cells
RASGRP43	5.23507e-268	0.346068	0.436	0.101	1.3396e-263	Myeloid Dendritic Cells
LILRB23	1.66573e-267	0.459957	0.707	0.211	4.26245e-263	Myeloid Dendritic Cells
SLC2A91	3.50091e-266	0.347448	0.348	0.071	8.95848e-262	Myeloid Dendritic Cells
CNPY33	3.55082e-266	0.762877	0.972	0.464	9.0862e-262	Myeloid Dendritic Cells
PTRHD11	3.8631e-264	0.549833	0.758	0.246	9.88528e-260	Myeloid Dendritic Cells
PLEKHO14	6.81529e-264	0.675108	0.856	0.318	1.74396e-259	Myeloid Dendritic Cells
AL034397.32	8.08925e-262	0.420097	0.65	0.191	2.06996e-257	Myeloid Dendritic Cells
BCL11A2	8.9937e-262	0.307625	0.412	0.093	2.3014e-257	Myeloid Dendritic Cells
PLXNB23	6.09548e-261	0.371218	0.494	0.125	1.55977e-256	Myeloid Dendritic Cells
VASH12	2.88699e-260	0.276591	0.288	0.052	7.38752e-256	Myeloid Dendritic Cells
BID3	5.71301e-256	0.535568	0.753	0.246	1.4619e-251	Myeloid Dendritic Cells
PTAFR1	8.3132e-255	0.369045	0.459	0.113	2.12726e-250	Myeloid Dendritic Cells
PARVB1	1.7367e-254	0.390086	0.447	0.11	4.44404e-250	Myeloid Dendritic Cells
TRIO5	4.80541e-254	0.381416	0.55	0.149	1.22966e-249	Myeloid Dendritic Cells
PLAUR3	6.72952e-254	0.411762	0.519	0.138	1.72202e-249	Myeloid Dendritic Cells
FRMD4B2	7.74149e-253	0.38941	0.487	0.125	1.98097e-248	Myeloid Dendritic Cells
CCDC6	2.9351e-252	0.435453	0.518	0.139	7.51063e-248	Myeloid Dendritic Cells
MS4A73	2.50301e-251	0.266039	0.553	0.15	6.40496e-247	Myeloid Dendritic Cells
VCAN1	2.39431e-249	0.686897	0.77	0.256	6.12681e-245	Myeloid Dendritic Cells
CEP1702	3.45511e-249	0.412984	0.588	0.168	8.84128e-245	Myeloid Dendritic Cells
SYNGR24	8.53194e-249	0.771051	0.915	0.426	2.18324e-244	Myeloid Dendritic Cells
FUOM2	3.96526e-248	0.36094	0.457	0.114	1.01467e-243	Myeloid Dendritic Cells
ALOX55	6.62313e-248	0.463714	0.761	0.247	1.69479e-243	Myeloid Dendritic Cells
CD683	7.01004e-248	0.390328	0.779	0.242	1.7938e-243	Myeloid Dendritic Cells
ADA23	1.29785e-247	0.648789	0.864	0.33	3.32108e-243	Myeloid Dendritic Cells
NPC23	1.00602e-246	0.733014	0.947	0.413	2.5743e-242	Myeloid Dendritic Cells
APAF11	3.16422e-245	0.440938	0.647	0.196	8.09693e-241	Myeloid Dendritic Cells
TFEC2	5.38906e-245	0.377407	0.446	0.111	1.37901e-240	Myeloid Dendritic Cells
CTSB3	9.24947e-244	0.652472	0.888	0.347	2.36685e-239	Myeloid Dendritic Cells
SLC12A92	1.69427e-243	0.349076	0.488	0.127	4.33547e-239	Myeloid Dendritic Cells
LILRA13	4.41967e-242	0.368101	0.498	0.132	1.13095e-237	Myeloid Dendritic Cells
ARF52	1.38072e-241	0.764681	0.956	0.524	3.53313e-237	Myeloid Dendritic Cells
AHCY1	7.90112e-241	0.316603	0.438	0.107	2.02182e-236	Myeloid Dendritic Cells
DNTTIP12	2.14564e-240	0.3758	0.561	0.158	5.49048e-236	Myeloid Dendritic Cells
WARS3	2.49762e-240	0.452472	0.699	0.223	6.39116e-236	Myeloid Dendritic Cells
GLIPR12	6.07656e-240	0.749512	0.955	0.484	1.55493e-235	Myeloid Dendritic Cells
NAPRT3	7.94766e-240	0.335982	0.451	0.113	2.03373e-235	Myeloid Dendritic Cells
LSP14	1.18283e-239	0.724486	0.997	0.867	3.02675e-235	Myeloid Dendritic Cells
GLB12	2.50549e-239	0.421962	0.64	0.194	6.41129e-235	Myeloid Dendritic Cells
BTN2A2	3.24038e-239	0.252535	0.321	0.065	8.29181e-235	Myeloid Dendritic Cells
ETV62	6.97528e-238	0.627801	0.83	0.318	1.78491e-233	Myeloid Dendritic Cells
PYCARD3	1.29575e-237	0.748267	0.973	0.481	3.31568e-233	Myeloid Dendritic Cells
LAMTOR23	8.89865e-237	0.565525	0.834	0.303	2.27708e-232	Myeloid Dendritic Cells
FKBP1A3	5.35293e-236	0.724309	0.962	0.489	1.36976e-231	Myeloid Dendritic Cells
PIP4P21	6.08869e-236	0.309004	0.472	0.121	1.55803e-231	Myeloid Dendritic Cells
CD200R1	8.19692e-235	0.262718	0.276	0.052	2.09751e-230	Myeloid Dendritic Cells
CSTB3	1.36507e-234	0.77389	0.972	0.558	3.49307e-230	Myeloid Dendritic Cells
LRP13	9.26076e-234	0.393402	0.695	0.217	2.36973e-229	Myeloid Dendritic Cells
PLCB23	1.32878e-233	0.549669	0.746	0.258	3.40023e-229	Myeloid Dendritic Cells
NME11	4.06579e-233	0.317158	0.426	0.105	1.04039e-228	Myeloid Dendritic Cells
BCKDK2	1.79965e-232	0.320857	0.477	0.125	4.60513e-228	Myeloid Dendritic Cells
ADGRE23	9.4986e-232	0.335788	0.492	0.132	2.4306e-227	Myeloid Dendritic Cells
OPN32	1.44586e-231	0.348496	0.471	0.124	3.69982e-227	Myeloid Dendritic Cells
PGLS3	1.47852e-231	0.693477	0.946	0.435	3.78339e-227	Myeloid Dendritic Cells
PPIF	1.07309e-230	0.290511	0.393	0.093	2.74594e-226	Myeloid Dendritic Cells
GRK33	1.92267e-230	0.374589	0.618	0.186	4.91993e-226	Myeloid Dendritic Cells
ZNF804A	3.207e-230	0.300982	0.295	0.059	8.2064e-226	Myeloid Dendritic Cells
ANTXR23	3.38822e-230	0.511127	0.662	0.216	8.67012e-226	Myeloid Dendritic Cells
CTNNA13	1.72286e-229	0.392483	0.632	0.193	4.40862e-225	Myeloid Dendritic Cells
OSBPL1A	2.17694e-229	0.265014	0.282	0.055	5.57057e-225	Myeloid Dendritic Cells
ANPEP3	1.1066e-228	0.311661	0.441	0.112	2.83169e-224	Myeloid Dendritic Cells
MAGEF1	4.83798e-228	0.260817	0.371	0.084	1.23799e-223	Myeloid Dendritic Cells
DOCK53	2.33914e-227	0.365049	0.646	0.198	5.98564e-223	Myeloid Dendritic Cells
CIDEB	3.45294e-227	0.311517	0.487	0.129	8.83573e-223	Myeloid Dendritic Cells
TPMT2	5.68666e-227	0.280933	0.401	0.096	1.45516e-222	Myeloid Dendritic Cells
GCA2	8.04188e-227	0.348824	0.757	0.248	2.05784e-222	Myeloid Dendritic Cells
EVI53	9.92928e-227	0.358245	0.579	0.171	2.5408e-222	Myeloid Dendritic Cells
TPP13	1.11186e-226	0.574966	0.807	0.297	2.84514e-222	Myeloid Dendritic Cells
ETHE11	1.24051e-226	0.473654	0.707	0.234	3.17434e-222	Myeloid Dendritic Cells
PLIN32	2.83166e-224	0.327284	0.497	0.136	7.24594e-220	Myeloid Dendritic Cells
YBX33	1.0176e-223	0.499069	0.633	0.207	2.60393e-219	Myeloid Dendritic Cells
RUNX23	4.45771e-223	0.30199	0.431	0.108	1.14068e-218	Myeloid Dendritic Cells
GAPT3	4.99619e-222	0.309097	0.473	0.127	1.27847e-217	Myeloid Dendritic Cells
PABPC16	5.8885e-222	0.61998	1	0.946	1.50681e-217	Myeloid Dendritic Cells
MYADM1	1.23487e-220	0.777889	0.751	0.285	3.1599e-216	Myeloid Dendritic Cells
PSAP3	1.30196e-219	0.664381	1	0.678	3.33158e-215	Myeloid Dendritic Cells
CREG12	1.62726e-218	0.365382	0.509	0.144	4.164e-214	Myeloid Dendritic Cells
NUDT163	8.3981e-218	0.324705	0.529	0.151	2.14899e-213	Myeloid Dendritic Cells
TSPO3	1.83085e-217	0.751554	0.979	0.609	4.68495e-213	Myeloid Dendritic Cells
COMMD93	3.60029e-217	0.36439	0.583	0.174	9.21279e-213	Myeloid Dendritic Cells
TKT3	5.51548e-217	0.588868	0.984	0.482	1.41136e-212	Myeloid Dendritic Cells
YBX12	6.10623e-217	0.656711	0.993	0.818	1.56252e-212	Myeloid Dendritic Cells
S100A113	7.99311e-217	0.718882	0.997	0.77	2.04536e-212	Myeloid Dendritic Cells
ZNF124	5.40936e-215	0.279631	0.367	0.087	1.3842e-210	Myeloid Dendritic Cells
CD411	1.64304e-213	0.513551	0.793	0.292	4.20438e-209	Myeloid Dendritic Cells
TET23	5.60683e-213	0.499438	0.787	0.288	1.43473e-208	Myeloid Dendritic Cells
ATG33	1.25376e-212	0.566637	0.858	0.338	3.20825e-208	Myeloid Dendritic Cells
WDR41	6.25567e-212	0.280867	0.396	0.099	1.60076e-207	Myeloid Dendritic Cells
PTPRE2	1.93305e-211	0.53424	0.904	0.365	4.94649e-207	Myeloid Dendritic Cells
GAA3	2.78394e-211	0.323963	0.484	0.135	7.12383e-207	Myeloid Dendritic Cells
TNFAIP8L22	4.06615e-211	0.457721	0.726	0.25	1.04049e-206	Myeloid Dendritic Cells
BZW2	4.97693e-211	0.284505	0.459	0.123	1.27355e-206	Myeloid Dendritic Cells
APOBR2	3.28637e-209	0.378783	0.559	0.17	8.40949e-205	Myeloid Dendritic Cells
SNX301	2.25997e-208	0.274621	0.37	0.09	5.78303e-204	Myeloid Dendritic Cells
SLC25A32	3.36587e-208	0.694195	0.985	0.698	8.61293e-204	Myeloid Dendritic Cells
HEBP13	5.89214e-208	0.298531	0.474	0.131	1.50774e-203	Myeloid Dendritic Cells
LYL15	2.11095e-207	0.308441	0.513	0.148	5.40171e-203	Myeloid Dendritic Cells
RASSF23	4.00687e-207	0.39523	0.734	0.252	1.02532e-202	Myeloid Dendritic Cells
SCNM11	4.09137e-207	0.447893	0.713	0.246	1.04694e-202	Myeloid Dendritic Cells
ATP5F1A	5.86847e-207	0.688422	0.978	0.597	1.50168e-202	Myeloid Dendritic Cells
HACD43	6.90782e-207	0.550832	0.846	0.338	1.76764e-202	Myeloid Dendritic Cells
OSBPL113	1.62385e-206	0.352436	0.583	0.18	4.15527e-202	Myeloid Dendritic Cells
FCGR2A3	1.95203e-206	0.342866	0.543	0.163	4.99504e-202	Myeloid Dendritic Cells
KIAA09303	1.99917e-206	0.253746	0.427	0.112	5.11568e-202	Myeloid Dendritic Cells
TPI14	5.82503e-206	0.664908	0.992	0.698	1.49057e-201	Myeloid Dendritic Cells
EIF3L3	1.57355e-205	0.709012	0.976	0.673	4.02657e-201	Myeloid Dendritic Cells
S100A63	7.09361e-205	0.738853	0.997	0.897	1.81518e-200	Myeloid Dendritic Cells
FUCA22	8.75452e-205	0.292305	0.421	0.111	2.24019e-200	Myeloid Dendritic Cells
AC096667.12	2.13276e-204	0.273135	0.346	0.083	5.45752e-200	Myeloid Dendritic Cells
RPL156	2.48518e-204	0.465895	0.999	0.982	6.35932e-200	Myeloid Dendritic Cells
ATP5F1B2	7.41717e-204	0.670294	0.985	0.704	1.89798e-199	Myeloid Dendritic Cells
IDH3A	7.75625e-204	0.262615	0.412	0.106	1.98475e-199	Myeloid Dendritic Cells
CLEC7A3	1.18331e-203	0.344518	0.608	0.192	3.02796e-199	Myeloid Dendritic Cells
KCNQ12	3.28096e-203	0.331951	0.521	0.155	8.39566e-199	Myeloid Dendritic Cells
MEFV3	7.46045e-203	0.28328	0.467	0.13	1.90906e-198	Myeloid Dendritic Cells
GM2A1	8.51443e-203	0.298576	0.428	0.114	2.17876e-198	Myeloid Dendritic Cells
FAM102B	1.61056e-202	0.334632	0.472	0.134	4.12126e-198	Myeloid Dendritic Cells
ACAA12	2.96107e-202	0.473998	0.732	0.262	7.57709e-198	Myeloid Dendritic Cells
TENT5A3	5.76473e-202	0.350904	0.544	0.165	1.47514e-197	Myeloid Dendritic Cells
LMNB11	1.88672e-201	0.336105	0.508	0.149	4.82793e-197	Myeloid Dendritic Cells
KLF102	2.2016e-201	0.396018	0.495	0.147	5.63368e-197	Myeloid Dendritic Cells
ALDH3B13	2.21205e-201	0.269175	0.329	0.077	5.66041e-197	Myeloid Dendritic Cells
LY963	2.51462e-201	0.319144	0.465	0.132	6.43466e-197	Myeloid Dendritic Cells
ATG4C	2.37968e-200	0.262622	0.436	0.117	6.08935e-196	Myeloid Dendritic Cells
CYSTM11	2.92897e-200	0.252583	0.352	0.085	7.49494e-196	Myeloid Dendritic Cells
DAPK13	7.77894e-200	0.27325	0.508	0.148	1.99055e-195	Myeloid Dendritic Cells
PLD31	2.7079e-199	0.468128	0.769	0.281	6.92925e-195	Myeloid Dendritic Cells
ZMIZ13	6.59101e-199	0.353734	0.569	0.177	1.68657e-194	Myeloid Dendritic Cells
ATP6V1A1	6.61853e-198	0.375322	0.633	0.207	1.69362e-193	Myeloid Dendritic Cells
ACTG13	1.05512e-197	0.610894	1	0.964	2.69996e-193	Myeloid Dendritic Cells
HPS5	1.62953e-197	0.261508	0.387	0.099	4.16982e-193	Myeloid Dendritic Cells
ATF51	1.91398e-197	0.277883	0.319	0.074	4.89768e-193	Myeloid Dendritic Cells
CASP13	4.91965e-197	0.652286	0.891	0.415	1.25889e-192	Myeloid Dendritic Cells
GDI25	6.65307e-197	0.723795	0.959	0.56	1.70245e-192	Myeloid Dendritic Cells
CHPT13	1.94243e-196	0.317302	0.513	0.153	4.97048e-192	Myeloid Dendritic Cells
TIGAR1	4.25523e-196	0.25881	0.425	0.114	1.08887e-191	Myeloid Dendritic Cells
SLC40A1	1.69483e-195	0.313265	0.366	0.093	4.3369e-191	Myeloid Dendritic Cells
MTMR142	4.16774e-195	0.442348	0.712	0.252	1.06648e-190	Myeloid Dendritic Cells
SLC16A33	2.61657e-194	0.365841	0.559	0.175	6.69553e-190	Myeloid Dendritic Cells
UNC1192	3.20017e-194	0.351041	0.582	0.185	8.18893e-190	Myeloid Dendritic Cells
SECTM13	3.71813e-193	0.327631	0.42	0.116	9.51432e-189	Myeloid Dendritic Cells
PKM2	9.55734e-193	0.682816	0.981	0.623	2.44563e-188	Myeloid Dendritic Cells
TALDO12	1.83968e-192	0.593247	0.969	0.504	4.70756e-188	Myeloid Dendritic Cells
CEBPD2	4.92661e-192	0.70458	0.861	0.376	1.26067e-187	Myeloid Dendritic Cells
TRPS11	1.7453e-191	0.360725	0.664	0.229	4.46605e-187	Myeloid Dendritic Cells
ARF32	3.91459e-191	0.469026	0.722	0.263	1.00171e-186	Myeloid Dendritic Cells
HMGA14	4.2999e-191	0.473981	0.676	0.241	1.1003e-186	Myeloid Dendritic Cells
PTTG1IP3	3.38033e-190	0.444362	0.743	0.275	8.64992e-186	Myeloid Dendritic Cells
NDUFB53	3.94456e-190	0.422208	0.739	0.266	1.00937e-185	Myeloid Dendritic Cells
PRDX32	5.76176e-190	0.496584	0.811	0.316	1.47438e-185	Myeloid Dendritic Cells
C9orf723	7.43222e-190	0.339023	0.591	0.191	1.90183e-185	Myeloid Dendritic Cells
MTHFD22	2.20693e-189	0.31428	0.506	0.152	5.64732e-185	Myeloid Dendritic Cells
DNAJC41	2.89162e-189	0.392824	0.656	0.224	7.39937e-185	Myeloid Dendritic Cells
RARA3	3.63988e-188	0.343981	0.566	0.181	9.31408e-184	Myeloid Dendritic Cells
GANC1	3.93921e-188	0.272456	0.414	0.113	1.00801e-183	Myeloid Dendritic Cells
TLR13	1.36676e-187	0.324317	0.528	0.164	3.4974e-183	Myeloid Dendritic Cells
FAM135A	3.07763e-187	0.252994	0.338	0.083	7.87536e-183	Myeloid Dendritic Cells
VPS352	6.84581e-187	0.499508	0.815	0.324	1.75177e-182	Myeloid Dendritic Cells
MYD883	1.24532e-186	0.485559	0.77	0.294	3.18665e-182	Myeloid Dendritic Cells
RGS105	1.68667e-186	0.608535	0.875	0.401	4.31602e-182	Myeloid Dendritic Cells
MARCKS4	2.82139e-186	0.436807	0.503	0.158	7.21965e-182	Myeloid Dendritic Cells
THEMIS23	9.80547e-186	0.456512	0.771	0.291	2.50912e-181	Myeloid Dendritic Cells
SLC31A23	1.2709e-185	0.339571	0.463	0.138	3.25211e-181	Myeloid Dendritic Cells
KLHL51	3.44992e-185	0.253505	0.429	0.119	8.828e-181	Myeloid Dendritic Cells
C7orf50	9.72738e-185	0.34336	0.578	0.186	2.48914e-180	Myeloid Dendritic Cells
TXN1	6.91948e-184	0.646657	0.88	0.407	1.77063e-179	Myeloid Dendritic Cells
YWHAE2	1.03997e-183	0.550734	0.863	0.37	2.66119e-179	Myeloid Dendritic Cells
RP23	1.08506e-183	0.254823	0.436	0.123	2.77656e-179	Myeloid Dendritic Cells
ERCC11	2.46996e-183	0.319596	0.576	0.185	6.32039e-179	Myeloid Dendritic Cells
CXCL162	7.95261e-183	0.257788	0.314	0.076	2.03499e-178	Myeloid Dendritic Cells
NDUFV32	1.75353e-182	0.302253	0.537	0.168	4.4871e-178	Myeloid Dendritic Cells
APP1	3.48707e-182	0.311684	0.596	0.197	8.92307e-178	Myeloid Dendritic Cells
APLP23	8.02605e-182	0.485376	0.893	0.379	2.05379e-177	Myeloid Dendritic Cells
MRPS15	1.60531e-181	0.343126	0.624	0.208	4.10784e-177	Myeloid Dendritic Cells
RCC2	1.64199e-181	0.315102	0.494	0.15	4.20168e-177	Myeloid Dendritic Cells
FAM49A3	3.80654e-181	0.404149	0.677	0.241	9.74056e-177	Myeloid Dendritic Cells
SPTLC23	7.02003e-181	0.407673	0.707	0.257	1.79635e-176	Myeloid Dendritic Cells
FPR13	1.53324e-180	0.351711	0.589	0.197	3.9234e-176	Myeloid Dendritic Cells
MTCH2	2.30159e-180	0.336831	0.636	0.214	5.88955e-176	Myeloid Dendritic Cells
CALHM23	2.9635e-180	0.303294	0.595	0.193	7.5833e-176	Myeloid Dendritic Cells
GPBAR13	5.77889e-180	0.300033	0.381	0.104	1.47876e-175	Myeloid Dendritic Cells
LILRA53	7.57575e-180	0.344635	0.557	0.181	1.93856e-175	Myeloid Dendritic Cells
COMT2	3.81487e-179	0.454604	0.807	0.315	9.76188e-175	Myeloid Dendritic Cells
LAT24	3.52272e-178	0.314397	0.711	0.249	9.01429e-174	Myeloid Dendritic Cells
COX5A2	6.81768e-178	0.616613	0.946	0.519	1.74458e-173	Myeloid Dendritic Cells
ARPC33	6.85173e-178	0.529014	0.997	0.889	1.75329e-173	Myeloid Dendritic Cells
NBPF143	9.04788e-178	0.311275	0.529	0.168	2.31526e-173	Myeloid Dendritic Cells
MICAL21	1.20009e-177	0.28943	0.513	0.16	3.07092e-173	Myeloid Dendritic Cells
ATP5MC22	3.49551e-176	0.51869	0.996	0.917	8.94466e-172	Myeloid Dendritic Cells
WDFY23	3.60839e-176	0.413092	0.673	0.244	9.23351e-172	Myeloid Dendritic Cells
ATP6V0B3	4.26213e-176	0.572618	0.942	0.471	1.09064e-171	Myeloid Dendritic Cells
APEX12	2.29141e-175	0.492865	0.807	0.332	5.86348e-171	Myeloid Dendritic Cells
SMCO43	1.36309e-174	0.281823	0.504	0.158	3.488e-170	Myeloid Dendritic Cells
DDAH23	6.39611e-174	0.252339	0.401	0.112	1.6367e-169	Myeloid Dendritic Cells
RPLP08	3.73146e-172	0.495908	0.999	0.977	9.54844e-168	Myeloid Dendritic Cells
RAB11FIP11	1.56482e-171	0.431093	0.775	0.306	4.00421e-167	Myeloid Dendritic Cells
NRIP13	2.20791e-171	0.280947	0.473	0.145	5.64983e-167	Myeloid Dendritic Cells
AL133415.1	2.96257e-171	0.252675	0.289	0.069	7.58093e-167	Myeloid Dendritic Cells
HSD17B10	4.09748e-171	0.33345	0.646	0.224	1.0485e-166	Myeloid Dendritic Cells
ATP6V1B23	6.52096e-171	0.396343	0.734	0.277	1.66865e-166	Myeloid Dendritic Cells
TBXAS13	9.85038e-171	0.365134	0.818	0.312	2.52061e-166	Myeloid Dendritic Cells
GNG101	1.40274e-170	0.303808	0.558	0.183	3.58947e-166	Myeloid Dendritic Cells
BAZ2B1	1.50932e-170	0.35402	0.69	0.252	3.86219e-166	Myeloid Dendritic Cells
CCR12	1.53319e-170	0.280029	0.367	0.101	3.92328e-166	Myeloid Dendritic Cells
UVRAG2	9.44534e-170	0.546935	0.834	0.372	2.41697e-165	Myeloid Dendritic Cells
C20orf1941	5.9444e-169	0.250345	0.394	0.111	1.52111e-164	Myeloid Dendritic Cells
RAC13	2.09665e-168	0.679892	0.929	0.551	5.36511e-164	Myeloid Dendritic Cells
BRI33	4.65273e-167	0.519275	0.844	0.391	1.19059e-162	Myeloid Dendritic Cells
IGFLR11	1.9698e-166	0.427782	0.748	0.293	5.04052e-162	Myeloid Dendritic Cells
MEF2A5	3.02381e-166	0.441918	0.812	0.334	7.73763e-162	Myeloid Dendritic Cells
DHRS42	3.54232e-166	0.323664	0.604	0.208	9.06445e-162	Myeloid Dendritic Cells
PRELID13	9.30923e-166	0.64323	0.944	0.555	2.38214e-161	Myeloid Dendritic Cells
ITGA51	1.59953e-165	0.265498	0.528	0.17	4.09304e-161	Myeloid Dendritic Cells
GAB23	4.69374e-163	0.253605	0.526	0.173	1.20108e-158	Myeloid Dendritic Cells
DEGS11	7.77909e-163	0.356641	0.589	0.204	1.99059e-158	Myeloid Dendritic Cells
CTSS3	3.74939e-162	0.265039	0.994	0.548	9.59433e-158	Myeloid Dendritic Cells
AP1B12	1.07808e-161	0.310758	0.567	0.193	2.75869e-157	Myeloid Dendritic Cells
TTC7A2	7.8977e-161	0.321462	0.595	0.21	2.02094e-156	Myeloid Dendritic Cells
QKI3	8.22094e-161	0.463795	0.833	0.355	2.10366e-156	Myeloid Dendritic Cells
KCNE33	2.06174e-160	0.27164	0.448	0.139	5.27579e-156	Myeloid Dendritic Cells
ALDOA3	2.97061e-160	0.602888	0.991	0.728	7.60148e-156	Myeloid Dendritic Cells
PGD1	7.28115e-159	0.297562	0.775	0.297	1.86317e-154	Myeloid Dendritic Cells
MIS18BP14	9.2992e-159	0.415299	0.798	0.327	2.37957e-154	Myeloid Dendritic Cells
PLXNC13	1.3213e-158	0.325344	0.558	0.193	3.38107e-154	Myeloid Dendritic Cells
IRF83	1.7688e-158	0.483926	0.458	0.146	4.52619e-154	Myeloid Dendritic Cells
PDK43	1.70006e-157	0.276929	0.293	0.075	4.35029e-153	Myeloid Dendritic Cells
ZDHHC12	2.95308e-157	0.260074	0.256	0.061	7.55664e-153	Myeloid Dendritic Cells
VDAC12	4.22942e-157	0.39443	0.78	0.309	1.08227e-152	Myeloid Dendritic Cells
RCOR13	1.33087e-156	0.275686	0.589	0.205	3.40557e-152	Myeloid Dendritic Cells
HAUS41	2.49609e-156	0.258288	0.473	0.15	6.38725e-152	Myeloid Dendritic Cells
PIK3CB1	1.28499e-155	0.258421	0.489	0.158	3.28816e-151	Myeloid Dendritic Cells
LDLRAD42	1.70218e-155	0.346355	0.626	0.228	4.35572e-151	Myeloid Dendritic Cells
RPS114	1.89967e-155	0.459192	0.997	0.946	4.86107e-151	Myeloid Dendritic Cells
SRGAP23	3.56135e-155	0.259254	0.526	0.175	9.11315e-151	Myeloid Dendritic Cells
VAMP82	1.60889e-154	0.561521	0.982	0.647	4.11699e-150	Myeloid Dendritic Cells
CYC12	2.20051e-154	0.38542	0.747	0.293	5.63089e-150	Myeloid Dendritic Cells
SSR1	2.88071e-154	0.467039	0.801	0.341	7.37144e-150	Myeloid Dendritic Cells
LAMTOR12	3.28999e-154	0.516032	0.919	0.457	8.41876e-150	Myeloid Dendritic Cells
ATP6AP1	3.77787e-154	0.345669	0.716	0.27	9.66719e-150	Myeloid Dendritic Cells
ATP2B15	4.30186e-154	0.55343	0.824	0.377	1.1008e-149	Myeloid Dendritic Cells
RHOG3	4.70879e-154	0.55095	0.962	0.562	1.20493e-149	Myeloid Dendritic Cells
DNPH13	7.23642e-154	0.25497	0.479	0.153	1.85173e-149	Myeloid Dendritic Cells
TUBA1B2	2.6733e-153	0.758252	0.918	0.568	6.84071e-149	Myeloid Dendritic Cells
RNASET24	4.02599e-153	0.566482	0.961	0.551	1.03021e-148	Myeloid Dendritic Cells
TRAPPC53	1.35502e-152	0.521964	0.936	0.482	3.46737e-148	Myeloid Dendritic Cells
FKBP153	2.85187e-152	0.302753	0.613	0.22	7.29764e-148	Myeloid Dendritic Cells
CAPZA23	2.85982e-152	0.479909	0.85	0.381	7.31799e-148	Myeloid Dendritic Cells
ZYX3	1.219e-151	0.614453	0.907	0.502	3.11929e-147	Myeloid Dendritic Cells
NOTCH25	1.7975e-151	0.338472	0.772	0.305	4.59961e-147	Myeloid Dendritic Cells
DELE11	3.75293e-151	0.273159	0.553	0.189	9.60337e-147	Myeloid Dendritic Cells
MAP3K113	5.46572e-151	0.294258	0.548	0.189	1.39862e-146	Myeloid Dendritic Cells
TMEM2051	9.18886e-151	0.287566	0.528	0.18	2.35134e-146	Myeloid Dendritic Cells
JUNB3	2.45846e-150	0.679914	0.912	0.495	6.29094e-146	Myeloid Dendritic Cells
SCPEP13	6.09848e-150	0.289384	0.568	0.2	1.56054e-145	Myeloid Dendritic Cells
ENO12	9.02423e-149	0.586782	0.978	0.678	2.30921e-144	Myeloid Dendritic Cells
OXA1L	1.18669e-148	0.499916	0.863	0.402	3.03663e-144	Myeloid Dendritic Cells
DNAJC151	3.1567e-148	0.389536	0.8	0.332	8.07767e-144	Myeloid Dendritic Cells
CALM23	4.39054e-146	0.588254	0.988	0.767	1.1235e-141	Myeloid Dendritic Cells
ANXA15	6.41294e-146	0.744157	0.981	0.73	1.64101e-141	Myeloid Dendritic Cells
RPL234	7.84623e-146	0.50072	0.994	0.878	2.00777e-141	Myeloid Dendritic Cells
MRPS24	2.29166e-145	0.374662	0.726	0.289	5.86412e-141	Myeloid Dendritic Cells
CHP13	7.46578e-145	0.277165	0.538	0.187	1.91042e-140	Myeloid Dendritic Cells
STX74	9.57914e-145	0.297206	0.759	0.304	2.45121e-140	Myeloid Dendritic Cells
GSTO13	1.15731e-144	0.392354	0.804	0.337	2.96143e-140	Myeloid Dendritic Cells
SNX103	1.2262e-144	0.307308	0.702	0.27	3.13772e-140	Myeloid Dendritic Cells
OSTC1	4.28557e-144	0.430608	0.812	0.348	1.09664e-139	Myeloid Dendritic Cells
PPP1R14B1	2.64131e-143	0.307031	0.518	0.182	6.75885e-139	Myeloid Dendritic Cells
AKR1A12	2.82208e-143	0.326159	0.702	0.272	7.22141e-139	Myeloid Dendritic Cells
PRPF19	4.41007e-143	0.26851	0.509	0.173	1.12849e-138	Myeloid Dendritic Cells
PPA2	5.56214e-143	0.258336	0.587	0.208	1.4233e-138	Myeloid Dendritic Cells
RPS6KC12	1.67798e-142	0.25273	0.496	0.167	4.29379e-138	Myeloid Dendritic Cells
IER3	4.52118e-142	0.266434	0.283	0.075	1.15692e-137	Myeloid Dendritic Cells
C15orf393	4.9361e-142	0.259847	0.445	0.145	1.2631e-137	Myeloid Dendritic Cells
SNHG294	1.37358e-141	0.543669	0.987	0.717	3.51486e-137	Myeloid Dendritic Cells
QARS	2.74937e-141	0.376202	0.714	0.289	7.03536e-137	Myeloid Dendritic Cells
GRHPR	7.04522e-141	0.267227	0.609	0.219	1.8028e-136	Myeloid Dendritic Cells
EIF3K1	1.04223e-140	0.484396	0.996	0.839	2.66696e-136	Myeloid Dendritic Cells
DENND1A3	1.40029e-140	0.253839	0.698	0.269	3.58321e-136	Myeloid Dendritic Cells
DYNC1LI11	1.42934e-140	0.256564	0.519	0.18	3.65754e-136	Myeloid Dendritic Cells
MLEC	2.01916e-140	0.342688	0.688	0.27	5.16684e-136	Myeloid Dendritic Cells
ATP5MC1	1.00363e-139	0.334915	0.73	0.289	2.56819e-135	Myeloid Dendritic Cells
NCOA43	1.84412e-138	0.456887	0.875	0.416	4.71893e-134	Myeloid Dendritic Cells
ATP5MC32	1.85674e-138	0.548097	0.967	0.635	4.7512e-134	Myeloid Dendritic Cells
SPG213	4.52251e-138	0.324182	0.7	0.277	1.15727e-133	Myeloid Dendritic Cells
POU2F25	2.75649e-137	0.28681	0.758	0.309	7.05359e-133	Myeloid Dendritic Cells
SKAP24	6.36074e-137	0.311285	0.707	0.282	1.62765e-132	Myeloid Dendritic Cells
OAZ13	4.52279e-136	0.404816	0.997	0.942	1.15734e-131	Myeloid Dendritic Cells
HSBP13	9.51909e-136	0.336925	0.791	0.326	2.43584e-131	Myeloid Dendritic Cells
PACSIN23	9.15244e-135	0.267042	0.519	0.185	2.34202e-130	Myeloid Dendritic Cells
NBPF263	1.12442e-134	0.323777	0.724	0.292	2.87728e-130	Myeloid Dendritic Cells
IFNGR14	1.16007e-134	0.400605	0.742	0.317	2.96851e-130	Myeloid Dendritic Cells
GNG53	2.02183e-134	0.518101	0.977	0.639	5.17367e-130	Myeloid Dendritic Cells
PPIA3	2.31157e-134	0.414001	0.997	0.957	5.91507e-130	Myeloid Dendritic Cells
ATP6V0D13	6.69996e-134	0.398818	0.83	0.365	1.71445e-129	Myeloid Dendritic Cells
FIBP	9.99137e-133	0.281547	0.653	0.25	2.55669e-128	Myeloid Dendritic Cells
CLNS1A	8.00457e-132	0.378761	0.783	0.337	2.04829e-127	Myeloid Dendritic Cells
HADHA2	1.13828e-130	0.499067	0.932	0.513	2.91275e-126	Myeloid Dendritic Cells
TXNDC173	4.18333e-130	0.292294	0.678	0.267	1.07047e-125	Myeloid Dendritic Cells
RPS222	7.88206e-130	0.358362	1	0.994	2.01694e-125	Myeloid Dendritic Cells
RAB7A2	2.89212e-129	0.493641	0.926	0.496	7.40065e-125	Myeloid Dendritic Cells
FTL3	7.69486e-129	0.252292	0.999	0.987	1.96904e-124	Myeloid Dendritic Cells
MAPKAPK33	2.72382e-128	0.26181	0.579	0.216	6.96997e-124	Myeloid Dendritic Cells
HIGD2A3	3.74093e-128	0.509001	0.979	0.685	9.57266e-124	Myeloid Dendritic Cells
TYROBP4	1.24051e-127	0.584615	0.987	0.532	3.17435e-123	Myeloid Dendritic Cells
KDM7A1	4.4096e-127	0.257543	0.579	0.218	1.12837e-122	Myeloid Dendritic Cells
ELOVL11	5.04116e-127	0.269832	0.639	0.246	1.28998e-122	Myeloid Dendritic Cells
YWHAG2	8.27546e-127	0.267597	0.544	0.201	2.11761e-122	Myeloid Dendritic Cells
CAMK1D5	1.00219e-125	0.323427	0.695	0.288	2.56451e-121	Myeloid Dendritic Cells
MYDGF	4.61858e-125	0.316733	0.71	0.291	1.18185e-120	Myeloid Dendritic Cells
RILPL23	9.59433e-125	0.30396	0.698	0.285	2.45509e-120	Myeloid Dendritic Cells
COX8A3	1.37109e-124	0.475628	0.987	0.689	3.50847e-120	Myeloid Dendritic Cells
ZNF1063	2.14924e-124	0.284237	0.82	0.348	5.49969e-120	Myeloid Dendritic Cells
SUMF12	4.18235e-124	0.297248	0.615	0.244	1.07022e-119	Myeloid Dendritic Cells
SAT13	6.46705e-124	0.302217	0.955	0.525	1.65485e-119	Myeloid Dendritic Cells
UQCRC13	7.55588e-123	0.372906	0.809	0.358	1.93347e-118	Myeloid Dendritic Cells
PLP24	1.25121e-122	0.455622	0.878	0.444	3.20172e-118	Myeloid Dendritic Cells
RAB243	3.60465e-122	0.28378	0.693	0.281	9.22393e-118	Myeloid Dendritic Cells
SSR32	1.13088e-121	0.370675	0.8	0.356	2.8938e-117	Myeloid Dendritic Cells
ATP5MF3	4.45624e-121	0.494785	0.962	0.596	1.14031e-116	Myeloid Dendritic Cells
MAP2K11	8.28076e-120	0.252454	0.638	0.251	2.11896e-115	Myeloid Dendritic Cells
PPP1CB3	1.30299e-119	0.309718	0.681	0.282	3.33422e-115	Myeloid Dendritic Cells
UQCRH2	4.23331e-119	0.486753	0.971	0.657	1.08326e-114	Myeloid Dendritic Cells
RPS136	9.98248e-119	0.327478	1	0.996	2.55442e-114	Myeloid Dendritic Cells
FGR4	1.16276e-118	0.397966	0.949	0.467	2.97538e-114	Myeloid Dendritic Cells
HDLBP3	1.64029e-118	0.27136	0.686	0.279	4.19734e-114	Myeloid Dendritic Cells
CYB5R31	2.27723e-118	0.266726	0.633	0.25	5.82719e-114	Myeloid Dendritic Cells
C1QBP2	2.47939e-118	0.360306	0.807	0.36	6.3445e-114	Myeloid Dendritic Cells
SEC13	2.82679e-118	0.291888	0.709	0.291	7.23348e-114	Myeloid Dendritic Cells
BTF35	3.21475e-118	0.401422	0.997	0.928	8.22623e-114	Myeloid Dendritic Cells
ATP5F1C1	8.92926e-118	0.449172	0.883	0.461	2.28491e-113	Myeloid Dendritic Cells
VSIR3	1.9714e-117	0.418449	0.941	0.509	5.04461e-113	Myeloid Dendritic Cells
SERPINB63	2.7995e-117	0.265554	0.654	0.264	7.16365e-113	Myeloid Dendritic Cells
ESD	3.27842e-117	0.258121	0.631	0.25	8.38916e-113	Myeloid Dendritic Cells
TXN2	2.34602e-116	0.267857	0.63	0.252	6.00324e-112	Myeloid Dendritic Cells
SH3BGRL35	3.21292e-116	0.422663	0.998	0.975	8.22154e-112	Myeloid Dendritic Cells
YWHAH4	1.72602e-115	0.337616	0.656	0.279	4.4167e-111	Myeloid Dendritic Cells
CNDP22	2.77316e-115	0.259392	0.569	0.222	7.09624e-111	Myeloid Dendritic Cells
FLII3	1.79571e-113	0.268509	0.696	0.289	4.59504e-109	Myeloid Dendritic Cells
RNASEK3	2.32704e-113	0.4207	0.992	0.828	5.95467e-109	Myeloid Dendritic Cells
PABPC44	1.39079e-112	0.274298	0.598	0.241	3.5589e-108	Myeloid Dendritic Cells
MANBA3	1.42061e-112	0.266838	0.686	0.288	3.63521e-108	Myeloid Dendritic Cells
LAPTM4A1	4.24961e-112	0.32317	0.747	0.326	1.08743e-107	Myeloid Dendritic Cells
PFDN2	1.06225e-111	0.25164	0.66	0.267	2.71819e-107	Myeloid Dendritic Cells
IDH3G	1.30851e-111	0.261781	0.681	0.281	3.34835e-107	Myeloid Dendritic Cells
CMTM63	2.01794e-111	0.329774	0.805	0.364	5.16371e-107	Myeloid Dendritic Cells
ALKBH72	2.25306e-111	0.329711	0.785	0.357	5.76535e-107	Myeloid Dendritic Cells
SUPT4H13	7.51935e-111	0.339789	0.832	0.385	1.92413e-106	Myeloid Dendritic Cells
CIAO2A5	4.2995e-110	0.274819	0.722	0.306	1.1002e-105	Myeloid Dendritic Cells
TAGLN21	5.61602e-110	0.690223	0.973	0.774	1.43708e-105	Myeloid Dendritic Cells
WSB13	6.68956e-109	0.374797	0.875	0.428	1.71179e-104	Myeloid Dendritic Cells
IFITM33	1.54897e-108	0.467574	0.783	0.391	3.96367e-104	Myeloid Dendritic Cells
CLTA2	1.77805e-108	0.41542	0.911	0.482	4.54986e-104	Myeloid Dendritic Cells
RTN43	2.71276e-108	0.365429	0.864	0.421	6.94169e-104	Myeloid Dendritic Cells
ZFAND53	1.02195e-107	0.285396	0.693	0.298	2.61507e-103	Myeloid Dendritic Cells
MTDH1	1.08448e-107	0.43682	0.943	0.555	2.77509e-103	Myeloid Dendritic Cells
CKLF2	3.21676e-106	0.404252	0.921	0.514	8.23137e-102	Myeloid Dendritic Cells
HEXA	8.60362e-105	0.272506	0.644	0.272	2.20158e-100	Myeloid Dendritic Cells
NDUFS8	1.03969e-104	0.333952	0.793	0.367	2.66046e-100	Myeloid Dendritic Cells
HOOK31	1.04293e-104	0.256367	0.656	0.277	2.66876e-100	Myeloid Dendritic Cells
PGK13	9.27683e-104	0.446527	0.96	0.644	2.37385e-99	Myeloid Dendritic Cells
SNRPF	1.01019e-103	0.294267	0.751	0.334	2.58497e-99	Myeloid Dendritic Cells
COX4I13	2.6459e-103	0.344582	0.999	0.954	6.77059e-99	Myeloid Dendritic Cells
MRPL331	6.23382e-103	0.314695	0.732	0.326	1.59517e-98	Myeloid Dendritic Cells
CMTM31	8.73209e-103	0.264361	0.612	0.255	2.23445e-98	Myeloid Dendritic Cells
C1orf431	2.99483e-102	0.320353	0.775	0.354	7.66346e-98	Myeloid Dendritic Cells
RETN2	1.84801e-99	0.286325	0.258	0.081	4.72887e-95	Myeloid Dendritic Cells
PSMA42	2.39609e-99	0.257039	0.739	0.325	6.13134e-95	Myeloid Dendritic Cells
BNIP3L2	2.53912e-99	0.261298	0.74	0.329	6.49736e-95	Myeloid Dendritic Cells
MYL64	6.03905e-99	0.357362	0.997	0.948	1.54533e-94	Myeloid Dendritic Cells
S100A44	6.77047e-99	0.468783	0.994	0.884	1.7325e-94	Myeloid Dendritic Cells
ACTR23	9.35273e-99	0.434396	0.977	0.704	2.39327e-94	Myeloid Dendritic Cells
SEC11A3	5.5996e-98	0.395804	0.921	0.496	1.43288e-93	Myeloid Dendritic Cells
RBM31	1.63368e-97	0.438276	0.937	0.59	4.18044e-93	Myeloid Dendritic Cells
ERGIC3	2.93206e-97	0.326342	0.788	0.373	7.50285e-93	Myeloid Dendritic Cells
SDCBP3	3.60561e-97	0.294756	0.846	0.405	9.22641e-93	Myeloid Dendritic Cells
RTF2	2.53935e-96	0.251141	0.717	0.314	6.49795e-92	Myeloid Dendritic Cells
CFL14	3.47055e-96	0.314056	1	0.97	8.88078e-92	Myeloid Dendritic Cells
SMIM26	5.12611e-96	0.294409	0.778	0.361	1.31172e-91	Myeloid Dendritic Cells
MRPL52	1.17061e-95	0.261456	0.729	0.324	2.99547e-91	Myeloid Dendritic Cells
TOMM22	6.10907e-95	0.270095	0.743	0.333	1.56325e-90	Myeloid Dendritic Cells
SNHG53	2.07571e-94	0.487722	0.759	0.407	5.31153e-90	Myeloid Dendritic Cells
MGAT13	2.46853e-94	0.300504	0.793	0.373	6.31673e-90	Myeloid Dendritic Cells
H3F3A3	3.04389e-94	0.304332	0.997	0.951	7.789e-90	Myeloid Dendritic Cells
HEBP21	1.49122e-93	0.257826	0.673	0.303	3.81589e-89	Myeloid Dendritic Cells
NDUFS72	2.70235e-93	0.343568	0.83	0.413	6.91505e-89	Myeloid Dendritic Cells
AHNAK1	8.05352e-93	0.513672	0.992	0.787	2.06082e-88	Myeloid Dendritic Cells
RPS174	4.63092e-92	0.394825	0.986	0.777	1.185e-87	Myeloid Dendritic Cells
ATP6V1F2	2.3103e-91	0.383014	0.889	0.482	5.91183e-87	Myeloid Dendritic Cells
NDUFS62	4.18427e-90	0.315056	0.839	0.41	1.07071e-85	Myeloid Dendritic Cells
MDH2	5.68675e-90	0.347815	0.878	0.46	1.45518e-85	Myeloid Dendritic Cells
RPL88	7.58574e-90	0.277532	1	0.992	1.94112e-85	Myeloid Dendritic Cells
SCLT13	1.68869e-89	0.279581	0.749	0.357	4.32119e-85	Myeloid Dendritic Cells
COX5B3	2.41749e-88	0.398277	0.977	0.725	6.18611e-84	Myeloid Dendritic Cells
COX7B2	5.93305e-88	0.361875	0.911	0.507	1.51821e-83	Myeloid Dendritic Cells
ATP5MG1	2.46832e-87	0.359459	0.992	0.87	6.31618e-83	Myeloid Dendritic Cells
GNAI23	1.00677e-84	0.415015	0.976	0.757	2.57621e-80	Myeloid Dendritic Cells
DECR11	1.34683e-84	0.32144	0.849	0.445	3.44641e-80	Myeloid Dendritic Cells
VPS292	9.45193e-84	0.275456	0.798	0.385	2.41866e-79	Myeloid Dendritic Cells
POLR2E	8.7617e-81	0.262386	0.777	0.375	2.24203e-76	Myeloid Dendritic Cells
NAA381	4.16412e-80	0.276094	0.807	0.404	1.06556e-75	Myeloid Dendritic Cells
OS92	3.74428e-79	0.261567	0.765	0.374	9.58125e-75	Myeloid Dendritic Cells
ATP5PB	1.73835e-78	0.362241	0.937	0.58	4.44827e-74	Myeloid Dendritic Cells
EIF3M1	6.61948e-78	0.350178	0.905	0.529	1.69386e-73	Myeloid Dendritic Cells
ELMO11	5.35524e-76	0.299399	0.798	0.415	1.37035e-71	Myeloid Dendritic Cells
UQCRFS1	7.40903e-76	0.272766	0.818	0.411	1.8959e-71	Myeloid Dendritic Cells
TMEM2192	8.48821e-76	0.273242	0.832	0.429	2.17205e-71	Myeloid Dendritic Cells
RAB5C3	2.16661e-75	0.270035	0.854	0.435	5.54413e-71	Myeloid Dendritic Cells
SRSF31	2.50698e-75	0.313225	0.889	0.496	6.41512e-71	Myeloid Dendritic Cells
RACK17	7.78476e-75	0.257608	0.998	0.983	1.99204e-70	Myeloid Dendritic Cells
CARD163	8.1576e-75	0.329819	0.915	0.547	2.08745e-70	Myeloid Dendritic Cells
RGS193	1.15423e-74	0.254842	0.837	0.425	2.95356e-70	Myeloid Dendritic Cells
SERP13	6.43668e-74	0.326971	0.986	0.717	1.64708e-69	Myeloid Dendritic Cells
GPX43	8.88693e-74	0.351014	0.96	0.604	2.27408e-69	Myeloid Dendritic Cells
PSMB61	2.01029e-73	0.27185	0.842	0.431	5.14414e-69	Myeloid Dendritic Cells
VASP3	2.60649e-72	0.276473	0.873	0.461	6.66974e-68	Myeloid Dendritic Cells
CCT6A	4.00197e-72	0.294161	0.827	0.44	1.02406e-67	Myeloid Dendritic Cells
DPYD2	4.61652e-72	0.286871	0.939	0.611	1.18132e-67	Myeloid Dendritic Cells
ZEB24	1.37313e-71	0.327529	0.946	0.568	3.5137e-67	Myeloid Dendritic Cells
NDUFV2	7.87766e-71	0.268514	0.833	0.428	2.01581e-66	Myeloid Dendritic Cells
RBIS	1.78387e-70	0.251396	0.815	0.42	4.56475e-66	Myeloid Dendritic Cells
POMP3	1.84441e-70	0.260292	0.826	0.431	4.71966e-66	Myeloid Dendritic Cells
RPL74	2.0516e-70	0.271353	0.998	0.95	5.24984e-66	Myeloid Dendritic Cells
PHB2	5.02444e-70	0.278221	0.855	0.46	1.2857e-65	Myeloid Dendritic Cells
CANX2	1.26176e-69	0.330788	0.899	0.53	3.22872e-65	Myeloid Dendritic Cells
SNX33	2.44904e-68	0.442007	0.906	0.542	6.26685e-64	Myeloid Dendritic Cells
RTRAF	2.83205e-68	0.268014	0.866	0.459	7.24694e-64	Myeloid Dendritic Cells
DUSP14	3.15762e-68	0.391695	0.523	0.261	8.08004e-64	Myeloid Dendritic Cells
RPL36A6	8.79353e-68	0.267095	0.998	0.957	2.25018e-63	Myeloid Dendritic Cells
SRGN5	1.225e-67	0.341676	0.994	0.774	3.13465e-63	Myeloid Dendritic Cells
ARRB23	1.69929e-67	0.299729	0.904	0.514	4.34831e-63	Myeloid Dendritic Cells
RPL48	8.10138e-67	0.272118	0.996	0.93	2.07306e-62	Myeloid Dendritic Cells
NDUFA121	1.55359e-66	0.271598	0.84	0.453	3.97548e-62	Myeloid Dendritic Cells
EEF27	1.8036e-66	0.30889	0.999	0.955	4.61522e-62	Myeloid Dendritic Cells
ARPC53	6.93322e-66	0.310111	0.978	0.715	1.77414e-61	Myeloid Dendritic Cells
SEM1	1.10836e-65	0.258253	0.882	0.471	2.83619e-61	Myeloid Dendritic Cells
BRK1	5.43927e-65	0.316037	0.945	0.63	1.39185e-60	Myeloid Dendritic Cells
SERPINB11	1.72485e-63	0.257653	0.926	0.558	4.41371e-59	Myeloid Dendritic Cells
NAP1L16	5.12343e-63	0.310881	0.916	0.576	1.31104e-58	Myeloid Dendritic Cells
CAPN24	7.35348e-63	0.284556	0.814	0.452	1.88168e-58	Myeloid Dendritic Cells
CYBA4	1.11184e-61	0.260733	0.998	0.955	2.84508e-57	Myeloid Dendritic Cells
PARK7	4.78111e-61	0.298132	0.934	0.595	1.22344e-56	Myeloid Dendritic Cells
GNB23	7.7986e-60	0.331793	0.848	0.545	1.99558e-55	Myeloid Dendritic Cells
COX6B13	7.33301e-58	0.294912	0.986	0.764	1.87644e-53	Myeloid Dendritic Cells
RHOA3	9.55218e-58	0.272082	0.995	0.86	2.44431e-53	Myeloid Dendritic Cells
EIF3F2	1.52023e-57	0.294968	0.982	0.776	3.8901e-53	Myeloid Dendritic Cells
DBI1	7.51226e-57	0.295996	0.904	0.571	1.92231e-52	Myeloid Dendritic Cells
PSMB32	1.54067e-56	0.269445	0.917	0.538	3.94243e-52	Myeloid Dendritic Cells
DYNLL13	5.9917e-55	0.269366	0.901	0.554	1.53322e-50	Myeloid Dendritic Cells
LDHA1	6.23618e-55	0.266528	0.887	0.529	1.59578e-50	Myeloid Dendritic Cells
GNAS	1.42342e-54	0.315901	0.947	0.659	3.64239e-50	Myeloid Dendritic Cells
ZFP36L22	3.76289e-54	0.306254	0.976	0.837	9.62887e-50	Myeloid Dendritic Cells
ATP5MPL2	7.05289e-54	0.253621	0.916	0.555	1.80476e-49	Myeloid Dendritic Cells
CLIC13	9.40204e-52	0.256588	0.993	0.846	2.40589e-47	Myeloid Dendritic Cells
SH3BGRL4	1.09891e-50	0.27023	0.933	0.619	2.81199e-46	Myeloid Dendritic Cells
EIF3E4	1.25118e-49	0.259631	0.946	0.657	3.20165e-45	Myeloid Dendritic Cells
ATP5PO2	2.57411e-49	0.258234	0.932	0.609	6.5869e-45	Myeloid Dendritic Cells
EIF3H2	1.61195e-48	0.2628	0.967	0.702	4.12483e-44	Myeloid Dendritic Cells
ZFP362	1.07172e-39	0.325058	0.927	0.657	2.74243e-35	Myeloid Dendritic Cells
CRIP15	7.47338e-27	0.529884	0.944	0.797	1.91236e-22	Myeloid Dendritic Cells
MT-CO11	1.2606e-34	0.349624	0.977	0.999	3.22576e-30	Unknown
FP236383.31	1.48237e-31	0.748828	0.992	0.997	3.79323e-27	Unknown
MALAT18	8.60539e-26	0.344739	0.997	1	2.20203e-21	Unknown
MBNL1	1.86859e-20	0.629352	0.735	0.891	4.78154e-16	Unknown
CD2472	2.43111e-16	0.514326	0.607	0.535	6.22098e-12	Unknown
PTPRC7	2.93546e-16	0.352576	0.851	0.978	7.51156e-12	Unknown
FP671120.41	9.16162e-14	0.735565	0.68	0.742	2.34437e-09	Unknown
NCALD5	1.43179e-13	0.721239	0.273	0.181	3.66382e-09	Unknown
TGFBR35	5.81918e-13	0.660984	0.329	0.234	1.48907e-08	Unknown
KLRD14	8.08026e-13	0.268565	0.465	0.317	2.06766e-08	Unknown
MAP3K21	1.9987e-11	0.253091	0.19	0.323	5.11448e-07	Unknown
SKAP19	6.01542e-11	0.703977	0.528	0.521	1.53929e-06	Unknown
HIST1H1E3	9.53216e-11	0.925772	0.511	0.512	2.43918e-06	Unknown
INPP4B7	1.07419e-10	0.633475	0.336	0.251	2.74875e-06	Unknown
LEF16	2.74326e-10	0.561925	0.309	0.223	7.01973e-06	Unknown
PRKCH6	1.31934e-09	0.733766	0.48	0.465	3.37607e-05	Unknown
SLFN12L6	1.91313e-09	0.559415	0.269	0.194	4.8955e-05	Unknown
SAMD38	2.85538e-09	0.627983	0.4	0.328	7.30664e-05	Unknown
TOX6	4.47219e-09	0.699907	0.251	0.181	0.000114439	Unknown
UVRAG3	8.51354e-09	0.268262	0.25	0.377	0.000217853	Unknown
MT-ND5	1.81924e-08	0.385975	0.761	0.918	0.000465526	Unknown
JAK24	2.47365e-08	0.270168	0.181	0.297	0.000632983	Unknown
WASHC2C1	3.41958e-08	0.258521	0.152	0.251	0.000875035	Unknown
USP8	3.6335e-08	0.250751	0.17	0.275	0.000929776	Unknown
SPIDR1	4.3825e-08	0.254509	0.261	0.396	0.00112144	Unknown
CRLF31	4.74107e-08	0.255683	0.247	0.362	0.00121319	Unknown
TET24	5.80752e-08	0.268027	0.187	0.293	0.00148609	Unknown
HIPK32	5.93172e-08	0.257935	0.198	0.31	0.00151787	Unknown
CGGBP1	7.40007e-08	0.26464	0.279	0.419	0.0018936	Unknown
TGOLN22	7.4927e-08	0.285675	0.311	0.455	0.00191731	Unknown
TAOK32	1.20183e-07	0.273544	0.35	0.513	0.00307537	Unknown
EIF4EBP21	1.25917e-07	0.261278	0.22	0.334	0.0032221	Unknown
SOD23	1.38907e-07	0.266062	0.237	0.352	0.00355449	Unknown
ACIN1	1.52825e-07	0.290099	0.265	0.387	0.00391063	Unknown
PYHIN16	1.5868e-07	0.600446	0.438	0.392	0.00406047	Unknown
KHDRBS1	2.45722e-07	0.312757	0.387	0.57	0.00628777	Unknown
RBM61	3.88588e-07	0.253698	0.256	0.378	0.00994357	Unknown
SYNE29	4.72209e-07	0.621921	0.488	0.473	0.0120834	Unknown
DLEU24	5.88247e-07	0.271198	0.279	0.408	0.0150527	Unknown
KLF125	5.97424e-07	0.782071	0.355	0.315	0.0152875	Unknown
CAB391	6.85531e-07	0.295307	0.239	0.348	0.017542	Unknown
IFNAR23	8.71888e-07	0.28803	0.274	0.396	0.0223107	Unknown
PRSS234	1.24409e-06	0.361182	0.275	0.203	0.031835	Unknown
SPPL2A	1.25134e-06	0.266315	0.165	0.252	0.0320205	Unknown
TMPO3	1.35744e-06	0.3159	0.238	0.345	0.0347355	Unknown
TM9SF23	1.38204e-06	0.28682	0.283	0.407	0.035365	Unknown
CNTRL3	1.45518e-06	0.261822	0.25	0.355	0.0372365	Unknown
ARID4B	1.6277e-06	0.29177	0.359	0.522	0.0416513	Unknown
DOCK23	1.72527e-06	0.303799	0.349	0.493	0.0441481	Unknown
CHD12	1.82798e-06	0.316137	0.29	0.408	0.0467762	Unknown
RBMS1	1.862e-06	0.318	0.314	0.458	0.0476468	Unknown
ETS112	1.8622e-06	0.498359	0.55	0.571	0.0476518	Unknown
PAFAH1B1	2.06045e-06	0.291741	0.314	0.445	0.0527249	Unknown
PRKCB4	2.20004e-06	0.267039	0.423	0.595	0.0562969	Unknown
SYNE16	2.20578e-06	0.76022	0.47	0.48	0.0564437	Unknown
PCGF51	3.57989e-06	0.258271	0.207	0.3	0.0916057	Unknown
HSP90B14	4.37871e-06	0.37183	0.45	0.639	0.112047	Unknown
PKN21	4.62859e-06	0.257276	0.236	0.336	0.118441	Unknown
CHD21	5.21891e-06	0.280031	0.304	0.425	0.133547	Unknown
SIK31	5.27663e-06	0.295017	0.283	0.403	0.135024	Unknown
ANKRD171	6.67103e-06	0.287889	0.227	0.328	0.170705	Unknown
TAPBP1	6.94087e-06	0.281257	0.412	0.591	0.17761	Unknown
AKT33	8.01138e-06	0.754937	0.305	0.266	0.205003	Unknown
KLRF12	8.16516e-06	0.314378	0.286	0.216	0.208938	Unknown
CUL3	8.77548e-06	0.279743	0.246	0.344	0.224556	Unknown
PTBP3	8.79669e-06	0.251617	0.309	0.44	0.225098	Unknown
CX3CR15	9.45864e-06	0.262154	0.476	0.407	0.242037	Unknown
DENND4A2	9.52249e-06	0.279269	0.185	0.27	0.243671	Unknown
MAP3K51	9.72118e-06	0.358217	0.223	0.323	0.248755	Unknown
C9orf782	9.74613e-06	0.28016	0.302	0.431	0.249394	Unknown
BCLAF1	9.846e-06	0.268073	0.324	0.447	0.251949	Unknown
STK241	1.0097e-05	0.255457	0.238	0.34	0.258373	Unknown
FRYL	1.12785e-05	0.256833	0.287	0.407	0.288605	Unknown
CAPRIN1	1.38635e-05	0.346132	0.25	0.351	0.354753	Unknown
ABI11	1.60218e-05	0.288627	0.266	0.373	0.409981	Unknown
RASSF52	1.63065e-05	0.252005	0.302	0.411	0.417268	Unknown
RNF4	1.75871e-05	0.283832	0.175	0.257	0.450037	Unknown
PIK3R14	1.83547e-05	0.257377	0.331	0.461	0.469679	Unknown
TRIP121	1.90867e-05	0.319044	0.247	0.352	0.48841	Unknown
ITFG1	2.0361e-05	0.272096	0.245	0.339	0.521018	Unknown
BCL11B11	2.33445e-05	0.479451	0.36	0.318	0.597363	Unknown
GSK3B1	2.44631e-05	0.285268	0.261	0.367	0.625985	Unknown
SND11	2.45335e-05	0.316292	0.272	0.375	0.627789	Unknown
CMIP2	2.74543e-05	0.250354	0.181	0.266	0.702529	Unknown
EFCAB14	2.9705e-05	0.284148	0.223	0.312	0.760121	Unknown
PPP1R12A2	3.32438e-05	0.290913	0.373	0.515	0.850675	Unknown
CTBP12	3.40848e-05	0.273782	0.26	0.36	0.872195	Unknown
CD461	3.69602e-05	0.314103	0.314	0.434	0.945776	Unknown
RASSF31	4.0365e-05	0.269407	0.203	0.289	1	Unknown
PAN31	5.39436e-05	0.25011	0.245	0.343	1	Unknown
RPS6KA31	5.52157e-05	0.280724	0.257	0.358	1	Unknown
AKAP131	5.61467e-05	0.260673	0.506	0.7	1	Unknown
RORA9	5.6632e-05	0.56526	0.404	0.378	1	Unknown
FBXW71	6.38598e-05	0.347056	0.214	0.301	1	Unknown
USP481	6.59638e-05	0.271492	0.187	0.266	1	Unknown
RICTOR	7.14333e-05	0.253205	0.199	0.284	1	Unknown
HBP1	7.19313e-05	0.294954	0.201	0.279	1	Unknown
TCF76	7.71661e-05	0.370495	0.336	0.284	1	Unknown
EPS15	8.14393e-05	0.33258	0.282	0.387	1	Unknown
C1orf215	8.84847e-05	0.469481	0.25	0.197	1	Unknown
44992	9.58941e-05	0.281701	0.23	0.323	1	Unknown
ITK10	0.000115289	0.542757	0.359	0.326	1	Unknown
PHIP	0.000118683	0.283058	0.284	0.39	1	Unknown
NFATC25	0.000118956	0.558992	0.315	0.273	1	Unknown
TTC17	0.000119031	0.275339	0.286	0.4	1	Unknown
MKLN1	0.000127714	0.257759	0.202	0.288	1	Unknown
VTI1A1	0.000140853	0.333767	0.227	0.318	1	Unknown
ELMO12	0.000143547	0.330404	0.302	0.419	1	Unknown
PPP3R1	0.000149489	0.306858	0.257	0.352	1	Unknown
BCL29	0.000150112	0.721847	0.286	0.252	1	Unknown
PBRM1	0.000172176	0.317209	0.232	0.315	1	Unknown
PREX12	0.000172971	0.341049	0.333	0.458	1	Unknown
NIPBL1	0.000180373	0.406248	0.346	0.481	1	Unknown
ZDHHC201	0.000198377	0.269023	0.197	0.275	1	Unknown
AGTPBP11	0.000211306	0.302598	0.292	0.393	1	Unknown
ZNF652	0.000217665	0.290656	0.21	0.287	1	Unknown
USP33	0.00022633	0.2516	0.223	0.3	1	Unknown
DIAPH11	0.000227179	0.284277	0.359	0.493	1	Unknown
COP13	0.000227325	0.401171	0.277	0.384	1	Unknown
KAT6A	0.000232401	0.251788	0.254	0.339	1	Unknown
SMG1	0.000242548	0.289223	0.263	0.362	1	Unknown
NEK73	0.000253716	0.265919	0.223	0.301	1	Unknown
MYO5A1	0.000254245	0.316221	0.19	0.267	1	Unknown
PTPRJ3	0.000255739	0.342944	0.259	0.35	1	Unknown
PUM2	0.000281793	0.304524	0.26	0.355	1	Unknown
ERBIN1	0.000289383	0.291024	0.268	0.366	1	Unknown
RIPOR22	0.000298079	0.474304	0.647	0.838	1	Unknown
NEAT13	0.00031097	0.549869	0.559	0.576	1	Unknown
SMAD2	0.000343691	0.279368	0.233	0.321	1	Unknown
TBC1D53	0.000362139	0.332879	0.349	0.458	1	Unknown
UBL31	0.000388947	0.286372	0.193	0.265	1	Unknown
MAPK12	0.000396901	0.350909	0.318	0.425	1	Unknown
CDC42SE11	0.000449723	0.306778	0.434	0.604	1	Unknown
EML48	0.000458941	0.285101	0.331	0.442	1	Unknown
MYBL16	0.00047385	0.453345	0.278	0.231	1	Unknown
TNIK7	0.000504028	0.564718	0.311	0.273	1	Unknown
FKBP54	0.000504223	0.257484	0.247	0.324	1	Unknown
ZNF148	0.000515903	0.268952	0.247	0.328	1	Unknown
ZNF6441	0.000522877	0.293098	0.242	0.319	1	Unknown
PRKCQ8	0.000548999	0.431398	0.302	0.259	1	Unknown
VPS13C1	0.00055914	0.371248	0.398	0.539	1	Unknown
GNAQ4	0.000564217	0.410318	0.193	0.266	1	Unknown
CDC73	0.000631546	0.270184	0.198	0.267	1	Unknown
UBR5	0.000671775	0.345624	0.193	0.261	1	Unknown
PXN3	0.000690896	0.25618	0.274	0.357	1	Unknown
NEDD92	0.000692759	0.315726	0.216	0.296	1	Unknown
ARHGAP261	0.000788949	0.254865	0.304	0.407	1	Unknown
ADCY73	0.000924259	0.272178	0.194	0.263	1	Unknown
STAT47	0.000951824	0.564955	0.373	0.353	1	Unknown
ATAD2B1	0.000990069	0.251476	0.19	0.255	1	Unknown
TGFBR22	0.000999057	0.397661	0.347	0.462	1	Unknown
UBR21	0.00100683	0.35454	0.282	0.378	1	Unknown
CCNH	0.00103126	0.409172	0.287	0.382	1	Unknown
RBM26	0.00111261	0.268606	0.205	0.27	1	Unknown
RABGAP1L5	0.00116814	0.847569	0.502	0.591	1	Unknown
EIF4E31	0.0011714	0.310017	0.193	0.263	1	Unknown
SMARCA21	0.00118233	0.33475	0.317	0.426	1	Unknown
FAM120B	0.00121704	0.278929	0.193	0.263	1	Unknown
FAM13B	0.00123804	0.25949	0.207	0.271	1	Unknown
RNF169	0.00127867	0.322739	0.198	0.261	1	Unknown
ARHGAP157	0.0014001	0.62081	0.58	0.746	1	Unknown
PCM11	0.00143193	0.299537	0.342	0.454	1	Unknown
SEPTIN93	0.00148417	0.30142	0.489	0.674	1	Unknown
THEMIS11	0.00156997	0.553235	0.286	0.25	1	Unknown
PITPNC14	0.00171808	0.683532	0.431	0.456	1	Unknown
INPP5D2	0.00173725	0.323769	0.342	0.449	1	Unknown
ITCH3	0.00178645	0.284615	0.248	0.323	1	Unknown
NSF	0.00196041	0.344099	0.282	0.369	1	Unknown
PIP4K2A6	0.00198906	0.773411	0.447	0.502	1	Unknown
ARIH1	0.00200667	0.266089	0.221	0.291	1	Unknown
EXOC4	0.00202768	0.381055	0.281	0.372	1	Unknown
JARID21	0.00214846	0.355319	0.232	0.306	1	Unknown
ASCC3	0.00220671	0.257263	0.208	0.274	1	Unknown
RERE3	0.00230826	0.273177	0.225	0.301	1	Unknown
SH3GLB1	0.00248849	0.345223	0.248	0.323	1	Unknown
KDM4C1	0.00261769	0.411983	0.275	0.358	1	Unknown
ITPR21	0.00275965	0.304666	0.242	0.323	1	Unknown
CD473	0.00292365	0.329752	0.387	0.516	1	Unknown
SMG71	0.00301192	0.295742	0.196	0.256	1	Unknown
FBXO111	0.00304572	0.329532	0.192	0.253	1	Unknown
SMAD4	0.00316985	0.271628	0.202	0.261	1	Unknown
SMCHD14	0.00341446	0.330231	0.483	0.658	1	Unknown
ARFGEF1	0.00341615	0.343598	0.255	0.334	1	Unknown
FOXO14	0.00355571	0.271846	0.197	0.253	1	Unknown
TBL1XR1	0.00356063	0.318001	0.19	0.25	1	Unknown
LARP4B2	0.0036733	0.360702	0.199	0.263	1	Unknown
TCF12	0.00390295	0.340026	0.261	0.34	1	Unknown
NUTM2B-AS1	0.00406863	0.30226	0.202	0.26	1	Unknown
PRRC2B	0.0044835	0.291695	0.26	0.332	1	Unknown
ST3GAL1	0.00484315	0.350678	0.202	0.261	1	Unknown
USP34	0.00488877	0.337196	0.327	0.421	1	Unknown
HELZ1	0.00489956	0.322698	0.259	0.327	1	Unknown
TENT2	0.00494501	0.290102	0.236	0.305	1	Unknown
AKNA4	0.00499149	0.279606	0.384	0.5	1	Unknown
ATP8A14	0.00532398	0.528388	0.255	0.229	1	Unknown
BBX2	0.00535886	0.345429	0.275	0.352	1	Unknown
PTPRA2	0.00556219	0.315941	0.278	0.358	1	Unknown
PLEKHA22	0.00562747	0.36777	0.19	0.253	1	Unknown
SNRK2	0.00586968	0.291124	0.243	0.309	1	Unknown
GPATCH81	0.00620342	0.37445	0.281	0.362	1	Unknown
GOLGA41	0.00634717	0.342847	0.311	0.407	1	Unknown
TRPM7	0.00678829	0.318172	0.196	0.253	1	Unknown
CAMK2D2	0.0070787	0.326275	0.242	0.305	1	Unknown
SSH23	0.00733619	0.334327	0.434	0.567	1	Unknown
AFF4	0.00750259	0.292307	0.227	0.286	1	Unknown
MON2	0.0086663	0.295211	0.215	0.277	1	Unknown
PPP3CA3	0.00866631	0.480941	0.29	0.384	1	Unknown
LINC0086113	0.0086797	0.300021	0.525	0.545	1	Unknown
XRN11	0.00871367	0.415894	0.328	0.422	1	Unknown
ARHGAP255	0.00920907	0.419636	0.36	0.473	1	Unknown
TMEM30A	0.00924365	0.31601	0.198	0.253	1	Unknown
IKZF310	0.00924379	0.5023	0.358	0.343	1	Unknown
FAM49B3	0.00988563	0.371572	0.44	0.581	1	Unknown
SRPK21	0.00994657	0.42941	0.363	0.49	1	Unknown
PPBP	0	4.4873	0.94	0.068	0	Megakaryocytes
NRGN2	0	3.9791	0.985	0.184	0	Megakaryocytes
TUBB11	0	3.38425	0.835	0.025	0	Megakaryocytes
CAVIN2	0	2.96066	0.798	0.031	0	Megakaryocytes
PF4	0	2.86452	0.734	0.029	0	Megakaryocytes
PRKAR2B1	0	2.74609	0.731	0.047	0	Megakaryocytes
GNG11	0	2.4387	0.674	0.021	0	Megakaryocytes
CLU	0	2.37891	0.704	0.028	0	Megakaryocytes
SPARC	0	2.36916	0.72	0.024	0	Megakaryocytes
GP9	0	2.16007	0.494	0.01	0	Megakaryocytes
MPIG6B	0	2.02841	0.584	0.015	0	Megakaryocytes
ACRBP	0	2.0256	0.45	0.028	0	Megakaryocytes
MYL9	0	2.01697	0.557	0.014	0	Megakaryocytes
F13A12	0	1.99102	0.677	0.115	0	Megakaryocytes
ITGA2B	0	1.84707	0.535	0.01	0	Megakaryocytes
ITGB3	0	1.62633	0.452	0.009	0	Megakaryocytes
TREML1	0	1.52909	0.456	0.009	0	Megakaryocytes
PTCRA	0	1.45868	0.301	0.007	0	Megakaryocytes
THBS1	0	1.42476	0.373	0.029	0	Megakaryocytes
CMTM5	0	1.42252	0.361	0.006	0	Megakaryocytes
PTGS11	0	1.41611	0.415	0.043	0	Megakaryocytes
MTURN	0	1.3623	0.429	0.057	0	Megakaryocytes
AP003068.2	0	1.34088	0.389	0.025	0	Megakaryocytes
TMEM40	0	1.31412	0.271	0.005	0	Megakaryocytes
PF4V1	0	1.25454	0.339	0.011	0	Megakaryocytes
TRIM58	0	1.23798	0.289	0.013	0	Megakaryocytes
MMD	0	1.23572	0.359	0.04	0	Megakaryocytes
MAP3K7CL	0	1.22702	0.397	0.065	0	Megakaryocytes
AP001189.1	0	1.17404	0.355	0.012	0	Megakaryocytes
PGRMC1	0	1.17262	0.461	0.086	0	Megakaryocytes
C2orf88	0	1.07804	0.305	0.022	0	Megakaryocytes
HIST1H3H	0	1.0719	0.272	0.028	0	Megakaryocytes
SEPTIN5	0	1.02277	0.281	0.005	0	Megakaryocytes
GP1BB	0	0.964479	0.29	0.006	0	Megakaryocytes
CD9	0	0.911259	0.289	0.031	0	Megakaryocytes
SH3BGRL21	0	0.853873	0.276	0.008	0	Megakaryocytes
HIST1H2AC1	1.66415e-266	1.87567	0.667	0.219	4.25839e-262	Megakaryocytes
BEX31	7.98523e-220	0.93544	0.37	0.075	2.04334e-215	Megakaryocytes
RAB27B	6.26471e-195	1.06265	0.325	0.065	1.60308e-190	Megakaryocytes
RGS184	4.47426e-192	1.55686	0.463	0.133	1.14492e-187	Megakaryocytes
TSC22D1	1.15658e-176	1.45575	0.351	0.083	2.95958e-172	Megakaryocytes
TAGLN22	5.49116e-175	1.25512	0.958	0.775	1.40513e-170	Megakaryocytes
VCL4	1.25582e-171	1.51006	0.658	0.296	3.21352e-167	Megakaryocytes
GRAP28	9.13559e-161	1.20336	0.667	0.284	2.33771e-156	Megakaryocytes
TMSB4X2	2.20689e-158	0.598704	1	0.999	5.6472e-154	Megakaryocytes
RNF11	1.50792e-150	1.06319	0.485	0.168	3.85862e-146	Megakaryocytes
CCL57	6.11399e-140	1.00553	0.92	0.441	1.56451e-135	Megakaryocytes
TSPAN333	5.27963e-138	0.837641	0.267	0.059	1.35101e-133	Megakaryocytes
PDLIM12	3.21867e-133	0.835569	0.36	0.099	8.23626e-129	Megakaryocytes
PLA2G12A	3.8913e-133	0.801441	0.289	0.07	9.95744e-129	Megakaryocytes
CTSA2	2.21333e-132	1.13884	0.617	0.29	5.66368e-128	Megakaryocytes
TUBA4A6	1.09032e-129	1.35489	0.667	0.346	2.79001e-125	Megakaryocytes
ODC13	6.13168e-129	1.20887	0.47	0.173	1.56903e-124	Megakaryocytes
45006	4.59963e-126	1.06392	0.441	0.16	1.177e-121	Megakaryocytes
LIMS15	1.70852e-118	1.55926	0.581	0.286	4.37193e-114	Megakaryocytes
TPM1	4.14263e-118	0.700318	0.266	0.065	1.06006e-113	Megakaryocytes
HLA-E5	7.11158e-109	0.588638	0.995	0.975	1.81978e-104	Megakaryocytes
KIF2A9	2.41792e-106	1.12495	0.767	0.482	6.1872e-102	Megakaryocytes
RGS106	2.72338e-105	1.22395	0.68	0.404	6.96886e-101	Megakaryocytes
ACTN13	6.68578e-101	0.985458	0.445	0.181	1.71082e-96	Megakaryocytes
MYL12A6	9.79587e-98	0.641889	0.987	0.94	2.50666e-93	Megakaryocytes
CALM31	1.01513e-96	1.01713	0.756	0.513	2.59761e-92	Megakaryocytes
MAX1	4.08219e-94	1.09636	0.684	0.435	1.04459e-89	Megakaryocytes
PARVB2	1.55719e-91	0.931264	0.324	0.112	3.98468e-87	Megakaryocytes
ARHGAP18	1.10459e-89	0.770974	0.308	0.101	2.82655e-85	Megakaryocytes
RSU1	1.79977e-89	0.920227	0.545	0.276	4.60544e-85	Megakaryocytes
TLN13	1.13857e-88	1.17155	0.839	0.66	2.9135e-84	Megakaryocytes
TPM42	5.61666e-85	1.21831	0.641	0.403	1.43725e-80	Megakaryocytes
TGFB15	6.90085e-84	0.915591	0.877	0.759	1.76586e-79	Megakaryocytes
MPP13	1.76052e-79	1.05543	0.351	0.14	4.505e-75	Megakaryocytes
RAP1B5	1.88707e-75	0.840928	0.893	0.759	4.82883e-71	Megakaryocytes
SNN3	4.87448e-72	0.745404	0.308	0.117	1.24733e-67	Megakaryocytes
CDKN2D2	2.43778e-70	0.901899	0.566	0.327	6.23804e-66	Megakaryocytes
MLH3	1.70995e-67	0.529029	0.256	0.085	4.37558e-63	Megakaryocytes
CD2264	3.07568e-66	0.662133	0.396	0.17	7.87035e-62	Megakaryocytes
OST4	9.89311e-65	0.635624	0.896	0.789	2.53155e-60	Megakaryocytes
STOM7	1.61146e-64	0.805088	0.531	0.287	4.12357e-60	Megakaryocytes
B2M8	5.71942e-61	0.366085	1	1	1.46354e-56	Megakaryocytes
MGAT4B	6.58602e-59	0.569128	0.333	0.142	1.6853e-54	Megakaryocytes
CCND33	6.1812e-56	0.637128	0.824	0.664	1.58171e-51	Megakaryocytes
NCOA44	6.19824e-56	0.951587	0.618	0.42	1.58607e-51	Megakaryocytes
PPDPF4	1.03058e-55	0.614861	0.865	0.713	2.63716e-51	Megakaryocytes
CD2473	2.91414e-55	0.596146	0.81	0.534	7.45698e-51	Megakaryocytes
NT5C3A1	5.86834e-55	0.882054	0.427	0.226	1.50165e-50	Megakaryocytes
HLA-B7	3.53276e-54	0.361675	0.999	0.998	9.03997e-50	Megakaryocytes
SLA2	6.47694e-54	0.531828	0.279	0.108	1.65738e-49	Megakaryocytes
CD1513	6.60868e-53	0.63385	0.329	0.148	1.6911e-48	Megakaryocytes
GNAS1	2.10672e-52	0.70195	0.806	0.661	5.39089e-48	Megakaryocytes
YWHAZ3	6.87277e-52	0.550403	0.941	0.88	1.75867e-47	Megakaryocytes
CD996	3.05973e-51	0.574434	0.871	0.749	7.82955e-47	Megakaryocytes
PRDX61	4.69631e-51	0.69056	0.599	0.399	1.20174e-46	Megakaryocytes
TUBA1C	2.36493e-50	0.79194	0.337	0.162	6.05161e-46	Megakaryocytes
LAT11	2.74672e-50	0.585045	0.616	0.372	7.02857e-46	Megakaryocytes
CCDC92	1.89842e-49	0.530572	0.321	0.142	4.85786e-45	Megakaryocytes
PRF15	1.96027e-49	0.721757	0.681	0.424	5.01612e-45	Megakaryocytes
FGFBP24	8.16672e-49	0.750401	0.541	0.302	2.08978e-44	Megakaryocytes
GZMB4	4.22441e-48	0.732141	0.585	0.333	1.08098e-43	Megakaryocytes
FERMT31	8.95082e-48	0.834058	0.632	0.467	2.29043e-43	Megakaryocytes
CALM17	9.38167e-48	0.436354	0.958	0.898	2.40067e-43	Megakaryocytes
CTSW4	1.43156e-46	0.574247	0.679	0.409	3.66321e-42	Megakaryocytes
ILK1	9.03792e-46	0.837263	0.521	0.34	2.31271e-41	Megakaryocytes
GNLY4	4.10199e-45	0.736683	0.586	0.341	1.04966e-40	Megakaryocytes
CST76	6.63265e-45	0.635032	0.686	0.433	1.69723e-40	Megakaryocytes
IFITM16	3.31715e-43	0.426727	0.967	0.712	8.48825e-39	Megakaryocytes
GZMH5	4.83637e-43	0.654305	0.567	0.328	1.23758e-38	Megakaryocytes
TMEM140	4.32019e-42	0.585798	0.258	0.111	1.10549e-37	Megakaryocytes
C12orf756	4.92541e-42	0.553116	0.526	0.302	1.26036e-37	Megakaryocytes
LCK13	2.96525e-41	0.41394	0.794	0.51	7.58778e-37	Megakaryocytes
FLNA5	2.02485e-40	0.628656	0.838	0.715	5.18138e-36	Megakaryocytes
CD3E12	1.00285e-39	0.480443	0.792	0.511	2.5662e-35	Megakaryocytes
KLRD15	1.8218e-39	0.574134	0.545	0.316	4.6618e-35	Megakaryocytes
OAZ14	2.86017e-39	0.431074	0.981	0.942	7.31889e-35	Megakaryocytes
RUFY11	2.90163e-39	0.822462	0.368	0.208	7.42499e-35	Megakaryocytes
ABHD17A5	6.27108e-39	0.530346	0.749	0.57	1.60471e-34	Megakaryocytes
NAP1L17	1.772e-38	0.681129	0.71	0.578	4.53437e-34	Megakaryocytes
KLRK17	5.37503e-38	0.545159	0.576	0.345	1.37542e-33	Megakaryocytes
WDR14	2.63272e-37	0.552505	0.694	0.551	6.73688e-33	Megakaryocytes
H3F3A4	2.67867e-36	0.432645	0.973	0.951	6.85444e-32	Megakaryocytes
KLRC22	2.97152e-36	0.730171	0.302	0.145	7.60381e-32	Megakaryocytes
SLC9A3R16	1.47991e-35	0.468695	0.77	0.591	3.78695e-31	Megakaryocytes
YWHAH5	1.79547e-35	0.723006	0.438	0.281	4.59444e-31	Megakaryocytes
TPST24	2.63627e-35	0.523506	0.523	0.337	6.74594e-31	Megakaryocytes
ARL4C6	3.52619e-35	0.426253	0.79	0.557	9.02317e-31	Megakaryocytes
NKG75	4.02041e-35	0.647739	0.665	0.452	1.02878e-30	Megakaryocytes
CD77	7.17011e-35	0.409802	0.731	0.479	1.83476e-30	Megakaryocytes
PRSS235	7.32712e-35	0.554674	0.382	0.203	1.87494e-30	Megakaryocytes
IL3210	1.58082e-34	0.417897	0.828	0.561	4.04515e-30	Megakaryocytes
SH3BGRL36	2.13423e-34	0.389597	0.992	0.975	5.46127e-30	Megakaryocytes
ACTB5	5.2795e-34	0.367654	1	0.999	1.35097e-29	Megakaryocytes
ARF11	1.74617e-33	0.501977	0.766	0.655	4.46828e-29	Megakaryocytes
CDK2AP13	3.79657e-33	0.439389	0.253	0.121	9.71505e-29	Megakaryocytes
PRKCH7	1.08851e-32	0.453996	0.675	0.464	2.78538e-28	Megakaryocytes
CYB5R32	2.24168e-32	0.505338	0.411	0.253	5.73623e-28	Megakaryocytes
TBX215	2.31638e-32	0.514917	0.476	0.285	5.92739e-28	Megakaryocytes
PTPN183	2.62016e-32	0.662402	0.505	0.347	6.70474e-28	Megakaryocytes
PYHIN17	6.29358e-32	0.404336	0.617	0.39	1.61046e-27	Megakaryocytes
HLA-A8	6.33326e-32	0.26998	0.997	0.993	1.62062e-27	Megakaryocytes
SPON21	7.43684e-32	0.548624	0.46	0.271	1.90301e-27	Megakaryocytes
BIN25	7.744e-32	0.440934	0.794	0.666	1.98161e-27	Megakaryocytes
ZAP706	7.89147e-32	0.406149	0.674	0.446	2.01935e-27	Megakaryocytes
WBP2	1.56383e-31	0.549901	0.447	0.292	4.00168e-27	Megakaryocytes
LDLRAP16	1.69013e-31	0.480946	0.323	0.171	4.32488e-27	Megakaryocytes
ADGRG15	1.83423e-31	0.470628	0.415	0.23	4.69362e-27	Megakaryocytes
S1PR55	2.29532e-31	0.475718	0.436	0.248	5.87349e-27	Megakaryocytes
GZMA8	6.85757e-31	0.447969	0.64	0.407	1.75478e-26	Megakaryocytes
F2R3	5.91516e-30	0.387573	0.257	0.122	1.51363e-25	Megakaryocytes
TSPOAP1-AS1	1.98298e-29	0.428041	0.301	0.158	5.07425e-25	Megakaryocytes
BCL2L11	3.52388e-29	0.44612	0.308	0.168	9.01725e-25	Megakaryocytes
ITGB17	1.02713e-28	0.451845	0.653	0.497	2.62832e-24	Megakaryocytes
TRBC13	1.49533e-28	0.488101	0.503	0.316	3.8264e-24	Megakaryocytes
GZMM6	3.86349e-28	0.379395	0.668	0.443	9.88628e-24	Megakaryocytes
NORAD1	7.43886e-28	0.618166	0.482	0.341	1.90353e-23	Megakaryocytes
CCL45	7.53656e-28	0.64125	0.438	0.258	1.92853e-23	Megakaryocytes
FCGR3A4	7.64807e-28	0.533002	0.51	0.327	1.95706e-23	Megakaryocytes
IL2RG9	1.42537e-27	0.3419	0.887	0.698	3.64738e-23	Megakaryocytes
LITAF5	4.17414e-27	0.414083	0.742	0.585	1.06812e-22	Megakaryocytes
PYCR22	5.42171e-27	0.494107	0.447	0.296	1.38736e-22	Megakaryocytes
MFSD15	2.08517e-26	0.537138	0.397	0.258	5.33573e-22	Megakaryocytes
NCK28	2.14627e-26	0.512286	0.351	0.212	5.49208e-22	Megakaryocytes
MYL65	2.85003e-26	0.342095	0.968	0.948	7.29294e-22	Megakaryocytes
TNIK8	3.67003e-26	0.379171	0.44	0.272	9.39123e-22	Megakaryocytes
RAB373	7.44999e-26	0.444785	0.362	0.215	1.90638e-21	Megakaryocytes
HOPX5	8.57885e-26	0.420878	0.491	0.311	2.19524e-21	Megakaryocytes
R3HDM44	1.53413e-25	0.492652	0.425	0.285	3.92569e-21	Megakaryocytes
TXK3	2.32319e-25	0.395601	0.437	0.269	5.94481e-21	Megakaryocytes
SAMD39	2.54982e-25	0.430473	0.505	0.327	6.52474e-21	Megakaryocytes
KLRF13	4.94086e-25	0.377265	0.379	0.216	1.26432e-20	Megakaryocytes
TRG-AS17	5.55782e-25	0.474554	0.515	0.357	1.42219e-20	Megakaryocytes
MTPN5	7.80986e-25	0.539198	0.683	0.581	1.99847e-20	Megakaryocytes
SKAP110	1.76478e-24	0.319732	0.749	0.52	4.51591e-20	Megakaryocytes
EIF2AK1	1.82553e-24	0.538634	0.379	0.248	4.67136e-20	Megakaryocytes
MYH91	3.77317e-24	0.485433	0.855	0.79	9.65516e-20	Megakaryocytes
TLE512	4.73481e-24	0.307504	0.878	0.736	1.21159e-19	Megakaryocytes
CLIC31	1.1129e-23	0.391054	0.389	0.23	2.8478e-19	Megakaryocytes
RAB1B3	1.65409e-23	0.45207	0.486	0.357	4.23264e-19	Megakaryocytes
RASA33	3.68362e-23	0.407936	0.59	0.442	9.42602e-19	Megakaryocytes
ITK11	3.69628e-23	0.31777	0.508	0.325	9.4584e-19	Megakaryocytes
TMEM50A4	1.58245e-22	0.415811	0.659	0.554	4.04934e-18	Megakaryocytes
C9orf161	2.06025e-22	0.409875	0.671	0.56	5.27198e-18	Megakaryocytes
TSC22D33	4.43034e-22	0.415038	0.729	0.607	1.13368e-17	Megakaryocytes
FCRL64	4.46309e-22	0.378362	0.374	0.225	1.14206e-17	Megakaryocytes
SH2D2A6	3.39073e-21	0.361765	0.416	0.264	8.67655e-17	Megakaryocytes
HLA-C5	4.71505e-21	0.25313	0.997	0.995	1.20653e-16	Megakaryocytes
SYNE210	5.8289e-21	0.323576	0.656	0.472	1.49156e-16	Megakaryocytes
CD214	6.24344e-21	0.301867	0.604	0.412	1.59763e-16	Megakaryocytes
SRGN6	8.14656e-21	0.355723	0.887	0.776	2.08462e-16	Megakaryocytes
SVIP6	8.18386e-21	0.362172	0.269	0.149	2.09417e-16	Megakaryocytes
EVL7	8.21231e-21	0.301419	0.781	0.619	2.10145e-16	Megakaryocytes
SNRPN6	9.93003e-21	0.340719	0.4	0.258	2.54099e-16	Megakaryocytes
ADIPOR11	2.16773e-20	0.432484	0.365	0.246	5.547e-16	Megakaryocytes
RAB11A	3.31768e-20	0.528083	0.506	0.39	8.48961e-16	Megakaryocytes
RBM383	3.4252e-20	0.393034	0.377	0.247	8.76475e-16	Megakaryocytes
PCED1B-AS112	4.60119e-20	0.278544	0.758	0.555	1.1774e-15	Megakaryocytes
DSTN4	5.27979e-20	0.405345	0.465	0.329	1.35104e-15	Megakaryocytes
TMBIM11	6.50648e-20	0.49301	0.388	0.271	1.66494e-15	Megakaryocytes
RUNX35	8.18312e-20	0.445257	0.523	0.384	2.09398e-15	Megakaryocytes
MYBL17	1.03584e-19	0.352391	0.373	0.231	2.65061e-15	Megakaryocytes
PKM3	1.06148e-19	0.336878	0.744	0.626	2.71623e-15	Megakaryocytes
PTPN46	1.10985e-19	0.383453	0.513	0.367	2.83999e-15	Megakaryocytes
TC2N10	1.26918e-19	0.321645	0.495	0.332	3.2477e-15	Megakaryocytes
TTC382	1.31611e-19	0.397943	0.348	0.217	3.3678e-15	Megakaryocytes
LINC0086114	1.88867e-19	0.25465	0.771	0.544	4.83292e-15	Megakaryocytes
LAMTOR13	1.949e-19	0.360644	0.587	0.46	4.98729e-15	Megakaryocytes
C1orf216	2.26065e-19	0.316798	0.332	0.197	5.78477e-15	Megakaryocytes
BCL11B12	4.60976e-19	0.28597	0.481	0.317	1.17959e-14	Megakaryocytes
KLRC47	6.28163e-19	0.350345	0.256	0.143	1.60741e-14	Megakaryocytes
IL2RB2	1.33539e-18	0.289727	0.411	0.264	3.41713e-14	Megakaryocytes
HMGB11	1.63576e-18	0.28035	0.909	0.871	4.18574e-14	Megakaryocytes
ETS113	2.39096e-18	0.263374	0.756	0.57	6.11822e-14	Megakaryocytes
TUBB4B1	2.39388e-18	0.387198	0.355	0.239	6.12571e-14	Megakaryocytes
RGCC6	2.4342e-18	0.365062	0.307	0.187	6.22887e-14	Megakaryocytes
ID25	2.74568e-18	0.42989	0.463	0.328	7.02592e-14	Megakaryocytes
PLAAT46	3.11866e-18	0.280232	0.775	0.642	7.98034e-14	Megakaryocytes
PLEK5	3.88489e-18	0.476836	0.672	0.59	9.94104e-14	Megakaryocytes
CD3D12	4.50135e-18	0.312985	0.578	0.405	1.15185e-13	Megakaryocytes
LIME112	4.91536e-18	0.311381	0.595	0.42	1.25779e-13	Megakaryocytes
CNST3	5.99618e-18	0.592426	0.337	0.226	1.53436e-13	Megakaryocytes
SUN25	6.01165e-18	0.324832	0.711	0.592	1.53832e-13	Megakaryocytes
MATK7	6.49881e-18	0.335995	0.406	0.261	1.66298e-13	Megakaryocytes
HIST1H1C3	7.9667e-18	0.411746	0.404	0.276	2.0386e-13	Megakaryocytes
DDIT42	8.80179e-18	0.38064	0.396	0.258	2.25229e-13	Megakaryocytes
PLEKHF15	1.02538e-17	0.32189	0.337	0.208	2.62384e-13	Megakaryocytes
STAT48	1.67524e-17	0.290241	0.509	0.352	4.28676e-13	Megakaryocytes
SYTL26	2.26536e-17	0.330069	0.298	0.181	5.79683e-13	Megakaryocytes
CX3CR16	2.48695e-17	0.465751	0.528	0.406	6.36386e-13	Megakaryocytes
FKBP8	2.53146e-17	0.360284	0.649	0.566	6.47775e-13	Megakaryocytes
C12orf5710	3.26207e-17	0.298731	0.706	0.56	8.3473e-13	Megakaryocytes
TSEN545	3.38714e-17	0.287689	0.342	0.214	8.66735e-13	Megakaryocytes
CD818	3.85493e-17	0.35104	0.67	0.543	9.86437e-13	Megakaryocytes
TLK14	4.08344e-17	0.434848	0.434	0.323	1.04491e-12	Megakaryocytes
SLC44A22	4.39393e-17	0.391395	0.433	0.309	1.12436e-12	Megakaryocytes
ARL6IP54	5.79799e-17	0.284812	0.834	0.753	1.48365e-12	Megakaryocytes
CAPN1	6.55156e-17	0.416894	0.375	0.267	1.67648e-12	Megakaryocytes
SNAP232	6.65236e-17	0.413156	0.393	0.288	1.70227e-12	Megakaryocytes
SPOCK211	1.09552e-16	0.315306	0.531	0.379	2.80333e-12	Megakaryocytes
DNAJB61	1.15845e-16	0.39995	0.415	0.302	2.96437e-12	Megakaryocytes
APMAP4	1.43311e-16	0.341212	0.503	0.368	3.66719e-12	Megakaryocytes
CD3G12	2.76284e-16	0.30185	0.506	0.359	7.06983e-12	Megakaryocytes
SEPTIN75	3.74875e-16	0.278636	0.797	0.715	9.59267e-12	Megakaryocytes
ATP2A34	5.08898e-16	0.324177	0.359	0.238	1.30222e-11	Megakaryocytes
LINC018718	6.14245e-16	0.300221	0.269	0.16	1.57179e-11	Megakaryocytes
TIGIT5	6.3304e-16	0.265829	0.265	0.154	1.61988e-11	Megakaryocytes
CYFIP25	1.528e-15	0.306205	0.584	0.461	3.91e-11	Megakaryocytes
SLFN12L7	1.86575e-15	0.302532	0.305	0.193	4.77428e-11	Megakaryocytes
DENND2D7	2.69848e-15	0.30851	0.581	0.447	6.90514e-11	Megakaryocytes
ITGB76	2.80873e-15	0.257066	0.526	0.38	7.18725e-11	Megakaryocytes
CD9612	3.63331e-15	0.253189	0.548	0.386	9.29727e-11	Megakaryocytes
BTN3A25	4.03768e-15	0.296229	0.564	0.442	1.0332e-10	Megakaryocytes
CCDC85B2	5.05069e-15	0.333932	0.539	0.435	1.29242e-10	Megakaryocytes
ORAI14	6.53237e-15	0.314032	0.473	0.357	1.67157e-10	Megakaryocytes
TRBC211	8.16835e-15	0.260828	0.58	0.425	2.0902e-10	Megakaryocytes
MAGED21	8.59169e-15	0.261662	0.289	0.184	2.19853e-10	Megakaryocytes
TGFBR36	1.63877e-14	0.358954	0.348	0.234	4.19345e-10	Megakaryocytes
GIMAP510	1.65312e-14	0.253005	0.681	0.542	4.23016e-10	Megakaryocytes
LRBA4	1.73089e-14	0.328226	0.483	0.362	4.42918e-10	Megakaryocytes
RHOC4	1.9563e-14	0.290094	0.433	0.304	5.00597e-10	Megakaryocytes
CHST125	2.15615e-14	0.324853	0.346	0.235	5.51738e-10	Megakaryocytes
CEP784	2.87697e-14	0.313884	0.312	0.205	7.36189e-10	Megakaryocytes
CD8A6	3.08638e-14	0.402171	0.298	0.189	7.89774e-10	Megakaryocytes
PRKCQ9	4.11768e-14	0.269174	0.386	0.258	1.05367e-09	Megakaryocytes
RHOF6	4.68796e-14	0.29247	0.438	0.321	1.1996e-09	Megakaryocytes
NCALD6	6.38442e-14	0.319548	0.287	0.181	1.63371e-09	Megakaryocytes
LEPROT2	7.14453e-14	0.349905	0.254	0.165	1.82821e-09	Megakaryocytes
YPEL51	1.68277e-13	0.391007	0.383	0.291	4.30604e-09	Megakaryocytes
SYNE17	2.37913e-13	0.304348	0.593	0.479	6.08796e-09	Megakaryocytes
TUBB3	3.14464e-13	0.305005	0.666	0.583	8.04681e-09	Megakaryocytes
TRAPPC12	4.28334e-13	0.300045	0.703	0.625	1.09606e-08	Megakaryocytes
ZBTB387	6.69116e-13	0.312873	0.422	0.31	1.7122e-08	Megakaryocytes
TUBA1B3	6.97801e-13	0.265629	0.647	0.57	1.7856e-08	Megakaryocytes
VDAC31	7.38714e-13	0.360129	0.388	0.297	1.8903e-08	Megakaryocytes
PTGDR2	9.21602e-13	0.336371	0.269	0.172	2.35829e-08	Megakaryocytes
TCF77	1.04783e-12	0.304495	0.404	0.283	2.68129e-08	Megakaryocytes
RASAL36	1.14856e-12	0.271477	0.465	0.355	2.93905e-08	Megakaryocytes
APP2	2.23455e-12	0.321756	0.289	0.2	5.718e-08	Megakaryocytes
FYN6	2.39272e-12	0.280724	0.763	0.678	6.12273e-08	Megakaryocytes
HACD44	2.5235e-12	0.360173	0.44	0.342	6.4574e-08	Megakaryocytes
PIP4K2A7	4.6333e-12	0.360123	0.573	0.501	1.18561e-07	Megakaryocytes
SRSF81	5.40979e-12	0.256669	0.297	0.2	1.38431e-07	Megakaryocytes
MAPRE22	7.33925e-12	0.326487	0.415	0.318	1.87804e-07	Megakaryocytes
TOX7	7.89678e-12	0.256973	0.278	0.181	2.02071e-07	Megakaryocytes
PRKCQ-AS15	8.10536e-12	0.250086	0.351	0.241	2.07408e-07	Megakaryocytes
TBC1D10C6	8.22406e-12	0.256433	0.622	0.52	2.10445e-07	Megakaryocytes
SLAMF66	9.07329e-12	0.271329	0.37	0.262	2.32176e-07	Megakaryocytes
CERS2	1.02788e-11	0.281175	0.303	0.214	2.63025e-07	Megakaryocytes
ARHGEF34	1.52092e-11	0.297603	0.554	0.449	3.89187e-07	Megakaryocytes
SYTL35	1.52402e-11	0.300536	0.398	0.292	3.89982e-07	Megakaryocytes
PRMT25	1.84885e-11	0.292274	0.657	0.576	4.73103e-07	Megakaryocytes
DYNLL14	2.01268e-11	0.371816	0.632	0.557	5.15026e-07	Megakaryocytes
SEPTIN66	2.37251e-11	0.250633	0.629	0.519	6.07102e-07	Megakaryocytes
CMPK1	3.39173e-11	0.310971	0.469	0.381	8.67909e-07	Megakaryocytes
SLC2A31	5.21521e-11	0.312857	0.375	0.281	1.33452e-06	Megakaryocytes
BSG3	6.08141e-11	0.269252	0.558	0.481	1.55617e-06	Megakaryocytes
NCR34	7.64564e-11	0.264053	0.262	0.174	1.95644e-06	Megakaryocytes
ANO61	1.25184e-10	0.386855	0.343	0.263	3.20333e-06	Megakaryocytes
ETFA	1.88315e-10	0.350911	0.378	0.303	4.81879e-06	Megakaryocytes
PPP6R11	2.07762e-10	0.258325	0.404	0.309	5.31641e-06	Megakaryocytes
LEF17	2.26025e-10	0.315482	0.32	0.223	5.78374e-06	Megakaryocytes
RIOK32	2.82586e-10	0.455532	0.404	0.326	7.23108e-06	Megakaryocytes
EMD1	3.30341e-10	0.253003	0.387	0.299	8.45309e-06	Megakaryocytes
RASGRP23	3.46535e-10	0.383077	0.528	0.462	8.86749e-06	Megakaryocytes
TECR2	3.63874e-10	0.274828	0.463	0.372	9.31117e-06	Megakaryocytes
ADRB26	5.94193e-10	0.280196	0.28	0.196	1.52048e-05	Megakaryocytes
NDUFA63	6.53385e-10	0.321064	0.44	0.36	1.67195e-05	Megakaryocytes
CYTOR6	9.91822e-10	0.291836	0.342	0.258	2.53797e-05	Megakaryocytes
GNPTAB1	1.04525e-09	0.268107	0.377	0.286	2.67468e-05	Megakaryocytes
CCNG13	1.06849e-09	0.302344	0.299	0.221	2.73415e-05	Megakaryocytes
YWHAQ6	1.09735e-09	0.282548	0.548	0.471	2.80801e-05	Megakaryocytes
TFDP22	1.25071e-09	0.253575	0.301	0.212	3.20045e-05	Megakaryocytes
NDUFAF3	2.39422e-09	0.29163	0.429	0.354	6.12658e-05	Megakaryocytes
PRDM17	3.5439e-09	0.250017	0.287	0.203	9.06848e-05	Megakaryocytes
RAP2B1	4.81821e-09	0.308526	0.377	0.302	0.000123293	Megakaryocytes
HIGD1A	5.57137e-09	0.264989	0.275	0.201	0.000142566	Megakaryocytes
DAPP16	6.08806e-09	0.39644	0.279	0.211	0.000155787	Megakaryocytes
STARD3NL2	7.31614e-09	0.270957	0.302	0.223	0.000187213	Megakaryocytes
CD474	8.45723e-09	0.261448	0.585	0.515	0.000216412	Megakaryocytes
AP2M1	9.32704e-09	0.263277	0.542	0.469	0.00023867	Megakaryocytes
NUTF2	1.00439e-08	0.29189	0.37	0.297	0.000257013	Megakaryocytes
THEMIS12	2.59607e-08	0.252744	0.338	0.25	0.000664308	Megakaryocytes
MIR4435-2HG4	3.10457e-08	0.257339	0.314	0.241	0.000794428	Megakaryocytes
PTPN122	3.92505e-08	0.322429	0.332	0.259	0.00100438	Megakaryocytes
UBE2F1	8.35613e-08	0.254745	0.368	0.298	0.00213825	Megakaryocytes
ZYX4	8.68446e-08	0.294997	0.586	0.505	0.00222227	Megakaryocytes
ICAM25	2.09054e-07	0.273414	0.441	0.374	0.00534948	Megakaryocytes
RBBP6	2.74573e-07	0.289707	0.37	0.304	0.00702605	Megakaryocytes
HMGN12	6.18983e-07	0.259777	0.571	0.505	0.0158392	Megakaryocytes
TSPAN321	6.71551e-07	0.251969	0.308	0.239	0.0171843	Megakaryocytes
UBE2H	9.66314e-07	0.296363	0.325	0.266	0.024727	Megakaryocytes
KLRB15	1.64307e-06	0.256703	0.365	0.284	0.0420445	Megakaryocytes
H2AFJ1	1.7522e-06	0.301344	0.254	0.197	0.044837	Megakaryocytes
ANAPC5	2.90118e-06	0.2687	0.434	0.387	0.0742383	Megakaryocytes
GPX44	6.61975e-06	0.278149	0.629	0.607	0.169393	Megakaryocytes
MKRN11	8.51666e-06	0.25405	0.359	0.306	0.217933	Megakaryocytes
GLUL3	9.43765e-06	0.288334	0.317	0.263	0.2415	Megakaryocytes
GSTO14	0.000681225	0.454398	0.377	0.341	1	Megakaryocytes
STMN1	0	3.8991	0.985	0.12	0	Cycling Cells
MKI67	0	2.48942	0.757	0.005	0	Cycling Cells
TYMS	0	2.48679	0.7	0.003	0	Cycling Cells
RRM2	0	2.14358	0.57	0.01	0	Cycling Cells
HIST1H1B	0	2.1179	0.365	0.028	0	Cycling Cells
PCLAF	0	1.74205	0.65	0.004	0	Cycling Cells
MCM7	0	1.73113	0.675	0.107	0	Cycling Cells
CENPF	0	1.72267	0.522	0.007	0	Cycling Cells
PTTG1	0	1.71505	0.61	0.048	0	Cycling Cells
PCNA	0	1.67225	0.672	0.101	0	Cycling Cells
TOP2A	0	1.51832	0.498	0.003	0	Cycling Cells
TPX2	0	1.48138	0.475	0.004	0	Cycling Cells
ASPM	0	1.44414	0.412	0.003	0	Cycling Cells
NUSAP1	0	1.36659	0.475	0.013	0	Cycling Cells
TK1	0	1.33495	0.495	0.006	0	Cycling Cells
CLSPN	0	1.27906	0.507	0.007	0	Cycling Cells
CENPM	0	1.26555	0.537	0.017	0	Cycling Cells
UHRF1	0	1.25157	0.482	0.008	0	Cycling Cells
CDT1	0	1.20986	0.51	0.005	0	Cycling Cells
FEN1	0	1.20591	0.525	0.043	0	Cycling Cells
BIRC5	0	1.20349	0.442	0.001	0	Cycling Cells
MCM2	0	1.19578	0.462	0.017	0	Cycling Cells
MCM4	0	1.18787	0.525	0.022	0	Cycling Cells
UBE2C	0	1.15461	0.325	0.001	0	Cycling Cells
HELLS	0	1.10557	0.517	0.039	0	Cycling Cells
ASF1B	0	1.10395	0.452	0.012	0	Cycling Cells
GINS2	0	1.08903	0.465	0.005	0	Cycling Cells
CDC20	0	1.0779	0.338	0.001	0	Cycling Cells
SMC2	0	1.05042	0.565	0.064	0	Cycling Cells
CDKN3	0	1.01803	0.41	0.008	0	Cycling Cells
FANCI	0	1.01607	0.475	0.034	0	Cycling Cells
ZWINT	0	0.981228	0.465	0.006	0	Cycling Cells
CCNB2	0	0.979271	0.342	0.002	0	Cycling Cells
FAM111B	0	0.973612	0.39	0.006	0	Cycling Cells
KNL1	0	0.954052	0.402	0.009	0	Cycling Cells
GTSE1	0	0.936685	0.34	0.001	0	Cycling Cells
DTL	0	0.934899	0.41	0.002	0	Cycling Cells
KIFC1	0	0.930565	0.392	0.001	0	Cycling Cells
EZH2	0	0.924944	0.47	0.045	0	Cycling Cells
E2F1	0	0.907835	0.372	0.004	0	Cycling Cells
MAD2L1	0	0.902323	0.462	0.025	0	Cycling Cells
CDCA7	0	0.866361	0.365	0.015	0	Cycling Cells
CENPU	0	0.861323	0.405	0.008	0	Cycling Cells
CENPE	0	0.834993	0.34	0.011	0	Cycling Cells
TCF19	0	0.81733	0.378	0.019	0	Cycling Cells
HIST1H2AH	0	0.815334	0.272	0.013	0	Cycling Cells
CCNA2	0	0.805885	0.285	0.002	0	Cycling Cells
CDCA8	0	0.805402	0.298	0.006	0	Cycling Cells
UBE2T	0	0.790333	0.39	0.017	0	Cycling Cells
NCAPG2	0	0.782088	0.415	0.026	0	Cycling Cells
CEP55	0	0.779915	0.328	0.001	0	Cycling Cells
CENPP	0	0.779199	0.402	0.036	0	Cycling Cells
RACGAP1	0	0.772992	0.375	0.03	0	Cycling Cells
CDK1	0	0.768992	0.27	0.002	0	Cycling Cells
PKMYT1	0	0.757876	0.308	0.001	0	Cycling Cells
TROAP	0	0.749103	0.342	0.001	0	Cycling Cells
CHEK1	0	0.744091	0.355	0.007	0	Cycling Cells
CENPN	0	0.722343	0.39	0.018	0	Cycling Cells
DLGAP5	0	0.721529	0.258	0.001	0	Cycling Cells
NCAPH	0	0.719568	0.332	0.008	0	Cycling Cells
CCNB1	0	0.713139	0.252	0.009	0	Cycling Cells
CDC45	0	0.708877	0.342	0.001	0	Cycling Cells
RAD51	0	0.707638	0.338	0.004	0	Cycling Cells
TIMELESS	0	0.698158	0.382	0.031	0	Cycling Cells
GMNN	0	0.696056	0.405	0.028	0	Cycling Cells
MYBL2	0	0.693533	0.285	0.007	0	Cycling Cells
HMMR	0	0.688496	0.268	0.003	0	Cycling Cells
KIF11	0	0.687329	0.292	0.009	0	Cycling Cells
BRCA1	0	0.686987	0.365	0.026	0	Cycling Cells
CENPH	0	0.671692	0.36	0.027	0	Cycling Cells
WDR34	0	0.669123	0.372	0.021	0	Cycling Cells
GGH	0	0.664021	0.358	0.01	0	Cycling Cells
RAD51AP1	0	0.659381	0.285	0.008	0	Cycling Cells
HMGB3	0	0.651947	0.318	0.012	0	Cycling Cells
PRC1	0	0.647762	0.288	0.012	0	Cycling Cells
ACOT7	0	0.646975	0.425	0.038	0	Cycling Cells
BRIP1	0	0.628667	0.325	0.013	0	Cycling Cells
ORC6	0	0.620944	0.318	0.007	0	Cycling Cells
FOXM1	0	0.615292	0.27	0.002	0	Cycling Cells
CDC6	0	0.608895	0.31	0.001	0	Cycling Cells
BRCA2	0	0.60144	0.31	0.02	0	Cycling Cells
BUB1	0	0.601342	0.275	0.004	0	Cycling Cells
KIF4A	0	0.570866	0.27	0.001	0	Cycling Cells
NCAPG	0	0.564575	0.265	0.005	0	Cycling Cells
KIF15	0	0.561867	0.262	0.004	0	Cycling Cells
CENPW	0	0.55729	0.322	0.02	0	Cycling Cells
WDHD1	0	0.552337	0.315	0.018	0	Cycling Cells
NUF2	0	0.531458	0.258	0.016	0	Cycling Cells
MND1	0	0.515894	0.258	0.002	0	Cycling Cells
ZNF367	0	0.505128	0.262	0.012	0	Cycling Cells
PAQR4	0	0.501904	0.275	0.016	0	Cycling Cells
CCNE2	0	0.477407	0.255	0.009	0	Cycling Cells
SHCBP1	0	0.452399	0.255	0.004	0	Cycling Cells
ARHGAP11A	0	0.432286	0.25	0.015	0	Cycling Cells
WDR76	7.96751e-299	0.637792	0.362	0.031	2.03881e-294	Cycling Cells
MCM6	5.46952e-297	1.01723	0.478	0.055	1.3996e-292	Cycling Cells
CKS2	2.60019e-296	1.277	0.568	0.076	6.65362e-292	Cycling Cells
IFI27L1	9.22838e-289	0.521444	0.348	0.03	2.36145e-284	Cycling Cells
SMC4	4.19321e-287	1.48996	0.69	0.117	1.073e-282	Cycling Cells
NDC80	1.46701e-286	0.631675	0.295	0.022	3.75392e-282	Cycling Cells
CKS1B1	4.21374e-268	0.973763	0.468	0.057	1.07825e-263	Cycling Cells
CCDC34	1.48167e-264	0.492233	0.28	0.021	3.79145e-260	Cycling Cells
DHFR	1.34473e-259	1.15953	0.645	0.109	3.44104e-255	Cycling Cells
MCM51	8.94516e-252	1.41683	0.672	0.127	2.28898e-247	Cycling Cells
ATAD2	6.70961e-245	1.14425	0.512	0.074	1.71692e-240	Cycling Cells
HIST1H2AI	2.1016e-244	1.52039	0.355	0.037	5.37778e-240	Cycling Cells
HMGB21	2.02772e-243	2.73115	0.948	0.374	5.18872e-239	Cycling Cells
LIG1	4.89402e-242	1.00507	0.507	0.072	1.25233e-237	Cycling Cells
CDK2	3.57278e-241	0.520415	0.3	0.026	9.14238e-237	Cycling Cells
SGO2	3.88477e-240	0.588324	0.295	0.026	9.94075e-236	Cycling Cells
WEE1	4.27795e-238	0.547991	0.35	0.035	1.09468e-233	Cycling Cells
DDX11	1.09903e-237	0.427661	0.272	0.022	2.81232e-233	Cycling Cells
TMEM106C	3.53957e-236	0.907188	0.51	0.073	9.0574e-232	Cycling Cells
ATAD5	6.22245e-229	0.687573	0.39	0.045	1.59226e-224	Cycling Cells
PHF191	6.34493e-229	1.00252	0.613	0.106	1.6236e-224	Cycling Cells
RRM1	3.46396e-226	0.992926	0.55	0.089	8.86392e-222	Cycling Cells
PXMP2	2.32639e-221	0.437375	0.302	0.029	5.953e-217	Cycling Cells
SHMT1	1.5883e-220	0.528734	0.36	0.04	4.0643e-216	Cycling Cells
LMNB12	3.42935e-216	1.29115	0.69	0.151	8.77535e-212	Cycling Cells
HIST1H2AM	3.0125e-214	1.57858	0.522	0.084	7.70868e-210	Cycling Cells
HMGN21	1.87548e-213	2.31157	0.993	0.669	4.79917e-209	Cycling Cells
MCM3	2.01272e-209	1.36613	0.682	0.15	5.15035e-205	Cycling Cells
CDC7	4.72292e-208	0.535821	0.375	0.045	1.20855e-203	Cycling Cells
H2AFX	9.28286e-208	1.24051	0.462	0.071	2.37539e-203	Cycling Cells
CENPK1	5.30324e-207	0.961573	0.632	0.119	1.35705e-202	Cycling Cells
RPL39L	4.95222e-203	0.46952	0.318	0.034	1.26722e-198	Cycling Cells
CDKN2A	1.00531e-197	0.525815	0.338	0.039	2.5725e-193	Cycling Cells
NCAPD2	1.01928e-196	0.988215	0.61	0.119	2.60824e-192	Cycling Cells
FABP51	7.17382e-196	0.96859	0.475	0.075	1.83571e-191	Cycling Cells
RNASEH2A	9.11664e-192	0.64351	0.42	0.059	2.33286e-187	Cycling Cells
DTYMK	1.21775e-191	0.726337	0.498	0.081	3.1161e-187	Cycling Cells
RPA3	4.92828e-191	1.10151	0.767	0.191	1.2611e-186	Cycling Cells
PFN15	1.38047e-188	1.23404	1	0.992	3.53249e-184	Cycling Cells
H2AFV	7.51506e-186	1.74502	0.938	0.44	1.92303e-181	Cycling Cells
TUBA1B4	1.5367e-183	2.94786	0.973	0.57	3.93226e-179	Cycling Cells
NUDT1	1.36384e-180	1.03936	0.682	0.16	3.48994e-176	Cycling Cells
CARHSP1	1.7665e-180	1.16195	0.748	0.192	4.52031e-176	Cycling Cells
CFL15	2.95604e-177	1.14275	0.995	0.971	7.5642e-173	Cycling Cells
MTHFD1	3.53322e-175	0.653887	0.48	0.081	9.04117e-171	Cycling Cells
HNRNPA2B1	9.73353e-174	1.21336	1	0.933	2.49071e-169	Cycling Cells
CDKN2C	8.60263e-173	0.517523	0.275	0.03	2.20133e-168	Cycling Cells
RFC4	3.13646e-172	0.565611	0.345	0.045	8.02588e-168	Cycling Cells
NSD2	5.7938e-172	0.805426	0.482	0.085	1.48258e-167	Cycling Cells
SKA2	6.41765e-172	0.761147	0.568	0.111	1.64221e-167	Cycling Cells
CCDC167	5.63168e-170	0.778368	0.578	0.115	1.44109e-165	Cycling Cells
KNTC1	1.48074e-169	0.415615	0.252	0.026	3.78906e-165	Cycling Cells
EBP	3.00095e-169	0.795279	0.59	0.118	7.67914e-165	Cycling Cells
GIHCG	2.77894e-167	0.518625	0.298	0.035	7.11103e-163	Cycling Cells
H2AFZ2	3.58477e-167	1.8406	0.97	0.578	9.17307e-163	Cycling Cells
CCDC28B	1.14467e-164	0.656602	0.445	0.073	2.92909e-160	Cycling Cells
DNAJC9	4.28453e-164	0.886894	0.568	0.118	1.09637e-159	Cycling Cells
CHAF1A	5.56206e-161	0.543253	0.34	0.047	1.42327e-156	Cycling Cells
FBXO5	1.89102e-158	0.554788	0.26	0.029	4.83893e-154	Cycling Cells
GAPDH2	2.11322e-157	1.36673	1	0.947	5.40753e-153	Cycling Cells
PPIA4	1.15754e-155	1.08352	0.998	0.957	2.96202e-151	Cycling Cells
PTMA	1.70661e-153	1.09694	0.998	0.993	4.36705e-149	Cycling Cells
BARD1	1.85806e-153	0.58612	0.378	0.059	4.7546e-149	Cycling Cells
HMGB12	2.20737e-153	1.39337	0.993	0.871	5.64845e-149	Cycling Cells
ANP32E2	1.92926e-152	1.32763	0.81	0.278	4.93678e-148	Cycling Cells
C19orf48	8.59765e-152	0.510408	0.365	0.055	2.20005e-147	Cycling Cells
C12orf757	2.53029e-143	1.0957	0.885	0.302	6.47475e-139	Cycling Cells
DEK	2.37442e-142	1.4008	0.94	0.535	6.07591e-138	Cycling Cells
DUT	3.98264e-142	1.71915	0.818	0.335	1.01912e-137	Cycling Cells
TUBB4	1.08158e-136	2.41007	0.935	0.583	2.76764e-132	Cycling Cells
DONSON	1.9607e-136	0.364825	0.265	0.034	5.01724e-132	Cycling Cells
DDX39A	3.81611e-136	1.03194	0.8	0.273	9.76504e-132	Cycling Cells
ACTB6	7.8698e-135	1.09071	1	0.999	2.0138e-130	Cycling Cells
RFC5	1.03182e-133	0.396055	0.282	0.038	2.64034e-129	Cycling Cells
POLA1	2.07029e-132	0.469113	0.31	0.046	5.29767e-128	Cycling Cells
UBE2S	3.09587e-132	1.31409	0.56	0.144	7.92202e-128	Cycling Cells
MMS22L	1.42166e-131	0.490778	0.35	0.057	3.63788e-127	Cycling Cells
KPNA2	2.2696e-130	0.773707	0.395	0.073	5.80768e-126	Cycling Cells
NASP1	6.8707e-130	1.19253	0.728	0.246	1.75814e-125	Cycling Cells
UNG	2.66788e-127	0.754963	0.355	0.062	6.82684e-123	Cycling Cells
SLC1A4	8.24827e-127	0.366702	0.25	0.032	2.11065e-122	Cycling Cells
TUBG1	1.86704e-126	0.419385	0.278	0.039	4.77757e-122	Cycling Cells
CENPX	6.86706e-126	0.850357	0.608	0.161	1.75721e-121	Cycling Cells
IDH24	3.14458e-122	1.17545	0.792	0.308	8.04666e-118	Cycling Cells
HIRIP3	4.22677e-122	0.49723	0.378	0.068	1.08159e-117	Cycling Cells
DSN1	9.98595e-122	0.388868	0.275	0.039	2.55531e-117	Cycling Cells
KCNQ5	1.27779e-121	0.67912	0.368	0.066	3.26974e-117	Cycling Cells
TFDP1	1.34034e-121	0.748941	0.542	0.132	3.42979e-117	Cycling Cells
NCAPD3	2.05331e-121	0.632547	0.43	0.087	5.25421e-117	Cycling Cells
HIST1H2AG	5.6586e-118	0.937566	0.345	0.062	1.44798e-113	Cycling Cells
RAN1	9.8219e-118	1.12517	0.965	0.662	2.51333e-113	Cycling Cells
RFC3	4.0507e-117	0.415386	0.255	0.036	1.03653e-112	Cycling Cells
SLC25A54	2.27722e-116	1.20621	0.953	0.591	5.82717e-112	Cycling Cells
SNRPB1	4.23056e-115	1.07662	0.93	0.487	1.08256e-110	Cycling Cells
KIF20B	8.27544e-115	0.645298	0.38	0.074	2.1176e-110	Cycling Cells
ALYREF	2.42706e-114	0.985188	0.715	0.241	6.21059e-110	Cycling Cells
ANP32B4	3.69702e-113	1.1219	0.965	0.636	9.46031e-109	Cycling Cells
HPRT1	3.83497e-113	0.767076	0.588	0.161	9.81329e-109	Cycling Cells
CBX5	3.16049e-112	0.721899	0.52	0.129	8.08738e-108	Cycling Cells
COX8A4	6.32633e-112	1.08071	0.963	0.692	1.61884e-107	Cycling Cells
BLM	3.28943e-111	0.421516	0.3	0.049	8.41731e-107	Cycling Cells
SLBP	2.05856e-110	1.01107	0.665	0.218	5.26765e-106	Cycling Cells
POLD1	2.63737e-110	0.399889	0.275	0.043	6.74877e-106	Cycling Cells
POLE	7.33433e-109	0.39441	0.265	0.04	1.87678e-104	Cycling Cells
NUCKS11	1.53818e-108	1.02442	0.835	0.338	3.93604e-104	Cycling Cells
NCAPH2	1.87092e-108	0.382205	0.295	0.048	4.78748e-104	Cycling Cells
CD381	2.26383e-108	0.747057	0.532	0.135	5.79292e-104	Cycling Cells
LRR1	6.81277e-108	0.433735	0.302	0.051	1.74332e-103	Cycling Cells
RBL1	1.17778e-106	0.559115	0.442	0.098	3.01383e-102	Cycling Cells
ACAT2	1.93067e-106	0.551107	0.47	0.108	4.9404e-102	Cycling Cells
TEX30	2.85288e-105	0.334515	0.3	0.05	7.30024e-101	Cycling Cells
HADH	2.72473e-104	0.631287	0.432	0.098	6.97232e-100	Cycling Cells
RANBP1	1.19805e-103	0.956095	0.71	0.249	3.06569e-99	Cycling Cells
CHCHD2	5.79453e-103	0.904168	0.973	0.8	1.48276e-98	Cycling Cells
SAE1	3.26268e-102	0.634362	0.562	0.153	8.34888e-98	Cycling Cells
LDHA2	1.20299e-100	1.09092	0.917	0.531	3.07834e-96	Cycling Cells
RBBP72	1.37042e-100	0.828244	0.752	0.261	3.50677e-96	Cycling Cells
INCENP	1.93657e-100	0.395813	0.258	0.041	4.95548e-96	Cycling Cells
CTPS1	2.30608e-100	0.368445	0.288	0.049	5.90104e-96	Cycling Cells
RAC22	3.31173e-100	0.874493	0.993	0.895	8.47438e-96	Cycling Cells
NUCB24	4.66266e-100	1.00931	0.667	0.225	1.19313e-95	Cycling Cells
AC011603.2	6.72841e-100	0.531065	0.288	0.051	1.72173e-95	Cycling Cells
DBI2	3.27072e-99	0.961839	0.943	0.573	8.36944e-95	Cycling Cells
CD591	6.41932e-99	0.719269	0.392	0.087	1.64264e-94	Cycling Cells
USP1	2.34534e-98	0.818486	0.662	0.219	6.00149e-94	Cycling Cells
CALM18	2.55243e-98	0.860485	0.988	0.898	6.53142e-94	Cycling Cells
DNMT11	3.98764e-98	1.0643	0.738	0.286	1.0204e-93	Cycling Cells
RALY1	1.78742e-97	0.944048	0.93	0.506	4.57383e-93	Cycling Cells
RBBP81	5.06972e-97	0.437059	0.288	0.051	1.29729e-92	Cycling Cells
CDCA4	1.12616e-95	0.445488	0.315	0.06	2.88173e-91	Cycling Cells
CEP152	2.81153e-95	0.343614	0.25	0.04	7.19443e-91	Cycling Cells
ITGB3BP	1.37241e-94	0.512588	0.402	0.09	3.51187e-90	Cycling Cells
NME12	2.59921e-94	0.57577	0.438	0.107	6.65111e-90	Cycling Cells
CDK2AP25	3.91095e-94	1.05241	0.882	0.427	1.00077e-89	Cycling Cells
FDPS1	5.29106e-94	0.732825	0.7	0.234	1.35393e-89	Cycling Cells
CALM32	9.16215e-94	1.00415	0.915	0.514	2.3445e-89	Cycling Cells
NABP2	2.63986e-93	0.439872	0.382	0.083	6.75513e-89	Cycling Cells
PRIM2	4.3134e-93	0.553252	0.458	0.113	1.10376e-88	Cycling Cells
RFC2	1.72594e-92	0.549312	0.388	0.088	4.4165e-88	Cycling Cells
SNRPD1	1.80885e-92	0.734875	0.765	0.285	4.62865e-88	Cycling Cells
BOLA3	6.37804e-92	0.460054	0.468	0.115	1.63208e-87	Cycling Cells
TUBB4B2	1.33985e-91	1.31868	0.65	0.238	3.42854e-87	Cycling Cells
MSH6	1.6871e-91	0.623092	0.402	0.096	4.31711e-87	Cycling Cells
DAZAP1	1.05139e-90	0.771646	0.685	0.24	2.6904e-86	Cycling Cells
MZT1	5.98248e-89	0.540499	0.485	0.128	1.53086e-84	Cycling Cells
PSMD14	1.29368e-88	0.514036	0.53	0.146	3.3104e-84	Cycling Cells
BTG3	1.67758e-88	0.405452	0.318	0.063	4.29275e-84	Cycling Cells
PPP1CA5	1.96641e-88	0.870562	0.96	0.706	5.03184e-84	Cycling Cells
TOPBP1	3.79798e-88	0.566907	0.502	0.139	9.71866e-84	Cycling Cells
LMNB2	4.85203e-88	0.439132	0.375	0.085	1.24159e-83	Cycling Cells
GGCT	1.63422e-87	0.479376	0.442	0.112	4.18181e-83	Cycling Cells
JPT12	3.14103e-87	1.00619	0.792	0.362	8.03758e-83	Cycling Cells
TUBA1C1	4.98793e-87	0.808139	0.535	0.161	1.27636e-82	Cycling Cells
HNRNPF2	5.98494e-87	0.943679	0.965	0.661	1.53149e-82	Cycling Cells
CEP128	1.5938e-86	0.45885	0.342	0.073	4.07837e-82	Cycling Cells
HMGN13	3.04526e-86	0.916654	0.907	0.505	7.79252e-82	Cycling Cells
MAD2L2	7.27642e-86	0.594266	0.557	0.164	1.86196e-81	Cycling Cells
HINT2	1.45774e-85	0.619766	0.583	0.181	3.73021e-81	Cycling Cells
SAC3D1	1.67923e-85	0.511773	0.26	0.048	4.29698e-81	Cycling Cells
KIF22	2.33498e-85	0.851115	0.568	0.187	5.97499e-81	Cycling Cells
CDK4	1.74185e-84	0.604305	0.568	0.171	4.45721e-80	Cycling Cells
LSM52	3.62655e-84	0.745341	0.69	0.253	9.27998e-80	Cycling Cells
ACTG14	4.46325e-84	1.20168	0.998	0.964	1.1421e-79	Cycling Cells
MZT2B4	4.89523e-84	0.901036	0.932	0.629	1.25264e-79	Cycling Cells
DPP3	1.6344e-83	0.389355	0.355	0.078	4.18228e-79	Cycling Cells
PSME23	3.84355e-83	0.928414	0.96	0.669	9.83526e-79	Cycling Cells
SH2D1A7	9.30172e-83	0.614684	0.575	0.172	2.38022e-78	Cycling Cells
THSD4-AS1	2.05542e-82	0.320203	0.28	0.054	5.25961e-78	Cycling Cells
LSM41	2.26355e-82	0.782643	0.755	0.307	5.7922e-78	Cycling Cells
NRM	3.45201e-82	0.444029	0.325	0.071	8.83334e-78	Cycling Cells
GZMA9	9.30372e-82	1.17379	0.833	0.407	2.38073e-77	Cycling Cells
YWHAQ7	1.40847e-81	0.884264	0.877	0.47	3.60415e-77	Cycling Cells
CD997	1.68919e-81	0.836728	0.973	0.749	4.32246e-77	Cycling Cells
PSMC31	2.9798e-81	0.679312	0.677	0.238	7.62501e-77	Cycling Cells
HNRNPA31	3.66601e-81	0.894758	0.958	0.663	9.38095e-77	Cycling Cells
DCTPP1	4.8413e-81	0.478259	0.445	0.117	1.23884e-76	Cycling Cells
CRIP16	3.17608e-80	1.08344	0.975	0.798	8.12727e-76	Cycling Cells
MIR4435-2HG5	8.99425e-80	0.758191	0.667	0.24	2.30154e-75	Cycling Cells
MT1E	1.00229e-79	0.494923	0.278	0.056	2.56475e-75	Cycling Cells
BCL2L12	6.25334e-79	0.389337	0.295	0.061	1.60017e-74	Cycling Cells
SMC3	6.97242e-79	0.711639	0.695	0.256	1.78417e-74	Cycling Cells
POLA2	5.45256e-78	0.316068	0.268	0.052	1.39526e-73	Cycling Cells
ARL6IP15	1.29618e-77	1.09439	0.887	0.485	3.3168e-73	Cycling Cells
MSH2	1.34535e-77	0.442333	0.345	0.079	3.44261e-73	Cycling Cells
HNRNPAB1	1.49159e-77	0.867065	0.777	0.342	3.81684e-73	Cycling Cells
AC090152.1	3.76666e-77	0.319786	0.27	0.052	9.63851e-73	Cycling Cells
HDGF1	5.66964e-77	0.809953	0.655	0.246	1.4508e-72	Cycling Cells
TOX8	7.92149e-77	0.666242	0.573	0.18	2.02703e-72	Cycling Cells
ILF2	7.59074e-76	0.726977	0.825	0.362	1.94239e-71	Cycling Cells
ARPC24	7.17379e-75	0.734909	0.995	0.889	1.8357e-70	Cycling Cells
COX5A3	1.4516e-74	0.841332	0.91	0.522	3.71449e-70	Cycling Cells
HSP90AA17	4.52834e-74	0.878895	0.988	0.813	1.15876e-69	Cycling Cells
TSPAN5	4.66934e-74	0.434496	0.405	0.104	1.19484e-69	Cycling Cells
USP37	5.36777e-74	0.425762	0.362	0.089	1.37356e-69	Cycling Cells
SLC9A3R17	5.59756e-74	0.786004	0.95	0.591	1.43236e-69	Cycling Cells
APOLD1	1.03631e-73	0.466719	0.298	0.065	2.65182e-69	Cycling Cells
TPGS2	1.23343e-73	0.510682	0.515	0.157	3.15623e-69	Cycling Cells
ACYP1	1.81467e-73	0.340481	0.28	0.058	4.64355e-69	Cycling Cells
PRIM1	7.54355e-73	0.324422	0.288	0.061	1.93032e-68	Cycling Cells
COMMD4	1.84346e-72	0.472809	0.478	0.14	4.71722e-68	Cycling Cells
HSPB112	3.62569e-72	0.621857	0.632	0.224	9.27778e-68	Cycling Cells
CYB5B1	5.45466e-72	0.543634	0.62	0.21	1.39579e-67	Cycling Cells
OXCT1	7.28986e-72	0.414673	0.435	0.118	1.8654e-67	Cycling Cells
CORO1A	1.51413e-71	0.7969	0.998	0.942	3.87451e-67	Cycling Cells
HIST1H1C4	1.6322e-70	1.45271	0.655	0.275	4.17663e-66	Cycling Cells
TMPO4	2.1056e-70	0.942133	0.74	0.343	5.38801e-66	Cycling Cells
SHMT23	4.6815e-70	0.54644	0.552	0.184	1.19795e-65	Cycling Cells
RAD211	5.02619e-70	1.00925	0.855	0.478	1.28615e-65	Cycling Cells
GLRX5	1.40011e-69	0.585318	0.603	0.211	3.58275e-65	Cycling Cells
ATP5MC33	2.06536e-69	0.824747	0.932	0.638	5.28505e-65	Cycling Cells
ADA1	2.52811e-69	0.414684	0.412	0.112	6.46917e-65	Cycling Cells
PDIA61	2.86841e-69	0.772729	0.818	0.398	7.33997e-65	Cycling Cells
TRDC3	7.22234e-69	0.769274	0.398	0.113	1.84813e-64	Cycling Cells
NUDT21	7.32895e-69	0.599883	0.627	0.225	1.87541e-64	Cycling Cells
YEATS4	8.43872e-69	0.400277	0.362	0.093	2.15938e-64	Cycling Cells
ARHGDIB3	1.33389e-68	0.756279	0.993	0.953	3.41328e-64	Cycling Cells
C17orf49	2.25778e-68	0.734301	0.752	0.329	5.77743e-64	Cycling Cells
MZT2A8	2.45193e-68	0.715869	0.812	0.385	6.27425e-64	Cycling Cells
SRSF32	2.72326e-68	0.807837	0.88	0.499	6.96854e-64	Cycling Cells
DCTN31	4.12476e-68	0.758328	0.757	0.342	1.05549e-63	Cycling Cells
TXN3	1.44596e-67	0.787277	0.835	0.411	3.70008e-63	Cycling Cells
MAGOHB	3.41672e-67	0.35584	0.348	0.087	8.74305e-63	Cycling Cells
CALR5	3.62823e-67	0.977857	0.927	0.591	9.28428e-63	Cycling Cells
YWHAH6	2.05955e-66	0.74502	0.677	0.281	5.27018e-62	Cycling Cells
SEPTIN113	3.06383e-66	0.420205	0.425	0.122	7.84003e-62	Cycling Cells
COX6A11	3.28503e-66	0.713662	0.968	0.768	8.40607e-62	Cycling Cells
TCTEX1D2	3.69115e-66	0.373137	0.335	0.083	9.44529e-62	Cycling Cells
SAMD310	3.91106e-66	0.63393	0.797	0.327	1.0008e-61	Cycling Cells
TTF2	1.02928e-65	0.320802	0.285	0.065	2.63381e-61	Cycling Cells
DDB2	1.15775e-65	0.42527	0.4	0.111	2.96257e-61	Cycling Cells
UFD1	5.96777e-65	0.525814	0.632	0.231	1.52709e-60	Cycling Cells
HNRNPR	7.01061e-65	0.754872	0.833	0.452	1.79395e-60	Cycling Cells
SSRP1	1.3941e-64	0.550458	0.56	0.197	3.56737e-60	Cycling Cells
SNRPA	3.03522e-64	0.625113	0.65	0.259	7.76683e-60	Cycling Cells
SNRPE	4.55028e-64	0.67149	0.71	0.297	1.16437e-59	Cycling Cells
POLD2	5.29626e-64	0.400643	0.388	0.108	1.35526e-59	Cycling Cells
HNRNPA16	1.01996e-63	0.696235	0.98	0.867	2.60998e-59	Cycling Cells
MRPL37	1.30433e-63	0.467426	0.478	0.153	3.33764e-59	Cycling Cells
RNASEH2B3	1.69076e-63	0.59187	0.73	0.298	4.32649e-59	Cycling Cells
SNRPG	2.65763e-63	0.761921	0.85	0.473	6.8006e-59	Cycling Cells
PMVK2	6.88383e-63	0.369843	0.432	0.127	1.7615e-58	Cycling Cells
PSMB95	2.45622e-62	0.684572	0.97	0.773	6.28523e-58	Cycling Cells
CEP785	3.12973e-62	0.447713	0.595	0.204	8.00867e-58	Cycling Cells
UQCC2	4.23025e-62	0.456793	0.475	0.15	1.08248e-57	Cycling Cells
PPIH	5.12208e-62	0.466064	0.57	0.196	1.31069e-57	Cycling Cells
TCP1	7.78284e-62	0.549675	0.71	0.286	1.99155e-57	Cycling Cells
CACYBP	1.26416e-61	0.681174	0.71	0.305	3.23487e-57	Cycling Cells
GUSB1	1.44304e-61	0.566898	0.557	0.199	3.6926e-57	Cycling Cells
SNRPF1	1.51338e-61	0.662681	0.745	0.337	3.87259e-57	Cycling Cells
SNRNP25	1.89327e-61	0.373427	0.345	0.092	4.84469e-57	Cycling Cells
ITGB1BP11	2.589e-61	0.554835	0.647	0.251	6.62499e-57	Cycling Cells
COX6C	2.67678e-61	0.699462	0.95	0.712	6.8496e-57	Cycling Cells
YBX13	5.15344e-61	0.669594	0.97	0.819	1.31871e-56	Cycling Cells
PSMB2	8.83965e-61	0.613903	0.743	0.326	2.26198e-56	Cycling Cells
PAICS	1.14786e-60	0.445193	0.3	0.075	2.93727e-56	Cycling Cells
PRDX33	1.41443e-60	0.622698	0.73	0.32	3.61938e-56	Cycling Cells
PSMB62	2.22748e-60	0.669814	0.843	0.433	5.6999e-56	Cycling Cells
CBX3	3.02782e-60	0.72381	0.84	0.443	7.7479e-56	Cycling Cells
CDC25B8	3.96123e-60	0.516502	0.595	0.213	1.01364e-55	Cycling Cells
ACAA24	4.89212e-60	0.624298	0.655	0.267	1.25184e-55	Cycling Cells
EIF4A3	5.3209e-60	0.566568	0.58	0.214	1.36157e-55	Cycling Cells
APOBEC3G6	5.35788e-60	0.665866	0.755	0.342	1.37103e-55	Cycling Cells
IL2RB3	7.14865e-60	0.548577	0.695	0.263	1.82927e-55	Cycling Cells
TPM43	7.67334e-60	0.89428	0.757	0.403	1.96353e-55	Cycling Cells
NDUFB6	8.13081e-60	0.568828	0.71	0.296	2.08059e-55	Cycling Cells
TSEN15	1.48799e-59	0.388363	0.512	0.166	3.80761e-55	Cycling Cells
LBR1	1.92444e-59	0.745533	0.8	0.407	4.92445e-55	Cycling Cells
CKAP2	2.00394e-59	0.552046	0.335	0.093	5.12788e-55	Cycling Cells
NUTF21	4.44677e-59	0.582394	0.713	0.296	1.13788e-54	Cycling Cells
HENMT1	5.14535e-59	0.349545	0.38	0.107	1.31664e-54	Cycling Cells
HAT1	6.23854e-59	0.468093	0.448	0.143	1.59638e-54	Cycling Cells
SMS1	6.25015e-59	0.478039	0.58	0.211	1.59935e-54	Cycling Cells
POP41	7.57091e-59	0.407806	0.507	0.168	1.93732e-54	Cycling Cells
LSM3	8.04352e-59	0.563204	0.675	0.278	2.05826e-54	Cycling Cells
PSMA43	8.68259e-59	0.687343	0.725	0.328	2.22179e-54	Cycling Cells
SET	8.87647e-59	0.724073	0.92	0.646	2.2714e-54	Cycling Cells
MDH1	1.29263e-58	0.621988	0.752	0.345	3.3077e-54	Cycling Cells
VDAC32	1.79036e-58	0.616479	0.69	0.297	4.58135e-54	Cycling Cells
BANF11	4.14085e-58	0.712752	0.833	0.445	1.0596e-53	Cycling Cells
ARPC5L6	4.88737e-58	0.643193	0.812	0.376	1.25063e-53	Cycling Cells
LSM2	5.07726e-58	0.551938	0.67	0.272	1.29922e-53	Cycling Cells
SUPT16H	7.39285e-58	0.636809	0.7	0.302	1.89176e-53	Cycling Cells
MT2A4	7.76521e-58	0.898602	0.775	0.397	1.98704e-53	Cycling Cells
UBR7	8.71303e-58	0.293179	0.33	0.087	2.22958e-53	Cycling Cells
HNRNPD	8.74345e-58	0.726974	0.92	0.606	2.23736e-53	Cycling Cells
MYL66	1.39557e-57	0.593486	0.995	0.948	3.57113e-53	Cycling Cells
RPA1	1.44896e-57	0.509162	0.502	0.172	3.70774e-53	Cycling Cells
PSMG1	1.94007e-57	0.331024	0.312	0.081	4.96444e-53	Cycling Cells
PSMB82	2.8026e-57	0.741091	0.922	0.679	7.17158e-53	Cycling Cells
BUB38	5.63567e-57	0.674115	0.775	0.389	1.44211e-52	Cycling Cells
PPIB4	5.9442e-57	0.713564	0.975	0.757	1.52106e-52	Cycling Cells
NUP37	8.77419e-57	0.264513	0.318	0.082	2.24523e-52	Cycling Cells
MTHFD23	1.04839e-56	0.42441	0.462	0.154	2.68274e-52	Cycling Cells
MRPL28	1.11705e-56	0.455708	0.52	0.181	2.85842e-52	Cycling Cells
ENO13	1.25672e-56	0.796492	0.935	0.68	3.21583e-52	Cycling Cells
SUMO2	1.52256e-56	0.626772	0.968	0.774	3.89608e-52	Cycling Cells
UBE2N2	4.33928e-56	0.58492	0.728	0.329	1.11038e-51	Cycling Cells
HAUS1	5.06677e-56	0.354295	0.388	0.115	1.29654e-51	Cycling Cells
PDZD11	8.32376e-56	0.265401	0.34	0.093	2.12997e-51	Cycling Cells
SUZ12	9.27622e-56	0.650812	0.635	0.267	2.37369e-51	Cycling Cells
VRK1	1.00385e-55	0.403944	0.372	0.11	2.56875e-51	Cycling Cells
CLIC14	1.53145e-55	0.643939	0.978	0.847	3.91882e-51	Cycling Cells
EXOSC8	1.64299e-55	0.375798	0.482	0.159	4.20424e-51	Cycling Cells
SDF2L11	1.87792e-55	0.550195	0.54	0.2	4.80541e-51	Cycling Cells
TPM34	2.49266e-55	0.565665	0.983	0.88	6.37848e-51	Cycling Cells
POLR2H	2.97429e-55	0.361947	0.422	0.131	7.61091e-51	Cycling Cells
SPATS2L1	3.23384e-55	0.268704	0.262	0.063	8.27508e-51	Cycling Cells
PSMD8	4.5524e-55	0.632658	0.802	0.411	1.16491e-50	Cycling Cells
PSMB33	2.11153e-54	0.659887	0.9	0.541	5.4032e-50	Cycling Cells
CKAP5	2.13539e-54	0.552296	0.452	0.157	5.46425e-50	Cycling Cells
CXCR34	2.58155e-54	0.623786	0.39	0.124	6.60594e-50	Cycling Cells
MANF1	3.56198e-54	0.508449	0.532	0.191	9.11475e-50	Cycling Cells
COPS3	4.77622e-54	0.451601	0.56	0.207	1.22219e-49	Cycling Cells
GLCCI17	4.91732e-54	0.54138	0.637	0.246	1.25829e-49	Cycling Cells
EEF1E1	5.03835e-54	0.394735	0.428	0.137	1.28926e-49	Cycling Cells
BSG4	5.82043e-54	0.622783	0.89	0.481	1.48939e-49	Cycling Cells
MRPL22	6.03057e-54	0.414373	0.472	0.159	1.54316e-49	Cycling Cells
CMC2	6.21407e-54	0.453992	0.53	0.189	1.59012e-49	Cycling Cells
TRIM59	1.22963e-53	0.33882	0.292	0.076	3.14649e-49	Cycling Cells
MRPL27	1.628e-53	0.456101	0.492	0.17	4.1659e-49	Cycling Cells
GMPS	2.13966e-53	0.419356	0.49	0.171	5.47518e-49	Cycling Cells
ANXA24	2.47923e-53	0.801853	0.907	0.55	6.34409e-49	Cycling Cells
MPC2	4.59411e-53	0.447842	0.588	0.224	1.17559e-48	Cycling Cells
PSMA2	8.61752e-53	0.698039	0.805	0.457	2.20514e-48	Cycling Cells
INTS7	1.14885e-52	0.316069	0.26	0.064	2.9398e-48	Cycling Cells
POLD3	1.4143e-52	0.374612	0.315	0.089	3.61906e-48	Cycling Cells
PLGRKT	1.67371e-52	0.312079	0.358	0.104	4.28285e-48	Cycling Cells
NDUFA64	1.97083e-52	0.604114	0.743	0.359	5.04316e-48	Cycling Cells
ANXA65	2.20369e-52	0.636524	0.945	0.614	5.63901e-48	Cycling Cells
ACTL6A	2.9446e-52	0.36088	0.39	0.121	7.53494e-48	Cycling Cells
SUB14	3.62951e-52	0.699875	0.938	0.708	9.28755e-48	Cycling Cells
IKZF23	4.10926e-52	0.482108	0.33	0.095	1.05152e-47	Cycling Cells
DPM2	5.51105e-52	0.363589	0.435	0.143	1.41022e-47	Cycling Cells
ARL6IP6	1.0586e-51	0.434623	0.475	0.166	2.70886e-47	Cycling Cells
DCXR1	1.09501e-51	0.587244	0.715	0.325	2.80203e-47	Cycling Cells
SIVA1	1.25222e-51	0.731404	0.66	0.316	3.20432e-47	Cycling Cells
SF3B41	1.66495e-51	0.562148	0.715	0.31	4.26044e-47	Cycling Cells
GLRX3	2.37863e-51	0.40968	0.498	0.176	6.08667e-47	Cycling Cells
MAZ	2.59342e-51	0.543468	0.613	0.252	6.63631e-47	Cycling Cells
MRPL51	2.94864e-51	0.63894	0.728	0.359	7.54527e-47	Cycling Cells
PRF16	3.42581e-51	0.524298	0.897	0.425	8.7663e-47	Cycling Cells
HIST1H1D3	4.171e-51	1.33194	0.693	0.335	1.06732e-46	Cycling Cells
SNRPC	4.60583e-51	0.539701	0.71	0.315	1.17859e-46	Cycling Cells
SRPK11	4.62302e-51	0.385769	0.515	0.183	1.18298e-46	Cycling Cells
LCP14	5.58296e-51	0.58955	0.983	0.87	1.42862e-46	Cycling Cells
PSMA61	8.01119e-51	0.633898	0.84	0.462	2.04998e-46	Cycling Cells
PTPN76	8.60454e-51	0.420191	0.537	0.194	2.20181e-46	Cycling Cells
MPHOSPH9	9.02361e-51	0.345281	0.368	0.112	2.30905e-46	Cycling Cells
SNRPA1	9.60596e-51	0.479502	0.58	0.226	2.45807e-46	Cycling Cells
HNRNPL1	1.49499e-50	0.638687	0.87	0.513	3.82552e-46	Cycling Cells
STK393	2.36854e-50	0.473008	0.642	0.258	6.06087e-46	Cycling Cells
NDUFS81	2.37921e-50	0.583104	0.752	0.37	6.08815e-46	Cycling Cells
CASP3	3.15174e-50	0.397617	0.428	0.143	8.06498e-46	Cycling Cells
CRELD2	3.93737e-50	0.360325	0.37	0.115	1.00753e-45	Cycling Cells
GTF3C6	5.22696e-50	0.45083	0.615	0.248	1.33753e-45	Cycling Cells
PSMA3	8.31271e-50	0.575953	0.71	0.325	2.12714e-45	Cycling Cells
TMEM14A	1.05281e-49	0.281918	0.295	0.08	2.69404e-45	Cycling Cells
MRPL11	1.19817e-49	0.43155	0.555	0.214	3.06599e-45	Cycling Cells
PAFAH1B3	1.67562e-49	0.292527	0.335	0.098	4.28774e-45	Cycling Cells
SLF1	3.7443e-49	0.332329	0.368	0.113	9.58129e-45	Cycling Cells
SLC1A53	5.09524e-49	0.42414	0.34	0.105	1.30382e-44	Cycling Cells
PARK71	5.53138e-49	0.652183	0.905	0.598	1.41542e-44	Cycling Cells
MCUR1	6.12912e-49	0.343954	0.325	0.095	1.56838e-44	Cycling Cells
STOML2	6.49618e-49	0.387777	0.512	0.189	1.66231e-44	Cycling Cells
MIR181A1HG1	7.50894e-49	0.408314	0.285	0.08	1.92146e-44	Cycling Cells
PSMA51	8.31866e-49	0.6156	0.833	0.46	2.12866e-44	Cycling Cells
FH	9.31673e-49	0.294386	0.362	0.112	2.38406e-44	Cycling Cells
SFPQ	9.32993e-49	0.718996	0.912	0.605	2.38744e-44	Cycling Cells
ATP5F1B3	9.80335e-49	0.662978	0.938	0.706	2.50858e-44	Cycling Cells
EBNA1BP2	1.35398e-48	0.326726	0.375	0.118	3.4647e-44	Cycling Cells
POMP4	1.5422e-48	0.613967	0.812	0.433	3.94633e-44	Cycling Cells
INSIG11	1.75723e-48	0.393247	0.39	0.127	4.49656e-44	Cycling Cells
RAD51C	1.79037e-48	0.298403	0.32	0.092	4.58137e-44	Cycling Cells
RHEB	2.56206e-48	0.531006	0.578	0.235	6.55606e-44	Cycling Cells
ACD	3.48296e-48	0.363687	0.388	0.124	8.91256e-44	Cycling Cells
RBM32	4.80713e-48	0.710316	0.885	0.592	1.2301e-43	Cycling Cells
PRPF38A	5.04974e-48	0.383149	0.547	0.206	1.29218e-43	Cycling Cells
HACD3	5.59137e-48	0.304945	0.348	0.104	1.43077e-43	Cycling Cells
HAUS2	5.89017e-48	0.265981	0.295	0.082	1.50724e-43	Cycling Cells
PDIA35	6.15937e-48	0.685857	0.927	0.658	1.57612e-43	Cycling Cells
TPI15	7.66133e-48	0.845039	0.897	0.7	1.96046e-43	Cycling Cells
SRSF2	7.68594e-48	0.71886	0.797	0.447	1.96676e-43	Cycling Cells
ATP1B32	8.24248e-48	0.469422	0.585	0.233	2.10917e-43	Cycling Cells
WDR15	9.89525e-48	0.640423	0.863	0.551	2.53209e-43	Cycling Cells
TIMM23	1.18036e-47	0.299792	0.412	0.136	3.02043e-43	Cycling Cells
HMGA15	1.5393e-47	0.644846	0.565	0.244	3.93891e-43	Cycling Cells
TAP16	1.67331e-47	0.598116	0.818	0.45	4.28183e-43	Cycling Cells
ERH	2.09594e-47	0.625636	0.848	0.499	5.3633e-43	Cycling Cells
TMEM1095	2.52507e-47	0.559627	0.6	0.252	6.46141e-43	Cycling Cells
CD2474	3.36207e-47	0.550435	0.945	0.534	8.60319e-43	Cycling Cells
SMC1A	3.55307e-47	0.609611	0.642	0.297	9.09196e-43	Cycling Cells
PRKDC	3.83673e-47	0.626125	0.72	0.361	9.81781e-43	Cycling Cells
CSRP1	5.12934e-47	0.337922	0.435	0.149	1.31255e-42	Cycling Cells
XCL23	5.83966e-47	0.627279	0.34	0.108	1.49431e-42	Cycling Cells
NCR35	6.31677e-47	0.477266	0.475	0.173	1.6164e-42	Cycling Cells
TOMM5	9.56366e-47	0.564101	0.728	0.345	2.44725e-42	Cycling Cells
RPA21	9.96493e-47	0.510544	0.652	0.282	2.54993e-42	Cycling Cells
EWSR11	1.18494e-46	0.618287	0.865	0.511	3.03214e-42	Cycling Cells
SUMO1	1.28096e-46	0.563453	0.762	0.375	3.27785e-42	Cycling Cells
RAD1	1.47896e-46	0.281179	0.252	0.065	3.78452e-42	Cycling Cells
SFXN16	1.52465e-46	0.341433	0.495	0.176	3.90142e-42	Cycling Cells
HSPA811	1.56982e-46	0.617722	0.985	0.898	4.01702e-42	Cycling Cells
CTSW5	1.88012e-46	0.852887	0.748	0.409	4.81105e-42	Cycling Cells
TM7SF3	2.00559e-46	0.304681	0.422	0.143	5.13212e-42	Cycling Cells
TMSB4X3	2.77158e-46	0.498474	1	0.999	7.09218e-42	Cycling Cells
GON7	3.38132e-46	0.255004	0.292	0.082	8.65246e-42	Cycling Cells
NR2C2AP	3.85011e-46	0.266119	0.255	0.067	9.85204e-42	Cycling Cells
PTBP1	3.96944e-46	0.486208	0.685	0.305	1.01574e-41	Cycling Cells
MRPL18	5.40542e-46	0.354497	0.562	0.217	1.38319e-41	Cycling Cells
ATP5PF	5.68719e-46	0.660858	0.873	0.521	1.45529e-41	Cycling Cells
TRNAU1AP	6.37221e-46	0.365188	0.44	0.154	1.63058e-41	Cycling Cells
HRAS	7.10124e-46	0.264169	0.282	0.078	1.81714e-41	Cycling Cells
BAK1	9.60854e-46	0.370027	0.355	0.114	2.45873e-41	Cycling Cells
MDC1	1.12293e-45	0.275593	0.258	0.068	2.87346e-41	Cycling Cells
ANAPC112	1.18795e-45	0.575526	0.815	0.437	3.03985e-41	Cycling Cells
ACP11	1.23227e-45	0.509571	0.708	0.328	3.15324e-41	Cycling Cells
ENOSF1	1.61218e-45	0.276983	0.265	0.071	4.12541e-41	Cycling Cells
SRSF10	1.86943e-45	0.576501	0.795	0.4	4.78368e-41	Cycling Cells
LAGE3	3.79504e-45	0.409782	0.49	0.183	9.71112e-41	Cycling Cells
PRKCH8	4.61665e-45	0.566732	0.882	0.464	1.18135e-40	Cycling Cells
RBM14	5.35798e-45	0.368765	0.45	0.161	1.37105e-40	Cycling Cells
CYTOR7	5.44929e-45	0.483037	0.605	0.258	1.39442e-40	Cycling Cells
AKT11	7.21422e-45	0.450132	0.527	0.213	1.84605e-40	Cycling Cells
EIF2B2	1.10065e-44	0.276813	0.358	0.113	2.81645e-40	Cycling Cells
NDUFB3	1.17047e-44	0.486312	0.733	0.346	2.99513e-40	Cycling Cells
VDAC13	1.24496e-44	0.536354	0.667	0.313	3.18572e-40	Cycling Cells
EOMES7	1.27362e-44	0.419089	0.43	0.15	3.25908e-40	Cycling Cells
CISD2	1.28318e-44	0.322288	0.452	0.162	3.28354e-40	Cycling Cells
PPM1G	1.399e-44	0.578188	0.738	0.381	3.57991e-40	Cycling Cells
RUVBL2	1.97004e-44	0.35766	0.372	0.124	5.04113e-40	Cycling Cells
GPAA11	2.09804e-44	0.468903	0.517	0.206	5.36867e-40	Cycling Cells
IGFBP71	2.80306e-44	0.84834	0.442	0.184	7.17276e-40	Cycling Cells
ENSA1	3.41931e-44	0.563276	0.777	0.391	8.74967e-40	Cycling Cells
ARL4C7	3.80273e-44	0.553439	0.938	0.558	9.7308e-40	Cycling Cells
POP7	4.04047e-44	0.292759	0.362	0.117	1.03392e-39	Cycling Cells
HIST1H4C4	4.26445e-44	2.21174	0.873	0.597	1.09123e-39	Cycling Cells
MYOM21	7.39672e-44	0.484372	0.435	0.158	1.89275e-39	Cycling Cells
PRPS2	1.15078e-43	0.272704	0.302	0.09	2.94473e-39	Cycling Cells
YWHAZ4	1.25568e-43	0.518276	0.983	0.88	3.21316e-39	Cycling Cells
DDOST2	1.25754e-43	0.528942	0.85	0.462	3.21792e-39	Cycling Cells
CCT52	1.26379e-43	0.563656	0.752	0.388	3.23392e-39	Cycling Cells
IER3IP1	1.54816e-43	0.43051	0.58	0.239	3.96158e-39	Cycling Cells
RFWD3	1.68444e-43	0.270019	0.272	0.077	4.31031e-39	Cycling Cells
EXOSC9	1.70038e-43	0.273864	0.348	0.11	4.3511e-39	Cycling Cells
POLDIP2	2.2249e-43	0.315584	0.402	0.138	5.69328e-39	Cycling Cells
ADRM11	2.46647e-43	0.532128	0.715	0.341	6.31146e-39	Cycling Cells
PSME13	2.58552e-43	0.511958	0.968	0.855	6.61609e-39	Cycling Cells
PHTF1	3.05101e-43	0.267763	0.285	0.083	7.80722e-39	Cycling Cells
TPRKB	3.08209e-43	0.324556	0.425	0.15	7.88675e-39	Cycling Cells
CCT2	3.21152e-43	0.54919	0.703	0.33	8.21797e-39	Cycling Cells
STARD3NL3	3.21677e-43	0.38533	0.56	0.223	8.2314e-39	Cycling Cells
SPTBN15	3.33111e-43	0.56736	0.542	0.224	8.52398e-39	Cycling Cells
UBE2A	4.06853e-43	0.423869	0.598	0.249	1.0411e-38	Cycling Cells
NUDT5	4.41242e-43	0.422924	0.542	0.217	1.1291e-38	Cycling Cells
NTAN1	6.42132e-43	0.321866	0.365	0.121	1.64315e-38	Cycling Cells
PA2G4	8.17414e-43	0.609584	0.795	0.44	2.09168e-38	Cycling Cells
APOBEC3C3	8.23486e-43	0.392512	0.552	0.22	2.10722e-38	Cycling Cells
PGAM12	9.53821e-43	0.650678	0.882	0.584	2.44073e-38	Cycling Cells
ESYT14	1.06242e-42	0.470101	0.625	0.271	2.71864e-38	Cycling Cells
RUVBL1	1.3778e-42	0.295207	0.352	0.115	3.52565e-38	Cycling Cells
ITM2A10	1.47989e-42	0.553569	0.593	0.256	3.7869e-38	Cycling Cells
ATP5F1C2	1.56508e-42	0.599989	0.792	0.464	4.00488e-38	Cycling Cells
PSMC2	1.86755e-42	0.346909	0.505	0.194	4.77887e-38	Cycling Cells
TIMM17A	2.45689e-42	0.309828	0.448	0.163	6.28695e-38	Cycling Cells
ERVK3-1	2.49704e-42	0.358481	0.465	0.168	6.38968e-38	Cycling Cells
H2AFY4	2.68133e-42	0.549248	0.797	0.422	6.86126e-38	Cycling Cells
DCPS	3.83217e-42	0.302152	0.412	0.145	9.80615e-38	Cycling Cells
HAUS42	7.13253e-42	0.333602	0.422	0.153	1.82514e-37	Cycling Cells
ZDHHC13	7.82542e-42	0.289475	0.305	0.093	2.00245e-37	Cycling Cells
MTA2	8.35809e-42	0.401368	0.562	0.232	2.13875e-37	Cycling Cells
ORC3	8.72837e-42	0.265071	0.328	0.103	2.2335e-37	Cycling Cells
PSMC41	8.77018e-42	0.463192	0.627	0.275	2.2442e-37	Cycling Cells
PIN11	1.26405e-41	0.460347	0.63	0.28	3.23459e-37	Cycling Cells
P4HB1	1.35892e-41	0.6293	0.828	0.48	3.47733e-37	Cycling Cells
ZCRB1	1.3925e-41	0.303162	0.422	0.151	3.56326e-37	Cycling Cells
IL2RG10	1.45205e-41	0.563644	0.968	0.699	3.71564e-37	Cycling Cells
SLC2A4RG4	1.48577e-41	0.430029	0.495	0.194	3.80195e-37	Cycling Cells
XRCC6	1.49163e-41	0.586147	0.86	0.537	3.81693e-37	Cycling Cells
HOPX6	1.71463e-41	0.593446	0.662	0.311	4.38756e-37	Cycling Cells
BTBD6	1.88865e-41	0.269422	0.315	0.098	4.83288e-37	Cycling Cells
TAF1B	1.89826e-41	0.288668	0.37	0.124	4.85745e-37	Cycling Cells
MAGOH	1.98733e-41	0.480294	0.7	0.335	5.08538e-37	Cycling Cells
NIBAN17	2.00816e-41	0.471258	0.555	0.234	5.13867e-37	Cycling Cells
DNAJB111	2.44651e-41	0.363706	0.438	0.162	6.26038e-37	Cycling Cells
C11orf981	2.67336e-41	0.417647	0.608	0.261	6.84087e-37	Cycling Cells
SNRNP40	3.30079e-41	0.382662	0.56	0.231	8.44639e-37	Cycling Cells
COX20	3.55037e-41	0.336202	0.498	0.191	9.08505e-37	Cycling Cells
GZMB5	3.7611e-41	0.826743	0.677	0.333	9.62428e-37	Cycling Cells
ZDHHC121	4.0902e-41	0.409992	0.448	0.17	1.04664e-36	Cycling Cells
TGFBR37	5.40029e-41	0.414609	0.57	0.234	1.38188e-36	Cycling Cells
MLH1	5.92097e-41	0.258881	0.31	0.096	1.51512e-36	Cycling Cells
SLFN12L8	8.36083e-41	0.294767	0.512	0.193	2.13945e-36	Cycling Cells
FN3KRP	8.9575e-41	0.281861	0.31	0.097	2.29214e-36	Cycling Cells
COMTD1	9.34031e-41	0.254673	0.302	0.093	2.39009e-36	Cycling Cells
ANAPC151	1.52132e-40	0.365099	0.46	0.176	3.89291e-36	Cycling Cells
IFI161	1.73135e-40	0.596957	0.838	0.497	4.43034e-36	Cycling Cells
IMMP1L	1.75557e-40	0.262275	0.305	0.094	4.49232e-36	Cycling Cells
TIMM10	1.8132e-40	0.328814	0.425	0.156	4.63979e-36	Cycling Cells
PSIP16	2.63748e-40	0.584476	0.762	0.413	6.74904e-36	Cycling Cells
MRPS16	3.339e-40	0.338521	0.485	0.187	8.54416e-36	Cycling Cells
RAB1B4	4.19579e-40	0.448378	0.745	0.356	1.07366e-35	Cycling Cells
TRGV92	5.14408e-40	0.250829	0.265	0.077	1.31632e-35	Cycling Cells
KEAP1	5.46761e-40	0.353874	0.415	0.151	1.39911e-35	Cycling Cells
ELOC	5.51497e-40	0.484437	0.67	0.313	1.41122e-35	Cycling Cells
LRRC59	7.02297e-40	0.355829	0.425	0.158	1.79711e-35	Cycling Cells
COX7A21	7.3688e-40	0.531862	0.915	0.631	1.8856e-35	Cycling Cells
SRP9	1.12133e-39	0.521405	0.863	0.518	2.86937e-35	Cycling Cells
RECQL2	1.13682e-39	0.450541	0.637	0.286	2.90901e-35	Cycling Cells
PSMB11	1.20725e-39	0.517039	0.873	0.557	3.08923e-35	Cycling Cells
MRPS11	1.26271e-39	0.292916	0.392	0.139	3.23116e-35	Cycling Cells
HTATSF1	1.26404e-39	0.374768	0.542	0.226	3.23454e-35	Cycling Cells
CHST22	1.35442e-39	0.356323	0.338	0.114	3.46584e-35	Cycling Cells
VBP1	1.48055e-39	0.34496	0.458	0.175	3.78857e-35	Cycling Cells
FASLG2	1.50952e-39	0.312582	0.352	0.118	3.8627e-35	Cycling Cells
THOC33	1.56424e-39	0.408032	0.578	0.242	4.00273e-35	Cycling Cells
RPS27L1	1.60296e-39	0.644323	0.79	0.441	4.1018e-35	Cycling Cells
HNRNPM	1.61735e-39	0.568041	0.823	0.485	4.13865e-35	Cycling Cells
NDUFV21	1.91047e-39	0.525369	0.79	0.43	4.88871e-35	Cycling Cells
SEPTIN67	1.98181e-39	0.553885	0.848	0.518	5.07125e-35	Cycling Cells
TLE513	1.99839e-39	0.585336	0.96	0.736	5.11369e-35	Cycling Cells
SENP1	2.08535e-39	0.25195	0.295	0.091	5.3362e-35	Cycling Cells
NOP56	2.25578e-39	0.470542	0.51	0.207	5.77232e-35	Cycling Cells
RBM42	2.27712e-39	0.367208	0.588	0.25	5.82693e-35	Cycling Cells
ST8SIA6	2.77452e-39	0.282815	0.252	0.072	7.09971e-35	Cycling Cells
LAIR23	2.94786e-39	0.534586	0.338	0.117	7.54327e-35	Cycling Cells
HLTF	3.02534e-39	0.262075	0.308	0.097	7.74155e-35	Cycling Cells
CCT7	4.4846e-39	0.491379	0.743	0.385	1.14757e-34	Cycling Cells
PYHIN18	4.48748e-39	0.344781	0.815	0.391	1.1483e-34	Cycling Cells
CEP57	4.75487e-39	0.406837	0.605	0.265	1.21672e-34	Cycling Cells
TOMM40	5.78422e-39	0.268887	0.325	0.107	1.48012e-34	Cycling Cells
DCK3	7.97755e-39	0.427021	0.6	0.263	2.04138e-34	Cycling Cells
HSD17B101	8.44195e-39	0.414762	0.54	0.227	2.16021e-34	Cycling Cells
USB1	8.74e-39	0.277743	0.438	0.162	2.23648e-34	Cycling Cells
TBX216	8.74692e-39	0.335588	0.662	0.285	2.23825e-34	Cycling Cells
ATP5MF4	1.12309e-38	0.555136	0.897	0.599	2.87388e-34	Cycling Cells
UBE2V2	1.26544e-38	0.297189	0.47	0.181	3.23814e-34	Cycling Cells
SPN6	1.27122e-38	0.490527	0.833	0.467	3.25291e-34	Cycling Cells
NDUFA21	1.38948e-38	0.52793	0.76	0.429	3.55555e-34	Cycling Cells
EIF5A1	1.91613e-38	0.653016	0.868	0.562	4.90319e-34	Cycling Cells
STIP1	1.95587e-38	0.3788	0.537	0.226	5.00488e-34	Cycling Cells
CTSC6	2.02659e-38	0.515491	0.905	0.559	5.18584e-34	Cycling Cells
LMAN22	2.59096e-38	0.474416	0.818	0.439	6.63001e-34	Cycling Cells
HIGD1A1	2.64913e-38	0.348683	0.498	0.2	6.77886e-34	Cycling Cells
ADSL2	3.06113e-38	0.368723	0.53	0.221	7.83311e-34	Cycling Cells
CDC123	3.09589e-38	0.350694	0.59	0.251	7.92207e-34	Cycling Cells
GET31	3.19364e-38	0.317833	0.573	0.239	8.1722e-34	Cycling Cells
XRCC5	3.40456e-38	0.529174	0.905	0.627	8.71192e-34	Cycling Cells
LINC002991	3.59551e-38	0.383122	0.41	0.151	9.20054e-34	Cycling Cells
RPL26L1	4.92961e-38	0.289853	0.342	0.118	1.26144e-33	Cycling Cells
HIST1H2BK	5.99452e-38	0.345471	0.262	0.08	1.53394e-33	Cycling Cells
KLRK18	8.20698e-38	0.485596	0.71	0.345	2.10008e-33	Cycling Cells
PSMD2	8.33041e-38	0.439909	0.655	0.305	2.13167e-33	Cycling Cells
AHSA1	1.20845e-37	0.359142	0.545	0.227	3.09231e-33	Cycling Cells
MTCH21	1.24256e-37	0.347974	0.52	0.218	3.17958e-33	Cycling Cells
OPTN8	1.36991e-37	0.401231	0.672	0.308	3.50547e-33	Cycling Cells
ELAVL1	1.48224e-37	0.363044	0.472	0.188	3.7929e-33	Cycling Cells
TMUB1	1.50557e-37	0.372008	0.498	0.202	3.8526e-33	Cycling Cells
URM1	1.69882e-37	0.309622	0.53	0.216	4.34712e-33	Cycling Cells
TECR3	1.70369e-37	0.446966	0.752	0.371	4.35958e-33	Cycling Cells
POLR3K	1.82884e-37	0.306686	0.368	0.131	4.67983e-33	Cycling Cells
ODC14	2.16397e-37	0.321697	0.452	0.174	5.53739e-33	Cycling Cells
KLRF14	2.25453e-37	0.502127	0.512	0.216	5.76911e-33	Cycling Cells
ARHGDIA2	2.44424e-37	0.534387	0.86	0.539	6.25457e-33	Cycling Cells
PSMA7	2.74596e-37	0.547197	0.93	0.679	7.02664e-33	Cycling Cells
NDUFB72	3.12451e-37	0.493366	0.85	0.486	7.99532e-33	Cycling Cells
SH2D1B1	4.02002e-37	0.405774	0.382	0.141	1.02868e-32	Cycling Cells
PSMC5	4.7748e-37	0.486722	0.73	0.373	1.22182e-32	Cycling Cells
PCNT	5.0966e-37	0.2953	0.368	0.132	1.30417e-32	Cycling Cells
SNRPD3	5.10836e-37	0.522042	0.738	0.378	1.30718e-32	Cycling Cells
SEPTIN76	5.29907e-37	0.490329	0.958	0.715	1.35598e-32	Cycling Cells
UCHL51	5.30976e-37	0.361586	0.522	0.211	1.35872e-32	Cycling Cells
BAZ1B	5.41841e-37	0.432299	0.613	0.283	1.38652e-32	Cycling Cells
SPON22	5.67644e-37	0.446772	0.6	0.272	1.45255e-32	Cycling Cells
LY6E3	5.72583e-37	0.562716	0.917	0.644	1.46518e-32	Cycling Cells
HDAC11	6.54281e-37	0.479454	0.755	0.385	1.67424e-32	Cycling Cells
HIST1H2BC	6.91367e-37	0.461964	0.262	0.082	1.76914e-32	Cycling Cells
RNPS11	9.15072e-37	0.489883	0.802	0.436	2.34158e-32	Cycling Cells
CYC13	9.74932e-37	0.482968	0.637	0.297	2.49475e-32	Cycling Cells
TRA2B	1.11878e-36	0.514354	0.715	0.372	2.86283e-32	Cycling Cells
TXNDC174	1.16524e-36	0.473951	0.578	0.27	2.98173e-32	Cycling Cells
POLR2G1	1.16533e-36	0.431192	0.675	0.329	2.98196e-32	Cycling Cells
PRDX28	1.17097e-36	0.565753	0.63	0.32	2.9964e-32	Cycling Cells
NDUFA9	1.23548e-36	0.361814	0.532	0.224	3.16147e-32	Cycling Cells
YARS1	1.6514e-36	0.28212	0.455	0.176	4.22575e-32	Cycling Cells
TMX1	1.66547e-36	0.422041	0.568	0.248	4.26177e-32	Cycling Cells
BRI3BP	1.68329e-36	0.279027	0.282	0.091	4.30737e-32	Cycling Cells
MEA1	1.76105e-36	0.419569	0.615	0.283	4.50635e-32	Cycling Cells
MAP4K15	1.93606e-36	0.359655	0.49	0.2	4.95419e-32	Cycling Cells
RNASEH2C	2.03692e-36	0.342735	0.517	0.215	5.21228e-32	Cycling Cells
F2R4	2.53548e-36	0.264194	0.352	0.122	6.48805e-32	Cycling Cells
U2AF1	2.53915e-36	0.351763	0.545	0.231	6.49744e-32	Cycling Cells
CHMP1A	2.78725e-36	0.322072	0.41	0.153	7.1323e-32	Cycling Cells
RHOA4	3.10387e-36	0.439561	0.988	0.861	7.94248e-32	Cycling Cells
CCL46	3.29374e-36	0.59861	0.575	0.258	8.42836e-32	Cycling Cells
GNLY5	3.52331e-36	0.76946	0.665	0.341	9.0158e-32	Cycling Cells
EIF2S1	3.7957e-36	0.334365	0.49	0.2	9.71283e-32	Cycling Cells
CCDC14	3.82838e-36	0.253284	0.318	0.107	9.79645e-32	Cycling Cells
MRPL47	5.66199e-36	0.265453	0.412	0.154	1.44885e-31	Cycling Cells
ARPC54	5.75551e-36	0.554352	0.95	0.717	1.47278e-31	Cycling Cells
AGK	6.06351e-36	0.265342	0.352	0.124	1.55159e-31	Cycling Cells
NONO	6.27641e-36	0.50278	0.797	0.443	1.60607e-31	Cycling Cells
DBF4	7.77928e-36	0.324651	0.32	0.109	1.99064e-31	Cycling Cells
AKR1C31	1.06846e-35	0.447465	0.31	0.107	2.73408e-31	Cycling Cells
SS18L21	1.19016e-35	0.387876	0.603	0.27	3.04551e-31	Cycling Cells
CCDC124	1.31403e-35	0.310186	0.525	0.219	3.36246e-31	Cycling Cells
GNG54	1.32503e-35	0.48519	0.94	0.641	3.39062e-31	Cycling Cells
MRPL521	1.38199e-35	0.457383	0.67	0.327	3.53639e-31	Cycling Cells
FAM111A	1.54473e-35	0.428383	0.452	0.19	3.9528e-31	Cycling Cells
NCAM11	1.93923e-35	0.417856	0.3	0.101	4.9623e-31	Cycling Cells
ILK2	2.05784e-35	0.439502	0.698	0.34	5.26581e-31	Cycling Cells
SUCLG1	2.50872e-35	0.335362	0.6	0.265	6.41955e-31	Cycling Cells
NUDCD2	2.57119e-35	0.300516	0.448	0.176	6.57942e-31	Cycling Cells
CD3203	2.79458e-35	0.331561	0.388	0.144	7.15105e-31	Cycling Cells
PFDN6	2.856e-35	0.317976	0.448	0.176	7.30823e-31	Cycling Cells
HNRNPC	3.22343e-35	0.514194	0.905	0.666	8.24845e-31	Cycling Cells
BCL7B	3.3976e-35	0.280412	0.452	0.177	8.69412e-31	Cycling Cells
H3F3A5	3.78244e-35	0.377979	0.995	0.951	9.67888e-31	Cycling Cells
CHTOP	4.34924e-35	0.266677	0.49	0.197	1.11293e-30	Cycling Cells
GNG25	4.44079e-35	0.502225	0.868	0.515	1.13635e-30	Cycling Cells
LIME113	4.55521e-35	0.609303	0.752	0.42	1.16563e-30	Cycling Cells
ETFA1	4.9026e-35	0.407616	0.637	0.302	1.25453e-30	Cycling Cells
RCN21	5.02887e-35	0.283098	0.49	0.197	1.28684e-30	Cycling Cells
HMGXB4	5.59439e-35	0.270751	0.312	0.107	1.43155e-30	Cycling Cells
SF3B6	6.00868e-35	0.474851	0.713	0.373	1.53756e-30	Cycling Cells
TXNL4A	6.52976e-35	0.454139	0.787	0.426	1.6709e-30	Cycling Cells
CYCS1	7.52843e-35	0.41797	0.632	0.3	1.92645e-30	Cycling Cells
VPS25	8.28799e-35	0.349163	0.385	0.145	2.12081e-30	Cycling Cells
TADA31	8.68126e-35	0.375179	0.635	0.293	2.22145e-30	Cycling Cells
PSMD13	9.25879e-35	0.390884	0.65	0.306	2.36923e-30	Cycling Cells
PPDPF5	9.35162e-35	0.663255	0.92	0.713	2.39299e-30	Cycling Cells
NHP2	1.04717e-34	0.375103	0.662	0.315	2.67961e-30	Cycling Cells
NAP1L46	1.13023e-34	0.460336	0.795	0.437	2.89214e-30	Cycling Cells
CAND1	1.23801e-34	0.304483	0.507	0.211	3.16794e-30	Cycling Cells
ATP5PB1	1.41505e-34	0.547528	0.875	0.582	3.62096e-30	Cycling Cells
GZMH6	1.55029e-34	0.424837	0.693	0.328	3.96703e-30	Cycling Cells
CCT4	1.59287e-34	0.45249	0.79	0.429	4.07601e-30	Cycling Cells
TSTA3	1.68154e-34	0.270718	0.388	0.145	4.30291e-30	Cycling Cells
PSMG2	2.03247e-34	0.4659	0.652	0.325	5.20089e-30	Cycling Cells
DHX15	2.08701e-34	0.362176	0.55	0.241	5.34045e-30	Cycling Cells
HNRNPUL1	2.60803e-34	0.438599	0.76	0.398	6.67369e-30	Cycling Cells
MRPL13	2.63182e-34	0.316211	0.418	0.165	6.73457e-30	Cycling Cells
ACTR32	2.83499e-34	0.536929	0.902	0.72	7.25445e-30	Cycling Cells
SF3A2	3.4862e-34	0.439849	0.68	0.336	8.92085e-30	Cycling Cells
NCL2	3.60578e-34	0.541993	0.953	0.786	9.22684e-30	Cycling Cells
UBE2L3	5.15342e-34	0.426106	0.703	0.362	1.31871e-29	Cycling Cells
PHF5A	6.17764e-34	0.346386	0.51	0.216	1.5808e-29	Cycling Cells
GPS1	7.5362e-34	0.32099	0.5	0.212	1.92844e-29	Cycling Cells
CLPP2	7.54968e-34	0.366357	0.51	0.215	1.93189e-29	Cycling Cells
ITGB18	7.9301e-34	0.557539	0.8	0.497	2.02923e-29	Cycling Cells
NDUFA41	7.93545e-34	0.474987	0.922	0.677	2.0306e-29	Cycling Cells
SUMO3	8.26902e-34	0.435102	0.59	0.28	2.11596e-29	Cycling Cells
NDUFAB1	8.39249e-34	0.44126	0.743	0.394	2.14756e-29	Cycling Cells
ALG5	8.80558e-34	0.255805	0.37	0.137	2.25326e-29	Cycling Cells
NDUFC2	9.58062e-34	0.529388	0.855	0.511	2.45158e-29	Cycling Cells
BZW14	1.17168e-33	0.474909	0.82	0.476	2.99822e-29	Cycling Cells
LMAN12	1.24231e-33	0.319203	0.562	0.241	3.17895e-29	Cycling Cells
BUD31	1.50304e-33	0.383964	0.6	0.275	3.84612e-29	Cycling Cells
PARP13	1.71212e-33	0.425522	0.713	0.362	4.38115e-29	Cycling Cells
CISD32	1.84265e-33	0.395789	0.53	0.239	4.71515e-29	Cycling Cells
EZR7	2.03088e-33	0.516074	0.833	0.527	5.19681e-29	Cycling Cells
SEM11	2.17677e-33	0.488099	0.795	0.474	5.57014e-29	Cycling Cells
ARHGAP19	2.47381e-33	0.253227	0.252	0.08	6.33023e-29	Cycling Cells
MSN3	2.52406e-33	0.471061	0.975	0.781	6.45882e-29	Cycling Cells
RASGRP19	2.82605e-33	0.318861	0.583	0.253	7.23159e-29	Cycling Cells
MRPS151	2.98348e-33	0.292159	0.5	0.211	7.63442e-29	Cycling Cells
SSBP34	3.51043e-33	0.383588	0.498	0.219	8.98285e-29	Cycling Cells
MGME1	3.53461e-33	0.250593	0.275	0.092	9.04471e-29	Cycling Cells
GTF3C5	3.56603e-33	0.270067	0.302	0.105	9.12511e-29	Cycling Cells
MMADHC	4.5243e-33	0.391058	0.598	0.286	1.15772e-28	Cycling Cells
ATP5IF11	5.22965e-33	0.481679	0.855	0.535	1.33821e-28	Cycling Cells
SMC63	5.69689e-33	0.25356	0.452	0.182	1.45778e-28	Cycling Cells
AMZ2	7.06924e-33	0.255795	0.425	0.166	1.80895e-28	Cycling Cells
CDK5RAP2	7.13099e-33	0.327571	0.37	0.142	1.82475e-28	Cycling Cells
TRAPPC2L	7.57702e-33	0.319091	0.49	0.204	1.93888e-28	Cycling Cells
TAF15	9.49421e-33	0.523356	0.818	0.506	2.42947e-28	Cycling Cells
MCRIP11	1.00059e-32	0.306704	0.5	0.213	2.5604e-28	Cycling Cells
KXD1	1.15445e-32	0.316999	0.522	0.229	2.95413e-28	Cycling Cells
FAS2	1.44178e-32	0.302705	0.365	0.138	3.68937e-28	Cycling Cells
ATP2A35	1.55579e-32	0.297417	0.552	0.238	3.98112e-28	Cycling Cells
EIF3I	1.81382e-32	0.443588	0.713	0.385	4.64137e-28	Cycling Cells
HIST1H3D	2.57601e-32	0.961055	0.26	0.091	6.59175e-28	Cycling Cells
MFAP1	2.79187e-32	0.261558	0.4	0.155	7.14411e-28	Cycling Cells
BATF6	3.83942e-32	0.320542	0.48	0.202	9.8247e-28	Cycling Cells
PUF601	3.96155e-32	0.353587	0.657	0.314	1.01372e-27	Cycling Cells
CBFB	4.26351e-32	0.329481	0.442	0.186	1.09099e-27	Cycling Cells
NUP2101	4.50834e-32	0.433328	0.6	0.295	1.15364e-27	Cycling Cells
NDUFB22	4.63065e-32	0.504714	0.905	0.642	1.18494e-27	Cycling Cells
FIBP1	5.02721e-32	0.332866	0.56	0.253	1.28641e-27	Cycling Cells
ARPC43	1.21279e-31	0.481957	0.892	0.605	3.10341e-27	Cycling Cells
CSNK2B	1.34327e-31	0.476729	0.885	0.604	3.43729e-27	Cycling Cells
NDUFS63	1.42882e-31	0.451625	0.76	0.414	3.65621e-27	Cycling Cells
COX7B3	1.631e-31	0.510953	0.82	0.51	4.17357e-27	Cycling Cells
PIGT	1.76861e-31	0.295421	0.47	0.195	4.52569e-27	Cycling Cells
MPDU11	1.85208e-31	0.251049	0.305	0.109	4.73929e-27	Cycling Cells
NKG76	2.01556e-31	0.540298	0.84	0.452	5.15762e-27	Cycling Cells
RORA10	2.37967e-31	0.418856	0.748	0.377	6.08933e-27	Cycling Cells
AP1M11	2.47082e-31	0.342054	0.55	0.254	6.32258e-27	Cycling Cells
SAR1A1	2.64678e-31	0.298037	0.478	0.204	6.77284e-27	Cycling Cells
FKBP3	2.86283e-31	0.305351	0.422	0.173	7.32571e-27	Cycling Cells
SLC25A39	3.51491e-31	0.290087	0.445	0.185	8.99429e-27	Cycling Cells
FLNA6	3.66025e-31	0.519846	0.943	0.715	9.3662e-27	Cycling Cells
NCR12	3.71121e-31	0.260509	0.315	0.112	9.49662e-27	Cycling Cells
ODF2	3.75103e-31	0.268814	0.342	0.128	9.59852e-27	Cycling Cells
PSMD11	4.03262e-31	0.286367	0.507	0.219	1.03191e-26	Cycling Cells
ACAT1	4.14803e-31	0.269078	0.33	0.121	1.06144e-26	Cycling Cells
PSMC1	4.28775e-31	0.294568	0.505	0.217	1.09719e-26	Cycling Cells
DCAF11	4.89597e-31	0.28496	0.488	0.205	1.25283e-26	Cycling Cells
ABRACL3	4.9194e-31	0.521136	0.838	0.525	1.25883e-26	Cycling Cells
RPN21	5.59863e-31	0.42141	0.757	0.417	1.43263e-26	Cycling Cells
SLC25A33	6.04024e-31	0.496839	0.922	0.7	1.54564e-26	Cycling Cells
PTMS3	7.20287e-31	0.609114	0.292	0.109	1.84314e-26	Cycling Cells
SSNA1	7.52554e-31	0.407229	0.675	0.343	1.92571e-26	Cycling Cells
DNAJC21	8.09415e-31	0.294693	0.51	0.224	2.07121e-26	Cycling Cells
HNRNPK	8.50564e-31	0.433431	0.948	0.756	2.17651e-26	Cycling Cells
U2AF2	9.15916e-31	0.319882	0.57	0.262	2.34374e-26	Cycling Cells
EIF4H	9.84844e-31	0.430842	0.74	0.4	2.52012e-26	Cycling Cells
BLOC1S13	1.09086e-30	0.44154	0.88	0.56	2.79139e-26	Cycling Cells
NDUFA122	1.14025e-30	0.428243	0.78	0.456	2.91778e-26	Cycling Cells
AKR7A2	1.27463e-30	0.379017	0.45	0.195	3.26165e-26	Cycling Cells
ZNRD2	1.32413e-30	0.272337	0.375	0.144	3.38831e-26	Cycling Cells
AHCY2	1.3469e-30	0.285404	0.305	0.11	3.44658e-26	Cycling Cells
RFC1	1.40572e-30	0.301248	0.557	0.252	3.59709e-26	Cycling Cells
TIGIT6	1.83504e-30	0.338418	0.39	0.154	4.69569e-26	Cycling Cells
LGALS15	2.01307e-30	1.15407	0.85	0.591	5.15124e-26	Cycling Cells
AK2	2.03489e-30	0.321055	0.507	0.227	5.20707e-26	Cycling Cells
HSPE15	2.03572e-30	0.386546	0.723	0.37	5.2092e-26	Cycling Cells
DERL11	2.47467e-30	0.286296	0.522	0.229	6.33244e-26	Cycling Cells
TFDP23	2.87372e-30	0.327168	0.485	0.212	7.35356e-26	Cycling Cells
POLR2K1	3.09688e-30	0.302638	0.547	0.243	7.92461e-26	Cycling Cells
RHOF7	3.17073e-30	0.380406	0.652	0.321	8.11358e-26	Cycling Cells
RABL6	3.22799e-30	0.326797	0.55	0.251	8.26009e-26	Cycling Cells
RUNX36	3.40113e-30	0.364383	0.733	0.384	8.70316e-26	Cycling Cells
MPST2	3.56549e-30	0.267251	0.348	0.135	9.12374e-26	Cycling Cells
BABAM1	3.90336e-30	0.356804	0.58	0.273	9.98831e-26	Cycling Cells
GSS	4.01869e-30	0.268761	0.31	0.113	1.02834e-25	Cycling Cells
HSP90B15	4.22229e-30	0.659493	0.9	0.637	1.08044e-25	Cycling Cells
THYN11	4.50877e-30	0.284383	0.495	0.21	1.15375e-25	Cycling Cells
NENF	4.72647e-30	0.289016	0.47	0.202	1.20946e-25	Cycling Cells
H1FX2	5.27674e-30	0.58199	0.785	0.498	1.35027e-25	Cycling Cells
CAPZB1	5.96792e-30	0.46407	0.922	0.752	1.52713e-25	Cycling Cells
SZRD1	5.98803e-30	0.295354	0.552	0.251	1.53228e-25	Cycling Cells
CSE1L	8.00498e-30	0.296591	0.315	0.117	2.04839e-25	Cycling Cells
BRCC3	8.8226e-30	0.253993	0.328	0.123	2.25761e-25	Cycling Cells
HSPH11	9.47837e-30	0.336572	0.445	0.19	2.42542e-25	Cycling Cells
IMMT	1.01561e-29	0.334825	0.535	0.246	2.59883e-25	Cycling Cells
CAP13	1.05757e-29	0.470289	0.927	0.722	2.70621e-25	Cycling Cells
PTPN225	1.14246e-29	0.295827	0.625	0.291	2.92343e-25	Cycling Cells
UQCRQ2	1.36085e-29	0.447312	0.8	0.471	3.48229e-25	Cycling Cells
MRPS12	1.53975e-29	0.284466	0.5	0.219	3.94007e-25	Cycling Cells
HNRNPUL2	1.68527e-29	0.430025	0.728	0.39	4.31243e-25	Cycling Cells
PGP	1.7092e-29	0.310255	0.41	0.172	4.37367e-25	Cycling Cells
MRPL4	1.72131e-29	0.275573	0.468	0.202	4.40465e-25	Cycling Cells
ID26	1.77747e-29	0.458487	0.627	0.328	4.54836e-25	Cycling Cells
PDCD5	2.14221e-29	0.366072	0.615	0.303	5.48169e-25	Cycling Cells
MLEC1	2.20202e-29	0.362237	0.58	0.273	5.63474e-25	Cycling Cells
ITGB77	2.33766e-29	0.390597	0.725	0.379	5.98185e-25	Cycling Cells
PSMD6	2.58681e-29	0.321451	0.57	0.267	6.6194e-25	Cycling Cells
TRAPPC13	2.68954e-29	0.461913	0.875	0.625	6.88226e-25	Cycling Cells
SARNP	3.25338e-29	0.353402	0.608	0.292	8.32507e-25	Cycling Cells
MRPL48	3.39234e-29	0.252196	0.338	0.128	8.68067e-25	Cycling Cells
NELFCD	3.46563e-29	0.263065	0.432	0.181	8.86821e-25	Cycling Cells
SRRT	3.52847e-29	0.330004	0.52	0.238	9.02901e-25	Cycling Cells
HSPD12	4.22066e-29	0.48973	0.72	0.409	1.08002e-24	Cycling Cells
ADH51	5.9276e-29	0.340449	0.637	0.313	1.51681e-24	Cycling Cells
RRP36	8.04549e-29	0.250463	0.448	0.189	2.05876e-24	Cycling Cells
IFI63	8.29953e-29	0.346989	0.573	0.274	2.12377e-24	Cycling Cells
PSMB7	1.00261e-28	0.291871	0.542	0.249	2.56557e-24	Cycling Cells
IMPDH24	1.01237e-28	0.351108	0.5	0.227	2.59056e-24	Cycling Cells
CTCF	1.1421e-28	0.351864	0.575	0.275	2.92251e-24	Cycling Cells
TNIK9	1.57892e-28	0.279521	0.6	0.272	4.04029e-24	Cycling Cells
SEC11C	1.70575e-28	0.281114	0.555	0.258	4.36484e-24	Cycling Cells
HDAC2	1.99584e-28	0.299994	0.498	0.227	5.10715e-24	Cycling Cells
YWHAE3	2.18606e-28	0.442913	0.672	0.374	5.59391e-24	Cycling Cells
RBX12	2.35168e-28	0.417817	0.82	0.506	6.01772e-24	Cycling Cells
TAGLN23	2.67504e-28	0.456392	0.958	0.776	6.84515e-24	Cycling Cells
CD819	2.87634e-28	0.468595	0.84	0.542	7.36027e-24	Cycling Cells
NDUFS3	3.28234e-28	0.30217	0.552	0.257	8.39919e-24	Cycling Cells
FUBP1	3.50992e-28	0.317491	0.6	0.287	8.98154e-24	Cycling Cells
HCFC1R1	3.52126e-28	0.274275	0.42	0.178	9.01056e-24	Cycling Cells
SEPTIN114	3.60064e-28	0.426265	0.792	0.445	9.21369e-24	Cycling Cells
HIST1H1E4	4.20741e-28	1.10838	0.79	0.511	1.07663e-23	Cycling Cells
ROMO11	4.25068e-28	0.380227	0.735	0.399	1.08771e-23	Cycling Cells
PPP5C	4.65313e-28	0.285608	0.352	0.141	1.19069e-23	Cycling Cells
MRPL17	4.65834e-28	0.259506	0.36	0.146	1.19202e-23	Cycling Cells
EIF3A2	4.83181e-28	0.470476	0.85	0.546	1.23641e-23	Cycling Cells
SYNE211	5.03555e-28	0.457459	0.81	0.472	1.28855e-23	Cycling Cells
UBA2	5.17239e-28	0.36796	0.615	0.302	1.32356e-23	Cycling Cells
RCC21	5.18965e-28	0.259665	0.372	0.153	1.32798e-23	Cycling Cells
DNAJC81	5.57089e-28	0.423416	0.748	0.423	1.42553e-23	Cycling Cells
KLRD16	5.70247e-28	0.387313	0.635	0.317	1.45921e-23	Cycling Cells
NUDC	5.75217e-28	0.381244	0.625	0.317	1.47192e-23	Cycling Cells
CCT3	5.97777e-28	0.384047	0.738	0.396	1.52965e-23	Cycling Cells
HNRNPA0	6.47478e-28	0.47923	0.802	0.495	1.65683e-23	Cycling Cells
BAX1	7.9327e-28	0.504043	0.765	0.456	2.0299e-23	Cycling Cells
COPE1	9.03437e-28	0.46312	0.825	0.54	2.3118e-23	Cycling Cells
CD78	9.17842e-28	0.533609	0.782	0.479	2.34867e-23	Cycling Cells
CCT8	9.82861e-28	0.438284	0.725	0.41	2.51504e-23	Cycling Cells
NAA50	1.00677e-27	0.293606	0.49	0.223	2.57622e-23	Cycling Cells
RTRAF1	1.24224e-27	0.454145	0.767	0.462	3.17876e-23	Cycling Cells
GYPC9	1.39521e-27	0.408947	0.785	0.438	3.57021e-23	Cycling Cells
PRPF191	1.40259e-27	0.304306	0.41	0.175	3.58907e-23	Cycling Cells
GATA36	1.45952e-27	0.257797	0.418	0.175	3.73478e-23	Cycling Cells
ABHD17A6	1.49163e-27	0.366398	0.887	0.57	3.81692e-23	Cycling Cells
PREP	1.50948e-27	0.251571	0.405	0.17	3.86261e-23	Cycling Cells
PPP2CA	1.5244e-27	0.353692	0.708	0.371	3.90078e-23	Cycling Cells
SF3B3	1.95487e-27	0.31167	0.485	0.219	5.00231e-23	Cycling Cells
SAMM50	1.98489e-27	0.270436	0.435	0.188	5.07913e-23	Cycling Cells
RBM8A1	2.02778e-27	0.406443	0.802	0.47	5.18888e-23	Cycling Cells
NUP107	2.04837e-27	0.251629	0.4	0.168	5.24156e-23	Cycling Cells
YWHAB	2.13404e-27	0.383991	0.973	0.853	5.46079e-23	Cycling Cells
TMEM160	2.39312e-27	0.337282	0.657	0.332	6.12375e-23	Cycling Cells
PSMA11	3.38438e-27	0.394979	0.78	0.461	8.6603e-23	Cycling Cells
BIN17	3.4142e-27	0.336212	0.645	0.313	8.73659e-23	Cycling Cells
LDHB7	3.462e-27	0.406359	0.907	0.634	8.85891e-23	Cycling Cells
CASP8AP21	3.79415e-27	0.255342	0.382	0.158	9.70885e-23	Cycling Cells
CD9613	4.22778e-27	0.322104	0.75	0.386	1.08185e-22	Cycling Cells
PTGDR3	4.85855e-27	0.267925	0.405	0.171	1.24325e-22	Cycling Cells
PEF1	5.24722e-27	0.267124	0.418	0.176	1.34271e-22	Cycling Cells
PPP1R183	6.57266e-27	0.455436	0.838	0.557	1.68188e-22	Cycling Cells
TMEM18	7.03475e-27	0.253811	0.378	0.158	1.80012e-22	Cycling Cells
UBB5	7.94306e-27	0.593237	0.948	0.792	2.03255e-22	Cycling Cells
PSMD3	9.84345e-27	0.327602	0.428	0.189	2.51884e-22	Cycling Cells
HSPA53	1.08653e-26	0.689916	0.775	0.484	2.78031e-22	Cycling Cells
C22orf39	1.23789e-26	0.250279	0.43	0.187	3.16764e-22	Cycling Cells
GARS	1.26355e-26	0.262578	0.44	0.193	3.23331e-22	Cycling Cells
UBL5	1.55819e-26	0.397661	0.943	0.736	3.98725e-22	Cycling Cells
ANKRD36C	2.29571e-26	0.334216	0.368	0.155	5.87448e-22	Cycling Cells
TRBC14	2.32663e-26	0.333498	0.625	0.317	5.95361e-22	Cycling Cells
CYB561D22	2.48985e-26	0.25862	0.52	0.242	6.37127e-22	Cycling Cells
ZAP707	2.91983e-26	0.283716	0.843	0.446	7.47156e-22	Cycling Cells
PSMD12	3.10549e-26	0.266263	0.472	0.212	7.94663e-22	Cycling Cells
SF3A3	3.27104e-26	0.277331	0.515	0.241	8.37027e-22	Cycling Cells
PSMD7	3.53419e-26	0.338146	0.67	0.343	9.04365e-22	Cycling Cells
TCEA11	3.69011e-26	0.415636	0.863	0.529	9.44262e-22	Cycling Cells
EMC4	3.95894e-26	0.298958	0.578	0.277	1.01305e-21	Cycling Cells
RNF1675	4.36332e-26	0.382523	0.688	0.369	1.11653e-21	Cycling Cells
EIF4A14	5.12459e-26	0.438545	0.953	0.74	1.31133e-21	Cycling Cells
SRSF74	5.15904e-26	0.42144	0.855	0.609	1.32015e-21	Cycling Cells
S1PR56	5.2777e-26	0.279274	0.53	0.248	1.35051e-21	Cycling Cells
COX16	5.70061e-26	0.326456	0.58	0.29	1.45873e-21	Cycling Cells
PPP1R7	5.73655e-26	0.25653	0.583	0.276	1.46793e-21	Cycling Cells
PPA16	5.84113e-26	0.330659	0.537	0.26	1.49469e-21	Cycling Cells
UBA1	6.42462e-26	0.268435	0.55	0.26	1.644e-21	Cycling Cells
HNRNPU	6.84757e-26	0.42549	0.935	0.727	1.75222e-21	Cycling Cells
HIVEP35	7.73115e-26	0.272914	0.45	0.204	1.97832e-21	Cycling Cells
IFI27L21	8.22148e-26	0.302445	0.578	0.285	2.10379e-21	Cycling Cells
PHB	9.14742e-26	0.312322	0.56	0.276	2.34073e-21	Cycling Cells
NFATC2IP	1.047e-25	0.262837	0.45	0.202	2.67918e-21	Cycling Cells
PSMB102	1.13491e-25	0.393161	0.91	0.67	2.90413e-21	Cycling Cells
AKR1B12	1.17756e-25	0.260416	0.505	0.233	3.01325e-21	Cycling Cells
NPM18	1.20314e-25	0.442009	0.958	0.827	3.07871e-21	Cycling Cells
SNX52	1.30905e-25	0.32323	0.618	0.314	3.34973e-21	Cycling Cells
CTBP13	1.45522e-25	0.372045	0.675	0.359	3.72376e-21	Cycling Cells
SERBP1	1.95381e-25	0.413604	0.882	0.619	4.9996e-21	Cycling Cells
PWP1	2.02386e-25	0.253948	0.458	0.207	5.17887e-21	Cycling Cells
CCT6A1	2.05234e-25	0.416113	0.755	0.443	5.25174e-21	Cycling Cells
DSTN5	2.06697e-25	0.337122	0.63	0.329	5.28916e-21	Cycling Cells
AC068587.4	2.14294e-25	0.297797	0.298	0.118	5.48358e-21	Cycling Cells
LAG35	2.30988e-25	0.343596	0.272	0.103	5.91074e-21	Cycling Cells
THOC7	2.36013e-25	0.323016	0.49	0.232	6.03933e-21	Cycling Cells
SDHA1	2.96531e-25	0.334493	0.647	0.334	7.58792e-21	Cycling Cells
LAT12	3.89301e-25	0.331652	0.72	0.372	9.96182e-21	Cycling Cells
CCDC821	4.03745e-25	0.250412	0.435	0.194	1.03314e-20	Cycling Cells
OSTF11	4.19103e-25	0.371184	0.873	0.566	1.07244e-20	Cycling Cells
UQCRC14	5.11289e-25	0.345152	0.68	0.362	1.30834e-20	Cycling Cells
OSTC2	5.55744e-25	0.348397	0.657	0.352	1.42209e-20	Cycling Cells
SRSF91	5.7899e-25	0.409513	0.782	0.5	1.48158e-20	Cycling Cells
SYNC	5.92156e-25	0.254351	0.415	0.181	1.51527e-20	Cycling Cells
HMOX23	5.97138e-25	0.254104	0.623	0.308	1.52802e-20	Cycling Cells
SPCS22	6.1796e-25	0.374143	0.757	0.435	1.5813e-20	Cycling Cells
PRKCQ10	6.26811e-25	0.266592	0.555	0.258	1.60395e-20	Cycling Cells
CPSF6	6.46498e-25	0.326198	0.562	0.279	1.65432e-20	Cycling Cells
VIM3	6.88805e-25	0.530636	0.965	0.892	1.76258e-20	Cycling Cells
MIF6	7.87302e-25	0.503081	0.927	0.79	2.01463e-20	Cycling Cells
SNRPD28	9.07197e-25	0.366459	0.965	0.761	2.32143e-20	Cycling Cells
ARPC34	9.13495e-25	0.361205	0.988	0.889	2.33754e-20	Cycling Cells
PHPT11	9.76415e-25	0.289503	0.56	0.278	2.49855e-20	Cycling Cells
UFC11	9.81599e-25	0.37543	0.752	0.445	2.51181e-20	Cycling Cells
RIF1	9.92639e-25	0.316024	0.445	0.208	2.54006e-20	Cycling Cells
CHRAC1	1.15093e-24	0.281625	0.372	0.164	2.9451e-20	Cycling Cells
FAF1	1.16068e-24	0.364827	0.593	0.313	2.97006e-20	Cycling Cells
NUP501	1.23283e-24	0.264647	0.502	0.235	3.15468e-20	Cycling Cells
GPRIN37	1.26914e-24	0.260892	0.448	0.204	3.24761e-20	Cycling Cells
PSMD1	1.4116e-24	0.266067	0.488	0.229	3.61215e-20	Cycling Cells
MRPS241	1.45038e-24	0.261133	0.593	0.292	3.71137e-20	Cycling Cells
SNRPB2	1.5327e-24	0.287203	0.557	0.275	3.92204e-20	Cycling Cells
UQCRFS11	1.69641e-24	0.395603	0.718	0.414	4.34093e-20	Cycling Cells
UBALD22	1.89705e-24	0.509055	0.603	0.331	4.85435e-20	Cycling Cells
BRD7	1.95977e-24	0.35725	0.625	0.323	5.01485e-20	Cycling Cells
PSMD9	2.19977e-24	0.277136	0.525	0.253	5.62898e-20	Cycling Cells
MDH21	2.23161e-24	0.387141	0.777	0.463	5.71047e-20	Cycling Cells
SKAP111	2.50556e-24	0.340563	0.89	0.52	6.41147e-20	Cycling Cells
SMARCE11	2.54038e-24	0.328919	0.627	0.327	6.50058e-20	Cycling Cells
EIF2AK11	3.36687e-24	0.287722	0.515	0.248	8.61549e-20	Cycling Cells
RER1	3.95502e-24	0.318727	0.695	0.365	1.01205e-19	Cycling Cells
LUC7L2	4.0345e-24	0.387184	0.675	0.368	1.03239e-19	Cycling Cells
SPCS3	5.03719e-24	0.343123	0.685	0.382	1.28897e-19	Cycling Cells
SF3B21	5.25811e-24	0.387766	0.858	0.591	1.3455e-19	Cycling Cells
HIKESHI	6.02697e-24	0.270935	0.455	0.209	1.54224e-19	Cycling Cells
CLTA3	7.71831e-24	0.372897	0.787	0.486	1.97504e-19	Cycling Cells
SRP141	7.97001e-24	0.372983	0.963	0.838	2.03945e-19	Cycling Cells
PDAP1	8.31286e-24	0.276877	0.547	0.268	2.12718e-19	Cycling Cells
LSM72	8.31641e-24	0.391058	0.807	0.479	2.12808e-19	Cycling Cells
NAA382	8.43331e-24	0.354659	0.708	0.407	2.158e-19	Cycling Cells
PDS5B	9.61968e-24	0.27198	0.445	0.211	2.46158e-19	Cycling Cells
GNAI24	9.64139e-24	0.422702	0.94	0.759	2.46713e-19	Cycling Cells
LAMTOR24	9.65516e-24	0.283671	0.603	0.308	2.47066e-19	Cycling Cells
ATP5F1A1	1.02324e-23	0.479703	0.843	0.6	2.61836e-19	Cycling Cells
TRIM28	1.19891e-23	0.409561	0.557	0.293	3.06789e-19	Cycling Cells
DCTN2	1.34028e-23	0.324059	0.578	0.287	3.42964e-19	Cycling Cells
SLC20A15	1.46823e-23	0.331037	0.532	0.269	3.75706e-19	Cycling Cells
SELENOT1	1.48654e-23	0.317429	0.705	0.387	3.80391e-19	Cycling Cells
RNF1261	1.75623e-23	0.254388	0.55	0.265	4.49402e-19	Cycling Cells
XPO1	2.00504e-23	0.266303	0.517	0.253	5.13069e-19	Cycling Cells
CIAO2B	2.14564e-23	0.379331	0.75	0.442	5.49049e-19	Cycling Cells
TBCB3	2.66411e-23	0.359385	0.738	0.438	6.81719e-19	Cycling Cells
SNRNP70	2.86852e-23	0.323329	0.637	0.336	7.34026e-19	Cycling Cells
ETS114	3.18525e-23	0.360233	0.892	0.57	8.15074e-19	Cycling Cells
KHDRBS11	3.60634e-23	0.39644	0.843	0.568	9.22826e-19	Cycling Cells
COPZ11	3.73393e-23	0.25287	0.588	0.296	9.55476e-19	Cycling Cells
CD475	3.81199e-23	0.374848	0.835	0.514	9.75451e-19	Cycling Cells
STRAP	4.01786e-23	0.271987	0.57	0.289	1.02813e-18	Cycling Cells
HP1BP3	5.11838e-23	0.445099	0.83	0.546	1.30974e-18	Cycling Cells
ECI1	6.37449e-23	0.287511	0.36	0.16	1.63117e-18	Cycling Cells
RBM17	7.18545e-23	0.302116	0.627	0.335	1.83868e-18	Cycling Cells
HNRNPH3	9.48602e-23	0.316981	0.672	0.366	2.42738e-18	Cycling Cells
HDDC21	9.92683e-23	0.254608	0.475	0.223	2.54018e-18	Cycling Cells
KPNB1	1.09043e-22	0.357069	0.733	0.423	2.7903e-18	Cycling Cells
ISG152	1.22079e-22	0.260924	0.537	0.271	3.12389e-18	Cycling Cells
RPN1	1.26598e-22	0.350515	0.715	0.41	3.23953e-18	Cycling Cells
WWOX1	2.30105e-22	0.309036	0.432	0.208	5.88817e-18	Cycling Cells
ATP5MG2	2.34976e-22	0.338038	0.97	0.871	6.01281e-18	Cycling Cells
TACC32	2.38409e-22	0.411403	0.365	0.171	6.10064e-18	Cycling Cells
EFHD24	2.48151e-22	0.406229	0.922	0.643	6.34992e-18	Cycling Cells
AIP	2.70961e-22	0.339946	0.682	0.386	6.93363e-18	Cycling Cells
METTL26	2.84429e-22	0.313397	0.61	0.315	7.27825e-18	Cycling Cells
ABHD31	3.11963e-22	0.272417	0.448	0.212	7.98282e-18	Cycling Cells
CHD4	4.13079e-22	0.263822	0.545	0.278	1.05703e-17	Cycling Cells
NDUFB11	4.32919e-22	0.387993	0.858	0.622	1.1078e-17	Cycling Cells
CX3CR17	4.51864e-22	0.256654	0.703	0.406	1.15627e-17	Cycling Cells
MAPRE1	4.56468e-22	0.266276	0.455	0.217	1.16806e-17	Cycling Cells
TXNL1	4.57978e-22	0.314172	0.532	0.265	1.17192e-17	Cycling Cells
AURKAIP11	4.74495e-22	0.31911	0.745	0.437	1.21418e-17	Cycling Cells
C1QBP3	4.74727e-22	0.37355	0.637	0.364	1.21478e-17	Cycling Cells
NDUFB4	4.88137e-22	0.370342	0.775	0.48	1.24909e-17	Cycling Cells
ANKRD36	5.30369e-22	0.261197	0.405	0.186	1.35716e-17	Cycling Cells
POLR2E1	6.9877e-22	0.289036	0.693	0.378	1.78808e-17	Cycling Cells
IL3211	7.99927e-22	0.655955	0.77	0.562	2.04693e-17	Cycling Cells
CAPN11	8.44273e-22	0.258206	0.532	0.267	2.16041e-17	Cycling Cells
NEDD8	9.64851e-22	0.386809	0.865	0.577	2.46896e-17	Cycling Cells
PABPN1	1.02119e-21	0.394821	0.74	0.45	2.61312e-17	Cycling Cells
MESD	1.02996e-21	0.251832	0.562	0.285	2.63557e-17	Cycling Cells
TMSB104	1.13993e-21	0.439201	1	0.998	2.91696e-17	Cycling Cells
PAXX7	1.41181e-21	0.427491	0.75	0.474	3.61267e-17	Cycling Cells
VCP1	1.45431e-21	0.335112	0.782	0.475	3.72143e-17	Cycling Cells
SYNCRIP	1.60119e-21	0.355597	0.59	0.322	4.09727e-17	Cycling Cells
RAB11A1	1.91761e-21	0.2923	0.705	0.39	4.90697e-17	Cycling Cells
NAP1L18	1.95174e-21	0.407899	0.823	0.578	4.99431e-17	Cycling Cells
DNAJC17	1.97027e-21	0.352771	0.583	0.316	5.04173e-17	Cycling Cells
SNF82	2.22476e-21	0.278255	0.527	0.269	5.69294e-17	Cycling Cells
SOD17	2.31801e-21	0.376684	0.843	0.566	5.93155e-17	Cycling Cells
PDCD2	2.46797e-21	0.265992	0.525	0.265	6.31528e-17	Cycling Cells
NDUFB10	2.49583e-21	0.328552	0.797	0.496	6.38658e-17	Cycling Cells
HINT17	2.6995e-21	0.395504	0.963	0.805	6.90775e-17	Cycling Cells
PPP4C1	2.808e-21	0.339807	0.772	0.468	7.1854e-17	Cycling Cells
LPCAT14	2.83172e-21	0.263238	0.49	0.247	7.24608e-17	Cycling Cells
GBP45	3.18887e-21	0.303346	0.485	0.241	8.16e-17	Cycling Cells
NDUFB8	3.20198e-21	0.364063	0.828	0.559	8.19354e-17	Cycling Cells
GUK16	3.23814e-21	0.361285	0.87	0.607	8.28608e-17	Cycling Cells
RAD23B	3.88394e-21	0.335801	0.62	0.338	9.93862e-17	Cycling Cells
NDUFB9	3.97694e-21	0.422756	0.802	0.558	1.01766e-16	Cycling Cells
UBE2I1	4.10155e-21	0.371475	0.805	0.516	1.04955e-16	Cycling Cells
NOP581	4.49856e-21	0.275038	0.522	0.26	1.15114e-16	Cycling Cells
GNAS2	4.56149e-21	0.413121	0.905	0.661	1.16724e-16	Cycling Cells
RPS19BP1	4.59952e-21	0.281461	0.608	0.325	1.17697e-16	Cycling Cells
NAPA1	5.42311e-21	0.284195	0.65	0.355	1.38772e-16	Cycling Cells
AC092821.31	6.33762e-21	0.310513	0.598	0.317	1.62173e-16	Cycling Cells
NDUFA132	7.04788e-21	0.41142	0.882	0.665	1.80348e-16	Cycling Cells
LSM8	7.33962e-21	0.258388	0.67	0.36	1.87813e-16	Cycling Cells
RBBP41	7.63615e-21	0.398518	0.708	0.432	1.95401e-16	Cycling Cells
PPP6R12	7.86918e-21	0.285129	0.59	0.309	2.01364e-16	Cycling Cells
LITAF6	8.71619e-21	0.265978	0.89	0.585	2.23039e-16	Cycling Cells
DDB1	9.75992e-21	0.277411	0.542	0.286	2.49746e-16	Cycling Cells
ZBTB8OS	9.88633e-21	0.256363	0.482	0.237	2.52981e-16	Cycling Cells
KIF2A10	1.03422e-20	0.309146	0.802	0.483	2.64647e-16	Cycling Cells
PSMD4	1.11989e-20	0.321945	0.715	0.421	2.86569e-16	Cycling Cells
HLA-A9	1.16937e-20	0.269845	0.998	0.993	2.9923e-16	Cycling Cells
CCL58	1.31176e-20	0.408529	0.738	0.443	3.35665e-16	Cycling Cells
UQCR10	1.34432e-20	0.378169	0.885	0.637	3.43998e-16	Cycling Cells
PKM4	1.4559e-20	0.368047	0.895	0.626	3.72551e-16	Cycling Cells
KRT10	1.509e-20	0.296974	0.713	0.402	3.86137e-16	Cycling Cells
MCMBP1	1.57581e-20	0.266614	0.392	0.189	4.03234e-16	Cycling Cells
LCK14	1.78051e-20	0.314192	0.835	0.511	4.55615e-16	Cycling Cells
CAPN25	1.78053e-20	0.336852	0.762	0.455	4.5562e-16	Cycling Cells
PHB21	1.98847e-20	0.387473	0.76	0.463	5.08829e-16	Cycling Cells
SRSF1	2.17947e-20	0.281071	0.568	0.297	5.57703e-16	Cycling Cells
MRPL54	2.47956e-20	0.276738	0.57	0.304	6.34494e-16	Cycling Cells
SDF41	2.6485e-20	0.254205	0.655	0.347	6.77724e-16	Cycling Cells
SCP24	2.6555e-20	0.317153	0.715	0.411	6.79517e-16	Cycling Cells
DYNLL15	2.80274e-20	0.454854	0.797	0.557	7.17192e-16	Cycling Cells
CLDND17	2.99059e-20	0.296487	0.53	0.28	7.65262e-16	Cycling Cells
ILF3	3.02759e-20	0.34839	0.685	0.404	7.74731e-16	Cycling Cells
MIEN11	3.73359e-20	0.29109	0.637	0.354	9.55388e-16	Cycling Cells
TRG-AS18	3.86616e-20	0.268223	0.647	0.357	9.89312e-16	Cycling Cells
PFKL3	4.97135e-20	0.266228	0.535	0.281	1.27212e-15	Cycling Cells
ANP32A1	5.46401e-20	0.359418	0.785	0.503	1.39818e-15	Cycling Cells
SDHC	5.91931e-20	0.264498	0.64	0.344	1.51469e-15	Cycling Cells
SSBP1	6.06337e-20	0.299321	0.73	0.422	1.55155e-15	Cycling Cells
NDUFA111	6.0744e-20	0.346871	0.87	0.632	1.55438e-15	Cycling Cells
S100A105	6.6929e-20	0.356934	0.97	0.81	1.71265e-15	Cycling Cells
FDFT12	8.42442e-20	0.266732	0.63	0.341	2.15572e-15	Cycling Cells
ACTN43	9.09262e-20	0.285006	0.672	0.395	2.32671e-15	Cycling Cells
MYO1G5	1.11055e-19	0.320353	0.782	0.498	2.84179e-15	Cycling Cells
TMBIM62	1.30567e-19	0.350233	0.943	0.737	3.34109e-15	Cycling Cells
IAH1	1.35102e-19	0.25428	0.44	0.216	3.45712e-15	Cycling Cells
CCND34	1.69706e-19	0.404344	0.897	0.664	4.3426e-15	Cycling Cells
GADD45GIP1	2.03268e-19	0.271202	0.585	0.312	5.20143e-15	Cycling Cells
GBP15	2.35514e-19	0.334831	0.425	0.216	6.02657e-15	Cycling Cells
BCL7C3	2.37181e-19	0.304673	0.56	0.302	6.06922e-15	Cycling Cells
DEF61	2.3913e-19	0.284735	0.74	0.421	6.1191e-15	Cycling Cells
PPP2R1A1	2.47043e-19	0.268106	0.752	0.434	6.32158e-15	Cycling Cells
COX6B14	2.51678e-19	0.33227	0.943	0.766	6.44019e-15	Cycling Cells
SEC131	2.66071e-19	0.283529	0.545	0.294	6.80848e-15	Cycling Cells
UBE2D22	2.69185e-19	0.361224	0.873	0.614	6.88816e-15	Cycling Cells
FAM107B5	3.04518e-19	0.339443	0.76	0.483	7.7923e-15	Cycling Cells
POLR2J	3.36974e-19	0.250645	0.64	0.352	8.62283e-15	Cycling Cells
AATF	4.60244e-19	0.257318	0.547	0.293	1.17772e-14	Cycling Cells
TMED91	5.03481e-19	0.252128	0.665	0.362	1.28836e-14	Cycling Cells
ERAP2	6.52122e-19	0.254993	0.44	0.218	1.66872e-14	Cycling Cells
CHMP2A2	8.0015e-19	0.276463	0.59	0.326	2.0475e-14	Cycling Cells
SSBP45	8.34838e-19	0.259892	0.635	0.353	2.13627e-14	Cycling Cells
DGKZ2	9.21839e-19	0.260115	0.725	0.413	2.35889e-14	Cycling Cells
GZMM7	1.77522e-18	0.267905	0.752	0.444	4.5426e-14	Cycling Cells
PTGES31	2.45061e-18	0.318023	0.873	0.644	6.27087e-14	Cycling Cells
AP2S14	3.36554e-18	0.25334	0.752	0.449	8.61207e-14	Cycling Cells
LSP15	3.42492e-18	0.289452	0.958	0.868	8.76404e-14	Cycling Cells
IFITM17	3.47809e-18	0.45588	0.945	0.713	8.90009e-14	Cycling Cells
CD287	4.46217e-18	0.257467	0.298	0.135	1.14182e-13	Cycling Cells
DNAJC152	4.50383e-18	0.267316	0.598	0.335	1.15248e-13	Cycling Cells
M6PR1	5.06831e-18	0.324976	0.745	0.463	1.29693e-13	Cycling Cells
DAD1	5.72493e-18	0.324685	0.828	0.541	1.46495e-13	Cycling Cells
KRTCAP26	6.8408e-18	0.340316	0.892	0.618	1.75049e-13	Cycling Cells
PGK14	7.71512e-18	0.32521	0.873	0.646	1.97422e-13	Cycling Cells
CD633	7.73354e-18	0.379527	0.765	0.513	1.97894e-13	Cycling Cells
GMFG2	7.75624e-18	0.356739	0.948	0.802	1.98474e-13	Cycling Cells
UBE2L61	7.90529e-18	0.308221	0.72	0.434	2.02289e-13	Cycling Cells
ANAPC51	7.94671e-18	0.285639	0.672	0.387	2.03348e-13	Cycling Cells
FGD5-AS1	8.62011e-18	0.264137	0.41	0.208	2.2058e-13	Cycling Cells
ETFB	1.05927e-17	0.260628	0.462	0.247	2.71055e-13	Cycling Cells
POLR2A	1.07084e-17	0.278973	0.545	0.296	2.74019e-13	Cycling Cells
TWF21	1.27391e-17	0.285518	0.75	0.446	3.25981e-13	Cycling Cells
RPSA11	1.32247e-17	0.291326	0.99	0.96	3.38407e-13	Cycling Cells
SPTAN14	1.33952e-17	0.292343	0.647	0.381	3.42771e-13	Cycling Cells
RAD23A	2.90989e-17	0.303793	0.695	0.42	7.44612e-13	Cycling Cells
PPP1CC2	3.06113e-17	0.30083	0.642	0.387	7.83313e-13	Cycling Cells
TUFM	4.70116e-17	0.284845	0.695	0.421	1.20298e-12	Cycling Cells
NDUFA7	5.05478e-17	0.33006	0.58	0.339	1.29347e-12	Cycling Cells
ATP5PO3	6.09714e-17	0.303437	0.848	0.612	1.5602e-12	Cycling Cells
ABI35	6.24361e-17	0.2606	0.585	0.334	1.59768e-12	Cycling Cells
G3BP11	7.35551e-17	0.257208	0.65	0.375	1.8822e-12	Cycling Cells
MYL12B4	7.57413e-17	0.288406	0.963	0.845	1.93814e-12	Cycling Cells
TPR2	7.66841e-17	0.334906	0.777	0.501	1.96227e-12	Cycling Cells
CANX3	1.26944e-16	0.354179	0.795	0.533	3.24837e-12	Cycling Cells
SEC61B1	1.42189e-16	0.306356	0.85	0.601	3.63846e-12	Cycling Cells
CDC423	1.4868e-16	0.30256	0.94	0.768	3.80458e-12	Cycling Cells
ELOB2	1.9761e-16	0.275458	0.927	0.73	5.05665e-12	Cycling Cells
SH3BGRL37	2.27988e-16	0.273133	0.998	0.975	5.83398e-12	Cycling Cells
IQGAP22	2.34965e-16	0.291678	0.812	0.545	6.01252e-12	Cycling Cells
PDS5A	2.53427e-16	0.258225	0.575	0.324	6.48495e-12	Cycling Cells
POLR3GL1	3.05307e-16	0.289912	0.573	0.324	7.8125e-12	Cycling Cells
CBLB7	3.16501e-16	0.25266	0.6	0.344	8.09894e-12	Cycling Cells
NFATC33	3.73122e-16	0.253288	0.667	0.385	9.54783e-12	Cycling Cells
MRPS61	4.04426e-16	0.251543	0.578	0.332	1.03489e-11	Cycling Cells
LSM14A	6.12154e-16	0.266524	0.807	0.532	1.56644e-11	Cycling Cells
RPLP09	9.74258e-16	0.313302	0.995	0.977	2.49303e-11	Cycling Cells
EIF2S2	1.06483e-15	0.250912	0.62	0.379	2.72479e-11	Cycling Cells
SELENOW2	1.39111e-15	0.295269	0.75	0.5	3.55971e-11	Cycling Cells
HMGN31	1.62655e-15	0.329091	0.685	0.429	4.16219e-11	Cycling Cells
ARL6IP42	2.0956e-15	0.315514	0.868	0.605	5.36242e-11	Cycling Cells
ZNF207	2.38188e-15	0.259408	0.718	0.435	6.09499e-11	Cycling Cells
SRSF4	2.70046e-15	0.281691	0.652	0.397	6.9102e-11	Cycling Cells
PCBP11	9.90597e-15	0.275396	0.777	0.496	2.53484e-10	Cycling Cells
HIST1H2AC2	1.23949e-14	0.352162	0.4	0.222	3.17174e-10	Cycling Cells
ACTR24	1.39092e-14	0.318918	0.907	0.706	3.55923e-10	Cycling Cells
POLR2L2	1.68408e-14	0.316931	0.823	0.611	4.30939e-10	Cycling Cells
AP2M11	1.77903e-14	0.258562	0.74	0.469	4.55236e-10	Cycling Cells
SEC11A4	1.94075e-14	0.253561	0.807	0.499	4.96618e-10	Cycling Cells
ARF62	2.37908e-14	0.271186	0.795	0.532	6.08784e-10	Cycling Cells
GPI3	2.99285e-14	0.273947	0.625	0.384	7.65839e-10	Cycling Cells
IFITM23	3.37914e-14	0.45647	0.91	0.891	8.64689e-10	Cycling Cells
ATP5F1D	3.62761e-14	0.286939	0.84	0.611	9.28269e-10	Cycling Cells
ECH1	3.67298e-14	0.287042	0.72	0.443	9.39879e-10	Cycling Cells
NDUFA16	3.73107e-14	0.319078	0.858	0.622	9.54743e-10	Cycling Cells
ADD33	4.29786e-14	0.27443	0.823	0.56	1.09978e-09	Cycling Cells
LIMS16	4.86376e-14	0.254276	0.498	0.288	1.24459e-09	Cycling Cells
PRDX13	5.87713e-14	0.455935	0.685	0.477	1.5039e-09	Cycling Cells
RAP1B6	7.64522e-14	0.255155	0.943	0.759	1.95633e-09	Cycling Cells
GSTP14	7.67436e-14	0.322395	0.902	0.68	1.96379e-09	Cycling Cells
GNB24	1.07802e-13	0.2836	0.792	0.547	2.75854e-09	Cycling Cells
ANXA54	1.14369e-13	0.263253	0.705	0.452	2.9266e-09	Cycling Cells
ARF12	2.29884e-13	0.262218	0.873	0.655	5.88251e-09	Cycling Cells
UQCRH3	2.49166e-13	0.281681	0.882	0.659	6.37592e-09	Cycling Cells
S1PR45	2.55635e-13	0.291268	0.7	0.458	6.54145e-09	Cycling Cells
CDKN2D3	3.08543e-13	0.300165	0.537	0.328	7.89531e-09	Cycling Cells
CNN29	3.08552e-13	0.69573	0.713	0.594	7.89553e-09	Cycling Cells
ATP5MD1	4.09221e-13	0.274773	0.818	0.565	1.04716e-08	Cycling Cells
DNAJA12	8.10925e-13	0.273613	0.715	0.444	2.07508e-08	Cycling Cells
SAP18	1.05506e-12	0.25674	0.812	0.556	2.6998e-08	Cycling Cells
GTF3A5	1.06594e-12	0.257111	0.752	0.482	2.72763e-08	Cycling Cells
UCP24	1.95495e-12	0.279849	0.912	0.761	5.00253e-08	Cycling Cells
HIST2H2AC	2.77066e-12	0.529498	0.385	0.227	7.08983e-08	Cycling Cells
GHITM	4.44797e-12	0.257648	0.708	0.474	1.13819e-07	Cycling Cells
MYH92	7.32686e-12	0.358781	0.915	0.79	1.87487e-07	Cycling Cells
HNRNPDL1	1.18225e-11	0.264647	0.887	0.66	3.02527e-07	Cycling Cells
EIF4G2	1.42914e-09	0.260794	0.863	0.659	3.65701e-05	Cycling Cells
NME25	1.50442e-09	0.307308	0.855	0.719	3.84966e-05	Cycling Cells
HSP90AB17	4.77312e-05	0.305317	0.887	0.804	1	Cycling Cells
PLD44	0	4.14804	0.981	0.054	0	Plasmacytoid Dendritic Cells
IRF84	0	3.86928	0.978	0.147	0	Plasmacytoid Dendritic Cells
TCF42	0	3.70632	0.989	0.09	0	Plasmacytoid Dendritic Cells
ITM2C	0	3.69956	0.993	0.061	0	Plasmacytoid Dendritic Cells
LILRA4	0	3.6944	0.978	0.004	0	Plasmacytoid Dendritic Cells
IRF72	0	3.53526	0.981	0.219	0	Plasmacytoid Dendritic Cells
CCDC503	0	3.51592	0.985	0.112	0	Plasmacytoid Dendritic Cells
UGCG1	0	3.47498	0.981	0.114	0	Plasmacytoid Dendritic Cells
PPP1R14B2	0	3.45435	0.948	0.183	0	Plasmacytoid Dendritic Cells
APP3	0	3.38782	0.993	0.199	0	Plasmacytoid Dendritic Cells
RHEX1	0	3.2782	0.981	0.022	0	Plasmacytoid Dendritic Cells
JCHAIN2	0	3.12522	0.956	0.036	0	Plasmacytoid Dendritic Cells
CLEC4C	0	3.08836	0.97	0.002	0	Plasmacytoid Dendritic Cells
SERPINF1	0	3.04888	0.952	0.009	0	Plasmacytoid Dendritic Cells
IL3RA1	0	2.8265	0.967	0.027	0	Plasmacytoid Dendritic Cells
MZB1	0	2.7859	0.952	0.026	0	Plasmacytoid Dendritic Cells
SPIB2	0	2.7601	0.963	0.059	0	Plasmacytoid Dendritic Cells
TPM2	0	2.68021	0.878	0.005	0	Plasmacytoid Dendritic Cells
NIBAN32	0	2.60549	0.963	0.072	0	Plasmacytoid Dendritic Cells
ZFAT	0	2.56671	0.937	0.044	0	Plasmacytoid Dendritic Cells
BCL11A3	0	2.54899	0.974	0.094	0	Plasmacytoid Dendritic Cells
AC023590.1	0	2.51754	0.922	0.009	0	Plasmacytoid Dendritic Cells
SCT	0	2.49419	0.804	0	0	Plasmacytoid Dendritic Cells
LINC01478	0	2.49315	0.867	0.001	0	Plasmacytoid Dendritic Cells
DERL3	0	2.46587	0.889	0.012	0	Plasmacytoid Dendritic Cells
PTPRS	0	2.37853	0.885	0.002	0	Plasmacytoid Dendritic Cells
LINC01374	0	2.37794	0.881	0.007	0	Plasmacytoid Dendritic Cells
RUNX24	0	2.3618	0.956	0.11	0	Plasmacytoid Dendritic Cells
P2RY142	0	2.29223	0.922	0.027	0	Plasmacytoid Dendritic Cells
LRRC26	0	2.28167	0.852	0	0	Plasmacytoid Dendritic Cells
RNASE63	0	2.26776	0.956	0.141	0	Plasmacytoid Dendritic Cells
BLNK2	0	2.22556	0.944	0.057	0	Plasmacytoid Dendritic Cells
TSPAN131	0	2.08093	0.896	0.032	0	Plasmacytoid Dendritic Cells
IGKC2	0	1.98904	0.926	0.043	0	Plasmacytoid Dendritic Cells
CYB561A32	0	1.98751	0.937	0.155	0	Plasmacytoid Dendritic Cells
LILRB44	0	1.98445	0.904	0.088	0	Plasmacytoid Dendritic Cells
AFF33	0	1.96865	0.974	0.124	0	Plasmacytoid Dendritic Cells
MAP1A	0	1.95768	0.856	0.005	0	Plasmacytoid Dendritic Cells
PTCRA1	0	1.9357	0.785	0.007	0	Plasmacytoid Dendritic Cells
GAPT4	0	1.91297	0.915	0.129	0	Plasmacytoid Dendritic Cells
TNFRSF21	0	1.90785	0.804	0.002	0	Plasmacytoid Dendritic Cells
STMN11	0	1.87851	0.904	0.121	0	Plasmacytoid Dendritic Cells
COBLL12	0	1.86747	0.844	0.044	0	Plasmacytoid Dendritic Cells
VEGFB1	0	1.8488	0.863	0.114	0	Plasmacytoid Dendritic Cells
FAM160A1	0	1.81222	0.759	0.004	0	Plasmacytoid Dendritic Cells
SMPD3	0	1.80801	0.763	0.012	0	Plasmacytoid Dendritic Cells
TLR9	0	1.80647	0.781	0.013	0	Plasmacytoid Dendritic Cells
GAS61	0	1.78362	0.826	0.014	0	Plasmacytoid Dendritic Cells
DNASE1L3	0	1.76656	0.77	0.003	0	Plasmacytoid Dendritic Cells
PLXNA4	0	1.74147	0.722	0.01	0	Plasmacytoid Dendritic Cells
LINC00996	0	1.74	0.681	0.008	0	Plasmacytoid Dendritic Cells
SLC35F3	0	1.71656	0.796	0.013	0	Plasmacytoid Dendritic Cells
IDH3A1	0	1.6751	0.867	0.107	0	Plasmacytoid Dendritic Cells
OPN33	0	1.67184	0.881	0.126	0	Plasmacytoid Dendritic Cells
CUX2	0	1.65	0.756	0.001	0	Plasmacytoid Dendritic Cells
RGS7	0	1.64259	0.7	0.005	0	Plasmacytoid Dendritic Cells
WDFY44	0	1.63149	0.859	0.116	0	Plasmacytoid Dendritic Cells
LGMN	0	1.622	0.781	0.016	0	Plasmacytoid Dendritic Cells
AC007381.1	0	1.62016	0.715	0.006	0	Plasmacytoid Dendritic Cells
MYO1E2	0	1.61851	0.763	0.07	0	Plasmacytoid Dendritic Cells
RUBCNL2	0	1.60522	0.841	0.065	0	Plasmacytoid Dendritic Cells
NRP1	0	1.60072	0.789	0.016	0	Plasmacytoid Dendritic Cells
EPHB1	0	1.58277	0.756	0.008	0	Plasmacytoid Dendritic Cells
FCER1A1	0	1.56818	0.7	0.009	0	Plasmacytoid Dendritic Cells
TRAF4	0	1.54308	0.744	0.032	0	Plasmacytoid Dendritic Cells
ST6GALNAC4	0	1.5395	0.819	0.052	0	Plasmacytoid Dendritic Cells
PACSIN1	0	1.51191	0.756	0.006	0	Plasmacytoid Dendritic Cells
TXNDC5	0	1.50644	0.811	0.067	0	Plasmacytoid Dendritic Cells
LAMP5	0	1.48026	0.6	0.003	0	Plasmacytoid Dendritic Cells
FLT31	0	1.47082	0.726	0.022	0	Plasmacytoid Dendritic Cells
SCN9A	0	1.44578	0.733	0.007	0	Plasmacytoid Dendritic Cells
C12orf451	0	1.37707	0.763	0.084	0	Plasmacytoid Dendritic Cells
COL24A1	0	1.37531	0.641	0.003	0	Plasmacytoid Dendritic Cells
GNG72	0	1.37506	0.811	0.085	0	Plasmacytoid Dendritic Cells
GRAMD1B	0	1.35241	0.733	0.061	0	Plasmacytoid Dendritic Cells
SCAMP5	0	1.33624	0.644	0.002	0	Plasmacytoid Dendritic Cells
FLNB	0	1.30786	0.711	0.057	0	Plasmacytoid Dendritic Cells
CBFA2T33	0	1.30438	0.741	0.076	0	Plasmacytoid Dendritic Cells
LINC02812	0	1.27649	0.656	0.013	0	Plasmacytoid Dendritic Cells
PHEX	0	1.2694	0.667	0.002	0	Plasmacytoid Dendritic Cells
P3H2	0	1.26461	0.607	0.001	0	Plasmacytoid Dendritic Cells
CUEDC1	0	1.24497	0.644	0.039	0	Plasmacytoid Dendritic Cells
DAB2	0	1.24323	0.607	0.038	0	Plasmacytoid Dendritic Cells
PHACTR12	0	1.23259	0.696	0.039	0	Plasmacytoid Dendritic Cells
LHFPL2	0	1.18292	0.6	0.029	0	Plasmacytoid Dendritic Cells
AEBP1	0	1.18247	0.581	0.013	0	Plasmacytoid Dendritic Cells
RASD1	0	1.17903	0.507	0.001	0	Plasmacytoid Dendritic Cells
AC097375.1	0	1.17445	0.567	0	0	Plasmacytoid Dendritic Cells
DACH1	0	1.1718	0.593	0.013	0	Plasmacytoid Dendritic Cells
MYBL21	0	1.15678	0.489	0.007	0	Plasmacytoid Dendritic Cells
ST141	0	1.1518	0.637	0.039	0	Plasmacytoid Dendritic Cells
BX284613.2	0	1.14724	0.422	0.002	0	Plasmacytoid Dendritic Cells
IGHJ2P	0	1.12718	0.607	0.001	0	Plasmacytoid Dendritic Cells
AHI1	0	1.10551	0.648	0.054	0	Plasmacytoid Dendritic Cells
CIB2	0	1.10171	0.556	0.005	0	Plasmacytoid Dendritic Cells
SAMD12	0	1.09674	0.607	0.046	0	Plasmacytoid Dendritic Cells
MCOLN2	0	1.09522	0.67	0.058	0	Plasmacytoid Dendritic Cells
KCNK17	0	1.09417	0.526	0.001	0	Plasmacytoid Dendritic Cells
TEX2	0	1.0887	0.644	0.045	0	Plasmacytoid Dendritic Cells
SMIM5	0	1.08445	0.548	0.003	0	Plasmacytoid Dendritic Cells
PMEPA1	0	1.06932	0.593	0.021	0	Plasmacytoid Dendritic Cells
SLC7A5	0	1.06486	0.567	0.018	0	Plasmacytoid Dendritic Cells
TUBB6	0	1.06296	0.6	0.033	0	Plasmacytoid Dendritic Cells
FMNL3	0	1.04929	0.663	0.066	0	Plasmacytoid Dendritic Cells
P2RY61	0	1.04142	0.552	0.008	0	Plasmacytoid Dendritic Cells
LINC01226	0	1.00434	0.463	0	0	Plasmacytoid Dendritic Cells
TMEM8B	0	1.00217	0.53	0.023	0	Plasmacytoid Dendritic Cells
PPM1J	0	0.990837	0.548	0.002	0	Plasmacytoid Dendritic Cells
WAKMAR2	0	0.986282	0.622	0.055	0	Plasmacytoid Dendritic Cells
NREP1	0	0.972049	0.574	0.031	0	Plasmacytoid Dendritic Cells
DAPK2	0	0.962764	0.504	0.032	0	Plasmacytoid Dendritic Cells
MED12L	0	0.957308	0.496	0.018	0	Plasmacytoid Dendritic Cells
SLC9A72	0	0.951239	0.57	0.043	0	Plasmacytoid Dendritic Cells
CLCN5	0	0.947256	0.585	0.044	0	Plasmacytoid Dendritic Cells
PFKFB2	0	0.943959	0.567	0.015	0	Plasmacytoid Dendritic Cells
CYP46A1	0	0.938881	0.481	0.001	0	Plasmacytoid Dendritic Cells
TIFAB	0	0.938118	0.459	0.003	0	Plasmacytoid Dendritic Cells
HS3ST3B1	0	0.938044	0.596	0.051	0	Plasmacytoid Dendritic Cells
AC004846.1	0	0.929975	0.5	0.003	0	Plasmacytoid Dendritic Cells
PRXL2A	0	0.909681	0.481	0.017	0	Plasmacytoid Dendritic Cells
SHD	0	0.90818	0.419	0	0	Plasmacytoid Dendritic Cells
SPNS3	0	0.90537	0.548	0.04	0	Plasmacytoid Dendritic Cells
PPP1R14A	0	0.90458	0.337	0.018	0	Plasmacytoid Dendritic Cells
CLN8	0	0.892503	0.615	0.047	0	Plasmacytoid Dendritic Cells
COL26A1	0	0.891113	0.381	0	0	Plasmacytoid Dendritic Cells
BCL7A1	0	0.8691	0.533	0.031	0	Plasmacytoid Dendritic Cells
SCARB1	0	0.862405	0.533	0.029	0	Plasmacytoid Dendritic Cells
TTC24	0	0.83237	0.463	0.015	0	Plasmacytoid Dendritic Cells
IFNLR1	0	0.830961	0.474	0.021	0	Plasmacytoid Dendritic Cells
KCNK10	0	0.805853	0.426	0	0	Plasmacytoid Dendritic Cells
NEGR11	0	0.804674	0.393	0.018	0	Plasmacytoid Dendritic Cells
NOTCH4	0	0.772247	0.396	0.011	0	Plasmacytoid Dendritic Cells
CYYR1	0	0.763434	0.37	0.001	0	Plasmacytoid Dendritic Cells
AC011893.1	0	0.759762	0.374	0	0	Plasmacytoid Dendritic Cells
HS3ST1	0	0.74919	0.359	0.012	0	Plasmacytoid Dendritic Cells
GUCY1A1	0	0.747149	0.419	0.011	0	Plasmacytoid Dendritic Cells
VIPR2	0	0.746729	0.363	0.007	0	Plasmacytoid Dendritic Cells
AP001631.2	0	0.727235	0.422	0.005	0	Plasmacytoid Dendritic Cells
SLC41A2	0	0.716989	0.396	0.006	0	Plasmacytoid Dendritic Cells
LTK1	0	0.712755	0.415	0.014	0	Plasmacytoid Dendritic Cells
MSRB3	0	0.703564	0.396	0.004	0	Plasmacytoid Dendritic Cells
ABHD15	0	0.698382	0.444	0.028	0	Plasmacytoid Dendritic Cells
ARL5C	0	0.697985	0.378	0.001	0	Plasmacytoid Dendritic Cells
SLC12A3	0	0.693097	0.374	0	0	Plasmacytoid Dendritic Cells
CCR5AS	0	0.691029	0.367	0.015	0	Plasmacytoid Dendritic Cells
RBMS3	0	0.688438	0.326	0.005	0	Plasmacytoid Dendritic Cells
AL513493.1	0	0.680031	0.363	0	0	Plasmacytoid Dendritic Cells
AZIN2	0	0.667349	0.337	0.012	0	Plasmacytoid Dendritic Cells
CCDC189	0	0.667091	0.381	0.009	0	Plasmacytoid Dendritic Cells
SYCP2L	0	0.666416	0.315	0.007	0	Plasmacytoid Dendritic Cells
ASIP	0	0.660673	0.352	0.001	0	Plasmacytoid Dendritic Cells
PLEKHD1	0	0.659474	0.281	0	0	Plasmacytoid Dendritic Cells
SERPINF2	0	0.656268	0.363	0.006	0	Plasmacytoid Dendritic Cells
PLVAP	0	0.655783	0.296	0.001	0	Plasmacytoid Dendritic Cells
GPM6B	0	0.648301	0.363	0.012	0	Plasmacytoid Dendritic Cells
PTK7	0	0.6315	0.374	0.003	0	Plasmacytoid Dendritic Cells
FAM81A	0	0.624581	0.344	0.006	0	Plasmacytoid Dendritic Cells
CA8	0	0.623491	0.293	0.001	0	Plasmacytoid Dendritic Cells
CCDC183	0	0.623354	0.356	0.012	0	Plasmacytoid Dendritic Cells
HHAT	0	0.619899	0.389	0.02	0	Plasmacytoid Dendritic Cells
SH3D19	0	0.617406	0.337	0.016	0	Plasmacytoid Dendritic Cells
NUDT17	0	0.615742	0.381	0.012	0	Plasmacytoid Dendritic Cells
MCC	0	0.612753	0.307	0.006	0	Plasmacytoid Dendritic Cells
LRRC36	0	0.611967	0.348	0.003	0	Plasmacytoid Dendritic Cells
TTC39A	0	0.599796	0.315	0	0	Plasmacytoid Dendritic Cells
TRIP10	0	0.570098	0.311	0.009	0	Plasmacytoid Dendritic Cells
PROC	0	0.55983	0.304	0.001	0	Plasmacytoid Dendritic Cells
LINC02132	0	0.550721	0.296	0.009	0	Plasmacytoid Dendritic Cells
KIRREL3	0	0.540665	0.252	0.001	0	Plasmacytoid Dendritic Cells
AR	0	0.537759	0.256	0	0	Plasmacytoid Dendritic Cells
MYB	0	0.528685	0.285	0.011	0	Plasmacytoid Dendritic Cells
MMRN1	0	0.528601	0.293	0.006	0	Plasmacytoid Dendritic Cells
BEND6	0	0.515272	0.278	0.001	0	Plasmacytoid Dendritic Cells
AL096865.1	0	0.511059	0.296	0.004	0	Plasmacytoid Dendritic Cells
NLRP7	0	0.502731	0.256	0.001	0	Plasmacytoid Dendritic Cells
FAM160A1-DT	0	0.48399	0.267	0	0	Plasmacytoid Dendritic Cells
EPHA2	0	0.482426	0.278	0	0	Plasmacytoid Dendritic Cells
LINC00865	0	0.478783	0.27	0.003	0	Plasmacytoid Dendritic Cells
COBL	0	0.471279	0.263	0	0	Plasmacytoid Dendritic Cells
SH3BP4	0	0.464398	0.278	0.005	0	Plasmacytoid Dendritic Cells
SLC7A11	0	0.463992	0.252	0	0	Plasmacytoid Dendritic Cells
KCNA5	0	0.451757	0.267	0	0	Plasmacytoid Dendritic Cells
SCN1A-AS1	0	0.450356	0.252	0.002	0	Plasmacytoid Dendritic Cells
ATP13A2	3.83758e-307	1.24177	0.707	0.081	9.81999e-303	Plasmacytoid Dendritic Cells
IGFBP3	1.72227e-304	1.04629	0.367	0.023	4.40712e-300	Plasmacytoid Dendritic Cells
ASPH	2.27994e-303	1.20871	0.693	0.079	5.83415e-299	Plasmacytoid Dendritic Cells
TLR7	3.69026e-301	0.809765	0.5	0.041	9.44301e-297	Plasmacytoid Dendritic Cells
CSF2RB1	4.01825e-301	1.19404	0.637	0.069	1.02823e-296	Plasmacytoid Dendritic Cells
KCTD5	4.50732e-292	1.02423	0.637	0.068	1.15338e-287	Plasmacytoid Dendritic Cells
LINC022452	3.54532e-291	1.06062	0.674	0.076	9.07211e-287	Plasmacytoid Dendritic Cells
CHPF	5.20512e-287	0.541264	0.356	0.022	1.33194e-282	Plasmacytoid Dendritic Cells
DENND5B2	5.32472e-285	0.810335	0.456	0.036	1.36254e-280	Plasmacytoid Dendritic Cells
MILR1	1.30112e-280	0.791482	0.519	0.048	3.32943e-276	Plasmacytoid Dendritic Cells
ST3GAL2	4.86532e-278	1.01908	0.685	0.081	1.24499e-273	Plasmacytoid Dendritic Cells
CXCR35	2.33694e-275	1.41796	0.841	0.123	5.98001e-271	Plasmacytoid Dendritic Cells
KMO2	6.12853e-275	1.04707	0.641	0.073	1.56823e-270	Plasmacytoid Dendritic Cells
CD2AP	3.12728e-274	1.79301	0.907	0.166	8.00241e-270	Plasmacytoid Dendritic Cells
SERPING1	6.99883e-274	0.538881	0.33	0.02	1.79093e-269	Plasmacytoid Dendritic Cells
CCDC88A4	1.65072e-272	1.8521	0.956	0.192	4.22403e-268	Plasmacytoid Dendritic Cells
MAPKAPK2	1.0567e-271	1.78998	0.896	0.16	2.704e-267	Plasmacytoid Dendritic Cells
IGHM2	1.50093e-270	0.757712	0.622	0.064	3.84072e-266	Plasmacytoid Dendritic Cells
FNBP1L	2.79294e-269	0.479942	0.267	0.014	7.14684e-265	Plasmacytoid Dendritic Cells
GNA152	4.84029e-264	0.888957	0.589	0.065	1.23858e-259	Plasmacytoid Dendritic Cells
ST3GAL4	5.67651e-263	0.797988	0.53	0.051	1.45256e-258	Plasmacytoid Dendritic Cells
LRRK14	7.34797e-263	1.14794	0.696	0.091	1.88027e-258	Plasmacytoid Dendritic Cells
UNC93B16	5.68562e-262	1.69833	0.915	0.178	1.45489e-257	Plasmacytoid Dendritic Cells
GSN3	2.60176e-260	1.55739	0.867	0.15	6.65766e-256	Plasmacytoid Dendritic Cells
ZDHHC17	1.46636e-257	1.23722	0.752	0.108	3.75227e-253	Plasmacytoid Dendritic Cells
SNX92	5.17017e-255	1.31381	0.781	0.117	1.32299e-250	Plasmacytoid Dendritic Cells
DUSP51	1.32e-253	1.154	0.556	0.061	3.37775e-249	Plasmacytoid Dendritic Cells
SNRNP251	1.44572e-247	1.03318	0.689	0.092	3.69945e-243	Plasmacytoid Dendritic Cells
ALCAM1	2.22776e-247	0.978563	0.611	0.072	5.70062e-243	Plasmacytoid Dendritic Cells
EGLN3	4.61066e-247	0.562394	0.378	0.028	1.17982e-242	Plasmacytoid Dendritic Cells
TRIP6	6.66148e-240	0.403857	0.256	0.014	1.70461e-235	Plasmacytoid Dendritic Cells
CCDC186	1.42796e-236	1.59244	0.893	0.177	3.65401e-232	Plasmacytoid Dendritic Cells
CDCA7L2	4.34015e-236	0.732849	0.504	0.051	1.1106e-231	Plasmacytoid Dendritic Cells
RPS6KA43	2.1674e-232	1.43324	0.848	0.157	5.54615e-228	Plasmacytoid Dendritic Cells
STRBP2	5.80163e-229	1.0061	0.689	0.094	1.48458e-224	Plasmacytoid Dendritic Cells
SLC1A54	1.47184e-228	1.16848	0.704	0.105	3.7663e-224	Plasmacytoid Dendritic Cells
MGST23	2.29974e-225	1.02283	0.67	0.095	5.8848e-221	Plasmacytoid Dendritic Cells
SULF24	7.67772e-225	1.44424	0.9	0.177	1.96465e-220	Plasmacytoid Dendritic Cells
E2F52	1.15084e-220	0.727115	0.522	0.057	2.94487e-216	Plasmacytoid Dendritic Cells
MPEG14	2.01581e-219	2.12087	0.956	0.246	5.15825e-215	Plasmacytoid Dendritic Cells
TSPAN34	3.41496e-219	1.09454	0.789	0.129	8.73854e-215	Plasmacytoid Dendritic Cells
TGFBI4	2.39541e-217	1.51218	0.911	0.186	6.12962e-213	Plasmacytoid Dendritic Cells
IRF41	2.75741e-217	0.842215	0.511	0.057	7.05592e-213	Plasmacytoid Dendritic Cells
HERPUD11	4.78239e-217	2.46069	0.981	0.339	1.22377e-212	Plasmacytoid Dendritic Cells
LINC01684	7.44008e-216	0.666374	0.5	0.053	1.90384e-211	Plasmacytoid Dendritic Cells
POLB	9.51113e-212	1.05277	0.696	0.106	2.4338e-207	Plasmacytoid Dendritic Cells
ADA3	1.65293e-210	1.0372	0.722	0.112	4.22969e-206	Plasmacytoid Dendritic Cells
TATDN31	2.9346e-209	0.961151	0.641	0.091	7.50936e-205	Plasmacytoid Dendritic Cells
TBC1D44	1.68999e-207	1.11604	0.707	0.111	4.32452e-203	Plasmacytoid Dendritic Cells
CEP1281	2.06798e-206	0.858845	0.574	0.073	5.29175e-202	Plasmacytoid Dendritic Cells
SETBP13	1.41252e-205	1.11127	0.689	0.105	3.61451e-201	Plasmacytoid Dendritic Cells
C12orf758	2.88271e-205	2.03385	0.978	0.302	7.37657e-201	Plasmacytoid Dendritic Cells
HIGD1A2	1.07287e-203	1.61398	0.87	0.2	2.74538e-199	Plasmacytoid Dendritic Cells
FCHSD23	1.3079e-202	2.29559	0.981	0.33	3.34678e-198	Plasmacytoid Dendritic Cells
SPINT26	6.45943e-202	1.35003	0.859	0.178	1.6529e-197	Plasmacytoid Dendritic Cells
SEL1L32	1.55996e-200	1.44588	0.785	0.146	3.99177e-196	Plasmacytoid Dendritic Cells
SLC15A41	3.3656e-200	1.47984	0.852	0.178	8.61223e-196	Plasmacytoid Dendritic Cells
SCRN12	1.95689e-199	0.741613	0.493	0.058	5.00748e-195	Plasmacytoid Dendritic Cells
MYCL1	7.02696e-197	0.725526	0.485	0.057	1.79813e-192	Plasmacytoid Dendritic Cells
UBE2J13	1.25561e-196	1.62262	0.915	0.23	3.21298e-192	Plasmacytoid Dendritic Cells
IGFLR12	1.33692e-195	1.78481	0.963	0.295	3.42104e-191	Plasmacytoid Dendritic Cells
TNNI21	1.37454e-195	0.785495	0.381	0.037	3.51731e-191	Plasmacytoid Dendritic Cells
CORO1C4	2.12519e-192	1.09232	0.781	0.145	5.43816e-188	Plasmacytoid Dendritic Cells
HIP12	9.05616e-192	1.20546	0.674	0.112	2.31738e-187	Plasmacytoid Dendritic Cells
NPC13	1.28588e-191	1.29523	0.856	0.176	3.29044e-187	Plasmacytoid Dendritic Cells
CCDC102B	7.20527e-190	0.511881	0.319	0.026	1.84376e-185	Plasmacytoid Dendritic Cells
RRBP11	1.15684e-189	1.54709	0.893	0.213	2.96023e-185	Plasmacytoid Dendritic Cells
PTMS4	6.15111e-188	0.933387	0.685	0.108	1.57401e-183	Plasmacytoid Dendritic Cells
SELENOS1	1.71907e-186	1.62045	0.874	0.216	4.39894e-182	Plasmacytoid Dendritic Cells
AL136018.1	3.9732e-186	0.642477	0.381	0.037	1.0167e-181	Plasmacytoid Dendritic Cells
CXorf212	4.05295e-181	0.816286	0.563	0.08	1.03711e-176	Plasmacytoid Dendritic Cells
FUT7	3.87913e-180	1.0333	0.507	0.067	9.9263e-176	Plasmacytoid Dendritic Cells
DHTKD1	1.67284e-177	0.663687	0.489	0.061	4.28063e-173	Plasmacytoid Dendritic Cells
RPS6KA2	1.9923e-177	0.656015	0.433	0.05	5.09809e-173	Plasmacytoid Dendritic Cells
UCK2	5.80043e-175	0.541259	0.396	0.042	1.48427e-170	Plasmacytoid Dendritic Cells
PLAC84	4.7516e-174	2.26175	0.985	0.487	1.21589e-169	Plasmacytoid Dendritic Cells
TSBP1-AS11	6.10394e-174	0.395424	0.259	0.019	1.56194e-169	Plasmacytoid Dendritic Cells
HLA-DOA3	6.88594e-173	0.589917	0.437	0.05	1.76204e-168	Plasmacytoid Dendritic Cells
CCR23	7.96291e-170	1.04034	0.685	0.123	2.03763e-165	Plasmacytoid Dendritic Cells
PDXP	1.34153e-168	0.625222	0.422	0.049	3.43284e-164	Plasmacytoid Dendritic Cells
IL18R11	1.66039e-168	0.710648	0.541	0.074	4.24878e-164	Plasmacytoid Dendritic Cells
NPC24	2.83758e-168	2.08601	0.985	0.417	7.26108e-164	Plasmacytoid Dendritic Cells
TMEM53	8.46645e-168	0.440085	0.3	0.026	2.16648e-163	Plasmacytoid Dendritic Cells
LAIR12	2.32802e-167	1.33976	0.881	0.221	5.95717e-163	Plasmacytoid Dendritic Cells
CNP	1.06139e-165	0.872359	0.563	0.087	2.71598e-161	Plasmacytoid Dendritic Cells
PARVB3	1.14959e-164	0.959673	0.641	0.112	2.94168e-160	Plasmacytoid Dendritic Cells
ZNF2961	4.34288e-163	0.732469	0.478	0.063	1.1113e-158	Plasmacytoid Dendritic Cells
SOGA1	6.57872e-163	0.527451	0.344	0.035	1.68343e-158	Plasmacytoid Dendritic Cells
CYSLTR12	1.7205e-162	0.96712	0.648	0.115	4.40258e-158	Plasmacytoid Dendritic Cells
AUTS23	1.98995e-162	1.18766	0.789	0.162	5.09208e-158	Plasmacytoid Dendritic Cells
UBE2E26	2.38465e-162	1.17769	0.878	0.207	6.10208e-158	Plasmacytoid Dendritic Cells
SFT2D22	4.24447e-162	1.22461	0.852	0.207	1.08612e-157	Plasmacytoid Dendritic Cells
ALOX5AP3	2.21918e-161	2.01331	0.978	0.446	5.67865e-157	Plasmacytoid Dendritic Cells
SEC61B2	5.71218e-161	2.13338	0.993	0.601	1.46169e-156	Plasmacytoid Dendritic Cells
ZDHHC14	2.78e-160	0.753236	0.481	0.065	7.11373e-156	Plasmacytoid Dendritic Cells
HLA-DMA5	2.13656e-159	1.55445	0.97	0.311	5.46724e-155	Plasmacytoid Dendritic Cells
NUCB25	3.53807e-159	1.31357	0.874	0.225	9.05357e-155	Plasmacytoid Dendritic Cells
ATG101	7.71925e-158	0.851704	0.652	0.115	1.97528e-153	Plasmacytoid Dendritic Cells
CLIC32	3.11803e-156	1.63646	0.896	0.23	7.97872e-152	Plasmacytoid Dendritic Cells
ERN17	2.44294e-155	1.43817	0.837	0.215	6.25125e-151	Plasmacytoid Dendritic Cells
FUZ	2.49828e-153	0.451628	0.337	0.035	6.39285e-149	Plasmacytoid Dendritic Cells
DDAH24	2.5969e-153	0.913309	0.633	0.114	6.6452e-149	Plasmacytoid Dendritic Cells
OFD15	8.06061e-153	1.37799	0.885	0.232	2.06263e-148	Plasmacytoid Dendritic Cells
ADGRB3	1.69661e-152	0.551993	0.267	0.023	4.34144e-148	Plasmacytoid Dendritic Cells
GZMB6	2.817e-152	2.04639	0.956	0.333	7.20842e-148	Plasmacytoid Dendritic Cells
TP53I11	4.67999e-152	0.559905	0.378	0.043	1.19756e-147	Plasmacytoid Dendritic Cells
GRN4	9.06893e-152	1.66362	0.981	0.343	2.32065e-147	Plasmacytoid Dendritic Cells
CRYBG31	1.10694e-149	0.786001	0.541	0.087	2.83255e-145	Plasmacytoid Dendritic Cells
A1BG1	5.7633e-149	0.9591	0.659	0.125	1.47477e-144	Plasmacytoid Dendritic Cells
TXN4	2.08701e-148	2.12446	0.952	0.411	5.34046e-144	Plasmacytoid Dendritic Cells
NIPA1	1.03477e-147	0.473493	0.307	0.03	2.64786e-143	Plasmacytoid Dendritic Cells
CAPG4	1.83743e-147	1.3828	0.907	0.259	4.70179e-143	Plasmacytoid Dendritic Cells
N4BP2	6.3982e-147	0.826539	0.559	0.092	1.63723e-142	Plasmacytoid Dendritic Cells
SNCA1	2.53077e-146	0.534647	0.37	0.044	6.47598e-142	Plasmacytoid Dendritic Cells
DAAM11	6.29848e-146	0.805269	0.544	0.088	1.61172e-141	Plasmacytoid Dendritic Cells
CXXC53	1.50272e-144	1.07862	0.815	0.19	3.8453e-140	Plasmacytoid Dendritic Cells
ARHGAP312	1.82587e-144	0.751398	0.541	0.089	4.67221e-140	Plasmacytoid Dendritic Cells
TRPM2	3.51769e-144	0.588365	0.407	0.052	9.00143e-140	Plasmacytoid Dendritic Cells
CSF2RA3	1.38299e-143	0.825684	0.644	0.121	3.53893e-139	Plasmacytoid Dendritic Cells
PPM1K2	3.34811e-143	1.11817	0.852	0.208	8.56748e-139	Plasmacytoid Dendritic Cells
TMIGD21	3.74696e-143	0.653069	0.493	0.071	9.58809e-139	Plasmacytoid Dendritic Cells
FABP52	1.78352e-142	0.725735	0.496	0.076	4.56386e-138	Plasmacytoid Dendritic Cells
RECQL5	2.11176e-142	0.556506	0.348	0.04	5.40379e-138	Plasmacytoid Dendritic Cells
MAN2B14	2.22492e-142	1.33494	0.944	0.319	5.69335e-138	Plasmacytoid Dendritic Cells
HLA-DMB5	1.37521e-141	1.13989	0.893	0.236	3.51902e-137	Plasmacytoid Dendritic Cells
TMEM268	5.68396e-141	0.713998	0.504	0.079	1.45447e-136	Plasmacytoid Dendritic Cells
ZNRF21	6.70217e-141	1.17737	0.837	0.218	1.71502e-136	Plasmacytoid Dendritic Cells
SLC2A8	8.57837e-141	0.379543	0.278	0.026	2.19512e-136	Plasmacytoid Dendritic Cells
PDE4B4	1.0565e-140	1.168	0.756	0.174	2.70347e-136	Plasmacytoid Dendritic Cells
CMKLR11	1.1356e-140	0.658582	0.467	0.067	2.90588e-136	Plasmacytoid Dendritic Cells
SFMBT21	2.05907e-140	0.941504	0.693	0.14	5.26896e-136	Plasmacytoid Dendritic Cells
CD684	3.39537e-140	1.27951	0.937	0.246	8.6884e-136	Plasmacytoid Dendritic Cells
REPIN1	9.623e-140	0.839133	0.622	0.116	2.46243e-135	Plasmacytoid Dendritic Cells
MEF2C6	3.86679e-139	1.22066	0.959	0.279	9.89474e-135	Plasmacytoid Dendritic Cells
SCARB23	4.40299e-139	0.936881	0.667	0.137	1.12668e-134	Plasmacytoid Dendritic Cells
PLP25	3.42216e-138	1.54323	0.978	0.447	8.75697e-134	Plasmacytoid Dendritic Cells
CERS62	2.44129e-136	1.03933	0.763	0.179	6.24702e-132	Plasmacytoid Dendritic Cells
SINHCAF1	3.18802e-136	1.0215	0.778	0.182	8.15782e-132	Plasmacytoid Dendritic Cells
ADAM192	3.88292e-136	0.774223	0.578	0.101	9.93601e-132	Plasmacytoid Dendritic Cells
CTSB4	1.48994e-134	1.43074	0.959	0.35	3.8126e-130	Plasmacytoid Dendritic Cells
MOB1B1	1.77046e-134	0.796966	0.556	0.099	4.53043e-130	Plasmacytoid Dendritic Cells
PTPRE3	4.59916e-134	1.48254	0.959	0.369	1.17688e-129	Plasmacytoid Dendritic Cells
HSP90B16	5.08362e-134	1.78021	0.993	0.637	1.30085e-129	Plasmacytoid Dendritic Cells
SPCS1	1.79243e-133	1.63402	0.974	0.566	4.58664e-129	Plasmacytoid Dendritic Cells
CD745	5.41777e-133	2.14745	1	0.885	1.38635e-128	Plasmacytoid Dendritic Cells
PHB1	3.88392e-132	1.30018	0.885	0.275	9.93857e-128	Plasmacytoid Dendritic Cells
CAT4	1.10073e-131	1.27102	0.9	0.285	2.81666e-127	Plasmacytoid Dendritic Cells
SMC64	2.17862e-131	1.12644	0.748	0.182	5.57488e-127	Plasmacytoid Dendritic Cells
GAB1	2.23202e-131	0.601372	0.422	0.06	5.71153e-127	Plasmacytoid Dendritic Cells
EIF2AK42	6.01124e-131	1.00066	0.685	0.152	1.53822e-126	Plasmacytoid Dendritic Cells
ARID3A2	1.9586e-130	0.762877	0.559	0.102	5.01186e-126	Plasmacytoid Dendritic Cells
CTSZ5	5.63178e-129	1.40906	0.963	0.339	1.44112e-124	Plasmacytoid Dendritic Cells
CDYL1	8.64443e-129	0.89203	0.696	0.154	2.21202e-124	Plasmacytoid Dendritic Cells
ENTPD7	1.24212e-127	0.325347	0.252	0.024	3.17846e-123	Plasmacytoid Dendritic Cells
MAP2K6	1.82665e-127	0.818107	0.544	0.098	4.67422e-123	Plasmacytoid Dendritic Cells
ALG2	2.38528e-127	0.734865	0.604	0.115	6.1037e-123	Plasmacytoid Dendritic Cells
HLA-DRA6	6.44605e-126	1.64942	0.993	0.447	1.64948e-121	Plasmacytoid Dendritic Cells
GMPPB	4.83052e-125	0.630353	0.43	0.064	1.23608e-120	Plasmacytoid Dendritic Cells
DSN11	6.79994e-125	0.48478	0.33	0.04	1.74004e-120	Plasmacytoid Dendritic Cells
CSNK1E	9.02985e-125	0.549921	0.389	0.053	2.31065e-120	Plasmacytoid Dendritic Cells
TCL1A1	6.29166e-124	1.97859	0.385	0.055	1.60997e-119	Plasmacytoid Dendritic Cells
SCMH1	1.55242e-123	0.685381	0.5	0.084	3.97248e-119	Plasmacytoid Dendritic Cells
PPP1R15A1	2.32472e-123	0.958046	0.726	0.174	5.94873e-119	Plasmacytoid Dendritic Cells
ADGRG53	2.40912e-123	0.776505	0.641	0.126	6.16469e-119	Plasmacytoid Dendritic Cells
FEZ21	4.87185e-123	0.825685	0.63	0.132	1.24666e-118	Plasmacytoid Dendritic Cells
ZFYVE26	5.94249e-123	0.721474	0.537	0.097	1.52062e-118	Plasmacytoid Dendritic Cells
IRF2BP21	8.44522e-123	0.954729	0.7	0.162	2.16105e-118	Plasmacytoid Dendritic Cells
CKS21	8.93493e-123	0.802874	0.463	0.076	2.28636e-118	Plasmacytoid Dendritic Cells
MTMR1	9.09097e-123	0.711504	0.559	0.103	2.32629e-118	Plasmacytoid Dendritic Cells
ANTXR24	9.65173e-123	1.06029	0.804	0.219	2.46978e-118	Plasmacytoid Dendritic Cells
SLC39A6	1.91971e-122	0.712554	0.533	0.095	4.91235e-118	Plasmacytoid Dendritic Cells
HYI	7.92437e-122	0.429549	0.289	0.032	2.02777e-117	Plasmacytoid Dendritic Cells
SH3TC12	1.08442e-121	0.67012	0.496	0.086	2.77491e-117	Plasmacytoid Dendritic Cells
CARD112	4.67684e-121	1.12951	0.881	0.26	1.19676e-116	Plasmacytoid Dendritic Cells
ZNF589	5.0046e-121	0.431937	0.326	0.04	1.28063e-116	Plasmacytoid Dendritic Cells
LIMD11	5.52286e-121	0.661432	0.552	0.102	1.41324e-116	Plasmacytoid Dendritic Cells
TAGLN24	1.79767e-120	1.5407	0.993	0.776	4.60007e-116	Plasmacytoid Dendritic Cells
MS4A4A3	2.95958e-120	0.474054	0.311	0.038	7.57328e-116	Plasmacytoid Dendritic Cells
MDFIC6	4.0371e-120	1.21064	0.919	0.31	1.03305e-115	Plasmacytoid Dendritic Cells
SLC37A1	5.70422e-120	0.551932	0.448	0.07	1.45965e-115	Plasmacytoid Dendritic Cells
SMIM142	1.01287e-119	0.911589	0.796	0.205	2.59182e-115	Plasmacytoid Dendritic Cells
HLA-DPA15	3.46164e-119	1.57809	0.996	0.602	8.858e-115	Plasmacytoid Dendritic Cells
TAX1BP3	3.95184e-119	0.850894	0.53	0.101	1.01124e-114	Plasmacytoid Dendritic Cells
CHAF1A1	5.48443e-119	0.499356	0.356	0.048	1.40341e-114	Plasmacytoid Dendritic Cells
SMARCB12	6.41136e-119	0.98593	0.815	0.223	1.6406e-114	Plasmacytoid Dendritic Cells
NME4	1.69514e-118	0.77127	0.556	0.107	4.33769e-114	Plasmacytoid Dendritic Cells
MFSD122	9.37151e-118	0.754693	0.556	0.109	2.39807e-113	Plasmacytoid Dendritic Cells
SYK6	2.66063e-117	1.17633	0.967	0.33	6.80827e-113	Plasmacytoid Dendritic Cells
GLCE	1.10474e-116	0.537467	0.389	0.057	2.82691e-112	Plasmacytoid Dendritic Cells
JAML3	3.90407e-116	1.01851	0.933	0.284	9.99012e-112	Plasmacytoid Dendritic Cells
RNASET25	1.25617e-115	1.37327	0.978	0.554	3.21442e-111	Plasmacytoid Dendritic Cells
AVEN	2.95928e-115	0.554896	0.393	0.058	7.57251e-111	Plasmacytoid Dendritic Cells
GGA22	1.41683e-114	0.851714	0.7	0.165	3.62552e-110	Plasmacytoid Dendritic Cells
PARP10	1.44507e-114	0.969083	0.741	0.189	3.69779e-110	Plasmacytoid Dendritic Cells
VAMP83	4.45597e-114	1.39191	0.985	0.649	1.14024e-109	Plasmacytoid Dendritic Cells
ABHD61	4.70116e-114	0.554869	0.411	0.064	1.20298e-109	Plasmacytoid Dendritic Cells
HDAC95	1.15112e-113	0.956505	0.785	0.203	2.9456e-109	Plasmacytoid Dendritic Cells
ZDHHC4	2.44509e-113	0.593444	0.459	0.077	6.25673e-109	Plasmacytoid Dendritic Cells
PAIP1	7.79273e-113	0.846411	0.678	0.159	1.99408e-108	Plasmacytoid Dendritic Cells
ARHGAP173	1.86665e-112	1.05548	0.822	0.243	4.77658e-108	Plasmacytoid Dendritic Cells
PLCB3	1.24792e-111	0.430396	0.293	0.036	3.19331e-107	Plasmacytoid Dendritic Cells
GPATCH111	9.789e-111	0.727403	0.622	0.132	2.50491e-106	Plasmacytoid Dendritic Cells
MIF4GD	1.03019e-110	0.995272	0.752	0.202	2.63616e-106	Plasmacytoid Dendritic Cells
PPIB5	2.6106e-110	1.37362	1	0.757	6.68025e-106	Plasmacytoid Dendritic Cells
BRI3BP1	3.40323e-110	0.638822	0.493	0.091	8.70852e-106	Plasmacytoid Dendritic Cells
CNPY34	5.23579e-110	1.25784	0.978	0.468	1.33979e-105	Plasmacytoid Dendritic Cells
FKBP2	2.06684e-109	1.1057	0.83	0.256	5.28885e-105	Plasmacytoid Dendritic Cells
TMEM19	2.46118e-109	0.64923	0.5	0.092	6.2979e-105	Plasmacytoid Dendritic Cells
PARK72	1.05221e-108	1.28669	0.989	0.598	2.69251e-104	Plasmacytoid Dendritic Cells
CPED11	1.44685e-106	0.593465	0.37	0.057	3.70235e-102	Plasmacytoid Dendritic Cells
RNF1304	3.51839e-106	1.18385	0.97	0.362	9.0032e-102	Plasmacytoid Dendritic Cells
RIPOR14	3.98612e-106	0.785233	0.626	0.144	1.02001e-101	Plasmacytoid Dendritic Cells
TBC1D83	4.43375e-106	0.676923	0.53	0.106	1.13455e-101	Plasmacytoid Dendritic Cells
EIF4A31	4.92665e-106	1.00296	0.752	0.214	1.26068e-101	Plasmacytoid Dendritic Cells
BTLA2	1.38992e-105	0.499555	0.433	0.071	3.55666e-101	Plasmacytoid Dendritic Cells
RASA41	3.12221e-105	0.633995	0.452	0.081	7.98942e-101	Plasmacytoid Dendritic Cells
PPARA	1.16002e-104	0.584717	0.404	0.066	2.96839e-100	Plasmacytoid Dendritic Cells
TMEM1096	1.59235e-104	1.01363	0.83	0.252	4.07466e-100	Plasmacytoid Dendritic Cells
SLC2A62	1.96935e-104	0.596275	0.467	0.085	5.03937e-100	Plasmacytoid Dendritic Cells
STK11IP	7.33643e-104	0.462931	0.326	0.045	1.87732e-99	Plasmacytoid Dendritic Cells
SLC8A1-AS1	1.03769e-103	0.409796	0.252	0.029	2.65534e-99	Plasmacytoid Dendritic Cells
PLPP1	3.27745e-103	0.441285	0.337	0.047	8.38666e-99	Plasmacytoid Dendritic Cells
HYOU1	4.53862e-103	0.781185	0.544	0.113	1.16139e-98	Plasmacytoid Dendritic Cells
HLA-DQA15	6.6116e-103	1.21547	0.9	0.305	1.69184e-98	Plasmacytoid Dendritic Cells
AHCY3	6.72321e-103	0.707588	0.53	0.11	1.7204e-98	Plasmacytoid Dendritic Cells
AC008014.1	1.03966e-102	0.709143	0.53	0.106	2.66038e-98	Plasmacytoid Dendritic Cells
EPDR1	7.72576e-102	0.632051	0.415	0.07	1.97694e-97	Plasmacytoid Dendritic Cells
DST1	8.71646e-102	0.552768	0.311	0.044	2.23046e-97	Plasmacytoid Dendritic Cells
SLC2A11	2.49506e-101	0.452171	0.319	0.044	6.38462e-97	Plasmacytoid Dendritic Cells
CYTH42	4.66213e-101	1.12743	0.852	0.306	1.19299e-96	Plasmacytoid Dendritic Cells
VASH13	7.69164e-101	0.582914	0.348	0.054	1.96821e-96	Plasmacytoid Dendritic Cells
CTPS11	8.26737e-101	0.419383	0.341	0.049	2.11554e-96	Plasmacytoid Dendritic Cells
CRIM1	1.2116e-100	0.472157	0.304	0.041	3.10036e-96	Plasmacytoid Dendritic Cells
CST34	2.63448e-100	1.36483	0.981	0.322	6.74138e-96	Plasmacytoid Dendritic Cells
ERCC12	5.64008e-100	0.886797	0.696	0.188	1.44324e-95	Plasmacytoid Dendritic Cells
B4GALT11	6.18388e-100	1.06899	0.815	0.257	1.58239e-95	Plasmacytoid Dendritic Cells
IVD1	8.21622e-100	0.699746	0.593	0.133	2.10245e-95	Plasmacytoid Dendritic Cells
KHDRBS22	1.43465e-99	0.48981	0.359	0.055	3.67114e-95	Plasmacytoid Dendritic Cells
UCP25	2.09999e-98	1.23586	0.989	0.761	5.37366e-94	Plasmacytoid Dendritic Cells
PLAAT32	7.00426e-98	0.860919	0.644	0.158	1.79232e-93	Plasmacytoid Dendritic Cells
OSTC3	1.93326e-97	1.09748	0.907	0.351	4.94703e-93	Plasmacytoid Dendritic Cells
ALDH5A1	3.38513e-97	0.339427	0.256	0.03	8.66221e-93	Plasmacytoid Dendritic Cells
TP53I13	5.1898e-97	0.704868	0.589	0.133	1.32802e-92	Plasmacytoid Dendritic Cells
HLA-DRB16	8.80039e-97	1.2847	1	0.575	2.25193e-92	Plasmacytoid Dendritic Cells
RABGAP1L6	1.03292e-96	1.35546	0.985	0.59	2.64313e-92	Plasmacytoid Dendritic Cells
TMED101	1.74913e-96	1.1474	0.904	0.393	4.47586e-92	Plasmacytoid Dendritic Cells
ERP292	2.50721e-96	1.14073	0.985	0.672	6.41571e-92	Plasmacytoid Dendritic Cells
CHD93	3.7138e-96	1.01405	0.896	0.316	9.50323e-92	Plasmacytoid Dendritic Cells
NUDT11	6.55899e-96	0.723762	0.652	0.161	1.67838e-91	Plasmacytoid Dendritic Cells
EEF2K	7.48536e-96	0.441541	0.348	0.053	1.91543e-91	Plasmacytoid Dendritic Cells
DCPS1	5.35224e-95	0.730739	0.611	0.145	1.36959e-90	Plasmacytoid Dendritic Cells
DNAJB9	7.60119e-95	0.658999	0.537	0.114	1.94507e-90	Plasmacytoid Dendritic Cells
CD412	1.84264e-94	1.08148	0.852	0.296	4.71512e-90	Plasmacytoid Dendritic Cells
PDIA41	2.51976e-94	0.991264	0.741	0.22	6.44781e-90	Plasmacytoid Dendritic Cells
UBL7	9.18556e-94	0.767871	0.77	0.219	2.35049e-89	Plasmacytoid Dendritic Cells
SLAMF76	1.44843e-93	0.814423	0.674	0.17	3.70639e-89	Plasmacytoid Dendritic Cells
ABI2	2.02708e-93	0.492305	0.404	0.07	5.1871e-89	Plasmacytoid Dendritic Cells
HLA-DPB15	2.91904e-93	1.18038	0.993	0.636	7.46952e-89	Plasmacytoid Dendritic Cells
TRAM1	3.17551e-93	1.14642	0.944	0.444	8.12581e-89	Plasmacytoid Dendritic Cells
STAMBPL11	3.42783e-93	0.597403	0.478	0.094	8.77147e-89	Plasmacytoid Dendritic Cells
MRPL36	6.06439e-93	0.84628	0.707	0.198	1.55182e-88	Plasmacytoid Dendritic Cells
CIITA5	7.69461e-93	0.768786	0.674	0.175	1.96897e-88	Plasmacytoid Dendritic Cells
UVRAG4	1.39419e-92	1.0348	0.93	0.375	3.56759e-88	Plasmacytoid Dendritic Cells
FCER1G4	3.63569e-92	1.2686	0.978	0.413	9.30336e-88	Plasmacytoid Dendritic Cells
NDRG1	3.78286e-92	0.639433	0.563	0.127	9.67996e-88	Plasmacytoid Dendritic Cells
MANF2	3.31212e-91	0.840874	0.696	0.191	8.47537e-87	Plasmacytoid Dendritic Cells
CTSC7	5.02425e-91	1.28052	0.989	0.559	1.28566e-86	Plasmacytoid Dendritic Cells
MPZL1	1.41214e-90	0.495615	0.367	0.062	3.61351e-86	Plasmacytoid Dendritic Cells
IFNAR24	1.61609e-90	1.07601	0.922	0.394	4.13541e-86	Plasmacytoid Dendritic Cells
SUSD12	4.03313e-90	0.972371	0.619	0.163	1.03204e-85	Plasmacytoid Dendritic Cells
DCK4	8.61284e-90	0.935146	0.815	0.263	2.20394e-85	Plasmacytoid Dendritic Cells
KYNU5	3.57146e-89	0.750088	0.689	0.185	9.13901e-85	Plasmacytoid Dendritic Cells
ARHGAP181	4.58709e-89	0.565802	0.489	0.102	1.17379e-84	Plasmacytoid Dendritic Cells
TMEM38B	1.87788e-88	0.395926	0.348	0.056	4.8053e-84	Plasmacytoid Dendritic Cells
SSR43	2.54532e-88	1.1592	0.974	0.735	6.51323e-84	Plasmacytoid Dendritic Cells
STX75	1.21172e-87	0.873791	0.867	0.307	3.10068e-83	Plasmacytoid Dendritic Cells
KANTR	1.58742e-87	0.423611	0.4	0.071	4.06205e-83	Plasmacytoid Dendritic Cells
FARP2	1.44357e-86	0.488007	0.344	0.058	3.69396e-82	Plasmacytoid Dendritic Cells
MEF2C-AS1	1.68015e-86	0.381627	0.274	0.038	4.29933e-82	Plasmacytoid Dendritic Cells
PTK2	2.33226e-86	0.452525	0.33	0.053	5.96802e-82	Plasmacytoid Dendritic Cells
SMIM3	3.27156e-86	0.418535	0.333	0.054	8.37159e-82	Plasmacytoid Dendritic Cells
BTK6	7.1911e-86	0.670147	0.581	0.143	1.84013e-81	Plasmacytoid Dendritic Cells
SNX181	1.62799e-85	0.706422	0.63	0.162	4.16587e-81	Plasmacytoid Dendritic Cells
KLHL6	2.64494e-85	0.576927	0.422	0.084	6.76814e-81	Plasmacytoid Dendritic Cells
RAP1GDS11	5.61323e-85	1.06078	0.8	0.288	1.43637e-80	Plasmacytoid Dendritic Cells
NGLY12	6.32941e-85	0.940133	0.756	0.244	1.61963e-80	Plasmacytoid Dendritic Cells
CYSTM12	6.8215e-85	0.528226	0.433	0.087	1.74555e-80	Plasmacytoid Dendritic Cells
FAM43A	8.70244e-85	0.482322	0.359	0.062	2.22687e-80	Plasmacytoid Dendritic Cells
SKAP25	1.55514e-84	0.860769	0.844	0.285	3.97945e-80	Plasmacytoid Dendritic Cells
MDN1	4.16286e-84	0.668922	0.533	0.125	1.06523e-79	Plasmacytoid Dendritic Cells
MICAL11	9.43852e-84	0.660013	0.585	0.146	2.41522e-79	Plasmacytoid Dendritic Cells
PRMT7	1.65376e-83	0.559225	0.47	0.099	4.2318e-79	Plasmacytoid Dendritic Cells
TACC11	2.37403e-83	1.01048	0.867	0.334	6.0749e-79	Plasmacytoid Dendritic Cells
G6PC31	1.18911e-82	0.441358	0.381	0.07	3.04282e-78	Plasmacytoid Dendritic Cells
TARBP1	2.37809e-82	0.480141	0.419	0.081	6.08528e-78	Plasmacytoid Dendritic Cells
TASP1	4.29787e-82	0.640407	0.522	0.121	1.09978e-77	Plasmacytoid Dendritic Cells
FAM214A2	4.78699e-82	0.776681	0.619	0.166	1.22494e-77	Plasmacytoid Dendritic Cells
P2RX12	1.48173e-81	0.568118	0.404	0.08	3.7916e-77	Plasmacytoid Dendritic Cells
CD1641	1.50166e-81	1.16247	0.967	0.548	3.84261e-77	Plasmacytoid Dendritic Cells
TTYH21	4.63251e-81	0.403415	0.322	0.054	1.18541e-76	Plasmacytoid Dendritic Cells
CYBB3	1.35126e-80	0.755131	0.959	0.313	3.45775e-76	Plasmacytoid Dendritic Cells
TM9SF24	1.3851e-80	1.04291	0.911	0.405	3.54433e-76	Plasmacytoid Dendritic Cells
TBC1D32	1.54092e-80	0.512602	0.359	0.065	3.94306e-76	Plasmacytoid Dendritic Cells
PLXNB24	4.87157e-80	0.63713	0.53	0.128	1.24659e-75	Plasmacytoid Dendritic Cells
LIME114	5.53957e-80	1.09242	0.93	0.42	1.41752e-75	Plasmacytoid Dendritic Cells
SAMHD15	5.89249e-80	1.13682	0.981	0.651	1.50783e-75	Plasmacytoid Dendritic Cells
33298	6.13712e-80	0.546309	0.544	0.126	1.57043e-75	Plasmacytoid Dendritic Cells
PON21	7.73237e-80	0.369819	0.252	0.035	1.97864e-75	Plasmacytoid Dendritic Cells
SLC43A32	1.85546e-79	0.509583	0.411	0.084	4.74793e-75	Plasmacytoid Dendritic Cells
NCF14	3.46331e-79	0.852203	0.97	0.391	8.86226e-75	Plasmacytoid Dendritic Cells
FGD26	4.12042e-79	0.698777	0.641	0.177	1.05437e-74	Plasmacytoid Dendritic Cells
QDPR	5.11253e-79	0.539606	0.456	0.099	1.30824e-74	Plasmacytoid Dendritic Cells
USP24	9.69891e-79	0.847521	0.8	0.273	2.48185e-74	Plasmacytoid Dendritic Cells
MS4A6A3	1.83212e-78	1.16777	0.737	0.235	4.68821e-74	Plasmacytoid Dendritic Cells
EPS8L2	6.20965e-78	0.439914	0.263	0.038	1.58899e-73	Plasmacytoid Dendritic Cells
RMC1	6.86148e-78	0.651272	0.596	0.157	1.75578e-73	Plasmacytoid Dendritic Cells
45007	1.59293e-76	0.659665	0.593	0.16	4.07616e-72	Plasmacytoid Dendritic Cells
RASSF24	2.17517e-76	0.73865	0.785	0.256	5.56605e-72	Plasmacytoid Dendritic Cells
STT3A	2.33616e-76	0.79003	0.611	0.17	5.978e-72	Plasmacytoid Dendritic Cells
CCS1	3.75769e-75	0.681938	0.696	0.207	9.61556e-71	Plasmacytoid Dendritic Cells
EFHC1	2.08631e-74	0.348878	0.267	0.041	5.33865e-70	Plasmacytoid Dendritic Cells
BTG23	2.18423e-74	1.05183	0.863	0.364	5.58924e-70	Plasmacytoid Dendritic Cells
USF2	2.26616e-74	0.585006	0.467	0.108	5.79888e-70	Plasmacytoid Dendritic Cells
WDFY24	2.43344e-74	0.78459	0.748	0.247	6.22693e-70	Plasmacytoid Dendritic Cells
GPX7	3.85183e-74	0.418971	0.352	0.065	9.85645e-70	Plasmacytoid Dendritic Cells
NFX11	4.57869e-74	0.691352	0.663	0.195	1.17164e-69	Plasmacytoid Dendritic Cells
SELL7	9.78837e-74	1.02412	0.978	0.527	2.50475e-69	Plasmacytoid Dendritic Cells
MLEC2	1.13818e-73	0.843328	0.778	0.273	2.91248e-69	Plasmacytoid Dendritic Cells
ZNF7063	1.15723e-73	0.970259	0.911	0.428	2.96123e-69	Plasmacytoid Dendritic Cells
TBC1D94	1.43424e-73	0.595064	0.504	0.125	3.67009e-69	Plasmacytoid Dendritic Cells
PACS2	1.71524e-73	0.456915	0.404	0.084	4.38914e-69	Plasmacytoid Dendritic Cells
MYO9A	3.53909e-73	0.664764	0.581	0.156	9.05618e-69	Plasmacytoid Dendritic Cells
CANX4	4.90991e-73	1.04577	0.948	0.533	1.2564e-68	Plasmacytoid Dendritic Cells
KIAA1958	2.1558e-72	0.335647	0.293	0.049	5.51649e-68	Plasmacytoid Dendritic Cells
RASGEF1B1	2.4548e-72	0.441828	0.311	0.055	6.28158e-68	Plasmacytoid Dendritic Cells
ARMH11	4.62631e-72	0.552759	0.463	0.107	1.18383e-67	Plasmacytoid Dendritic Cells
ULK1	4.95848e-72	0.519574	0.419	0.091	1.26883e-67	Plasmacytoid Dendritic Cells
CLECL11	7.86383e-72	0.35481	0.27	0.043	2.01227e-67	Plasmacytoid Dendritic Cells
EIF4EBP3	7.2856e-71	0.496312	0.385	0.081	1.86431e-66	Plasmacytoid Dendritic Cells
ZBTB33	9.27671e-71	0.444981	0.385	0.079	2.37382e-66	Plasmacytoid Dendritic Cells
SDHAF3	1.05531e-70	0.572742	0.474	0.113	2.70043e-66	Plasmacytoid Dendritic Cells
PAFAH2	2.55441e-70	0.416629	0.363	0.071	6.53647e-66	Plasmacytoid Dendritic Cells
STX18	2.71182e-70	0.521744	0.478	0.114	6.93927e-66	Plasmacytoid Dendritic Cells
PRKCD4	5.06288e-70	0.732523	0.707	0.226	1.29554e-65	Plasmacytoid Dendritic Cells
CCDC138	7.42831e-70	0.372948	0.252	0.039	1.90083e-65	Plasmacytoid Dendritic Cells
RIOX2	1.65259e-69	0.427839	0.348	0.068	4.22881e-65	Plasmacytoid Dendritic Cells
S100PBP	2.22806e-69	0.607607	0.57	0.154	5.7014e-65	Plasmacytoid Dendritic Cells
PIP5K1A	2.8261e-69	0.55213	0.474	0.115	7.2317e-65	Plasmacytoid Dendritic Cells
MEF2D	5.23161e-69	0.575294	0.552	0.146	1.33872e-64	Plasmacytoid Dendritic Cells
ITPR22	7.23742e-69	0.888361	0.819	0.321	1.85198e-64	Plasmacytoid Dendritic Cells
ETV63	1.03953e-68	0.840196	0.837	0.322	2.66005e-64	Plasmacytoid Dendritic Cells
PI4KA	1.69873e-68	0.738553	0.685	0.224	4.34688e-64	Plasmacytoid Dendritic Cells
LINC00342	3.16855e-68	0.550389	0.559	0.146	8.10799e-64	Plasmacytoid Dendritic Cells
DCAF121	3.86094e-68	0.528012	0.548	0.146	9.87977e-64	Plasmacytoid Dendritic Cells
CD363	7.23262e-68	0.522648	0.689	0.202	1.85076e-63	Plasmacytoid Dendritic Cells
HLTF1	1.0885e-67	0.445891	0.433	0.097	2.78537e-63	Plasmacytoid Dendritic Cells
DNAJA13	1.58984e-67	1.01164	0.896	0.444	4.06824e-63	Plasmacytoid Dendritic Cells
OGT1	2.17146e-67	0.968205	0.893	0.421	5.55654e-63	Plasmacytoid Dendritic Cells
OAS13	4.92278e-67	0.718258	0.67	0.21	1.25969e-62	Plasmacytoid Dendritic Cells
DTX2	5.97473e-67	0.59382	0.522	0.139	1.52887e-62	Plasmacytoid Dendritic Cells
CREB3L2	6.83127e-67	0.582921	0.463	0.115	1.74805e-62	Plasmacytoid Dendritic Cells
ATP2A36	8.4845e-67	0.704077	0.73	0.238	2.1711e-62	Plasmacytoid Dendritic Cells
RUFY33	1.01115e-66	0.603529	0.533	0.144	2.58743e-62	Plasmacytoid Dendritic Cells
SLC29A3	1.08067e-66	0.353638	0.267	0.045	2.76532e-62	Plasmacytoid Dendritic Cells
RNF51	2.03991e-66	0.751438	0.704	0.238	5.21993e-62	Plasmacytoid Dendritic Cells
DAPK14	2.08034e-66	0.520375	0.556	0.15	5.32339e-62	Plasmacytoid Dendritic Cells
CUX13	2.40954e-66	0.755484	0.826	0.311	6.16577e-62	Plasmacytoid Dendritic Cells
EIF4ENIF1	4.91029e-66	0.449817	0.389	0.084	1.2565e-61	Plasmacytoid Dendritic Cells
LYN5	6.67094e-66	0.856095	0.937	0.421	1.70703e-61	Plasmacytoid Dendritic Cells
SCAMP4	6.82359e-66	0.472837	0.389	0.085	1.74609e-61	Plasmacytoid Dendritic Cells
NENF1	8.32005e-66	0.619359	0.659	0.202	2.12902e-61	Plasmacytoid Dendritic Cells
UST	2.02749e-65	0.455001	0.385	0.083	5.18814e-61	Plasmacytoid Dendritic Cells
ALDH23	2.70331e-65	0.540057	0.659	0.193	6.91751e-61	Plasmacytoid Dendritic Cells
BEX4	3.84384e-65	0.485551	0.456	0.11	9.83601e-61	Plasmacytoid Dendritic Cells
SNHG14	4.61008e-65	0.551093	0.478	0.119	1.17967e-60	Plasmacytoid Dendritic Cells
PIK3AP15	9.60652e-65	0.753141	0.744	0.262	2.45821e-60	Plasmacytoid Dendritic Cells
SLC2A1	1.03103e-64	0.402484	0.344	0.068	2.6383e-60	Plasmacytoid Dendritic Cells
HIST1H2BK1	1.54215e-64	0.463248	0.37	0.079	3.94622e-60	Plasmacytoid Dendritic Cells
HIVEP1	2.547e-64	0.566945	0.422	0.101	6.51752e-60	Plasmacytoid Dendritic Cells
CYP2U1	3.50618e-64	0.362861	0.252	0.041	8.97196e-60	Plasmacytoid Dendritic Cells
NADK3	4.85946e-64	0.674929	0.711	0.241	1.24349e-59	Plasmacytoid Dendritic Cells
MORF4L2	5.7616e-64	0.610716	0.652	0.202	1.47434e-59	Plasmacytoid Dendritic Cells
ARHGAP273	1.17756e-63	0.681209	0.663	0.218	3.01325e-59	Plasmacytoid Dendritic Cells
ZNF789	1.60955e-63	0.334632	0.289	0.052	4.11868e-59	Plasmacytoid Dendritic Cells
KLF16	3.2416e-63	0.41538	0.333	0.068	8.29492e-59	Plasmacytoid Dendritic Cells
45001	1.22057e-62	0.557599	0.822	0.276	3.12332e-58	Plasmacytoid Dendritic Cells
PLEK6	1.31305e-62	1.00087	0.974	0.589	3.35997e-58	Plasmacytoid Dendritic Cells
SEC61G	3.5969e-62	0.984466	0.896	0.49	9.2041e-58	Plasmacytoid Dendritic Cells
MIIP2	3.71442e-62	0.57389	0.537	0.152	9.50484e-58	Plasmacytoid Dendritic Cells
SSR33	9.14284e-62	0.841763	0.819	0.359	2.33956e-57	Plasmacytoid Dendritic Cells
PPCDC2	1.54739e-61	0.471694	0.352	0.077	3.95962e-57	Plasmacytoid Dendritic Cells
SEPHS1	1.71366e-61	0.370385	0.37	0.08	4.38508e-57	Plasmacytoid Dendritic Cells
NDUFV22	2.75299e-61	0.822627	0.904	0.43	7.04463e-57	Plasmacytoid Dendritic Cells
DBNL3	3.54979e-61	0.841997	0.867	0.39	9.08357e-57	Plasmacytoid Dendritic Cells
MAN1A12	4.27869e-61	0.705808	0.611	0.193	1.09487e-56	Plasmacytoid Dendritic Cells
CIAO2A6	4.57786e-61	0.723051	0.8	0.309	1.17143e-56	Plasmacytoid Dendritic Cells
TUBA1B5	5.29731e-61	1.0762	0.915	0.57	1.35553e-56	Plasmacytoid Dendritic Cells
IRF2BPL	1.63745e-60	0.512375	0.444	0.111	4.19008e-56	Plasmacytoid Dendritic Cells
SLC33A1	1.75826e-60	0.429565	0.393	0.091	4.49921e-56	Plasmacytoid Dendritic Cells
SH2D3C2	2.16267e-60	0.673469	0.681	0.228	5.53406e-56	Plasmacytoid Dendritic Cells
CGAS	2.79761e-60	0.514451	0.474	0.125	7.1588e-56	Plasmacytoid Dendritic Cells
TIMM13	5.99334e-60	0.603233	0.67	0.219	1.53364e-55	Plasmacytoid Dendritic Cells
HSDL2	6.32062e-60	0.445624	0.467	0.12	1.61738e-55	Plasmacytoid Dendritic Cells
ADI12	6.60853e-60	0.652675	0.619	0.2	1.69106e-55	Plasmacytoid Dendritic Cells
SIVA11	9.01169e-60	0.727788	0.793	0.316	2.306e-55	Plasmacytoid Dendritic Cells
OTULINL3	1.06726e-59	0.616562	0.556	0.166	2.73101e-55	Plasmacytoid Dendritic Cells
SERTAD2	1.16894e-59	0.479751	0.519	0.143	2.9912e-55	Plasmacytoid Dendritic Cells
HINT21	1.2777e-59	0.538489	0.604	0.182	3.2695e-55	Plasmacytoid Dendritic Cells
XXYLT1	1.28545e-59	0.389821	0.289	0.056	3.28933e-55	Plasmacytoid Dendritic Cells
DNAJC7	1.61814e-59	0.783536	0.763	0.303	4.14066e-55	Plasmacytoid Dendritic Cells
CBX6	1.6872e-59	0.470742	0.433	0.108	4.31737e-55	Plasmacytoid Dendritic Cells
CHAMP1	1.69907e-59	0.451567	0.411	0.099	4.34776e-55	Plasmacytoid Dendritic Cells
MAP4K16	1.70428e-59	0.548533	0.648	0.2	4.36107e-55	Plasmacytoid Dendritic Cells
RNF144B3	1.72648e-59	0.455592	0.437	0.11	4.41789e-55	Plasmacytoid Dendritic Cells
FCGRT4	1.79575e-59	0.655787	0.804	0.285	4.59515e-55	Plasmacytoid Dendritic Cells
CCDC18-AS14	1.92283e-59	0.731061	0.778	0.295	4.92032e-55	Plasmacytoid Dendritic Cells
LINC008772	2.61653e-59	0.492324	0.326	0.07	6.69543e-55	Plasmacytoid Dendritic Cells
SHTN13	3.98946e-59	0.589866	0.481	0.134	1.02086e-54	Plasmacytoid Dendritic Cells
CDK2AP14	4.85685e-59	0.490585	0.459	0.121	1.24282e-54	Plasmacytoid Dendritic Cells
PIK3CG1	5.541e-59	0.540099	0.604	0.181	1.41789e-54	Plasmacytoid Dendritic Cells
SND12	7.36456e-59	0.790542	0.863	0.373	1.88452e-54	Plasmacytoid Dendritic Cells
TMEM14C4	1.50023e-58	0.669148	0.607	0.198	3.83893e-54	Plasmacytoid Dendritic Cells
SRGAP24	1.9574e-58	0.526679	0.589	0.178	5.0088e-54	Plasmacytoid Dendritic Cells
NUDT22	2.29143e-58	0.636851	0.611	0.193	5.86354e-54	Plasmacytoid Dendritic Cells
KIF20B1	3.00752e-58	0.458016	0.341	0.074	7.69594e-54	Plasmacytoid Dendritic Cells
ODC15	4.35822e-58	0.574863	0.578	0.174	1.11523e-53	Plasmacytoid Dendritic Cells
DCAF6	7.4804e-58	0.518201	0.533	0.152	1.91416e-53	Plasmacytoid Dendritic Cells
SH2B34	7.75258e-58	0.574068	0.556	0.169	1.98381e-53	Plasmacytoid Dendritic Cells
UNC1193	9.71125e-58	0.612267	0.593	0.188	2.48501e-53	Plasmacytoid Dendritic Cells
SRP142	9.84686e-58	0.808606	0.989	0.838	2.51971e-53	Plasmacytoid Dendritic Cells
LDLRAD43	1.46318e-57	0.656245	0.67	0.231	3.74413e-53	Plasmacytoid Dendritic Cells
RPN22	1.76473e-57	0.843027	0.889	0.418	4.51577e-53	Plasmacytoid Dendritic Cells
RNASEH2B4	2.12579e-57	0.655257	0.785	0.299	5.43968e-53	Plasmacytoid Dendritic Cells
TMED92	2.48399e-57	0.787107	0.83	0.362	6.35628e-53	Plasmacytoid Dendritic Cells
UCHL3	4.14953e-57	0.529199	0.481	0.132	1.06182e-52	Plasmacytoid Dendritic Cells
COMT3	4.60949e-57	0.686664	0.807	0.318	1.17952e-52	Plasmacytoid Dendritic Cells
CPNE3	8.41239e-57	0.685066	0.767	0.293	2.15265e-52	Plasmacytoid Dendritic Cells
TM9SF1	1.71257e-56	0.419028	0.396	0.096	4.38231e-52	Plasmacytoid Dendritic Cells
CARMIL12	1.89171e-56	0.372493	0.307	0.064	4.8407e-52	Plasmacytoid Dendritic Cells
SPATS2	2.26437e-56	0.321953	0.278	0.053	5.79431e-52	Plasmacytoid Dendritic Cells
PBX3	2.47628e-56	0.53362	0.493	0.14	6.33656e-52	Plasmacytoid Dendritic Cells
N4BP2L1	2.53297e-56	0.529173	0.567	0.171	6.48161e-52	Plasmacytoid Dendritic Cells
PPP1R16B2	4.40017e-56	0.502432	0.533	0.152	1.12596e-51	Plasmacytoid Dendritic Cells
NIN2	4.62459e-56	0.753933	0.87	0.394	1.18339e-51	Plasmacytoid Dendritic Cells
NAGA4	6.31253e-56	0.488927	0.463	0.127	1.61531e-51	Plasmacytoid Dendritic Cells
PLIN33	8.77188e-56	0.50483	0.493	0.138	2.24464e-51	Plasmacytoid Dendritic Cells
MAP3K22	1.03238e-55	0.723376	0.807	0.321	2.64175e-51	Plasmacytoid Dendritic Cells
HADH1	1.29904e-55	0.440979	0.4	0.098	3.32412e-51	Plasmacytoid Dendritic Cells
SCYL3	1.31604e-55	0.390872	0.381	0.09	3.36761e-51	Plasmacytoid Dendritic Cells
MLF2	1.54528e-55	0.663268	0.804	0.318	3.95421e-51	Plasmacytoid Dendritic Cells
LYSMD21	1.68625e-55	0.645591	0.707	0.257	4.31494e-51	Plasmacytoid Dendritic Cells
EAF23	2.03045e-55	0.357328	0.452	0.118	5.19571e-51	Plasmacytoid Dendritic Cells
CDK2AP26	2.9698e-55	0.855529	0.859	0.427	7.59941e-51	Plasmacytoid Dendritic Cells
YPEL52	4.74405e-55	0.675623	0.759	0.29	1.21396e-50	Plasmacytoid Dendritic Cells
SLC66A21	5.47111e-55	0.517619	0.444	0.122	1.4e-50	Plasmacytoid Dendritic Cells
RELT3	7.92766e-55	0.44499	0.4	0.102	2.02861e-50	Plasmacytoid Dendritic Cells
BAG11	1.64526e-54	0.647136	0.656	0.233	4.21006e-50	Plasmacytoid Dendritic Cells
SLC35C2	8.19234e-54	0.520308	0.556	0.169	2.09634e-49	Plasmacytoid Dendritic Cells
FES3	8.63916e-54	0.538497	0.541	0.166	2.21067e-49	Plasmacytoid Dendritic Cells
CDH233	1.11786e-53	0.486931	0.378	0.095	2.86048e-49	Plasmacytoid Dendritic Cells
ARL6IP61	1.35705e-53	0.487548	0.552	0.166	3.47256e-49	Plasmacytoid Dendritic Cells
SFT2D1	1.49067e-53	0.66148	0.733	0.28	3.81447e-49	Plasmacytoid Dendritic Cells
NIPA21	2.3111e-53	0.524749	0.578	0.183	5.91387e-49	Plasmacytoid Dendritic Cells
MYCBP	3.43236e-53	0.489638	0.552	0.168	8.78306e-49	Plasmacytoid Dendritic Cells
IFNAR13	3.72089e-53	0.623948	0.7	0.256	9.52137e-49	Plasmacytoid Dendritic Cells
HMGA16	4.00942e-53	0.641947	0.681	0.244	1.02597e-48	Plasmacytoid Dendritic Cells
SMCO44	4.82575e-53	0.453179	0.533	0.16	1.23486e-48	Plasmacytoid Dendritic Cells
RUBCN	6.09431e-53	0.470789	0.467	0.13	1.55947e-48	Plasmacytoid Dendritic Cells
PRAG11	1.04322e-52	0.357848	0.374	0.089	2.66949e-48	Plasmacytoid Dendritic Cells
LAP34	1.05663e-52	0.644376	0.659	0.237	2.70381e-48	Plasmacytoid Dendritic Cells
TSPYL2	1.32697e-52	0.500025	0.367	0.089	3.39559e-48	Plasmacytoid Dendritic Cells
NCLN	1.37102e-52	0.366324	0.389	0.096	3.50831e-48	Plasmacytoid Dendritic Cells
RNF112	1.77037e-52	0.539979	0.548	0.169	4.5302e-48	Plasmacytoid Dendritic Cells
OSBPL1A1	2.44862e-52	0.315735	0.278	0.057	6.26578e-48	Plasmacytoid Dendritic Cells
KIAA01001	2.693e-52	0.564521	0.611	0.205	6.89112e-48	Plasmacytoid Dendritic Cells
DPYSL23	2.75644e-52	0.477626	0.504	0.149	7.05346e-48	Plasmacytoid Dendritic Cells
TFRC	2.98872e-52	0.353283	0.289	0.061	7.64785e-48	Plasmacytoid Dendritic Cells
UTP6	3.63084e-52	0.442131	0.544	0.162	9.29096e-48	Plasmacytoid Dendritic Cells
CNDP23	4.27859e-52	0.630885	0.633	0.225	1.09485e-47	Plasmacytoid Dendritic Cells
SIDT11	5.24249e-52	0.507439	0.537	0.158	1.3415e-47	Plasmacytoid Dendritic Cells
P4HB2	5.49611e-52	0.798037	0.893	0.48	1.4064e-47	Plasmacytoid Dendritic Cells
CALM24	6.10067e-52	0.754953	0.978	0.768	1.5611e-47	Plasmacytoid Dendritic Cells
AL050309.12	6.32655e-52	0.386916	0.337	0.077	1.6189e-47	Plasmacytoid Dendritic Cells
PRKCB5	8.93591e-52	0.774923	0.978	0.593	2.28661e-47	Plasmacytoid Dendritic Cells
BICD11	9.73017e-52	0.502623	0.363	0.089	2.48985e-47	Plasmacytoid Dendritic Cells
PBX2	9.79065e-52	0.502263	0.496	0.146	2.50533e-47	Plasmacytoid Dendritic Cells
DTWD1	1.16225e-51	0.474741	0.422	0.114	2.97408e-47	Plasmacytoid Dendritic Cells
HLA-DQB14	1.3832e-51	0.408621	0.763	0.284	3.53948e-47	Plasmacytoid Dendritic Cells
PRKRA	1.86247e-51	0.493453	0.456	0.128	4.76589e-47	Plasmacytoid Dendritic Cells
MTURN1	2.4628e-51	0.338319	0.281	0.058	6.30207e-47	Plasmacytoid Dendritic Cells
NANS4	2.65162e-51	0.466747	0.448	0.127	6.78523e-47	Plasmacytoid Dendritic Cells
NUDT51	3.01186e-51	0.507954	0.652	0.217	7.70706e-47	Plasmacytoid Dendritic Cells
SLC23A2	3.05852e-51	0.473721	0.426	0.116	7.82644e-47	Plasmacytoid Dendritic Cells
PTGDS	5.53139e-51	2.75817	0.315	0.077	1.41543e-46	Plasmacytoid Dendritic Cells
DMXL13	6.07243e-51	0.556532	0.656	0.23	1.55387e-46	Plasmacytoid Dendritic Cells
TPP14	6.61005e-51	0.658206	0.752	0.301	1.69144e-46	Plasmacytoid Dendritic Cells
ELMSAN1	1.50001e-50	0.623894	0.541	0.178	3.83837e-46	Plasmacytoid Dendritic Cells
SVIP7	2.39886e-50	0.427593	0.515	0.149	6.13845e-46	Plasmacytoid Dendritic Cells
CPLANE1	2.83591e-50	0.342474	0.311	0.069	7.2568e-46	Plasmacytoid Dendritic Cells
LMAN13	3.20571e-50	0.575168	0.678	0.241	8.2031e-46	Plasmacytoid Dendritic Cells
CDKN2D4	7.43462e-50	0.726937	0.767	0.327	1.90244e-45	Plasmacytoid Dendritic Cells
GTF2I2	7.4867e-50	0.648742	0.822	0.356	1.91577e-45	Plasmacytoid Dendritic Cells
R3HDM1	7.86029e-50	0.636224	0.6	0.212	2.01137e-45	Plasmacytoid Dendritic Cells
SERTAD3	1.38369e-49	0.384895	0.385	0.1	3.54071e-45	Plasmacytoid Dendritic Cells
ATG4C1	1.87408e-49	0.437494	0.43	0.119	4.79557e-45	Plasmacytoid Dendritic Cells
RBBP82	5.1364e-49	0.296783	0.256	0.052	1.31435e-44	Plasmacytoid Dendritic Cells
GLIPR13	5.22599e-49	0.810378	0.915	0.488	1.33728e-44	Plasmacytoid Dendritic Cells
Z93930.2	6.42106e-49	0.345217	0.285	0.061	1.64309e-44	Plasmacytoid Dendritic Cells
HM133	1.01744e-48	0.720379	0.811	0.373	2.60353e-44	Plasmacytoid Dendritic Cells
HVCN12	1.26641e-48	0.288879	0.622	0.206	3.24061e-44	Plasmacytoid Dendritic Cells
SNX34	2.10493e-48	0.750715	0.933	0.545	5.38631e-44	Plasmacytoid Dendritic Cells
CMTM32	2.29329e-48	0.593954	0.685	0.258	5.86829e-44	Plasmacytoid Dendritic Cells
ATP13A1	2.38823e-48	0.464353	0.459	0.135	6.11124e-44	Plasmacytoid Dendritic Cells
PPM1G1	3.00008e-48	0.732222	0.815	0.381	7.6769e-44	Plasmacytoid Dendritic Cells
BTAF1	4.31337e-48	0.58394	0.593	0.209	1.10375e-43	Plasmacytoid Dendritic Cells
NAGK4	4.42394e-48	0.589219	0.767	0.303	1.13204e-43	Plasmacytoid Dendritic Cells
SEC63	5.28169e-48	0.547083	0.7	0.258	1.35153e-43	Plasmacytoid Dendritic Cells
LILRB13	5.73824e-48	0.563763	0.596	0.205	1.46836e-43	Plasmacytoid Dendritic Cells
PPIA5	6.26985e-48	0.562009	0.996	0.957	1.60439e-43	Plasmacytoid Dendritic Cells
MYDGF1	6.64023e-48	0.671804	0.715	0.294	1.69917e-43	Plasmacytoid Dendritic Cells
ELL	1.02582e-47	0.395642	0.437	0.123	2.62496e-43	Plasmacytoid Dendritic Cells
TBL1XR11	1.04737e-47	0.563969	0.678	0.248	2.6801e-43	Plasmacytoid Dendritic Cells
BRI34	1.3971e-47	0.480811	0.922	0.395	3.57504e-43	Plasmacytoid Dendritic Cells
GNAS3	1.45683e-47	0.75924	0.97	0.661	3.72787e-43	Plasmacytoid Dendritic Cells
APPL12	1.87702e-47	0.596903	0.722	0.284	4.80312e-43	Plasmacytoid Dendritic Cells
MAGED11	1.98368e-47	0.446024	0.496	0.148	5.07604e-43	Plasmacytoid Dendritic Cells
TMEM141	2.25776e-47	0.503148	0.563	0.185	5.77737e-43	Plasmacytoid Dendritic Cells
SLC3A2	2.39872e-47	0.602857	0.704	0.27	6.13808e-43	Plasmacytoid Dendritic Cells
MAP3K141	2.73312e-47	0.458713	0.463	0.137	6.99379e-43	Plasmacytoid Dendritic Cells
DNAJC42	2.92604e-47	0.595968	0.622	0.228	7.48743e-43	Plasmacytoid Dendritic Cells
TGFBR23	3.82207e-47	0.75788	0.881	0.46	9.7803e-43	Plasmacytoid Dendritic Cells
DTNBP1	4.0841e-47	0.473092	0.578	0.192	1.04508e-42	Plasmacytoid Dendritic Cells
NBDY	4.25521e-47	0.581421	0.674	0.248	1.08887e-42	Plasmacytoid Dendritic Cells
AFF11	4.66091e-47	0.630611	0.674	0.255	1.19268e-42	Plasmacytoid Dendritic Cells
RILP	5.05755e-47	0.27955	0.252	0.052	1.29418e-42	Plasmacytoid Dendritic Cells
GAB24	6.91471e-47	0.416628	0.552	0.176	1.7694e-42	Plasmacytoid Dendritic Cells
ARID1B1	6.9884e-47	0.676785	0.804	0.36	1.78826e-42	Plasmacytoid Dendritic Cells
IQGAP23	9.92092e-47	0.765593	0.937	0.545	2.53866e-42	Plasmacytoid Dendritic Cells
HSPA13	1.44842e-46	0.346539	0.315	0.074	3.70637e-42	Plasmacytoid Dendritic Cells
HLA-DRB56	1.50799e-46	0.629897	0.874	0.391	3.8588e-42	Plasmacytoid Dendritic Cells
MX12	1.57359e-46	0.853643	0.589	0.218	4.02666e-42	Plasmacytoid Dendritic Cells
SELPLG5	2.73893e-46	0.818961	0.919	0.574	7.00864e-42	Plasmacytoid Dendritic Cells
GNA12	4.8778e-46	0.350063	0.319	0.077	1.24818e-41	Plasmacytoid Dendritic Cells
EXOC6	6.36539e-46	0.509639	0.552	0.186	1.62884e-41	Plasmacytoid Dendritic Cells
TTC7A3	6.37022e-46	0.482167	0.607	0.213	1.63007e-41	Plasmacytoid Dendritic Cells
GPR1838	9.8836e-46	0.447884	0.589	0.195	2.52912e-41	Plasmacytoid Dendritic Cells
CYBA5	1.55311e-45	0.599239	1	0.956	3.97425e-41	Plasmacytoid Dendritic Cells
PAXX8	2.97314e-45	0.764232	0.904	0.474	7.60796e-41	Plasmacytoid Dendritic Cells
MRPL16	3.18267e-45	0.505596	0.689	0.256	8.14413e-41	Plasmacytoid Dendritic Cells
RRAGC	3.34464e-45	0.331925	0.385	0.103	8.55859e-41	Plasmacytoid Dendritic Cells
TMED3	3.37332e-45	0.452578	0.493	0.155	8.63199e-41	Plasmacytoid Dendritic Cells
FERMT32	3.70812e-45	0.694755	0.896	0.468	9.48871e-41	Plasmacytoid Dendritic Cells
HHEX5	4.08665e-45	0.397557	0.444	0.133	1.04573e-40	Plasmacytoid Dendritic Cells
LINC01184	5.93894e-45	0.385556	0.396	0.109	1.51972e-40	Plasmacytoid Dendritic Cells
ERO1B	7.06953e-45	0.459185	0.407	0.116	1.80902e-40	Plasmacytoid Dendritic Cells
C11orf80	7.17956e-45	0.325735	0.27	0.059	1.83718e-40	Plasmacytoid Dendritic Cells
RREB12	8.15495e-45	0.46521	0.481	0.153	2.08677e-40	Plasmacytoid Dendritic Cells
TMED21	8.61123e-45	0.677148	0.789	0.352	2.20353e-40	Plasmacytoid Dendritic Cells
ZNF736	1.55721e-44	0.26345	0.315	0.075	3.98474e-40	Plasmacytoid Dendritic Cells
ZEB110	1.82773e-44	0.564223	0.5	0.161	4.67697e-40	Plasmacytoid Dendritic Cells
AP3S1	2.12056e-44	0.558204	0.622	0.231	5.42631e-40	Plasmacytoid Dendritic Cells
CUL4B	2.20959e-44	0.416415	0.437	0.129	5.65411e-40	Plasmacytoid Dendritic Cells
TMX11	2.22613e-44	0.504609	0.667	0.248	5.69644e-40	Plasmacytoid Dendritic Cells
KDM1A	2.36124e-44	0.419129	0.496	0.155	6.04216e-40	Plasmacytoid Dendritic Cells
NDUFA91	2.47589e-44	0.461066	0.633	0.224	6.33556e-40	Plasmacytoid Dendritic Cells
UBE2S1	2.60346e-44	0.399124	0.474	0.145	6.66199e-40	Plasmacytoid Dendritic Cells
HCCS	2.84107e-44	0.35032	0.33	0.084	7.27001e-40	Plasmacytoid Dendritic Cells
GOT1	3.05693e-44	0.262814	0.27	0.059	7.82238e-40	Plasmacytoid Dendritic Cells
APEX13	3.19404e-44	0.645364	0.77	0.335	8.17323e-40	Plasmacytoid Dendritic Cells
AGPAT23	4.13986e-44	0.37304	0.419	0.122	1.05935e-39	Plasmacytoid Dendritic Cells
RAB4B1	4.23062e-44	0.595583	0.726	0.297	1.08257e-39	Plasmacytoid Dendritic Cells
SLC30A5	4.95223e-44	0.432412	0.441	0.133	1.26723e-39	Plasmacytoid Dendritic Cells
USP46	6.25996e-44	0.294829	0.263	0.058	1.60186e-39	Plasmacytoid Dendritic Cells
ATP6V0B4	6.52994e-44	0.694031	0.9	0.475	1.67095e-39	Plasmacytoid Dendritic Cells
HSD17B12	1.09371e-43	0.385843	0.374	0.103	2.7987e-39	Plasmacytoid Dendritic Cells
NDUFA71	1.35452e-43	0.604703	0.785	0.339	3.46607e-39	Plasmacytoid Dendritic Cells
INTS6	2.07577e-43	0.494126	0.556	0.192	5.31168e-39	Plasmacytoid Dendritic Cells
SSR11	3.15139e-43	0.636576	0.781	0.345	8.0641e-39	Plasmacytoid Dendritic Cells
MKKS	4.84258e-43	0.394027	0.489	0.155	1.23917e-38	Plasmacytoid Dendritic Cells
SEC11C1	5.20713e-43	0.597789	0.656	0.258	1.33245e-38	Plasmacytoid Dendritic Cells
TRABD	5.23534e-43	0.582711	0.778	0.336	1.33967e-38	Plasmacytoid Dendritic Cells
TTC32	5.32767e-43	0.625605	0.785	0.349	1.3633e-38	Plasmacytoid Dendritic Cells
SIT111	6.29328e-43	0.627887	0.574	0.204	1.61039e-38	Plasmacytoid Dendritic Cells
ECHDC11	9.27695e-43	0.535192	0.715	0.288	2.37388e-38	Plasmacytoid Dendritic Cells
SLC25A55	1.06264e-42	0.690571	0.956	0.591	2.71919e-38	Plasmacytoid Dendritic Cells
NCF44	1.40805e-42	0.474384	0.522	0.178	3.60305e-38	Plasmacytoid Dendritic Cells
XPNPEP1	1.4206e-42	0.408545	0.441	0.134	3.63517e-38	Plasmacytoid Dendritic Cells
UBE2E32	1.45665e-42	0.629893	0.678	0.278	3.72743e-38	Plasmacytoid Dendritic Cells
ADCK2	2.54117e-42	0.289831	0.296	0.071	6.50259e-38	Plasmacytoid Dendritic Cells
SPCS31	2.8292e-42	0.607445	0.815	0.382	7.23963e-38	Plasmacytoid Dendritic Cells
MTHFD2L	3.12165e-42	0.30293	0.293	0.071	7.988e-38	Plasmacytoid Dendritic Cells
TFPT	3.27013e-42	0.326088	0.326	0.083	8.36795e-38	Plasmacytoid Dendritic Cells
NUS1	3.65915e-42	0.413363	0.444	0.136	9.3634e-38	Plasmacytoid Dendritic Cells
FGFR1OP	3.91655e-42	0.37159	0.319	0.081	1.0022e-37	Plasmacytoid Dendritic Cells
RPN11	5.08021e-42	0.660865	0.841	0.41	1.29997e-37	Plasmacytoid Dendritic Cells
RPLP010	6.35497e-42	0.508034	1	0.977	1.62617e-37	Plasmacytoid Dendritic Cells
MYO18A	7.05793e-42	0.358379	0.326	0.085	1.80605e-37	Plasmacytoid Dendritic Cells
WDR411	7.06225e-42	0.366063	0.363	0.101	1.80716e-37	Plasmacytoid Dendritic Cells
TMX3	8.99766e-42	0.376377	0.485	0.153	2.30241e-37	Plasmacytoid Dendritic Cells
PDIA62	9.0716e-42	0.696958	0.822	0.398	2.32133e-37	Plasmacytoid Dendritic Cells
SUPT3H7	1.39356e-41	0.507269	0.507	0.169	3.56599e-37	Plasmacytoid Dendritic Cells
FAM118A	1.46226e-41	0.496962	0.4	0.121	3.74178e-37	Plasmacytoid Dendritic Cells
CHMP5	1.67738e-41	0.481571	0.619	0.228	4.29224e-37	Plasmacytoid Dendritic Cells
MCM52	1.901e-41	0.356377	0.43	0.128	4.86448e-37	Plasmacytoid Dendritic Cells
SUB15	2.24445e-41	0.681336	0.959	0.708	5.74332e-37	Plasmacytoid Dendritic Cells
VAV33	2.48218e-41	0.522923	0.715	0.285	6.35164e-37	Plasmacytoid Dendritic Cells
NAPA2	3.07494e-41	0.66709	0.767	0.355	7.86847e-37	Plasmacytoid Dendritic Cells
TRIT1	3.11273e-41	0.306192	0.293	0.072	7.96518e-37	Plasmacytoid Dendritic Cells
PACC1	6.22235e-41	0.30398	0.311	0.079	1.59224e-36	Plasmacytoid Dendritic Cells
GMDS-DT	7.52594e-41	0.494132	0.589	0.215	1.92581e-36	Plasmacytoid Dendritic Cells
PYCARD4	1.08667e-40	0.595689	0.922	0.485	2.78067e-36	Plasmacytoid Dendritic Cells
SEC132	1.11303e-40	0.542863	0.704	0.294	2.84814e-36	Plasmacytoid Dendritic Cells
NHP21	1.18341e-40	0.54678	0.748	0.315	3.02824e-36	Plasmacytoid Dendritic Cells
GNL3	1.25195e-40	0.424954	0.426	0.131	3.20361e-36	Plasmacytoid Dendritic Cells
SLC39A103	1.33533e-40	0.480761	0.593	0.216	3.41699e-36	Plasmacytoid Dendritic Cells
DNAJC3	1.4401e-40	0.512884	0.67	0.262	3.68508e-36	Plasmacytoid Dendritic Cells
HINT18	1.67268e-40	0.614015	0.989	0.805	4.28021e-36	Plasmacytoid Dendritic Cells
NRDC1	1.8428e-40	0.582802	0.807	0.368	4.71554e-36	Plasmacytoid Dendritic Cells
PTBP31	2.18742e-40	0.665201	0.833	0.439	5.59738e-36	Plasmacytoid Dendritic Cells
SLA21	2.25903e-40	0.280964	0.389	0.108	5.78063e-36	Plasmacytoid Dendritic Cells
DANCR4	2.33712e-40	0.419818	0.567	0.196	5.98047e-36	Plasmacytoid Dendritic Cells
SEPTIN115	2.35152e-40	0.357092	0.411	0.122	6.0173e-36	Plasmacytoid Dendritic Cells
SGSM3	2.48582e-40	0.384274	0.441	0.136	6.36096e-36	Plasmacytoid Dendritic Cells
GRSF1	2.98577e-40	0.572787	0.696	0.293	7.64028e-36	Plasmacytoid Dendritic Cells
MDM41	3.24191e-40	0.482959	0.641	0.245	8.29573e-36	Plasmacytoid Dendritic Cells
MNAT1	4.66227e-40	0.348893	0.456	0.14	1.19303e-35	Plasmacytoid Dendritic Cells
PHYKPL	4.83143e-40	0.579058	0.781	0.346	1.23632e-35	Plasmacytoid Dendritic Cells
ZDHHC24	5.67223e-40	0.381306	0.444	0.139	1.45147e-35	Plasmacytoid Dendritic Cells
GALNT3	5.7086e-40	0.328224	0.319	0.083	1.46077e-35	Plasmacytoid Dendritic Cells
PEA153	7.03908e-40	0.414062	0.448	0.144	1.80123e-35	Plasmacytoid Dendritic Cells
PFDN21	1.21033e-39	0.464615	0.689	0.27	3.09711e-35	Plasmacytoid Dendritic Cells
GRINA3	1.346e-39	0.489721	0.63	0.243	3.44428e-35	Plasmacytoid Dendritic Cells
CEP68	1.50309e-39	0.315205	0.293	0.073	3.84626e-35	Plasmacytoid Dendritic Cells
SUMO31	1.66818e-39	0.534468	0.689	0.28	4.26869e-35	Plasmacytoid Dendritic Cells
CD1802	4.88815e-39	0.286147	0.27	0.066	1.25083e-34	Plasmacytoid Dendritic Cells
OS93	5.82106e-39	0.623731	0.785	0.377	1.48955e-34	Plasmacytoid Dendritic Cells
SEC61A1	6.46748e-39	0.481827	0.615	0.236	1.65496e-34	Plasmacytoid Dendritic Cells
HMGN14	8.66969e-39	0.613152	0.922	0.505	2.21849e-34	Plasmacytoid Dendritic Cells
ARHGAP5	9.25789e-39	0.341421	0.385	0.113	2.369e-34	Plasmacytoid Dendritic Cells
TGIF2	1.03186e-38	0.313443	0.356	0.1	2.64044e-34	Plasmacytoid Dendritic Cells
PTRHD12	1.04468e-38	0.506428	0.641	0.25	2.67324e-34	Plasmacytoid Dendritic Cells
CLASP2	1.20832e-38	0.498252	0.607	0.233	3.09196e-34	Plasmacytoid Dendritic Cells
HSD17B41	1.21363e-38	0.442948	0.522	0.185	3.10556e-34	Plasmacytoid Dendritic Cells
FBH1	1.37061e-38	0.348732	0.393	0.117	3.50725e-34	Plasmacytoid Dendritic Cells
ZNF222	1.39915e-38	0.457745	0.619	0.231	3.58029e-34	Plasmacytoid Dendritic Cells
LTV1	1.42384e-38	0.338397	0.374	0.109	3.64345e-34	Plasmacytoid Dendritic Cells
CCDC692	1.65058e-38	0.511477	0.767	0.332	4.22366e-34	Plasmacytoid Dendritic Cells
EMC7	1.70723e-38	0.474445	0.615	0.233	4.36862e-34	Plasmacytoid Dendritic Cells
ITCH4	1.82523e-38	0.584704	0.733	0.322	4.67058e-34	Plasmacytoid Dendritic Cells
ANKRD124	2.20559e-38	0.656937	0.952	0.647	5.64389e-34	Plasmacytoid Dendritic Cells
PRDX62	4.17858e-38	0.557969	0.826	0.399	1.06926e-33	Plasmacytoid Dendritic Cells
MTDH2	5.06585e-38	0.667301	0.941	0.558	1.2963e-33	Plasmacytoid Dendritic Cells
ZMPSTE24	5.17975e-38	0.342721	0.396	0.119	1.32545e-33	Plasmacytoid Dendritic Cells
AKAP9	5.46418e-38	0.6277	0.826	0.422	1.39823e-33	Plasmacytoid Dendritic Cells
GABARAP4	7.14882e-38	0.561335	0.993	0.827	1.82931e-33	Plasmacytoid Dendritic Cells
SNRPN7	9.5126e-38	0.507003	0.659	0.258	2.43418e-33	Plasmacytoid Dendritic Cells
ADA24	1.6808e-37	0.550904	0.752	0.335	4.30099e-33	Plasmacytoid Dendritic Cells
VRK21	1.81449e-37	0.396293	0.537	0.191	4.6431e-33	Plasmacytoid Dendritic Cells
NUP160	1.93244e-37	0.398128	0.444	0.145	4.94493e-33	Plasmacytoid Dendritic Cells
ITGAE	3.1742e-37	0.381825	0.493	0.17	8.12246e-33	Plasmacytoid Dendritic Cells
AZIN1	5.26372e-37	0.398527	0.53	0.188	1.34693e-32	Plasmacytoid Dendritic Cells
GALNT21	7.78433e-37	0.38679	0.422	0.137	1.99193e-32	Plasmacytoid Dendritic Cells
ARHGAP91	7.85756e-37	0.57827	0.781	0.38	2.01067e-32	Plasmacytoid Dendritic Cells
TMEM175	1.3666e-36	0.327632	0.456	0.148	3.49699e-32	Plasmacytoid Dendritic Cells
WWOX2	1.95695e-36	0.476465	0.556	0.208	5.00764e-32	Plasmacytoid Dendritic Cells
FAM241A	2.19257e-36	0.276164	0.33	0.093	5.61057e-32	Plasmacytoid Dendritic Cells
PDPK11	2.34499e-36	0.349151	0.489	0.167	6.0006e-32	Plasmacytoid Dendritic Cells
C20orf1942	2.50258e-36	0.385517	0.37	0.113	6.40384e-32	Plasmacytoid Dendritic Cells
TRIM222	2.65254e-36	0.629771	0.878	0.498	6.78759e-32	Plasmacytoid Dendritic Cells
SLC7A61	3.32385e-36	0.36765	0.419	0.133	8.50539e-32	Plasmacytoid Dendritic Cells
KRI1	3.63821e-36	0.408395	0.5	0.174	9.30982e-32	Plasmacytoid Dendritic Cells
RHBDD11	3.94626e-36	0.353045	0.407	0.129	1.00981e-31	Plasmacytoid Dendritic Cells
SLFN111	4.23344e-36	0.333864	0.296	0.08	1.08329e-31	Plasmacytoid Dendritic Cells
POLD21	4.40177e-36	0.299638	0.367	0.108	1.12637e-31	Plasmacytoid Dendritic Cells
TUBB5	4.676e-36	0.623902	0.907	0.583	1.19654e-31	Plasmacytoid Dendritic Cells
ATPAF2	5.09241e-36	0.303097	0.259	0.065	1.3031e-31	Plasmacytoid Dendritic Cells
NIPSNAP3A1	7.39338e-36	0.341211	0.333	0.097	1.89189e-31	Plasmacytoid Dendritic Cells
KIF5B	7.75612e-36	0.59495	0.744	0.354	1.98471e-31	Plasmacytoid Dendritic Cells
HDAC21	8.9329e-36	0.422599	0.596	0.227	2.28584e-31	Plasmacytoid Dendritic Cells
ARMCX3	1.13149e-35	0.363382	0.415	0.134	2.89538e-31	Plasmacytoid Dendritic Cells
COMMD3	1.54214e-35	0.426332	0.604	0.234	3.94619e-31	Plasmacytoid Dendritic Cells
NUP42	1.98914e-35	0.365557	0.478	0.163	5.09e-31	Plasmacytoid Dendritic Cells
ARL113	2.07179e-35	0.309992	0.319	0.09	5.3015e-31	Plasmacytoid Dendritic Cells
LINC00909	2.30734e-35	0.287968	0.359	0.105	5.90426e-31	Plasmacytoid Dendritic Cells
ESD1	3.25122e-35	0.535715	0.607	0.253	8.31956e-31	Plasmacytoid Dendritic Cells
FASTKD1	3.42068e-35	0.281299	0.307	0.085	8.75317e-31	Plasmacytoid Dendritic Cells
TM2D2	3.5686e-35	0.292486	0.33	0.094	9.1317e-31	Plasmacytoid Dendritic Cells
FRMD4B3	5.18163e-35	0.339696	0.4	0.128	1.32593e-30	Plasmacytoid Dendritic Cells
ZDHHC211	5.40581e-35	0.275002	0.319	0.089	1.38329e-30	Plasmacytoid Dendritic Cells
INPP4A1	5.73364e-35	0.544654	0.789	0.381	1.46718e-30	Plasmacytoid Dendritic Cells
PAICS1	6.08758e-35	0.299304	0.285	0.076	1.55775e-30	Plasmacytoid Dendritic Cells
GNB13	7.8072e-35	0.57033	0.926	0.522	1.99778e-30	Plasmacytoid Dendritic Cells
TMEM14B	8.31929e-35	0.515035	0.793	0.371	2.12882e-30	Plasmacytoid Dendritic Cells
FYCO1	8.89422e-35	0.297952	0.337	0.098	2.27594e-30	Plasmacytoid Dendritic Cells
TMEM260	9.17823e-35	0.309356	0.389	0.121	2.34862e-30	Plasmacytoid Dendritic Cells
ZNF433-AS1	9.54725e-35	0.292388	0.296	0.081	2.44305e-30	Plasmacytoid Dendritic Cells
CCNG23	1.36352e-34	0.342011	0.396	0.128	3.48911e-30	Plasmacytoid Dendritic Cells
C11orf24	1.4294e-34	0.259349	0.3	0.082	3.65769e-30	Plasmacytoid Dendritic Cells
NOTCH2NLA2	1.66618e-34	0.375407	0.404	0.132	4.2636e-30	Plasmacytoid Dendritic Cells
NSD21	1.79945e-34	0.293411	0.307	0.086	4.6046e-30	Plasmacytoid Dendritic Cells
EFCAB2	1.87382e-34	0.279311	0.256	0.065	4.79492e-30	Plasmacytoid Dendritic Cells
H2AFY5	2.4534e-34	0.55556	0.841	0.423	6.27801e-30	Plasmacytoid Dendritic Cells
SEC23A	2.74491e-34	0.301933	0.415	0.133	7.02395e-30	Plasmacytoid Dendritic Cells
LARS	3.21583e-34	0.417233	0.648	0.258	8.229e-30	Plasmacytoid Dendritic Cells
SELENOF1	3.58389e-34	0.547246	0.9	0.498	9.17082e-30	Plasmacytoid Dendritic Cells
RBBP42	3.93017e-34	0.567866	0.837	0.432	1.00569e-29	Plasmacytoid Dendritic Cells
KDELR21	5.04481e-34	0.423098	0.581	0.225	1.29092e-29	Plasmacytoid Dendritic Cells
SEPTIN68	5.87982e-34	0.553453	0.904	0.518	1.50459e-29	Plasmacytoid Dendritic Cells
MARS	6.13119e-34	0.425212	0.504	0.186	1.56891e-29	Plasmacytoid Dendritic Cells
GALK1	7.03533e-34	0.309288	0.385	0.123	1.80027e-29	Plasmacytoid Dendritic Cells
TRDMT1	7.33673e-34	0.297096	0.304	0.085	1.8774e-29	Plasmacytoid Dendritic Cells
NBPF264	7.93672e-34	0.518022	0.689	0.295	2.03093e-29	Plasmacytoid Dendritic Cells
GLT8D1	9.14158e-34	0.282459	0.37	0.113	2.33924e-29	Plasmacytoid Dendritic Cells
RAB342	9.65863e-34	0.269415	0.256	0.066	2.47155e-29	Plasmacytoid Dendritic Cells
FLOT1	1.0923e-33	0.466933	0.693	0.294	2.79509e-29	Plasmacytoid Dendritic Cells
HPS4	1.46945e-33	0.313315	0.3	0.084	3.76019e-29	Plasmacytoid Dendritic Cells
ITPR12	1.56395e-33	0.415695	0.559	0.215	4.002e-29	Plasmacytoid Dendritic Cells
CKAP21	1.65816e-33	0.33991	0.319	0.093	4.24308e-29	Plasmacytoid Dendritic Cells
MXD43	1.73055e-33	0.453163	0.626	0.254	4.42831e-29	Plasmacytoid Dendritic Cells
LPXN3	1.73487e-33	0.497007	0.77	0.358	4.43937e-29	Plasmacytoid Dendritic Cells
GNAQ5	1.91309e-33	0.383099	0.652	0.265	4.8954e-29	Plasmacytoid Dendritic Cells
DBNDD2	1.94422e-33	0.323498	0.285	0.079	4.97508e-29	Plasmacytoid Dendritic Cells
CPT1A	2.39912e-33	0.40905	0.519	0.193	6.13911e-29	Plasmacytoid Dendritic Cells
CCDC18	2.48372e-33	0.379162	0.337	0.103	6.35558e-29	Plasmacytoid Dendritic Cells
CHD1L	2.61497e-33	0.262699	0.281	0.076	6.69145e-29	Plasmacytoid Dendritic Cells
C1orf432	2.63294e-33	0.515895	0.767	0.357	6.73744e-29	Plasmacytoid Dendritic Cells
TUT42	3.84128e-33	0.461619	0.77	0.345	9.82945e-29	Plasmacytoid Dendritic Cells
SEPTIN2	4.38512e-33	0.531503	0.774	0.38	1.12211e-28	Plasmacytoid Dendritic Cells
SEC31A	4.42883e-33	0.514815	0.711	0.324	1.13329e-28	Plasmacytoid Dendritic Cells
COPG1	4.98539e-33	0.427516	0.53	0.201	1.27571e-28	Plasmacytoid Dendritic Cells
L3MBTL31	5.00564e-33	0.301628	0.415	0.136	1.28089e-28	Plasmacytoid Dendritic Cells
H2AFV1	5.13872e-33	0.532187	0.844	0.441	1.31495e-28	Plasmacytoid Dendritic Cells
CLTC3	5.67381e-33	0.551001	0.781	0.368	1.45187e-28	Plasmacytoid Dendritic Cells
CHCHD21	5.91801e-33	0.548338	0.981	0.8	1.51436e-28	Plasmacytoid Dendritic Cells
CCDC141	6.80427e-33	0.285063	0.352	0.107	1.74115e-28	Plasmacytoid Dendritic Cells
APBB1IP	7.88286e-33	0.568333	0.974	0.706	2.01715e-28	Plasmacytoid Dendritic Cells
USF3	9.33694e-33	0.290206	0.419	0.138	2.38923e-28	Plasmacytoid Dendritic Cells
ATP6V0A2	1.13283e-32	0.271126	0.344	0.104	2.8988e-28	Plasmacytoid Dendritic Cells
SELENOH2	1.21695e-32	0.555788	0.915	0.572	3.11405e-28	Plasmacytoid Dendritic Cells
KDM4B2	1.26615e-32	0.314502	0.467	0.162	3.23994e-28	Plasmacytoid Dendritic Cells
SPCS23	1.29712e-32	0.543051	0.856	0.435	3.3192e-28	Plasmacytoid Dendritic Cells
RERE4	2.27545e-32	0.493563	0.678	0.3	5.82264e-28	Plasmacytoid Dendritic Cells
SRGAP2B3	2.30638e-32	0.330529	0.389	0.128	5.90181e-28	Plasmacytoid Dendritic Cells
TSEN341	2.60495e-32	0.385463	0.515	0.193	6.6658e-28	Plasmacytoid Dendritic Cells
SLC25A46	2.85792e-32	0.351856	0.452	0.158	7.31314e-28	Plasmacytoid Dendritic Cells
ACSL3	3.09315e-32	0.335655	0.433	0.149	7.91507e-28	Plasmacytoid Dendritic Cells
IMMP2L4	3.14332e-32	0.453941	0.526	0.204	8.04343e-28	Plasmacytoid Dendritic Cells
TM9SF3	3.46888e-32	0.413376	0.63	0.259	8.87652e-28	Plasmacytoid Dendritic Cells
PDIA36	3.57434e-32	0.578466	0.941	0.658	9.14637e-28	Plasmacytoid Dendritic Cells
ACADM1	3.68374e-32	0.355946	0.526	0.196	9.42633e-28	Plasmacytoid Dendritic Cells
AC027097.2	4.00775e-32	0.335263	0.333	0.102	1.02554e-27	Plasmacytoid Dendritic Cells
LINC022561	4.51919e-32	0.346489	0.526	0.196	1.15642e-27	Plasmacytoid Dendritic Cells
TMA16	6.63446e-32	0.301182	0.344	0.107	1.69769e-27	Plasmacytoid Dendritic Cells
BICD21	7.12637e-32	0.319503	0.496	0.181	1.82357e-27	Plasmacytoid Dendritic Cells
NMT1	7.35177e-32	0.400902	0.522	0.201	1.88124e-27	Plasmacytoid Dendritic Cells
PHC32	7.62113e-32	0.475361	0.733	0.332	1.95017e-27	Plasmacytoid Dendritic Cells
DNM2	8.31098e-32	0.5654	0.719	0.344	2.1267e-27	Plasmacytoid Dendritic Cells
GGNBP2	9.29294e-32	0.444262	0.763	0.355	2.37797e-27	Plasmacytoid Dendritic Cells
CAPN15	1.0362e-31	0.289725	0.281	0.079	2.65153e-27	Plasmacytoid Dendritic Cells
KTN1	1.23336e-31	0.519189	0.819	0.404	3.15605e-27	Plasmacytoid Dendritic Cells
TXNL4A1	1.38819e-31	0.517747	0.833	0.426	3.55225e-27	Plasmacytoid Dendritic Cells
MCCC1	1.43177e-31	0.303058	0.322	0.097	3.66376e-27	Plasmacytoid Dendritic Cells
ATP10A	1.46449e-31	0.321302	0.337	0.104	3.74748e-27	Plasmacytoid Dendritic Cells
PSENEN	1.47419e-31	0.450063	0.641	0.277	3.7723e-27	Plasmacytoid Dendritic Cells
GLO1	2.29839e-31	0.397089	0.485	0.18	5.88136e-27	Plasmacytoid Dendritic Cells
ATP5F1B4	3.51949e-31	0.553768	0.967	0.706	9.00602e-27	Plasmacytoid Dendritic Cells
MAPK1IP1L	3.52832e-31	0.453891	0.663	0.287	9.02863e-27	Plasmacytoid Dendritic Cells
KDELR11	3.54059e-31	0.459558	0.785	0.363	9.06001e-27	Plasmacytoid Dendritic Cells
BAZ2B2	3.57966e-31	0.433431	0.615	0.255	9.16e-27	Plasmacytoid Dendritic Cells
VPS36	3.67371e-31	0.444874	0.681	0.299	9.40066e-27	Plasmacytoid Dendritic Cells
CAPRIN11	4.11848e-31	0.487427	0.748	0.35	1.05388e-26	Plasmacytoid Dendritic Cells
GTF2E2	4.73186e-31	0.32281	0.474	0.172	1.21084e-26	Plasmacytoid Dendritic Cells
MGAT2	5.07417e-31	0.345685	0.419	0.146	1.29843e-26	Plasmacytoid Dendritic Cells
SIRPB13	5.4426e-31	0.362908	0.415	0.145	1.39271e-26	Plasmacytoid Dendritic Cells
NCSTN	5.52057e-31	0.332552	0.474	0.173	1.41266e-26	Plasmacytoid Dendritic Cells
RBL11	5.70541e-31	0.274328	0.326	0.098	1.45996e-26	Plasmacytoid Dendritic Cells
SMU1	5.87275e-31	0.431395	0.596	0.247	1.50278e-26	Plasmacytoid Dendritic Cells
AKIRIN22	8.6099e-31	0.418894	0.656	0.283	2.20319e-26	Plasmacytoid Dendritic Cells
CD3024	9.33934e-31	0.261162	0.663	0.266	2.38984e-26	Plasmacytoid Dendritic Cells
DSE3	9.49617e-31	0.335496	0.37	0.124	2.42997e-26	Plasmacytoid Dendritic Cells
MAP2K12	1.13179e-30	0.411268	0.607	0.254	2.89615e-26	Plasmacytoid Dendritic Cells
RBX13	1.17568e-30	0.53868	0.889	0.506	3.00844e-26	Plasmacytoid Dendritic Cells
RHEB1	1.24454e-30	0.341862	0.593	0.235	3.18466e-26	Plasmacytoid Dendritic Cells
TBC1D141	1.42061e-30	0.36059	0.507	0.194	3.63519e-26	Plasmacytoid Dendritic Cells
TMEM63A6	1.62731e-30	0.343997	0.444	0.159	4.16411e-26	Plasmacytoid Dendritic Cells
SLC38A2	1.85264e-30	0.4973	0.711	0.337	4.74071e-26	Plasmacytoid Dendritic Cells
ARMC10	1.86901e-30	0.351201	0.459	0.167	4.78262e-26	Plasmacytoid Dendritic Cells
ZNF326	2.01887e-30	0.279473	0.381	0.126	5.16609e-26	Plasmacytoid Dendritic Cells
MYL12A7	2.17008e-30	0.402574	0.996	0.94	5.55302e-26	Plasmacytoid Dendritic Cells
TRIM441	2.49193e-30	0.508829	0.674	0.308	6.3766e-26	Plasmacytoid Dendritic Cells
TEP11	3.08893e-30	0.329741	0.363	0.121	7.90426e-26	Plasmacytoid Dendritic Cells
VEZF1	3.14589e-30	0.418877	0.57	0.234	8.05002e-26	Plasmacytoid Dendritic Cells
MED13L3	3.24568e-30	0.513352	0.756	0.355	8.30538e-26	Plasmacytoid Dendritic Cells
MIS18BP15	3.4371e-30	0.464197	0.722	0.331	8.79519e-26	Plasmacytoid Dendritic Cells
UBE2W1	4.09613e-30	0.359567	0.559	0.222	1.04816e-25	Plasmacytoid Dendritic Cells
ARF4	4.1062e-30	0.440132	0.63	0.271	1.05074e-25	Plasmacytoid Dendritic Cells
USP112	5.15867e-30	0.300904	0.452	0.159	1.32005e-25	Plasmacytoid Dendritic Cells
SMARCAL1	5.33557e-30	0.265074	0.311	0.094	1.36532e-25	Plasmacytoid Dendritic Cells
DYNLL16	5.43642e-30	0.59369	0.881	0.557	1.39113e-25	Plasmacytoid Dendritic Cells
ZMIZ14	5.57312e-30	0.382647	0.474	0.18	1.42611e-25	Plasmacytoid Dendritic Cells
BST23	5.68286e-30	0.651246	0.852	0.503	1.45419e-25	Plasmacytoid Dendritic Cells
DDOST3	6.04144e-30	0.542977	0.833	0.463	1.54594e-25	Plasmacytoid Dendritic Cells
CCDC57	6.68869e-30	0.368749	0.441	0.161	1.71157e-25	Plasmacytoid Dendritic Cells
MRPL171	6.83747e-30	0.324407	0.419	0.146	1.74964e-25	Plasmacytoid Dendritic Cells
POLK1	7.37913e-30	0.359145	0.493	0.185	1.88825e-25	Plasmacytoid Dendritic Cells
SUPT5H	7.40251e-30	0.431389	0.548	0.227	1.89423e-25	Plasmacytoid Dendritic Cells
USF1	7.4125e-30	0.296416	0.437	0.155	1.89678e-25	Plasmacytoid Dendritic Cells
GALNT71	7.77299e-30	0.344124	0.393	0.136	1.98903e-25	Plasmacytoid Dendritic Cells
ARF13	8.3112e-30	0.544037	0.952	0.655	2.12675e-25	Plasmacytoid Dendritic Cells
TMEM170B2	9.15273e-30	0.276941	0.37	0.124	2.34209e-25	Plasmacytoid Dendritic Cells
KATNBL1	1.04598e-29	0.319638	0.456	0.165	2.67655e-25	Plasmacytoid Dendritic Cells
RDH14	1.0704e-29	0.304687	0.37	0.122	2.73905e-25	Plasmacytoid Dendritic Cells
TRAPPC121	1.27439e-29	0.400101	0.496	0.194	3.26103e-25	Plasmacytoid Dendritic Cells
ERGIC31	1.47733e-29	0.494675	0.756	0.376	3.78034e-25	Plasmacytoid Dendritic Cells
ALG51	1.53659e-29	0.304214	0.4	0.137	3.93197e-25	Plasmacytoid Dendritic Cells
MEF2A6	1.76852e-29	0.438979	0.726	0.338	4.52545e-25	Plasmacytoid Dendritic Cells
NME26	1.82326e-29	0.514406	0.985	0.719	4.66554e-25	Plasmacytoid Dendritic Cells
COMMD65	1.85191e-29	0.497626	0.989	0.836	4.73886e-25	Plasmacytoid Dendritic Cells
SAP30BP	1.94671e-29	0.34175	0.6	0.242	4.98143e-25	Plasmacytoid Dendritic Cells
JMJD1C2	2.06302e-29	0.490347	0.859	0.451	5.27906e-25	Plasmacytoid Dendritic Cells
ARID2	2.2773e-29	0.439686	0.585	0.244	5.82738e-25	Plasmacytoid Dendritic Cells
RPL22L12	2.77013e-29	0.480655	0.685	0.316	7.08848e-25	Plasmacytoid Dendritic Cells
BID4	3.0976e-29	0.414185	0.593	0.25	7.92646e-25	Plasmacytoid Dendritic Cells
PTPMT1	3.13951e-29	0.288363	0.319	0.1	8.03369e-25	Plasmacytoid Dendritic Cells
RMDN3	3.51608e-29	0.266455	0.307	0.094	8.99731e-25	Plasmacytoid Dendritic Cells
ATP5MC11	4.04985e-29	0.398099	0.678	0.292	1.03632e-24	Plasmacytoid Dendritic Cells
SNHG74	4.28035e-29	0.43312	0.674	0.304	1.0953e-24	Plasmacytoid Dendritic Cells
FCHO1	4.61127e-29	0.321931	0.404	0.142	1.17998e-24	Plasmacytoid Dendritic Cells
NFATC2IP1	5.28217e-29	0.384349	0.511	0.202	1.35165e-24	Plasmacytoid Dendritic Cells
KDM3B1	5.8297e-29	0.332749	0.559	0.222	1.49176e-24	Plasmacytoid Dendritic Cells
CDK6	5.92681e-29	0.356822	0.444	0.162	1.51661e-24	Plasmacytoid Dendritic Cells
PPP6R13	7.10139e-29	0.440666	0.681	0.309	1.81718e-24	Plasmacytoid Dendritic Cells
MGAT14	7.21563e-29	0.479827	0.767	0.376	1.84641e-24	Plasmacytoid Dendritic Cells
ENTPD4	7.24517e-29	0.335426	0.448	0.165	1.85397e-24	Plasmacytoid Dendritic Cells
JKAMP	8.79364e-29	0.332314	0.426	0.154	2.2502e-24	Plasmacytoid Dendritic Cells
PEBP18	1.16504e-28	0.441623	0.778	0.371	2.98121e-24	Plasmacytoid Dendritic Cells
GPN3	1.19005e-28	0.278008	0.341	0.111	3.04521e-24	Plasmacytoid Dendritic Cells
LAPTM4A2	1.21574e-28	0.463184	0.7	0.329	3.11095e-24	Plasmacytoid Dendritic Cells
DR1	1.23369e-28	0.390483	0.611	0.259	3.15688e-24	Plasmacytoid Dendritic Cells
DPP7	1.27997e-28	0.490913	0.793	0.412	3.2753e-24	Plasmacytoid Dendritic Cells
NDST2	1.30247e-28	0.313548	0.326	0.106	3.3329e-24	Plasmacytoid Dendritic Cells
NBPF144	1.41574e-28	0.371189	0.448	0.171	3.62274e-24	Plasmacytoid Dendritic Cells
GABARAPL21	1.43107e-28	0.471933	0.874	0.48	3.66196e-24	Plasmacytoid Dendritic Cells
DCLRE1C	1.44619e-28	0.31004	0.393	0.138	3.70066e-24	Plasmacytoid Dendritic Cells
ARMCX6	1.48405e-28	0.254552	0.311	0.096	3.79755e-24	Plasmacytoid Dendritic Cells
LAGE31	1.5246e-28	0.277206	0.493	0.184	3.9013e-24	Plasmacytoid Dendritic Cells
MRPS10	1.61169e-28	0.30355	0.441	0.16	4.12416e-24	Plasmacytoid Dendritic Cells
NFAT51	1.87511e-28	0.342949	0.652	0.276	4.79821e-24	Plasmacytoid Dendritic Cells
ORAI31	2.06014e-28	0.288185	0.374	0.128	5.27169e-24	Plasmacytoid Dendritic Cells
APH1A	2.4761e-28	0.430902	0.741	0.358	6.33609e-24	Plasmacytoid Dendritic Cells
CYB5B2	2.71272e-28	0.31832	0.537	0.21	6.94159e-24	Plasmacytoid Dendritic Cells
PGD2	3.09198e-28	0.297628	0.7	0.301	7.91206e-24	Plasmacytoid Dendritic Cells
TMEM2631	4.20293e-28	0.286082	0.367	0.122	1.07549e-23	Plasmacytoid Dendritic Cells
LMNB21	4.41333e-28	0.295145	0.281	0.086	1.12933e-23	Plasmacytoid Dendritic Cells
PARVG4	4.48841e-28	0.41594	0.748	0.347	1.14854e-23	Plasmacytoid Dendritic Cells
TULP41	4.93565e-28	0.32031	0.389	0.136	1.26298e-23	Plasmacytoid Dendritic Cells
PCBP21	5.21052e-28	0.478883	0.83	0.453	1.33332e-23	Plasmacytoid Dendritic Cells
LEPROT3	7.34804e-28	0.30724	0.444	0.165	1.88029e-23	Plasmacytoid Dendritic Cells
ZHX22	7.74115e-28	0.301211	0.385	0.134	1.98088e-23	Plasmacytoid Dendritic Cells
MAD2L21	8.86243e-28	0.285465	0.448	0.165	2.26781e-23	Plasmacytoid Dendritic Cells
ERCC6L2	9.09294e-28	0.289888	0.426	0.154	2.32679e-23	Plasmacytoid Dendritic Cells
PGGT1B	9.99669e-28	0.294627	0.415	0.151	2.55805e-23	Plasmacytoid Dendritic Cells
CCDC1075	1.16721e-27	0.338726	0.637	0.268	2.98678e-23	Plasmacytoid Dendritic Cells
AGPAT51	1.21951e-27	0.261826	0.311	0.099	3.1206e-23	Plasmacytoid Dendritic Cells
YIF1A1	1.46863e-27	0.281272	0.433	0.159	3.75807e-23	Plasmacytoid Dendritic Cells
VKORC1L1	1.63732e-27	0.252986	0.252	0.072	4.18974e-23	Plasmacytoid Dendritic Cells
OIP5-AS1	1.7083e-27	0.427851	0.6	0.262	4.37136e-23	Plasmacytoid Dendritic Cells
DNAJB112	1.71061e-27	0.339512	0.437	0.163	4.37729e-23	Plasmacytoid Dendritic Cells
NUCB12	1.74936e-27	0.472482	0.789	0.394	4.47644e-23	Plasmacytoid Dendritic Cells
CYB5R33	1.76332e-27	0.378184	0.589	0.253	4.51216e-23	Plasmacytoid Dendritic Cells
ZNF791	1.82256e-27	0.26119	0.322	0.104	4.66375e-23	Plasmacytoid Dendritic Cells
SPART	1.95981e-27	0.307323	0.356	0.123	5.01495e-23	Plasmacytoid Dendritic Cells
QKI4	2.25091e-27	0.380139	0.759	0.359	5.75986e-23	Plasmacytoid Dendritic Cells
ATF52	3.20891e-27	0.316413	0.256	0.076	8.21129e-23	Plasmacytoid Dendritic Cells
C11orf58	3.28162e-27	0.47426	0.881	0.559	8.39734e-23	Plasmacytoid Dendritic Cells
C18orf25	3.62779e-27	0.293386	0.33	0.11	9.28315e-23	Plasmacytoid Dendritic Cells
PSMB5	3.66644e-27	0.35047	0.448	0.173	9.38205e-23	Plasmacytoid Dendritic Cells
PSMA62	4.34005e-27	0.504057	0.837	0.462	1.11057e-22	Plasmacytoid Dendritic Cells
DROSHA	4.45249e-27	0.270192	0.296	0.093	1.13935e-22	Plasmacytoid Dendritic Cells
METTL7A3	5.526e-27	0.297755	0.363	0.128	1.41405e-22	Plasmacytoid Dendritic Cells
TDRD3	5.9124e-27	0.297221	0.352	0.12	1.51292e-22	Plasmacytoid Dendritic Cells
SRP19	5.91443e-27	0.371735	0.637	0.277	1.51344e-22	Plasmacytoid Dendritic Cells
HSPA54	5.94729e-27	0.564797	0.848	0.484	1.52185e-22	Plasmacytoid Dendritic Cells
JAK25	6.14321e-27	0.290756	0.681	0.296	1.57199e-22	Plasmacytoid Dendritic Cells
MAPKAPK34	6.19179e-27	0.328424	0.541	0.219	1.58442e-22	Plasmacytoid Dendritic Cells
EXOSC5	6.54322e-27	0.306562	0.356	0.124	1.67435e-22	Plasmacytoid Dendritic Cells
GNG55	6.66276e-27	0.50719	0.944	0.641	1.70493e-22	Plasmacytoid Dendritic Cells
ERCC3	8.47708e-27	0.256439	0.385	0.134	2.1692e-22	Plasmacytoid Dendritic Cells
SYS1	9.29516e-27	0.290356	0.422	0.155	2.37854e-22	Plasmacytoid Dendritic Cells
INTS10	9.45925e-27	0.349047	0.544	0.224	2.42053e-22	Plasmacytoid Dendritic Cells
RPS6KA32	1.14208e-26	0.443274	0.719	0.356	2.92248e-22	Plasmacytoid Dendritic Cells
NR1H21	1.17285e-26	0.363934	0.619	0.27	3.0012e-22	Plasmacytoid Dendritic Cells
RHBDF21	1.22764e-26	0.332723	0.478	0.187	3.1414e-22	Plasmacytoid Dendritic Cells
SENP61	1.34319e-26	0.463586	0.815	0.441	3.43708e-22	Plasmacytoid Dendritic Cells
COMMD10	1.49032e-26	0.445378	0.648	0.298	3.81357e-22	Plasmacytoid Dendritic Cells
SLC38A110	1.87897e-26	0.431911	0.767	0.372	4.8081e-22	Plasmacytoid Dendritic Cells
SUMF2	2.00326e-26	0.333459	0.578	0.241	5.12613e-22	Plasmacytoid Dendritic Cells
PDCD48	2.05672e-26	0.492279	0.837	0.478	5.26295e-22	Plasmacytoid Dendritic Cells
FIP1L1	2.06869e-26	0.422376	0.615	0.277	5.29358e-22	Plasmacytoid Dendritic Cells
CHCHD106	2.21978e-26	0.497503	0.737	0.369	5.6802e-22	Plasmacytoid Dendritic Cells
CLPTM1	2.42834e-26	0.304825	0.47	0.183	6.21389e-22	Plasmacytoid Dendritic Cells
NDUFAF31	2.63548e-26	0.40984	0.733	0.353	6.74394e-22	Plasmacytoid Dendritic Cells
SRPRA2	2.90228e-26	0.477501	0.781	0.407	7.42666e-22	Plasmacytoid Dendritic Cells
COPE2	3.00069e-26	0.475921	0.885	0.54	7.67846e-22	Plasmacytoid Dendritic Cells
SLX4IP	3.23674e-26	0.273677	0.252	0.075	8.2825e-22	Plasmacytoid Dendritic Cells
CCDC47	3.23786e-26	0.333349	0.504	0.204	8.28535e-22	Plasmacytoid Dendritic Cells
COPB1	3.56758e-26	0.418087	0.681	0.322	9.12907e-22	Plasmacytoid Dendritic Cells
USO1	4.197e-26	0.347647	0.567	0.24	1.07397e-21	Plasmacytoid Dendritic Cells
PRMT11	4.57655e-26	0.389729	0.619	0.274	1.17109e-21	Plasmacytoid Dendritic Cells
COPZ12	5.65574e-26	0.349196	0.663	0.296	1.44725e-21	Plasmacytoid Dendritic Cells
NDUFAF8	5.91578e-26	0.318951	0.541	0.222	1.51379e-21	Plasmacytoid Dendritic Cells
PMF1	6.01946e-26	0.310629	0.5	0.202	1.54032e-21	Plasmacytoid Dendritic Cells
PHF141	6.42437e-26	0.34115	0.626	0.276	1.64393e-21	Plasmacytoid Dendritic Cells
ATP6AP11	6.69879e-26	0.363317	0.622	0.274	1.71415e-21	Plasmacytoid Dendritic Cells
ATP6V0C3	6.69992e-26	0.454188	0.952	0.628	1.71444e-21	Plasmacytoid Dendritic Cells
SCFD1	8.28636e-26	0.358018	0.559	0.239	2.1204e-21	Plasmacytoid Dendritic Cells
CAAP1	1.00494e-25	0.271779	0.359	0.126	2.57155e-21	Plasmacytoid Dendritic Cells
UHRF1BP1L1	1.20624e-25	0.300423	0.422	0.161	3.08664e-21	Plasmacytoid Dendritic Cells
DAP	1.48254e-25	0.300673	0.415	0.156	3.79367e-21	Plasmacytoid Dendritic Cells
DIPK1A3	1.88141e-25	0.316057	0.493	0.198	4.81433e-21	Plasmacytoid Dendritic Cells
TBC1D9B	1.92788e-25	0.320552	0.415	0.158	4.93325e-21	Plasmacytoid Dendritic Cells
HEATR5B1	2.01849e-25	0.341209	0.485	0.198	5.16512e-21	Plasmacytoid Dendritic Cells
TUBGCP31	2.03241e-25	0.363406	0.396	0.152	5.20074e-21	Plasmacytoid Dendritic Cells
PTOV1	2.25014e-25	0.313783	0.504	0.205	5.75788e-21	Plasmacytoid Dendritic Cells
LSM42	2.79037e-25	0.392896	0.667	0.308	7.14028e-21	Plasmacytoid Dendritic Cells
PTPN2	2.90855e-25	0.415126	0.663	0.314	7.4427e-21	Plasmacytoid Dendritic Cells
CHPT14	3.13567e-25	0.274463	0.411	0.156	8.02387e-21	Plasmacytoid Dendritic Cells
EDEM1	3.49225e-25	0.255493	0.33	0.112	8.93632e-21	Plasmacytoid Dendritic Cells
NCKAP1L3	3.56458e-25	0.462021	0.789	0.416	9.1214e-21	Plasmacytoid Dendritic Cells
SYNGR25	3.87889e-25	0.497111	0.789	0.43	9.9257e-21	Plasmacytoid Dendritic Cells
ADD12	4.29934e-25	0.421155	0.815	0.439	1.10016e-20	Plasmacytoid Dendritic Cells
PCCB	4.50996e-25	0.269351	0.263	0.082	1.15405e-20	Plasmacytoid Dendritic Cells
EIF4G32	4.55478e-25	0.368478	0.681	0.32	1.16552e-20	Plasmacytoid Dendritic Cells
CDC14A5	4.66568e-25	0.346985	0.504	0.209	1.1939e-20	Plasmacytoid Dendritic Cells
FNDC3A	5.41512e-25	0.406055	0.607	0.276	1.38568e-20	Plasmacytoid Dendritic Cells
MGME11	5.47147e-25	0.257624	0.285	0.092	1.40009e-20	Plasmacytoid Dendritic Cells
PBRM11	5.60727e-25	0.386931	0.663	0.313	1.43484e-20	Plasmacytoid Dendritic Cells
SDR39U1	7.06151e-25	0.282445	0.526	0.213	1.80697e-20	Plasmacytoid Dendritic Cells
TRIM82	7.4375e-25	0.357396	0.57	0.248	1.90318e-20	Plasmacytoid Dendritic Cells
SYMPK	7.49854e-25	0.261079	0.385	0.141	1.9188e-20	Plasmacytoid Dendritic Cells
UFM1	7.56906e-25	0.385278	0.637	0.288	1.93685e-20	Plasmacytoid Dendritic Cells
BET1	1.19028e-24	0.280168	0.348	0.124	3.04581e-20	Plasmacytoid Dendritic Cells
CCDC322	1.22147e-24	0.297847	0.422	0.162	3.12563e-20	Plasmacytoid Dendritic Cells
LSM53	1.24976e-24	0.317452	0.589	0.253	3.19802e-20	Plasmacytoid Dendritic Cells
RTF21	1.32246e-24	0.400327	0.656	0.317	3.38404e-20	Plasmacytoid Dendritic Cells
MTMR143	1.35127e-24	0.339998	0.585	0.256	3.45778e-20	Plasmacytoid Dendritic Cells
PAN32	1.55101e-24	0.491033	0.681	0.342	3.96889e-20	Plasmacytoid Dendritic Cells
ABCE1	1.5845e-24	0.327055	0.444	0.176	4.05458e-20	Plasmacytoid Dendritic Cells
SLC25A36	1.77668e-24	0.255833	0.404	0.151	4.54635e-20	Plasmacytoid Dendritic Cells
VPS13D	1.94481e-24	0.322937	0.515	0.218	4.97657e-20	Plasmacytoid Dendritic Cells
ANAPC113	2.41156e-24	0.435398	0.804	0.437	6.17094e-20	Plasmacytoid Dendritic Cells
THUMPD2	2.42011e-24	0.264308	0.278	0.089	6.19281e-20	Plasmacytoid Dendritic Cells
C18orf32	2.50675e-24	0.33236	0.63	0.283	6.41453e-20	Plasmacytoid Dendritic Cells
ADPGK1	2.70667e-24	0.351792	0.526	0.228	6.9261e-20	Plasmacytoid Dendritic Cells
ADK3	2.7298e-24	0.322622	0.726	0.356	6.98528e-20	Plasmacytoid Dendritic Cells
GNB44	3.21928e-24	0.319687	0.33	0.12	8.2378e-20	Plasmacytoid Dendritic Cells
SCAF11	3.70402e-24	0.490528	0.885	0.56	9.47822e-20	Plasmacytoid Dendritic Cells
GORASP2	4.13348e-24	0.288011	0.581	0.247	1.05772e-19	Plasmacytoid Dendritic Cells
MTAP	4.37005e-24	0.338124	0.456	0.184	1.11825e-19	Plasmacytoid Dendritic Cells
PTS	4.43218e-24	0.266914	0.348	0.125	1.13415e-19	Plasmacytoid Dendritic Cells
PSMA21	4.59612e-24	0.45494	0.822	0.458	1.1761e-19	Plasmacytoid Dendritic Cells
RAPGEF21	5.20607e-24	0.291558	0.381	0.144	1.33218e-19	Plasmacytoid Dendritic Cells
ZNF4281	5.61004e-24	0.308555	0.611	0.268	1.43555e-19	Plasmacytoid Dendritic Cells
GPAA12	6.76746e-24	0.290018	0.5	0.207	1.73173e-19	Plasmacytoid Dendritic Cells
DIPK2A	7.39222e-24	0.276211	0.326	0.115	1.8916e-19	Plasmacytoid Dendritic Cells
POLR3C	7.99298e-24	0.252677	0.378	0.14	2.04532e-19	Plasmacytoid Dendritic Cells
TNKS2	8.25458e-24	0.424564	0.656	0.321	2.11226e-19	Plasmacytoid Dendritic Cells
DHRS74	1.17448e-23	0.367817	0.893	0.493	3.00537e-19	Plasmacytoid Dendritic Cells
PCMTD11	1.35609e-23	0.383169	0.663	0.32	3.4701e-19	Plasmacytoid Dendritic Cells
HDLBP4	1.65908e-23	0.357896	0.615	0.283	4.24542e-19	Plasmacytoid Dendritic Cells
DAD11	1.91903e-23	0.437013	0.9	0.541	4.9106e-19	Plasmacytoid Dendritic Cells
REXO2	1.94299e-23	0.296157	0.433	0.171	4.97192e-19	Plasmacytoid Dendritic Cells
CALR6	2.44962e-23	0.427889	0.922	0.591	6.26832e-19	Plasmacytoid Dendritic Cells
TMBIM63	2.48429e-23	0.428321	0.967	0.737	6.35704e-19	Plasmacytoid Dendritic Cells
ATAD2B2	2.69938e-23	0.362289	0.563	0.254	6.90746e-19	Plasmacytoid Dendritic Cells
NUMA1	3.08527e-23	0.373294	0.615	0.285	7.89491e-19	Plasmacytoid Dendritic Cells
ZMIZ2	3.10203e-23	0.272065	0.315	0.111	7.93778e-19	Plasmacytoid Dendritic Cells
NOP561	3.19113e-23	0.306123	0.496	0.208	8.16579e-19	Plasmacytoid Dendritic Cells
TMEM1313	3.71949e-23	0.339335	0.63	0.296	9.51781e-19	Plasmacytoid Dendritic Cells
OTULIN	3.96956e-23	0.25101	0.363	0.135	1.01577e-18	Plasmacytoid Dendritic Cells
NDUFAB11	4.18303e-23	0.364116	0.785	0.394	1.0704e-18	Plasmacytoid Dendritic Cells
RELL11	4.59747e-23	0.286531	0.359	0.135	1.17645e-18	Plasmacytoid Dendritic Cells
VIM4	5.20754e-23	0.342712	1	0.892	1.33256e-18	Plasmacytoid Dendritic Cells
MSL31	5.96656e-23	0.336371	0.559	0.25	1.52678e-18	Plasmacytoid Dendritic Cells
ERLEC1	5.98222e-23	0.28922	0.504	0.21	1.53079e-18	Plasmacytoid Dendritic Cells
ERGIC2	6.34923e-23	0.266549	0.47	0.19	1.6247e-18	Plasmacytoid Dendritic Cells
RMDN1	7.3747e-23	0.297029	0.426	0.169	1.88711e-18	Plasmacytoid Dendritic Cells
IREB2	7.80506e-23	0.301817	0.47	0.196	1.99724e-18	Plasmacytoid Dendritic Cells
LSM1	8.98673e-23	0.253883	0.441	0.175	2.29962e-18	Plasmacytoid Dendritic Cells
SEC23B	9.08312e-23	0.290472	0.426	0.17	2.32428e-18	Plasmacytoid Dendritic Cells
GM2A2	1.23011e-22	0.269865	0.322	0.117	3.14773e-18	Plasmacytoid Dendritic Cells
AKR7A21	1.28382e-22	0.297214	0.467	0.195	3.28517e-18	Plasmacytoid Dendritic Cells
SYNC1	1.4131e-22	0.284138	0.448	0.182	3.61599e-18	Plasmacytoid Dendritic Cells
AKR1A13	1.88326e-22	0.340802	0.596	0.275	4.81908e-18	Plasmacytoid Dendritic Cells
RRP7A	1.92332e-22	0.322952	0.47	0.2	4.92158e-18	Plasmacytoid Dendritic Cells
ZMYM2	1.94509e-22	0.360167	0.567	0.264	4.97729e-18	Plasmacytoid Dendritic Cells
MIA3	2.1953e-22	0.392351	0.552	0.253	5.61756e-18	Plasmacytoid Dendritic Cells
IGF2R2	2.28418e-22	0.387292	0.822	0.442	5.84498e-18	Plasmacytoid Dendritic Cells
PRIM21	3.07796e-22	0.253127	0.319	0.114	7.87619e-18	Plasmacytoid Dendritic Cells
CDC402	3.45631e-22	0.338802	0.626	0.295	8.84435e-18	Plasmacytoid Dendritic Cells
HAGH1	3.69329e-22	0.259257	0.474	0.196	9.45077e-18	Plasmacytoid Dendritic Cells
ILF21	3.71088e-22	0.396073	0.719	0.363	9.49576e-18	Plasmacytoid Dendritic Cells
TMEM179B1	4.04861e-22	0.349451	0.744	0.377	1.036e-17	Plasmacytoid Dendritic Cells
TOP11	4.74819e-22	0.369077	0.715	0.368	1.21501e-17	Plasmacytoid Dendritic Cells
NAXE1	4.90191e-22	0.287821	0.533	0.227	1.25435e-17	Plasmacytoid Dendritic Cells
TMED4	6.23917e-22	0.313327	0.644	0.299	1.59654e-17	Plasmacytoid Dendritic Cells
HMGN32	6.63825e-22	0.387584	0.8	0.429	1.69866e-17	Plasmacytoid Dendritic Cells
OXR13	6.74663e-22	0.354535	0.5	0.222	1.7264e-17	Plasmacytoid Dendritic Cells
PRDX34	7.1145e-22	0.323812	0.67	0.32	1.82053e-17	Plasmacytoid Dendritic Cells
ARL6IP16	8.08601e-22	0.399485	0.837	0.485	2.06913e-17	Plasmacytoid Dendritic Cells
PLAGL12	9.09226e-22	0.252047	0.263	0.089	2.32662e-17	Plasmacytoid Dendritic Cells
TMEM248	9.54784e-22	0.291083	0.556	0.249	2.4432e-17	Plasmacytoid Dendritic Cells
TOR3A1	9.8236e-22	0.252922	0.326	0.12	2.51376e-17	Plasmacytoid Dendritic Cells
DDX17	1.19076e-21	0.460303	0.974	0.717	3.04704e-17	Plasmacytoid Dendritic Cells
TTC37	1.76399e-21	0.287221	0.452	0.189	4.51387e-17	Plasmacytoid Dendritic Cells
COPA1	1.89179e-21	0.39338	0.659	0.326	4.84091e-17	Plasmacytoid Dendritic Cells
PIK3CD1	2.10474e-21	0.439988	0.763	0.417	5.38582e-17	Plasmacytoid Dendritic Cells
CISD21	2.22401e-21	0.261666	0.404	0.162	5.69101e-17	Plasmacytoid Dendritic Cells
PSMD91	2.66671e-21	0.269883	0.567	0.253	6.82385e-17	Plasmacytoid Dendritic Cells
PRPF192	2.70546e-21	0.261557	0.43	0.176	6.923e-17	Plasmacytoid Dendritic Cells
LAMTOR51	2.91668e-21	0.362243	0.73	0.369	7.4635e-17	Plasmacytoid Dendritic Cells
SLC44A23	3.3187e-21	0.29886	0.659	0.309	8.49222e-17	Plasmacytoid Dendritic Cells
LSM31	3.46028e-21	0.26665	0.619	0.279	8.85451e-17	Plasmacytoid Dendritic Cells
DERA	4.11003e-21	0.265051	0.337	0.129	1.05172e-16	Plasmacytoid Dendritic Cells
VCL5	4.51906e-21	0.341485	0.615	0.297	1.15638e-16	Plasmacytoid Dendritic Cells
STOML21	5.00054e-21	0.314886	0.444	0.189	1.27959e-16	Plasmacytoid Dendritic Cells
UBE2K1	5.13094e-21	0.331041	0.585	0.28	1.31296e-16	Plasmacytoid Dendritic Cells
ACAA13	5.33863e-21	0.301916	0.578	0.266	1.3661e-16	Plasmacytoid Dendritic Cells
TMEM258	5.47087e-21	0.460086	0.885	0.58	1.39994e-16	Plasmacytoid Dendritic Cells
ZMYM41	5.80183e-21	0.255927	0.467	0.2	1.48463e-16	Plasmacytoid Dendritic Cells
SDF2L12	6.02855e-21	0.333949	0.463	0.201	1.54265e-16	Plasmacytoid Dendritic Cells
SLC20A16	6.20178e-21	0.386697	0.567	0.269	1.58697e-16	Plasmacytoid Dendritic Cells
LARP4	6.83435e-21	0.257129	0.367	0.144	1.74884e-16	Plasmacytoid Dendritic Cells
GRHPR1	8.07001e-21	0.292629	0.504	0.223	2.06504e-16	Plasmacytoid Dendritic Cells
TIMM8B2	8.39585e-21	0.274581	0.53	0.236	2.14841e-16	Plasmacytoid Dendritic Cells
CCT21	1.10383e-20	0.33726	0.678	0.331	2.82459e-16	Plasmacytoid Dendritic Cells
HEXB2	1.25568e-20	0.332736	0.533	0.244	3.21315e-16	Plasmacytoid Dendritic Cells
IL10RB3	1.26481e-20	0.255564	0.489	0.213	3.23652e-16	Plasmacytoid Dendritic Cells
DNAJC18	1.28083e-20	0.281278	0.667	0.316	3.27753e-16	Plasmacytoid Dendritic Cells
C1QBP4	1.37067e-20	0.409076	0.704	0.364	3.50741e-16	Plasmacytoid Dendritic Cells
MOB1A3	1.66058e-20	0.411015	0.804	0.464	4.24927e-16	Plasmacytoid Dendritic Cells
AK21	1.80533e-20	0.285538	0.511	0.227	4.61965e-16	Plasmacytoid Dendritic Cells
SNAP291	2.16475e-20	0.276884	0.437	0.187	5.53938e-16	Plasmacytoid Dendritic Cells
UBE2D23	2.31116e-20	0.421169	0.922	0.614	5.91402e-16	Plasmacytoid Dendritic Cells
GIT21	2.36093e-20	0.315937	0.689	0.343	6.04137e-16	Plasmacytoid Dendritic Cells
KMT5B	2.55246e-20	0.260721	0.507	0.224	6.53149e-16	Plasmacytoid Dendritic Cells
ARFGAP31	2.78718e-20	0.298939	0.489	0.218	7.13212e-16	Plasmacytoid Dendritic Cells
SLC35E2B	3.3449e-20	0.29196	0.385	0.156	8.55926e-16	Plasmacytoid Dendritic Cells
NDUFB61	3.84904e-20	0.277804	0.626	0.296	9.8493e-16	Plasmacytoid Dendritic Cells
SDHC1	4.32814e-20	0.327672	0.689	0.344	1.10753e-15	Plasmacytoid Dendritic Cells
ETFB1	4.49968e-20	0.270359	0.544	0.247	1.15142e-15	Plasmacytoid Dendritic Cells
ACADVL	4.85869e-20	0.361289	0.681	0.354	1.24329e-15	Plasmacytoid Dendritic Cells
H1FX3	5.9591e-20	0.490257	0.807	0.498	1.52487e-15	Plasmacytoid Dendritic Cells
SCAMP22	9.56578e-20	0.387187	0.726	0.398	2.44779e-15	Plasmacytoid Dendritic Cells
TRIM5	9.57894e-20	0.251363	0.363	0.145	2.45115e-15	Plasmacytoid Dendritic Cells
LSP16	1.10241e-19	0.386646	0.985	0.868	2.82095e-15	Plasmacytoid Dendritic Cells
YWHAE4	1.42511e-19	0.357724	0.707	0.374	3.64672e-15	Plasmacytoid Dendritic Cells
LPGAT11	1.45438e-19	0.318429	0.593	0.287	3.72161e-15	Plasmacytoid Dendritic Cells
PAG18	1.48087e-19	0.306905	0.556	0.258	3.78941e-15	Plasmacytoid Dendritic Cells
ATP11B	1.52749e-19	0.265907	0.563	0.262	3.90869e-15	Plasmacytoid Dendritic Cells
COX7A2L	2.10716e-19	0.3899	0.789	0.443	5.39202e-15	Plasmacytoid Dendritic Cells
PCM12	2.48489e-19	0.36535	0.804	0.453	6.35859e-15	Plasmacytoid Dendritic Cells
MYD884	2.69643e-19	0.321018	0.615	0.298	6.8999e-15	Plasmacytoid Dendritic Cells
SIL1	3.1979e-19	0.261227	0.315	0.122	8.18311e-15	Plasmacytoid Dendritic Cells
PTTG1IP4	3.26342e-19	0.317484	0.578	0.279	8.35078e-15	Plasmacytoid Dendritic Cells
HNRNPAB2	3.3713e-19	0.317248	0.678	0.343	8.62681e-15	Plasmacytoid Dendritic Cells
RAB11FIP12	3.66475e-19	0.267738	0.633	0.31	9.37773e-15	Plasmacytoid Dendritic Cells
ZMYM6	4.15644e-19	0.251303	0.419	0.178	1.06359e-14	Plasmacytoid Dendritic Cells
SERP14	4.48949e-19	0.395705	0.978	0.719	1.14882e-14	Plasmacytoid Dendritic Cells
ARHGEF7	4.62174e-19	0.279377	0.433	0.19	1.18266e-14	Plasmacytoid Dendritic Cells
UBE2A1	4.62303e-19	0.27343	0.541	0.25	1.18299e-14	Plasmacytoid Dendritic Cells
MFSD14C1	4.80256e-19	0.288823	0.419	0.185	1.22893e-14	Plasmacytoid Dendritic Cells
MESD1	5.0091e-19	0.291235	0.589	0.285	1.28178e-14	Plasmacytoid Dendritic Cells
ATP5MC34	5.06292e-19	0.407722	0.911	0.638	1.29555e-14	Plasmacytoid Dendritic Cells
PREB	5.12755e-19	0.256163	0.378	0.156	1.31209e-14	Plasmacytoid Dendritic Cells
ARHGAP41	5.4369e-19	0.376036	0.763	0.423	1.39125e-14	Plasmacytoid Dendritic Cells
ATP6V1D	5.81254e-19	0.25395	0.441	0.191	1.48737e-14	Plasmacytoid Dendritic Cells
THOC2	6.75023e-19	0.262658	0.626	0.3	1.72732e-14	Plasmacytoid Dendritic Cells
PPP1R10	6.76123e-19	0.30938	0.5	0.235	1.73013e-14	Plasmacytoid Dendritic Cells
STAT23	6.82732e-19	0.28562	0.541	0.256	1.74704e-14	Plasmacytoid Dendritic Cells
UBC4	9.13768e-19	0.383477	0.993	0.928	2.33824e-14	Plasmacytoid Dendritic Cells
RNASEK4	9.98002e-19	0.334732	0.989	0.829	2.55379e-14	Plasmacytoid Dendritic Cells
ARPC1B4	1.03772e-18	0.35768	0.985	0.841	2.65542e-14	Plasmacytoid Dendritic Cells
MPG	1.23598e-18	0.266491	0.556	0.261	3.16275e-14	Plasmacytoid Dendritic Cells
PPP3R11	1.51151e-18	0.324097	0.678	0.35	3.8678e-14	Plasmacytoid Dendritic Cells
PSMA31	1.77905e-18	0.346752	0.633	0.325	4.55242e-14	Plasmacytoid Dendritic Cells
ATP5F1C3	1.91589e-18	0.412123	0.811	0.465	4.90256e-14	Plasmacytoid Dendritic Cells
SEPTIN94	2.33223e-18	0.426516	0.926	0.673	5.96795e-14	Plasmacytoid Dendritic Cells
YLPM1	2.39195e-18	0.272474	0.47	0.214	6.12076e-14	Plasmacytoid Dendritic Cells
XBP13	2.41657e-18	0.280574	0.785	0.447	6.18376e-14	Plasmacytoid Dendritic Cells
UBE2L31	2.64007e-18	0.306663	0.7	0.363	6.75568e-14	Plasmacytoid Dendritic Cells
MYL67	3.96298e-18	0.31014	0.996	0.948	1.01409e-13	Plasmacytoid Dendritic Cells
NCOA34	5.38973e-18	0.318611	0.67	0.354	1.37918e-13	Plasmacytoid Dendritic Cells
C17orf491	6.42687e-18	0.306533	0.644	0.33	1.64457e-13	Plasmacytoid Dendritic Cells
UBXN4	6.69737e-18	0.388058	0.833	0.522	1.71379e-13	Plasmacytoid Dendritic Cells
MAP4K43	6.82454e-18	0.297869	0.674	0.35	1.74633e-13	Plasmacytoid Dendritic Cells
FAAP20	7.41661e-18	0.280456	0.67	0.343	1.89784e-13	Plasmacytoid Dendritic Cells
PSMD71	1.02922e-17	0.316226	0.659	0.344	2.63368e-13	Plasmacytoid Dendritic Cells
LARP4B3	1.05202e-17	0.262042	0.552	0.262	2.69201e-13	Plasmacytoid Dendritic Cells
TOR1AIP1	2.04639e-17	0.272732	0.515	0.248	5.23651e-13	Plasmacytoid Dendritic Cells
BCAP311	2.05589e-17	0.330383	0.881	0.513	5.26082e-13	Plasmacytoid Dendritic Cells
GTF2A2	2.08049e-17	0.273926	0.659	0.336	5.32376e-13	Plasmacytoid Dendritic Cells
TPM44	2.38394e-17	0.262613	0.748	0.404	6.10025e-13	Plasmacytoid Dendritic Cells
TMEM2434	2.61777e-17	0.278971	0.589	0.293	6.69862e-13	Plasmacytoid Dendritic Cells
M6PR2	2.66607e-17	0.351738	0.796	0.463	6.82222e-13	Plasmacytoid Dendritic Cells
CDC1231	2.71796e-17	0.258403	0.537	0.252	6.95498e-13	Plasmacytoid Dendritic Cells
RAC14	3.35452e-17	0.335233	0.893	0.554	8.58388e-13	Plasmacytoid Dendritic Cells
NUTM2B-AS11	3.45408e-17	0.262314	0.544	0.259	8.83866e-13	Plasmacytoid Dendritic Cells
MRPL57	3.93938e-17	0.295993	0.693	0.369	1.00805e-12	Plasmacytoid Dendritic Cells
ARF53	3.95021e-17	0.373069	0.859	0.527	1.01082e-12	Plasmacytoid Dendritic Cells
PNISR3	4.23011e-17	0.360504	0.9	0.579	1.08244e-12	Plasmacytoid Dendritic Cells
EIF4G21	4.32689e-17	0.378427	0.922	0.659	1.10721e-12	Plasmacytoid Dendritic Cells
TAB22	4.55813e-17	0.275668	0.548	0.267	1.16638e-12	Plasmacytoid Dendritic Cells
FAM49B4	5.60515e-17	0.356586	0.911	0.579	1.4343e-12	Plasmacytoid Dendritic Cells
ATRAID	7.86983e-17	0.284109	0.648	0.334	2.01381e-12	Plasmacytoid Dendritic Cells
H3F3B1	8.49016e-17	0.288895	1	0.936	2.17255e-12	Plasmacytoid Dendritic Cells
ACTN44	8.66669e-17	0.266507	0.737	0.395	2.21772e-12	Plasmacytoid Dendritic Cells
COX161	1.371e-16	0.277943	0.574	0.29	3.50826e-12	Plasmacytoid Dendritic Cells
TMCO1	1.66734e-16	0.266311	0.611	0.304	4.26655e-12	Plasmacytoid Dendritic Cells
BTBD7	1.74174e-16	0.250221	0.393	0.176	4.45694e-12	Plasmacytoid Dendritic Cells
EIF1B	2.3259e-16	0.284766	0.674	0.355	5.95174e-12	Plasmacytoid Dendritic Cells
STARD7	2.8676e-16	0.256388	0.556	0.274	7.33791e-12	Plasmacytoid Dendritic Cells
SRSF92	3.53644e-16	0.32013	0.822	0.5	9.0494e-12	Plasmacytoid Dendritic Cells
BAG6	4.95528e-16	0.266596	0.533	0.266	1.26801e-11	Plasmacytoid Dendritic Cells
SRP72	5.85571e-16	0.278466	0.563	0.287	1.49842e-11	Plasmacytoid Dendritic Cells
SERF23	7.47824e-16	0.264264	0.996	0.971	1.91361e-11	Plasmacytoid Dendritic Cells
ATP5F1A2	8.52002e-16	0.362028	0.9	0.6	2.18019e-11	Plasmacytoid Dendritic Cells
DUT1	9.00327e-16	0.250801	0.637	0.336	2.30385e-11	Plasmacytoid Dendritic Cells
FRYL1	1.44131e-15	0.301063	0.737	0.406	3.68817e-11	Plasmacytoid Dendritic Cells
UBE2E11	1.45498e-15	0.278637	0.493	0.245	3.72314e-11	Plasmacytoid Dendritic Cells
NDUFC21	1.47824e-15	0.31134	0.844	0.512	3.78267e-11	Plasmacytoid Dendritic Cells
TRAPPC91	1.85286e-15	0.271092	0.511	0.255	4.74127e-11	Plasmacytoid Dendritic Cells
SEC24D	2.20463e-15	0.259354	0.3	0.125	5.64142e-11	Plasmacytoid Dendritic Cells
COX5A4	2.564e-15	0.337785	0.856	0.523	6.56101e-11	Plasmacytoid Dendritic Cells
SP1103	2.64066e-15	0.369418	0.811	0.488	6.75719e-11	Plasmacytoid Dendritic Cells
CLINT1	4.89345e-15	0.276072	0.6	0.318	1.25218e-10	Plasmacytoid Dendritic Cells
HNRNPC1	5.80295e-15	0.348193	0.904	0.666	1.48492e-10	Plasmacytoid Dendritic Cells
ORMDL1	5.92838e-15	0.2884	0.767	0.413	1.51701e-10	Plasmacytoid Dendritic Cells
ELMO13	6.53545e-15	0.280267	0.737	0.418	1.67236e-10	Plasmacytoid Dendritic Cells
GLCCI18	7.14064e-15	0.257817	0.504	0.247	1.82722e-10	Plasmacytoid Dendritic Cells
BRK11	1.05265e-14	0.334935	0.915	0.633	2.69361e-10	Plasmacytoid Dendritic Cells
TOP2B	1.14686e-14	0.284679	0.633	0.345	2.9347e-10	Plasmacytoid Dendritic Cells
POMP5	1.6354e-14	0.27152	0.763	0.434	4.18484e-10	Plasmacytoid Dendritic Cells
RBM62	1.81321e-14	0.28613	0.685	0.376	4.63982e-10	Plasmacytoid Dendritic Cells
KRTCAP27	2.15041e-14	0.33878	0.9	0.618	5.50268e-10	Plasmacytoid Dendritic Cells
ANKRD11	2.25923e-14	0.30191	0.778	0.466	5.78115e-10	Plasmacytoid Dendritic Cells
FUS	2.42061e-14	0.309089	0.941	0.659	6.19411e-10	Plasmacytoid Dendritic Cells
CIAO2B1	2.55511e-14	0.310456	0.752	0.442	6.53827e-10	Plasmacytoid Dendritic Cells
RTRAF2	3.80767e-14	0.282597	0.785	0.463	9.74344e-10	Plasmacytoid Dendritic Cells
HMGN22	4.07637e-14	0.338507	0.911	0.669	1.0431e-09	Plasmacytoid Dendritic Cells
LUC7L3	4.40841e-14	0.26523	0.822	0.478	1.12807e-09	Plasmacytoid Dendritic Cells
CCT81	4.50589e-14	0.2812	0.722	0.41	1.15301e-09	Plasmacytoid Dendritic Cells
C4orf3	4.81095e-14	0.308513	0.878	0.575	1.23107e-09	Plasmacytoid Dendritic Cells
RPL235	5.29185e-14	0.303519	0.989	0.879	1.35413e-09	Plasmacytoid Dendritic Cells
EID1	6.32078e-14	0.282313	0.859	0.522	1.61743e-09	Plasmacytoid Dendritic Cells
TAF102	7.38725e-14	0.316684	0.878	0.566	1.89032e-09	Plasmacytoid Dendritic Cells
OST41	1.39665e-13	0.311012	0.993	0.789	3.57389e-09	Plasmacytoid Dendritic Cells
SFPQ1	1.56989e-13	0.317845	0.889	0.606	4.01719e-09	Plasmacytoid Dendritic Cells
HNRNPL2	1.65443e-13	0.311643	0.807	0.513	4.23353e-09	Plasmacytoid Dendritic Cells
YME1L1	1.83952e-13	0.255529	0.604	0.324	4.70714e-09	Plasmacytoid Dendritic Cells
SRGN7	2.13429e-13	0.277795	0.989	0.776	5.46144e-09	Plasmacytoid Dendritic Cells
SRSF21	3.8416e-13	0.279577	0.752	0.448	9.83027e-09	Plasmacytoid Dendritic Cells
PRPF40A	4.11562e-13	0.271874	0.726	0.43	1.05315e-08	Plasmacytoid Dendritic Cells
RHOA5	4.28855e-13	0.279037	0.978	0.861	1.0974e-08	Plasmacytoid Dendritic Cells
KDM5A	4.3698e-13	0.267961	0.667	0.38	1.11819e-08	Plasmacytoid Dendritic Cells
TTC171	7.17174e-13	0.253703	0.693	0.398	1.83518e-08	Plasmacytoid Dendritic Cells
MRPS21	1.08594e-12	0.261049	0.763	0.447	2.77881e-08	Plasmacytoid Dendritic Cells
COX7A22	1.34236e-12	0.295948	0.907	0.631	3.43497e-08	Plasmacytoid Dendritic Cells
SNHG295	1.57804e-12	0.308106	0.963	0.719	4.03805e-08	Plasmacytoid Dendritic Cells
SRSF33	1.77698e-12	0.26835	0.811	0.499	4.54712e-08	Plasmacytoid Dendritic Cells
DBI3	2.00147e-12	0.269319	0.859	0.573	5.12156e-08	Plasmacytoid Dendritic Cells
UBE3A	2.8912e-12	0.255384	0.648	0.366	7.39828e-08	Plasmacytoid Dendritic Cells
HNRNPA01	3.43308e-12	0.256086	0.804	0.495	8.78492e-08	Plasmacytoid Dendritic Cells
PSMB34	4.20648e-12	0.252041	0.859	0.541	1.0764e-07	Plasmacytoid Dendritic Cells
STAG1	5.69669e-12	0.256351	0.615	0.349	1.45773e-07	Plasmacytoid Dendritic Cells
GDI26	5.75839e-12	0.296092	0.848	0.563	1.47351e-07	Plasmacytoid Dendritic Cells
TMEM592	6.77293e-12	0.2671	0.878	0.587	1.73312e-07	Plasmacytoid Dendritic Cells
ANP32A2	9.03913e-12	0.282987	0.807	0.503	2.31302e-07	Plasmacytoid Dendritic Cells
COX6A12	2.49594e-11	0.290011	0.952	0.769	6.38685e-07	Plasmacytoid Dendritic Cells
SERBP11	2.74639e-11	0.280625	0.922	0.619	7.02775e-07	Plasmacytoid Dendritic Cells
VPS13C2	3.84205e-11	0.260275	0.837	0.537	9.83142e-07	Plasmacytoid Dendritic Cells
RABAC13	9.23262e-11	0.30889	0.819	0.535	2.36254e-06	Plasmacytoid Dendritic Cells
SLC25A34	1.25261e-10	0.287933	0.948	0.7	3.2053e-06	Plasmacytoid Dendritic Cells
ATP6V0E1	1.39389e-10	0.263657	0.93	0.702	3.56682e-06	Plasmacytoid Dendritic Cells
HNRNPD1	1.4824e-10	0.270066	0.885	0.607	3.7933e-06	Plasmacytoid Dendritic Cells
HNRNPU1	1.70455e-10	0.259886	0.956	0.727	4.36177e-06	Plasmacytoid Dendritic Cells
EIF3L4	2.77009e-10	0.258223	0.915	0.676	7.08839e-06	Plasmacytoid Dendritic Cells
ATP5MF5	8.39551e-10	0.257143	0.87	0.599	2.14833e-05	Plasmacytoid Dendritic Cells
JCHAIN3	0	7.11555	0.991	0.036	0	Plasma Cells
IGKC3	0	5.96771	0.636	0.044	0	Plasma Cells
IGHA11	0	5.62975	0.784	0.016	0	Plasma Cells
IGHG21	0	4.95487	0.381	0.013	0	Plasma Cells
IGHG1	0	4.68343	0.446	0.01	0	Plasma Cells
TXNDC51	0	4.60426	0.991	0.067	0	Plasma Cells
IGLC2	0	4.48166	0.398	0.02	0	Plasma Cells
MZB11	0	4.34785	0.996	0.026	0	Plasma Cells
IGHA2	0	4.16081	0.584	0.005	0	Plasma Cells
ITM2C1	0	3.33468	0.983	0.061	0	Plasma Cells
DERL31	0	3.1026	0.957	0.012	0	Plasma Cells
TNFRSF17	0	2.65468	0.952	0.009	0	Plasma Cells
IGLC1	0	2.58337	0.524	0.007	0	Plasma Cells
TENT5C	0	2.3753	0.965	0.076	0	Plasma Cells
IGHG3	0	2.23207	0.281	0.01	0	Plasma Cells
IRF42	0	2.15249	0.848	0.057	0	Plasma Cells
CD79A2	0	1.94044	0.952	0.1	0	Plasma Cells
AL589693.1	0	1.92838	0.874	0.053	0	Plasma Cells
POU2AF12	0	1.91198	0.957	0.043	0	Plasma Cells
ELL2	0	1.76862	0.896	0.057	0	Plasma Cells
EAF24	0	1.70878	0.931	0.117	0	Plasma Cells
GNG73	0	1.70542	0.905	0.085	0	Plasma Cells
IFNG-AS14	0	1.57123	0.887	0.079	0	Plasma Cells
MYO1D	0	1.54348	0.879	0.049	0	Plasma Cells
TXNDC11	0	1.52592	0.922	0.119	0	Plasma Cells
CD592	0	1.48594	0.883	0.087	0	Plasma Cells
TNFRSF13B1	0	1.19182	0.831	0.019	0	Plasma Cells
PALM2-AKAP22	0	1.18219	0.883	0.092	0	Plasma Cells
DENND5B3	0	1.16637	0.818	0.035	0	Plasma Cells
MANEA	0	1.14793	0.823	0.063	0	Plasma Cells
TP63	0	1.12759	0.385	0.003	0	Plasma Cells
CPNE51	0	1.12697	0.831	0.03	0	Plasma Cells
RHEX2	0	1.12371	0.74	0.023	0	Plasma Cells
SPATS21	0	1.07267	0.827	0.052	0	Plasma Cells
COBLL13	0	1.04879	0.814	0.045	0	Plasma Cells
BLNK3	0	0.994235	0.805	0.058	0	Plasma Cells
SSPN1	0	0.956365	0.61	0.013	0	Plasma Cells
CHPF1	0	0.952286	0.723	0.021	0	Plasma Cells
OSBPL102	0	0.903953	0.745	0.054	0	Plasma Cells
GMPPB1	0	0.901393	0.762	0.064	0	Plasma Cells
RASGRP31	0	0.873285	0.671	0.031	0	Plasma Cells
PLAAT2	0	0.866299	0.532	0.004	0	Plasma Cells
CCR10	0	0.839504	0.42	0.009	0	Plasma Cells
ABCB9	0	0.837507	0.55	0.009	0	Plasma Cells
ST6GALNAC41	0	0.819488	0.771	0.052	0	Plasma Cells
AL133467.1	0	0.803162	0.58	0.004	0	Plasma Cells
AC012236.1	0	0.798303	0.554	0.008	0	Plasma Cells
BIK	0	0.794627	0.584	0.012	0	Plasma Cells
SLC1A41	0	0.790379	0.628	0.032	0	Plasma Cells
GLDC	0	0.78603	0.545	0	0	Plasma Cells
C11orf801	0	0.786023	0.736	0.058	0	Plasma Cells
GPRC5D	0	0.776681	0.515	0.001	0	Plasma Cells
BHLHA15	0	0.753401	0.671	0	0	Plasma Cells
NT5DC2	0	0.713716	0.524	0.009	0	Plasma Cells
AC078883.1	0	0.693778	0.649	0.05	0	Plasma Cells
FCRL5	0	0.661955	0.619	0.017	0	Plasma Cells
BMP8B	0	0.661673	0.541	0.006	0	Plasma Cells
JSRP1	0	0.659735	0.429	0.005	0	Plasma Cells
AC009133.3	0	0.63034	0.597	0.027	0	Plasma Cells
EML6	0	0.621355	0.416	0.009	0	Plasma Cells
LINC017811	0	0.613502	0.32	0.012	0	Plasma Cells
TRIB1	0	0.604087	0.541	0.03	0	Plasma Cells
AC104699.1	0	0.600071	0.541	0.003	0	Plasma Cells
AC009570.2	0	0.5921	0.476	0.002	0	Plasma Cells
PDIA5	0	0.567208	0.636	0.024	0	Plasma Cells
PARM1	0	0.563096	0.515	0.009	0	Plasma Cells
CAV1	0	0.538227	0.394	0.001	0	Plasma Cells
KCNMA1	0	0.532581	0.26	0.006	0	Plasma Cells
NUGGC	0	0.530808	0.494	0.014	0	Plasma Cells
IGF1	0	0.522305	0.372	0	0	Plasma Cells
COL4A4	0	0.517824	0.55	0.01	0	Plasma Cells
SLC17A9	0	0.514159	0.468	0.02	0	Plasma Cells
LINC02362	0	0.513713	0.411	0.007	0	Plasma Cells
TSHR	0	0.487189	0.39	0.008	0	Plasma Cells
ESR1	0	0.470064	0.476	0.014	0	Plasma Cells
IGLJ1	0	0.469673	0.255	0.001	0	Plasma Cells
CHAC2	0	0.46068	0.437	0.018	0	Plasma Cells
ARHGAP42	0	0.457501	0.355	0.01	0	Plasma Cells
APOBEC3B	0	0.455207	0.359	0.003	0	Plasma Cells
NPIPB12	0	0.401637	0.333	0.006	0	Plasma Cells
PNOC2	0	0.400522	0.511	0.031	0	Plasma Cells
LTK2	0	0.380478	0.39	0.014	0	Plasma Cells
BHLHE41	0	0.359744	0.355	0.006	0	Plasma Cells
MYBL22	0	0.342271	0.333	0.007	0	Plasma Cells
PKHD1L1	0	0.33883	0.381	0.007	0	Plasma Cells
MIXL1	0	0.337051	0.355	0	0	Plasma Cells
CNKSR1	0	0.333465	0.372	0.002	0	Plasma Cells
COCH	0	0.325375	0.29	0.011	0	Plasma Cells
TEX91	0	0.320332	0.416	0.016	0	Plasma Cells
QPCTL	0	0.295468	0.359	0.018	0	Plasma Cells
AC106897.1	0	0.29514	0.294	0	0	Plasma Cells
MIR193BHG	0	0.280238	0.29	0.001	0	Plasma Cells
ZBTB32	0	0.278522	0.29	0.01	0	Plasma Cells
PIK3CD-AS2	0	0.277391	0.329	0.006	0	Plasma Cells
PYCR1	0	0.260231	0.286	0.002	0	Plasma Cells
AL162411.1	0	0.259216	0.264	0	0	Plasma Cells
C2orf881	8.61029e-305	0.353463	0.407	0.023	2.20329e-300	Plasma Cells
B9D1	3.66095e-303	0.30749	0.273	0.011	9.36801e-299	Plasma Cells
FBXO10	3.06522e-301	0.359688	0.329	0.016	7.84358e-297	Plasma Cells
IGKV4-1	1.30269e-299	6.40916	0.255	0.01	3.33345e-295	Plasma Cells
ALG14	3.84202e-288	0.394832	0.476	0.033	9.83134e-284	Plasma Cells
GAB11	5.87928e-283	0.72697	0.645	0.06	1.50445e-278	Plasma Cells
HSPA131	1.13648e-281	0.6572	0.732	0.073	2.90814e-277	Plasma Cells
COL9A3	1.92074e-279	0.281794	0.294	0.014	4.91499e-275	Plasma Cells
PLPP52	3.69117e-279	0.935425	0.883	0.107	9.44533e-275	Plasma Cells
LARP1B	3.77889e-279	0.679244	0.662	0.063	9.66981e-275	Plasma Cells
TCF43	3.13116e-277	0.826779	0.805	0.091	8.01233e-273	Plasma Cells
SLC44A1	9.83388e-273	1.00952	0.831	0.101	2.51639e-268	Plasma Cells
TRAM2	1.15685e-272	0.520736	0.541	0.044	2.96026e-268	Plasma Cells
COL18A1	1.25589e-270	0.629404	0.424	0.028	3.21369e-266	Plasma Cells
SEMA4A4	3.98658e-268	0.872375	0.762	0.087	1.02013e-263	Plasma Cells
CLIC42	3.60933e-262	0.723637	0.736	0.08	9.2359e-258	Plasma Cells
FAM30A1	1.2521e-261	1.02646	0.359	0.022	3.204e-257	Plasma Cells
TMEM1562	3.0151e-260	1.02726	0.831	0.102	7.71534e-256	Plasma Cells
GGH1	1.60925e-258	0.291406	0.255	0.011	4.1179e-254	Plasma Cells
EIF2AK32	8.67503e-258	1.01404	0.823	0.102	2.21985e-253	Plasma Cells
PERP	1.18141e-251	0.522849	0.429	0.031	3.0231e-247	Plasma Cells
UBE2J14	2.26291e-250	2.64125	0.97	0.23	5.79055e-246	Plasma Cells
SEL1L33	6.58629e-249	1.62892	0.913	0.146	1.68536e-244	Plasma Cells
TP53INP1	1.71796e-246	0.742836	0.701	0.078	4.3961e-242	Plasma Cells
CDK142	1.31585e-236	0.850639	0.706	0.081	3.36712e-232	Plasma Cells
FKBP116	1.2347e-235	2.07318	0.965	0.192	3.15948e-231	Plasma Cells
PRDX41	4.38186e-231	1.436	0.874	0.139	1.12127e-226	Plasma Cells
CEP97	9.01851e-231	0.442852	0.528	0.048	2.30775e-226	Plasma Cells
PDIA42	2.44941e-229	2.19958	0.965	0.22	6.26778e-225	Plasma Cells
PDLIM13	1.28115e-228	0.867237	0.788	0.1	3.27834e-224	Plasma Cells
DNAJB91	3.09429e-225	0.940163	0.827	0.114	7.91797e-221	Plasma Cells
SEC11C2	6.25564e-225	2.74622	0.97	0.257	1.60076e-220	Plasma Cells
HYI1	1.26895e-224	0.319567	0.416	0.032	3.24711e-220	Plasma Cells
ZBP1	4.68244e-224	1.03042	0.853	0.122	1.19819e-219	Plasma Cells
IFI27L11	1.09136e-223	0.306878	0.403	0.03	2.79267e-219	Plasma Cells
SLC15A2	2.06521e-223	0.322552	0.429	0.034	5.28466e-219	Plasma Cells
SAMD121	3.88734e-223	0.532747	0.506	0.046	9.9473e-219	Plasma Cells
EDEM11	2.38135e-222	1.00486	0.805	0.111	6.09363e-218	Plasma Cells
NBEA	6.65495e-221	0.332577	0.372	0.026	1.70294e-216	Plasma Cells
SLC38A5	6.68825e-220	0.389549	0.459	0.039	1.71146e-215	Plasma Cells
SLC25A4	2.39672e-219	0.438476	0.515	0.047	6.13297e-215	Plasma Cells
RAB302	5.08323e-217	0.541675	0.541	0.053	1.30075e-212	Plasma Cells
CD382	3.00791e-216	1.72408	0.835	0.135	7.69695e-212	Plasma Cells
CRELD21	1.45205e-214	1.03564	0.81	0.115	3.71564e-210	Plasma Cells
KLHL141	1.94834e-214	1.50112	0.316	0.021	4.9856e-210	Plasma Cells
ANKRD37	1.25007e-211	0.692905	0.372	0.028	3.19881e-207	Plasma Cells
HYOU11	1.13988e-209	0.903504	0.801	0.113	2.91685e-205	Plasma Cells
C16orf741	2.26383e-209	0.651993	0.597	0.066	5.7929e-205	Plasma Cells
CEP1282	3.82822e-208	0.829822	0.623	0.073	9.79602e-204	Plasma Cells
MAN1A13	5.95315e-205	1.78921	0.939	0.193	1.52335e-200	Plasma Cells
E2F53	1.41363e-204	0.347445	0.554	0.057	3.61734e-200	Plasma Cells
AC007569.1	6.8093e-203	0.322844	0.316	0.021	1.74243e-198	Plasma Cells
P2RX52	5.56076e-202	0.535752	0.606	0.068	1.42294e-197	Plasma Cells
CD192	1.55522e-201	0.252705	0.519	0.051	3.97966e-197	Plasma Cells
ISOC2	8.83806e-199	0.505115	0.606	0.069	2.26157e-194	Plasma Cells
C11orf241	1.55533e-195	0.528795	0.662	0.081	3.97993e-191	Plasma Cells
GPR15	7.16281e-195	0.607802	0.329	0.024	1.83289e-190	Plasma Cells
LINC023842	2.07387e-194	0.606158	0.775	0.107	5.30683e-190	Plasma Cells
DNAJB113	2.46989e-193	1.0851	0.913	0.162	6.32019e-189	Plasma Cells
AQP37	1.92477e-192	1.63684	0.918	0.172	4.9253e-188	Plasma Cells
METTL7A4	1.59453e-186	0.797555	0.814	0.127	4.08024e-182	Plasma Cells
TFRC1	1.62368e-185	0.459292	0.541	0.06	4.15484e-181	Plasma Cells
B4GALT3	1.79931e-185	0.850501	0.87	0.142	4.60426e-181	Plasma Cells
SEC24D1	2.00761e-185	0.880315	0.792	0.124	5.13728e-181	Plasma Cells
SEC24A	2.51552e-185	0.543853	0.606	0.074	6.43696e-181	Plasma Cells
AL050309.13	7.50616e-183	0.604808	0.615	0.076	1.92075e-178	Plasma Cells
TPD522	1.57884e-182	1.05339	0.931	0.168	4.04008e-178	Plasma Cells
SH2B21	6.05868e-182	0.409526	0.485	0.05	1.55035e-177	Plasma Cells
CKAP41	9.20292e-180	0.775919	0.732	0.108	2.35493e-175	Plasma Cells
DCPS2	1.96862e-179	0.84435	0.866	0.145	5.03749e-175	Plasma Cells
TAF4B	2.26307e-179	0.421148	0.398	0.036	5.79097e-175	Plasma Cells
SLC35B1	8.61795e-177	0.555798	0.671	0.091	2.20525e-172	Plasma Cells
LINC022453	1.74053e-174	0.516412	0.606	0.077	4.45383e-170	Plasma Cells
STT3A1	4.58302e-173	1.087	0.887	0.169	1.17275e-168	Plasma Cells
MANF3	7.57909e-171	1.45682	0.896	0.191	1.93941e-166	Plasma Cells
UAP1	9.95924e-171	0.634134	0.597	0.077	2.54847e-166	Plasma Cells
LMAN14	3.36988e-170	1.64006	0.948	0.24	8.62319e-166	Plasma Cells
PDK1	4.38175e-170	0.467327	0.528	0.062	1.12125e-165	Plasma Cells
FUT82	1.79737e-167	1.11197	0.827	0.152	4.59928e-163	Plasma Cells
SDF2L13	7.28888e-167	1.42805	0.896	0.2	1.86515e-162	Plasma Cells
CASP31	1.11076e-161	0.857666	0.818	0.143	2.84231e-157	Plasma Cells
SSR34	1.39533e-161	1.90911	0.974	0.359	3.5705e-157	Plasma Cells
AARS	3.84383e-161	0.584566	0.662	0.095	9.83598e-157	Plasma Cells
GCSH	6.30481e-161	0.25356	0.377	0.035	1.61334e-156	Plasma Cells
GMPPA	1.06563e-159	0.565238	0.61	0.083	2.72685e-155	Plasma Cells
SRPRB	7.9682e-159	0.628556	0.758	0.121	2.03898e-154	Plasma Cells
CCDC1671	1.2164e-158	0.707759	0.732	0.115	3.11265e-154	Plasma Cells
CD2710	1.58828e-157	1.54052	0.918	0.219	4.06424e-153	Plasma Cells
CCDC323	2.70117e-155	0.897796	0.848	0.161	6.91202e-151	Plasma Cells
IGLC31	1.44355e-153	2.28569	0.29	0.024	3.6939e-149	Plasma Cells
MCUR11	1.45272e-152	0.42658	0.654	0.095	3.71737e-148	Plasma Cells
SYVN12	3.2542e-151	0.796054	0.775	0.134	8.32718e-147	Plasma Cells
NOMO2	3.83551e-151	0.48113	0.584	0.08	9.8147e-147	Plasma Cells
NME13	5.89416e-151	0.665384	0.68	0.107	1.50826e-146	Plasma Cells
FBH11	1.13444e-150	0.536952	0.727	0.116	2.90292e-146	Plasma Cells
HSP90B17	1.10296e-149	3.14909	0.987	0.638	2.82236e-145	Plasma Cells
ADAM193	5.79132e-149	0.574996	0.662	0.101	1.48194e-144	Plasma Cells
TCF3	1.77006e-148	0.429544	0.515	0.065	4.52941e-144	Plasma Cells
MYDGF2	1.51292e-147	1.8387	0.957	0.294	3.87141e-143	Plasma Cells
PPIB6	6.57292e-147	2.88547	0.991	0.757	1.68195e-142	Plasma Cells
NANS5	4.18132e-146	0.715014	0.736	0.126	1.06996e-141	Plasma Cells
KCNQ51	2.63857e-145	0.452906	0.515	0.066	6.75183e-141	Plasma Cells
SSR44	4.53087e-143	2.49124	0.987	0.735	1.1594e-138	Plasma Cells
HSD17B8	2.60792e-142	0.405787	0.472	0.057	6.67341e-138	Plasma Cells
MEI1	9.72292e-142	0.579614	0.714	0.118	2.488e-137	Plasma Cells
XBP14	2.7279e-140	2.26582	0.978	0.447	6.98042e-136	Plasma Cells
AIM21	2.9512e-140	0.397986	0.446	0.053	7.55183e-136	Plasma Cells
SUB16	1.07576e-139	2.23789	0.987	0.708	2.75277e-135	Plasma Cells
SLAMF77	5.42158e-139	0.868827	0.861	0.17	1.38733e-134	Plasma Cells
ANKRD28	1.73012e-138	0.578021	0.658	0.105	4.4272e-134	Plasma Cells
ISG207	3.20843e-137	1.90793	0.97	0.454	8.21005e-133	Plasma Cells
TMEM214	8.89755e-137	0.384082	0.61	0.091	2.27679e-132	Plasma Cells
SNX251	1.31837e-136	0.421079	0.545	0.076	3.37357e-132	Plasma Cells
PPOX	2.98459e-136	0.275245	0.468	0.058	7.63726e-132	Plasma Cells
ERLEC11	6.22675e-136	1.09903	0.887	0.209	1.59336e-131	Plasma Cells
KDELR22	1.3547e-135	1.19719	0.905	0.225	3.46655e-131	Plasma Cells
CLPTM1L	1.70684e-135	0.95919	0.853	0.186	4.36762e-131	Plasma Cells
ALG52	6.97141e-134	0.609439	0.758	0.137	1.78391e-129	Plasma Cells
EDEM2	2.81906e-133	0.687627	0.732	0.129	7.21369e-129	Plasma Cells
PIM25	3.82101e-133	1.36637	0.909	0.218	9.77758e-129	Plasma Cells
HERPUD12	8.50561e-133	1.80127	0.961	0.339	2.1765e-128	Plasma Cells
SELENOS2	8.57399e-133	1.01346	0.909	0.216	2.194e-128	Plasma Cells
GLCCI19	2.5175e-132	1.54481	0.935	0.246	6.44204e-128	Plasma Cells
GNL31	3.48935e-129	0.615759	0.727	0.131	8.9289e-125	Plasma Cells
CALU	1.49454e-128	0.548002	0.649	0.109	3.82439e-124	Plasma Cells
FKBP21	4.78627e-128	1.20939	0.939	0.256	1.22476e-123	Plasma Cells
CXXC54	5.24383e-128	0.733666	0.905	0.19	1.34184e-123	Plasma Cells
PREB1	9.00145e-127	0.6913	0.792	0.156	2.30338e-122	Plasma Cells
ZNF593	1.08767e-126	0.541589	0.667	0.113	2.78325e-122	Plasma Cells
ALG21	2.9647e-126	0.417704	0.68	0.115	7.58638e-122	Plasma Cells
SEC61B3	3.26672e-126	1.72522	0.983	0.601	8.3592e-122	Plasma Cells
UBA5	1.6457e-125	0.406125	0.645	0.106	4.21119e-121	Plasma Cells
ARSA	1.82516e-124	0.544337	0.749	0.14	4.6704e-120	Plasma Cells
LRRC591	1.70064e-123	0.677765	0.784	0.158	4.35176e-119	Plasma Cells
TXNDC15	3.99393e-123	0.674014	0.805	0.159	1.02201e-118	Plasma Cells
ARID3A3	1.14842e-122	0.402843	0.619	0.102	2.9387e-118	Plasma Cells
LAX1	2.29771e-122	0.406643	0.554	0.084	5.87962e-118	Plasma Cells
HSPA55	9.19435e-122	1.83161	0.978	0.484	2.35274e-117	Plasma Cells
PAOX	1.99553e-121	0.270261	0.433	0.056	5.10636e-117	Plasma Cells
KLHL61	5.01741e-121	0.407516	0.545	0.083	1.28391e-116	Plasma Cells
HIBCH	8.85609e-121	0.64717	0.762	0.148	2.26619e-116	Plasma Cells
SPCS24	9.57992e-121	1.47913	0.965	0.435	2.45141e-116	Plasma Cells
MCEE	4.59061e-119	0.295063	0.463	0.064	1.17469e-114	Plasma Cells
CADM1	2.10024e-117	0.289347	0.264	0.024	5.3743e-113	Plasma Cells
PDIA63	3.50634e-117	1.60469	0.974	0.398	8.97236e-113	Plasma Cells
SPCS11	1.42722e-116	1.57986	0.97	0.566	3.65211e-112	Plasma Cells
CSF2RB2	2.96091e-116	0.371763	0.476	0.069	7.57667e-112	Plasma Cells
UBE2G1	4.93824e-116	0.963176	0.896	0.223	1.26365e-111	Plasma Cells
MTHFD24	3.63423e-115	0.698516	0.758	0.154	9.29964e-111	Plasma Cells
WIPI1	6.67441e-113	0.305639	0.502	0.076	1.70791e-108	Plasma Cells
LZTFL1	1.39325e-112	0.481411	0.385	0.049	3.56518e-108	Plasma Cells
SIL11	2.85537e-112	0.478928	0.658	0.122	7.3066e-108	Plasma Cells
DUSP52	4.94293e-112	0.4395	0.433	0.061	1.26485e-107	Plasma Cells
HM134	1.95365e-111	1.37395	0.952	0.373	4.9992e-107	Plasma Cells
SEC14L13	2.58806e-111	0.793843	0.9	0.218	6.62258e-107	Plasma Cells
C12orf452	2.88086e-111	0.359091	0.532	0.085	7.37183e-107	Plasma Cells
NXPE3	8.18836e-111	0.487313	0.632	0.114	2.09532e-106	Plasma Cells
SLC39A7	3.72746e-109	0.391164	0.636	0.114	9.53819e-105	Plasma Cells
SEC61A11	1.29596e-108	0.881508	0.9	0.235	3.31623e-104	Plasma Cells
PIP5K1B1	6.00056e-108	0.370388	0.571	0.098	1.53548e-103	Plasma Cells
LMNA1	1.54835e-107	0.293105	0.359	0.045	3.96208e-103	Plasma Cells
TMEM39A	1.56276e-107	0.292598	0.519	0.082	3.99896e-103	Plasma Cells
FDX1	1.39932e-106	0.570397	0.835	0.184	3.58072e-102	Plasma Cells
PRDM18	1.50107e-106	0.887642	0.844	0.202	3.84109e-102	Plasma Cells
SLC33A11	1.00714e-105	0.300358	0.545	0.09	2.57716e-101	Plasma Cells
AC023424.3	2.98202e-105	0.349727	0.481	0.074	7.63068e-101	Plasma Cells
ACSS1	3.72209e-105	0.420371	0.688	0.133	9.52445e-101	Plasma Cells
ARF41	9.48198e-104	1.06536	0.918	0.271	2.42634e-99	Plasma Cells
ACP51	1.77908e-103	0.368627	0.593	0.106	4.55249e-99	Plasma Cells
DIPK1A4	2.10541e-103	0.671615	0.848	0.197	5.38754e-99	Plasma Cells
TIFA1	3.04918e-103	0.415565	0.571	0.101	7.80254e-99	Plasma Cells
OSTC4	3.76865e-103	1.2304	0.944	0.352	9.6436e-99	Plasma Cells
FBXW8	6.34851e-103	0.303566	0.429	0.063	1.62452e-98	Plasma Cells
FCGR2B5	1.61745e-101	0.366748	0.58	0.103	4.13888e-97	Plasma Cells
PEBP19	7.83967e-101	1.48637	0.948	0.371	2.00609e-96	Plasma Cells
MEF2C7	1.26966e-100	1.05635	0.939	0.279	3.24893e-96	Plasma Cells
MGAT21	3.21268e-100	0.462824	0.71	0.145	8.22094e-96	Plasma Cells
SLC1A55	4.78313e-99	0.482923	0.571	0.105	1.22395e-94	Plasma Cells
ARMCX31	1.19715e-98	0.424762	0.675	0.134	3.06339e-94	Plasma Cells
SPCS32	5.06061e-98	1.27891	0.948	0.382	1.29496e-93	Plasma Cells
SETBP14	6.71499e-98	0.255048	0.584	0.105	1.7183e-93	Plasma Cells
CNP1	2.58782e-97	0.340636	0.511	0.087	6.62197e-93	Plasma Cells
SAR1B	1.56912e-96	0.4666	0.727	0.154	4.01523e-92	Plasma Cells
FABP53	1.71077e-96	0.329337	0.468	0.076	4.3777e-92	Plasma Cells
NTAN11	4.93777e-96	0.357675	0.628	0.121	1.26353e-91	Plasma Cells
SHMT24	5.29451e-96	0.817296	0.784	0.184	1.35481e-91	Plasma Cells
CCDC504	1.07123e-95	0.515078	0.589	0.113	2.74118e-91	Plasma Cells
RPN12	2.67746e-95	1.21127	0.965	0.41	6.85134e-91	Plasma Cells
IQCB12	7.19882e-95	0.460731	0.714	0.153	1.84211e-90	Plasma Cells
RRBP12	7.78606e-95	0.950624	0.805	0.213	1.99237e-90	Plasma Cells
PABPC45	9.47171e-95	0.865907	0.883	0.243	2.42372e-90	Plasma Cells
GFPT1	3.34384e-94	0.453874	0.658	0.134	8.55654e-90	Plasma Cells
AC008014.11	5.29216e-94	0.379525	0.571	0.106	1.35421e-89	Plasma Cells
TVP23C	8.78735e-94	0.318602	0.446	0.071	2.2486e-89	Plasma Cells
CREB3L21	2.65698e-93	0.380232	0.593	0.114	6.79895e-89	Plasma Cells
TOR3A2	1.59289e-92	0.365608	0.61	0.12	4.07604e-88	Plasma Cells
BTK7	1.72298e-92	0.360223	0.688	0.143	4.40894e-88	Plasma Cells
SMARCB13	9.55383e-92	0.645544	0.866	0.223	2.44473e-87	Plasma Cells
KCNA38	3.01909e-91	0.56328	0.719	0.157	7.72555e-87	Plasma Cells
HDLBP5	6.18672e-91	1.02449	0.892	0.282	1.58312e-86	Plasma Cells
CCNC	2.46809e-90	0.512329	0.732	0.165	6.31559e-86	Plasma Cells
CISD22	6.4496e-90	0.469468	0.723	0.161	1.65039e-85	Plasma Cells
ENTPD13	5.24261e-89	0.387409	0.662	0.141	1.34153e-84	Plasma Cells
AHCY4	3.3312e-88	0.495366	0.558	0.11	8.52421e-84	Plasma Cells
CLECL12	6.02872e-88	0.257897	0.32	0.043	1.54269e-83	Plasma Cells
TM9SF11	1.08612e-87	0.285639	0.524	0.096	2.77927e-83	Plasma Cells
SRM2	2.38814e-87	0.907227	0.818	0.23	6.11102e-83	Plasma Cells
DANCR5	1.91296e-86	0.649094	0.788	0.196	4.89508e-82	Plasma Cells
TMEM208	7.58513e-86	0.499496	0.797	0.193	1.94096e-81	Plasma Cells
AC092683.1	2.44421e-85	0.272059	0.528	0.098	6.25449e-81	Plasma Cells
RPN23	4.11215e-85	1.2471	0.939	0.418	1.05226e-80	Plasma Cells
DERL12	8.92191e-85	0.680955	0.861	0.229	2.28303e-80	Plasma Cells
BAK11	1.3267e-84	0.298958	0.576	0.114	3.3949e-80	Plasma Cells
FAM214A3	2.02448e-84	0.441729	0.727	0.166	5.18045e-80	Plasma Cells
HSH2D2	2.43952e-84	0.757714	0.896	0.262	6.24248e-80	Plasma Cells
SLC7A1	3.29437e-84	0.280402	0.385	0.06	8.42997e-80	Plasma Cells
SEC23B1	4.12111e-84	0.387329	0.74	0.17	1.05455e-79	Plasma Cells
ATF4	7.87819e-84	0.678093	0.81	0.214	2.01595e-79	Plasma Cells
NCOA35	1.51333e-81	1.15792	0.935	0.353	3.87246e-77	Plasma Cells
COMMD31	1.26199e-80	0.583201	0.866	0.234	3.22931e-76	Plasma Cells
PMM2	1.62986e-80	0.257719	0.558	0.112	4.17064e-76	Plasma Cells
CHID1	2.56967e-80	0.253127	0.502	0.095	6.57553e-76	Plasma Cells
LMAN23	5.19443e-80	1.08274	0.97	0.439	1.3292e-75	Plasma Cells
SEC61G1	6.2025e-80	1.21704	0.965	0.49	1.58716e-75	Plasma Cells
PAICS2	9.41475e-80	0.265409	0.433	0.076	2.40914e-75	Plasma Cells
FH1	1.3204e-79	0.315961	0.554	0.112	3.37878e-75	Plasma Cells
DDOST4	1.69612e-79	1.15373	0.948	0.463	4.34019e-75	Plasma Cells
VOPP12	1.9482e-79	0.984073	0.926	0.332	4.98524e-75	Plasma Cells
CALR7	2.04928e-79	1.44099	0.978	0.591	5.24391e-75	Plasma Cells
PGRMC2	4.97923e-79	0.292372	0.55	0.11	1.27413e-74	Plasma Cells
RHOQ3	1.3295e-78	0.426102	0.623	0.14	3.40205e-74	Plasma Cells
SLC38A101	1.56454e-78	0.523722	0.848	0.218	4.0035e-74	Plasma Cells
DERL2	1.84903e-78	0.395071	0.74	0.176	4.73149e-74	Plasma Cells
TRIO6	3.28912e-78	0.475834	0.649	0.152	8.41652e-74	Plasma Cells
LIMD12	1.63998e-77	0.293676	0.515	0.102	4.19654e-73	Plasma Cells
PAPSS12	2.04203e-77	0.490244	0.701	0.167	5.22535e-73	Plasma Cells
TMEM2581	5.83487e-77	1.13735	0.961	0.58	1.49308e-72	Plasma Cells
FAM3C2	6.51387e-77	0.371716	0.658	0.149	1.66683e-72	Plasma Cells
USO11	7.24123e-77	0.665446	0.848	0.239	1.85296e-72	Plasma Cells
SRP54	1.95629e-76	0.520203	0.835	0.222	5.00596e-72	Plasma Cells
YIF1A2	3.30204e-76	0.456235	0.675	0.158	8.44958e-72	Plasma Cells
TMED102	2.09524e-75	0.969964	0.948	0.393	5.36151e-71	Plasma Cells
WARS4	3.31379e-75	0.720806	0.818	0.226	8.47966e-71	Plasma Cells
TBC1D95	3.31923e-75	0.370176	0.571	0.125	8.49357e-71	Plasma Cells
BLM1	7.69646e-75	0.284881	0.325	0.049	1.96945e-70	Plasma Cells
ACBD32	1.5586e-74	0.423905	0.814	0.212	3.98831e-70	Plasma Cells
P4HB3	2.4787e-74	1.12402	0.965	0.48	6.34275e-70	Plasma Cells
GTF2A1	1.74718e-73	0.26515	0.55	0.116	4.47086e-69	Plasma Cells
TIMM17A1	3.87294e-73	0.289729	0.693	0.163	9.91047e-69	Plasma Cells
COPG11	3.87516e-73	0.513286	0.771	0.201	9.91614e-69	Plasma Cells
DNAJC31	9.10209e-73	0.65699	0.87	0.262	2.32913e-68	Plasma Cells
DNPH14	8.72636e-72	0.358985	0.654	0.155	2.23299e-67	Plasma Cells
KLHL52	9.42178e-71	0.318068	0.55	0.121	2.41094e-66	Plasma Cells
MARS1	3.7577e-70	0.349389	0.736	0.186	9.61559e-66	Plasma Cells
ARFGAP32	5.51011e-70	0.525424	0.805	0.218	1.40998e-65	Plasma Cells
LMO4	9.18876e-70	0.416435	0.71	0.181	2.35131e-65	Plasma Cells
ORAI22	1.02002e-69	0.373886	0.58	0.131	2.61013e-65	Plasma Cells
HOMER3	1.11582e-69	0.32038	0.372	0.066	2.85528e-65	Plasma Cells
IDE	1.13805e-69	0.30108	0.485	0.1	2.91216e-65	Plasma Cells
ERC11	2.89212e-69	0.524023	0.848	0.245	7.40064e-65	Plasma Cells
RNASE64	4.39374e-69	0.411406	0.602	0.142	1.12432e-64	Plasma Cells
DEF81	5.69675e-69	0.304765	0.571	0.13	1.45774e-64	Plasma Cells
ARL1	1.67089e-68	0.27337	0.541	0.117	4.27565e-64	Plasma Cells
MLEC3	1.00253e-66	0.702438	0.866	0.273	2.56538e-62	Plasma Cells
CASP10	1.1262e-66	0.285014	0.498	0.105	2.88183e-62	Plasma Cells
RABAC14	2.3737e-66	1.08361	0.974	0.535	6.07406e-62	Plasma Cells
GMDS	3.594e-66	0.408907	0.753	0.199	9.19668e-62	Plasma Cells
RHBDD12	6.33188e-66	0.256986	0.563	0.129	1.62027e-61	Plasma Cells
EIF2AK43	1.28483e-65	0.366252	0.623	0.152	3.28775e-61	Plasma Cells
TMEM2632	9.73827e-65	0.30337	0.545	0.122	2.49193e-60	Plasma Cells
SLC52A2	2.2656e-64	0.300053	0.545	0.123	5.79744e-60	Plasma Cells
ATF53	4.21273e-63	0.721751	0.377	0.076	1.078e-58	Plasma Cells
GORASP21	4.31882e-63	0.43061	0.853	0.246	1.10514e-58	Plasma Cells
WDR45	1.1021e-62	0.334918	0.745	0.2	2.82018e-58	Plasma Cells
BASP14	3.33129e-62	0.276908	0.532	0.125	8.52444e-58	Plasma Cells
SELENOK2	6.29131e-62	0.770252	0.913	0.342	1.60988e-57	Plasma Cells
TMED93	7.14229e-62	0.83875	0.926	0.362	1.82764e-57	Plasma Cells
MDM2	1.01986e-61	0.573003	0.667	0.183	2.60972e-57	Plasma Cells
TRAM11	3.06425e-61	0.910617	0.957	0.444	7.84111e-57	Plasma Cells
GUSB2	8.95828e-61	0.296693	0.745	0.199	2.29233e-56	Plasma Cells
DENND1B1	1.94803e-60	0.27111	0.667	0.172	4.9848e-56	Plasma Cells
SND13	2.11579e-60	0.772003	0.952	0.373	5.41411e-56	Plasma Cells
FNDC3B2	2.25905e-60	0.703362	0.835	0.279	5.78068e-56	Plasma Cells
RPL22L13	5.09097e-60	0.74426	0.87	0.316	1.30273e-55	Plasma Cells
MANEA-DT	7.02661e-60	0.252606	0.351	0.065	1.79804e-55	Plasma Cells
BUD23	2.87193e-59	0.277021	0.667	0.174	7.34898e-55	Plasma Cells
HERC2	3.06066e-59	0.438331	0.749	0.216	7.83192e-55	Plasma Cells
PRMT12	7.69077e-59	0.564246	0.87	0.274	1.96799e-54	Plasma Cells
ODC16	1.88972e-58	0.279692	0.658	0.174	4.8356e-54	Plasma Cells
SRP68	2.35819e-58	0.265625	0.632	0.162	6.03437e-54	Plasma Cells
SEL1L	2.5272e-58	0.547	0.753	0.228	6.46686e-54	Plasma Cells
GOSR2	3.90111e-58	0.293305	0.567	0.139	9.98254e-54	Plasma Cells
CBWD51	7.14315e-58	0.366117	0.706	0.194	1.82786e-53	Plasma Cells
ASB3	8.32737e-58	0.266136	0.61	0.155	2.13089e-53	Plasma Cells
KDELR12	2.50902e-57	0.764919	0.926	0.363	6.42034e-53	Plasma Cells
ZBTB388	2.99504e-57	0.668984	0.887	0.31	7.66401e-53	Plasma Cells
STOML22	3.94984e-57	0.34128	0.697	0.189	1.01072e-52	Plasma Cells
HPGD	6.03302e-57	0.31069	0.303	0.054	1.54379e-52	Plasma Cells
CDKN1A2	6.78897e-57	0.363034	0.29	0.051	1.73723e-52	Plasma Cells
OSBPL3	2.10497e-56	0.312786	0.558	0.141	5.38641e-52	Plasma Cells
IDH25	3.31763e-56	0.643221	0.874	0.308	8.48948e-52	Plasma Cells
MCTS1	1.20026e-55	0.278013	0.68	0.183	3.07133e-51	Plasma Cells
FNDC3A1	1.85578e-55	0.532489	0.835	0.276	4.74876e-51	Plasma Cells
MFF	2.00597e-55	0.559082	0.84	0.279	5.13308e-51	Plasma Cells
PLCG23	6.09609e-55	0.519881	0.792	0.242	1.55993e-50	Plasma Cells
SLAMF14	6.1572e-55	0.323055	0.455	0.105	1.57557e-50	Plasma Cells
MRPS242	8.70698e-55	0.571202	0.861	0.292	2.22803e-50	Plasma Cells
ZNF7064	9.38029e-55	0.76894	0.952	0.428	2.40032e-50	Plasma Cells
PDXK2	1.14973e-54	0.439059	0.684	0.19	2.94206e-50	Plasma Cells
45078	1.27923e-54	0.51219	0.606	0.168	3.27342e-50	Plasma Cells
SRP721	1.29727e-54	0.53557	0.861	0.286	3.31959e-50	Plasma Cells
PTTG11	4.32217e-54	0.299555	0.281	0.05	1.106e-49	Plasma Cells
NUCB26	6.74936e-54	0.481617	0.74	0.225	1.72709e-49	Plasma Cells
DNAJC102	9.30662e-54	0.350325	0.701	0.202	2.38147e-49	Plasma Cells
HIPK22	1.10946e-53	0.473587	0.771	0.236	2.83899e-49	Plasma Cells
IBTK	1.35184e-52	0.28373	0.654	0.182	3.45922e-48	Plasma Cells
SEC133	2.16063e-52	0.543575	0.857	0.294	5.52883e-48	Plasma Cells
DAD12	3.12468e-52	0.862188	0.952	0.541	7.99576e-48	Plasma Cells
IRF73	1.87114e-51	0.271981	0.74	0.22	4.78805e-47	Plasma Cells
GPAA13	2.19667e-51	0.287014	0.714	0.206	5.62107e-47	Plasma Cells
ERGIC32	3.3866e-51	0.695612	0.909	0.376	8.66598e-47	Plasma Cells
COPB2	4.8529e-51	0.545481	0.861	0.3	1.24181e-46	Plasma Cells
MAGT1	8.57698e-51	0.307173	0.593	0.159	2.19476e-46	Plasma Cells
BTG24	1.34854e-50	0.813348	0.896	0.364	3.45077e-46	Plasma Cells
KDM5D	1.52038e-50	0.306816	0.511	0.132	3.8905e-46	Plasma Cells
GARS1	5.86656e-50	0.311986	0.667	0.192	1.5012e-45	Plasma Cells
CTSH5	1.62324e-49	0.428288	0.805	0.259	4.15371e-45	Plasma Cells
COPZ13	4.84508e-49	0.478851	0.87	0.295	1.23981e-44	Plasma Cells
STT3B2	6.11174e-48	0.526035	0.866	0.311	1.56393e-43	Plasma Cells
TMED22	1.12017e-46	0.606732	0.913	0.352	2.86641e-42	Plasma Cells
EMC71	1.39449e-46	0.32144	0.753	0.233	3.56837e-42	Plasma Cells
FBXW72	1.64956e-46	0.584838	0.84	0.299	4.22107e-42	Plasma Cells
UFM11	1.68958e-46	0.46851	0.835	0.288	4.32347e-42	Plasma Cells
PPA17	3.67037e-46	0.49194	0.779	0.26	9.3921e-42	Plasma Cells
NGLY13	5.30016e-46	0.250496	0.792	0.245	1.35626e-41	Plasma Cells
IFNAR14	7.06416e-46	0.315239	0.797	0.256	1.80765e-41	Plasma Cells
ACO2	3.49136e-45	0.282202	0.723	0.22	8.93403e-41	Plasma Cells
EDEM31	1.38331e-44	0.336315	0.701	0.218	3.53974e-40	Plasma Cells
EPRS	3.45433e-44	0.426233	0.823	0.285	8.8393e-40	Plasma Cells
SEC631	1.00092e-43	0.366799	0.784	0.258	2.56125e-39	Plasma Cells
UQCRH4	6.3776e-43	0.822467	0.965	0.659	1.63196e-38	Plasma Cells
RPLP011	2.62203e-42	0.670102	0.996	0.977	6.70951e-38	Plasma Cells
ATG5	4.22091e-42	0.303964	0.732	0.236	1.08009e-37	Plasma Cells
CLINT11	5.12256e-42	0.465743	0.848	0.317	1.31081e-37	Plasma Cells
MESD2	6.06752e-42	0.301444	0.844	0.285	1.55262e-37	Plasma Cells
OAS14	2.7172e-41	0.259926	0.662	0.21	6.95303e-37	Plasma Cells
MRPL522	7.10545e-41	0.481459	0.883	0.327	1.81821e-36	Plasma Cells
SCFD11	1.74412e-40	0.28162	0.723	0.239	4.46303e-36	Plasma Cells
GOLGB1	3.35157e-40	0.433538	0.818	0.301	8.57632e-36	Plasma Cells
PARP16	3.69448e-40	0.484482	0.905	0.362	9.45381e-36	Plasma Cells
MTDH3	5.80086e-40	0.824271	0.97	0.558	1.48438e-35	Plasma Cells
CANX5	6.97616e-40	0.71701	0.952	0.533	1.78513e-35	Plasma Cells
SSR12	8.41139e-40	0.538855	0.857	0.345	2.15239e-35	Plasma Cells
MBNL2	1.17282e-39	0.281582	0.706	0.233	3.00112e-35	Plasma Cells
ITGB78	1.25448e-39	0.558048	0.926	0.38	3.21009e-35	Plasma Cells
HAX1	4.28885e-39	0.388806	0.831	0.292	1.09747e-34	Plasma Cells
AKR1A14	5.13019e-39	0.310633	0.792	0.275	1.31276e-34	Plasma Cells
CITED21	2.64614e-38	0.636996	0.797	0.314	6.77121e-34	Plasma Cells
GSPT1	5.95667e-38	0.478822	0.835	0.331	1.52425e-33	Plasma Cells
IER3IP11	7.89368e-38	0.294062	0.723	0.239	2.01991e-33	Plasma Cells
UBR51	2.79767e-37	0.337483	0.749	0.259	7.15895e-33	Plasma Cells
COX5A5	9.37494e-37	0.650661	0.952	0.523	2.39895e-32	Plasma Cells
CDK2AP27	3.33963e-36	0.5742	0.931	0.427	8.54578e-32	Plasma Cells
SSR25	6.89622e-36	0.629268	0.965	0.716	1.76467e-31	Plasma Cells
ITGB19	8.90299e-36	1.1331	0.848	0.497	2.27819e-31	Plasma Cells
SOS1	1.82276e-35	0.270073	0.762	0.265	4.66427e-31	Plasma Cells
SRPRA3	3.05234e-35	0.534019	0.905	0.407	7.81064e-31	Plasma Cells
TMEM1471	3.90053e-35	0.283968	0.732	0.248	9.98106e-31	Plasma Cells
TMBIM64	1.23868e-34	0.642982	0.974	0.737	3.16966e-30	Plasma Cells
CYCS2	7.0052e-34	0.383142	0.792	0.3	1.79256e-29	Plasma Cells
TRABD1	1.63358e-33	0.420328	0.848	0.336	4.18016e-29	Plasma Cells
SRP191	1.64329e-33	0.321951	0.762	0.277	4.20502e-29	Plasma Cells
ADA25	2.2829e-33	0.465034	0.835	0.335	5.84172e-29	Plasma Cells
DNM21	3.55963e-32	0.431124	0.844	0.344	9.10873e-28	Plasma Cells
APOBEC3G7	7.07276e-32	0.321277	0.87	0.343	1.80985e-27	Plasma Cells
SERP15	7.30123e-32	0.625568	0.965	0.719	1.86831e-27	Plasma Cells
LRMP3	7.66291e-32	0.344627	0.623	0.22	1.96086e-27	Plasma Cells
MAN2B15	1.08434e-31	0.300378	0.844	0.319	2.77471e-27	Plasma Cells
VCP2	1.55205e-31	0.584046	0.922	0.475	3.97154e-27	Plasma Cells
ATP5F1A3	1.62353e-31	0.66123	0.952	0.6	4.15446e-27	Plasma Cells
FCHSD24	1.79982e-31	0.374709	0.818	0.331	4.60556e-27	Plasma Cells
LRPAP11	3.99326e-31	0.258319	0.853	0.324	1.02184e-26	Plasma Cells
ERN18	4.75781e-31	0.278865	0.619	0.216	1.21748e-26	Plasma Cells
COPE3	5.6473e-31	0.647953	0.948	0.54	1.44509e-26	Plasma Cells
MIF7	1.01e-30	0.690082	0.983	0.79	2.5845e-26	Plasma Cells
PRDX14	1.81743e-30	0.613224	0.922	0.477	4.65063e-26	Plasma Cells
LIME115	1.87685e-30	0.44786	0.935	0.42	4.80268e-26	Plasma Cells
DNAJC19	8.56675e-30	0.310182	0.805	0.316	2.19215e-25	Plasma Cells
MED13L4	2.25795e-29	0.289487	0.861	0.355	5.77787e-25	Plasma Cells
CORO71	2.1557e-28	0.252358	0.762	0.297	5.51622e-24	Plasma Cells
NDUFV23	2.55331e-28	0.465425	0.909	0.431	6.53367e-24	Plasma Cells
DNAJC153	2.83334e-28	0.264995	0.857	0.335	7.25023e-24	Plasma Cells
NDUFB62	1.84167e-27	0.265217	0.745	0.296	4.71266e-23	Plasma Cells
SEC31A1	1.91126e-27	0.303372	0.805	0.324	4.89073e-23	Plasma Cells
NDUFAF32	6.44957e-27	0.301318	0.857	0.353	1.65038e-22	Plasma Cells
TXN5	7.28867e-27	0.493676	0.848	0.411	1.8651e-22	Plasma Cells
PSMA32	3.02975e-26	0.297684	0.797	0.325	7.75282e-22	Plasma Cells
NME27	4.66384e-26	0.590158	0.97	0.719	1.19343e-21	Plasma Cells
IFNAR25	5.21194e-24	0.341526	0.905	0.394	1.33368e-19	Plasma Cells
ADRM12	7.29006e-24	0.261457	0.835	0.341	1.86545e-19	Plasma Cells
EIF2S21	1.24527e-23	0.31152	0.866	0.379	3.18653e-19	Plasma Cells
ACADVL1	1.65744e-23	0.261003	0.823	0.354	4.24121e-19	Plasma Cells
SYNGR26	3.19552e-23	0.334927	0.918	0.43	8.17703e-19	Plasma Cells
ROMO12	7.02985e-23	0.31144	0.879	0.399	1.79887e-18	Plasma Cells
PRDX51	2.3175e-22	0.430479	0.926	0.498	5.93025e-18	Plasma Cells
TOP12	2.66819e-22	0.329434	0.805	0.368	6.82764e-18	Plasma Cells
PRKCSH	3.10509e-22	0.306595	0.784	0.32	7.94562e-18	Plasma Cells
COX7A23	1.78094e-21	0.487012	0.961	0.631	4.55725e-17	Plasma Cells
ISCU1	1.89563e-21	0.406397	0.931	0.481	4.85072e-17	Plasma Cells
GLS5	5.04451e-21	0.293395	0.909	0.424	1.29084e-16	Plasma Cells
ERP441	7.95454e-21	0.259878	0.758	0.319	2.03549e-16	Plasma Cells
PSMD81	1.51168e-20	0.28153	0.896	0.411	3.86825e-16	Plasma Cells
COPA2	3.05663e-20	0.303275	0.801	0.326	7.82162e-16	Plasma Cells
MRPL511	4.13608e-20	0.267426	0.827	0.359	1.05838e-15	Plasma Cells
PDE4D2	5.7283e-20	0.412832	0.485	0.205	1.46581e-15	Plasma Cells
CUTA3	6.62463e-20	0.441625	0.957	0.538	1.69518e-15	Plasma Cells
KRTCAP28	7.15911e-20	0.509431	0.952	0.618	1.83195e-15	Plasma Cells
REEP52	1.26144e-19	0.385417	0.918	0.451	3.2279e-15	Plasma Cells
RPS27L2	1.13589e-18	0.276984	0.887	0.442	2.90663e-14	Plasma Cells
OST42	3.86782e-18	0.417929	0.965	0.79	9.89737e-14	Plasma Cells
TUFM1	7.69108e-18	0.283283	0.909	0.421	1.96807e-13	Plasma Cells
PSMB63	1.59164e-17	0.296172	0.887	0.434	4.07284e-13	Plasma Cells
UQCRQ3	2.91376e-17	0.339266	0.883	0.471	7.45602e-13	Plasma Cells
PDIA37	1.4268e-16	0.40514	0.939	0.658	3.65103e-12	Plasma Cells
CDV32	1.51975e-16	0.292381	0.9	0.446	3.88889e-12	Plasma Cells
ATP5PF1	2.34144e-16	0.33111	0.935	0.522	5.9915e-12	Plasma Cells
ATP5MC35	4.20093e-16	0.428123	0.952	0.638	1.07498e-11	Plasma Cells
NDUFB41	1.10656e-15	0.38277	0.9	0.48	2.83157e-11	Plasma Cells
DYNLL17	1.95637e-15	0.339286	0.935	0.557	5.00616e-11	Plasma Cells
PSMA22	7.75531e-15	0.273611	0.883	0.458	1.98451e-10	Plasma Cells
SMCHD15	1.49026e-14	0.390384	0.926	0.657	3.81342e-10	Plasma Cells
CYTIP5	1.52706e-13	0.289766	0.926	0.535	3.90758e-09	Plasma Cells
ATP5MG3	4.14321e-13	0.41491	0.965	0.871	1.06021e-08	Plasma Cells
TCEA12	1.14973e-12	0.26861	0.931	0.529	2.94205e-08	Plasma Cells
RPL36AL6	4.35104e-12	0.294888	0.974	0.862	1.11339e-07	Plasma Cells
ARL6IP17	1.26421e-11	0.270369	0.853	0.485	3.23499e-07	Plasma Cells
CYBA6	4.86419e-11	0.272502	0.991	0.956	1.2447e-06	Plasma Cells
PSMB12	1.7472e-08	0.263444	0.935	0.557	0.000447092	Plasma Cells
NDUFA133	4.87173e-08	0.262042	0.957	0.665	0.00124663	Plasma Cells
GNAS4	6.2355e-08	0.276237	0.931	0.661	0.0015956	Plasma Cells
LGALS16	1.02371e-07	0.256851	0.944	0.591	0.00261958	Plasma Cells
VIM5	2.00192e-06	0.251269	0.983	0.892	0.051227	Plasma Cells
GAPDH3	0.00134755	0.265073	0.996	0.947	1	Plasma Cells
GIHCG1	0	2.56474	0.848	0.035	0	Progenitor Cells
ZNF385D	0	2.5159	0.689	0.005	0	Progenitor Cells
PRSS57	0	2.26158	0.775	0.026	0	Progenitor Cells
SOX4	0	2.24216	0.834	0.058	0	Progenitor Cells
SPINK2	0	2.23876	0.623	0.008	0	Progenitor Cells
SMIM24	0	2.00105	0.821	0.001	0	Progenitor Cells
GATA2	0	1.88332	0.642	0.001	0	Progenitor Cells
CD34	0	1.87385	0.742	0	0	Progenitor Cells
CPA3	0	1.85845	0.483	0	0	Progenitor Cells
CYTL1	0	1.8578	0.682	0.003	0	Progenitor Cells
NKAIN2	0	1.78288	0.656	0.001	0	Progenitor Cells
EGFL7	0	1.6741	0.715	0.004	0	Progenitor Cells
CNRIP1	0	1.54856	0.344	0.001	0	Progenitor Cells
AL157895.1	0	1.50346	0.517	0.003	0	Progenitor Cells
LAPTM4B	0	1.46398	0.636	0.014	0	Progenitor Cells
IL1B1	0	1.45971	0.57	0.031	0	Progenitor Cells
XACT	0	1.39087	0.325	0.002	0	Progenitor Cells
FAM30A2	0	1.3805	0.503	0.022	0	Progenitor Cells
MYB1	0	1.36151	0.596	0.011	0	Progenitor Cells
MED12L1	0	1.34981	0.642	0.018	0	Progenitor Cells
NREP2	0	1.29532	0.728	0.031	0	Progenitor Cells
FCER1A2	0	1.23608	0.417	0.01	0	Progenitor Cells
HPGDS	0	1.23369	0.371	0.001	0	Progenitor Cells
SLC24A3	0	1.20387	0.311	0.005	0	Progenitor Cells
ZNF521	0	1.18264	0.57	0.002	0	Progenitor Cells
AC002454.1	0	1.17959	0.53	0.001	0	Progenitor Cells
ERG	0	1.14081	0.57	0.001	0	Progenitor Cells
KIT	0	1.10938	0.377	0.002	0	Progenitor Cells
EMID1	0	1.09387	0.55	0.001	0	Progenitor Cells
MSRB31	0	1.06739	0.57	0.005	0	Progenitor Cells
CASC15	0	1.02244	0.55	0.003	0	Progenitor Cells
NPR3	0	1.00427	0.523	0	0	Progenitor Cells
RAB13	0	1.00157	0.576	0.027	0	Progenitor Cells
AC246787.2	0	0.977655	0.351	0.01	0	Progenitor Cells
CRHBP	0	0.96606	0.404	0.001	0	Progenitor Cells
GUCY1A11	0	0.965621	0.517	0.011	0	Progenitor Cells
MAP7	0	0.932129	0.464	0.01	0	Progenitor Cells
MEIS1	0	0.92873	0.477	0.005	0	Progenitor Cells
TFPI	0	0.918137	0.45	0.002	0	Progenitor Cells
DEPTOR	0	0.912711	0.477	0.006	0	Progenitor Cells
MDK	0	0.911305	0.344	0.002	0	Progenitor Cells
HOXA9	0	0.887196	0.404	0.004	0	Progenitor Cells
ANGPT1	0	0.860181	0.417	0.011	0	Progenitor Cells
LINC01122	0	0.858115	0.43	0.003	0	Progenitor Cells
CPXM1	0	0.832462	0.417	0.001	0	Progenitor Cells
DIPK1B	0	0.831406	0.477	0.006	0	Progenitor Cells
BAALC	0	0.813992	0.384	0.003	0	Progenitor Cells
KLF1	0	0.802635	0.265	0.002	0	Progenitor Cells
GATA1	0	0.783908	0.298	0.001	0	Progenitor Cells
NAALADL2	0	0.783656	0.424	0.014	0	Progenitor Cells
HACD1	0	0.783224	0.417	0.009	0	Progenitor Cells
KIAA1211	0	0.779348	0.411	0.001	0	Progenitor Cells
TRIM581	0	0.779021	0.424	0.014	0	Progenitor Cells
CCDC171	0	0.758926	0.437	0.018	0	Progenitor Cells
COL24A11	0	0.746709	0.377	0.004	0	Progenitor Cells
INKA1	0	0.742848	0.483	0.014	0	Progenitor Cells
ITGA9	0	0.72531	0.404	0.002	0	Progenitor Cells
HEMGN	0	0.722487	0.351	0.007	0	Progenitor Cells
PBX1	0	0.709892	0.384	0.003	0	Progenitor Cells
CD109	0	0.70722	0.351	0.005	0	Progenitor Cells
LNCAROD	0	0.688788	0.265	0.002	0	Progenitor Cells
PRKG2	0	0.687745	0.344	0.006	0	Progenitor Cells
MALRD1	0	0.671026	0.331	0.001	0	Progenitor Cells
ABO	0	0.663917	0.358	0.012	0	Progenitor Cells
RBPMS	0	0.658134	0.298	0.002	0	Progenitor Cells
MYCN	0	0.65781	0.331	0	0	Progenitor Cells
PROM1	0	0.626727	0.325	0	0	Progenitor Cells
MEST	0	0.625072	0.411	0.009	0	Progenitor Cells
CAVIN1	0	0.62172	0.325	0.001	0	Progenitor Cells
TAL1	0	0.618474	0.325	0.003	0	Progenitor Cells
MMRN11	0	0.61567	0.351	0.006	0	Progenitor Cells
SCHIP1	0	0.607871	0.331	0	0	Progenitor Cells
LINC02573	0	0.591421	0.391	0	0	Progenitor Cells
HMGA2	0	0.591165	0.311	0.001	0	Progenitor Cells
HSPG2	0	0.572537	0.258	0.002	0	Progenitor Cells
CDC42BPA	0	0.545164	0.325	0.009	0	Progenitor Cells
FSCN1	0	0.544414	0.358	0.01	0	Progenitor Cells
KCNK171	0	0.541345	0.265	0.001	0	Progenitor Cells
PDZD2	0	0.538569	0.331	0.006	0	Progenitor Cells
CALN1	0	0.533658	0.298	0.001	0	Progenitor Cells
DPPA4	0	0.527509	0.311	0.002	0	Progenitor Cells
ADGRG6	0	0.518437	0.265	0.001	0	Progenitor Cells
GCSAML	0	0.513821	0.311	0.001	0	Progenitor Cells
AC004540.2	0	0.508858	0.272	0.002	0	Progenitor Cells
DPY19L2	0	0.506775	0.358	0.003	0	Progenitor Cells
PLCB4	0	0.499806	0.258	0.001	0	Progenitor Cells
DYTN	0	0.493905	0.291	0.001	0	Progenitor Cells
SERPINE2	0	0.48439	0.351	0.006	0	Progenitor Cells
TIMP3	0	0.480388	0.252	0.001	0	Progenitor Cells
GNAI1	0	0.475181	0.258	0.005	0	Progenitor Cells
ZBTB8A	0	0.462411	0.265	0.004	0	Progenitor Cells
EHD2	0	0.429102	0.278	0	0	Progenitor Cells
CCDC175	0	0.423065	0.285	0.002	0	Progenitor Cells
MYCT1	0	0.405461	0.265	0.001	0	Progenitor Cells
NDN	0	0.405004	0.305	0.002	0	Progenitor Cells
ZNF711	0	0.392175	0.285	0.004	0	Progenitor Cells
TMEM246	0	0.388683	0.252	0	0	Progenitor Cells
KLHL13	0	0.359249	0.278	0.003	0	Progenitor Cells
GFI1B	9.05136e-303	0.392383	0.252	0.006	2.31615e-298	Progenitor Cells
MAP1A1	2.99773e-299	0.394209	0.252	0.006	7.6709e-295	Progenitor Cells
DACH11	1.04842e-294	0.687253	0.371	0.014	2.6828e-290	Progenitor Cells
MYH10	1.16784e-285	0.441126	0.258	0.007	2.98838e-281	Progenitor Cells
GUCY1B1	1.56769e-283	0.588609	0.351	0.013	4.01155e-279	Progenitor Cells
FHL1	1.46108e-266	1.22519	0.53	0.031	3.73876e-262	Progenitor Cells
RHEX3	8.26388e-265	0.910504	0.464	0.024	2.11464e-260	Progenitor Cells
HOXA10	4.56042e-255	0.478209	0.298	0.01	1.16696e-250	Progenitor Cells
MYL6B	3.0643e-254	0.727862	0.49	0.027	7.84123e-250	Progenitor Cells
ATP1B11	1.42604e-251	0.541926	0.344	0.014	3.64911e-247	Progenitor Cells
C11orf74	4.09618e-247	0.567307	0.371	0.016	1.04817e-242	Progenitor Cells
GMPR	1.90435e-244	0.549133	0.344	0.014	4.87305e-240	Progenitor Cells
ZNRF1	8.53454e-239	1.00174	0.596	0.043	2.1839e-234	Progenitor Cells
CHRM3	2.90161e-238	0.791638	0.417	0.021	7.42492e-234	Progenitor Cells
MGLL	7.14092e-238	0.694217	0.397	0.02	1.82729e-233	Progenitor Cells
FNBP1L1	6.27477e-236	0.491688	0.331	0.014	1.60565e-231	Progenitor Cells
ST8SIA61	2.35465e-230	1.80303	0.755	0.072	6.02533e-226	Progenitor Cells
NT5M	3.04121e-227	0.358161	0.272	0.01	7.78214e-223	Progenitor Cells
IL181	8.82653e-223	1.15993	0.689	0.062	2.25862e-218	Progenitor Cells
STMN12	1.93828e-216	2.14299	0.907	0.122	4.95986e-212	Progenitor Cells
BEX32	4.61433e-213	1.28751	0.755	0.076	1.18076e-208	Progenitor Cells
FIRRE	1.74387e-199	0.49096	0.258	0.01	4.46239e-195	Progenitor Cells
SOX12	5.62949e-192	0.493934	0.311	0.015	1.44053e-187	Progenitor Cells
ZNF667-AS1	9.34737e-186	0.40683	0.258	0.011	2.3919e-181	Progenitor Cells
EREG	1.91518e-184	0.739197	0.272	0.012	4.90075e-180	Progenitor Cells
ITM2C2	5.23514e-182	1.24409	0.636	0.062	1.33962e-177	Progenitor Cells
ISYNA1	5.3694e-182	1.00252	0.609	0.056	1.37398e-177	Progenitor Cells
HMGB31	3.18526e-181	0.479261	0.278	0.013	8.15076e-177	Progenitor Cells
TSC22D11	1.4049e-179	1.39855	0.728	0.084	3.595e-175	Progenitor Cells
P2RY143	1.62732e-178	0.62217	0.424	0.028	4.16414e-174	Progenitor Cells
SLC40A11	6.21202e-177	2.15865	0.742	0.095	1.58959e-172	Progenitor Cells
GRB10	9.92243e-176	0.376218	0.305	0.015	2.53905e-171	Progenitor Cells
DDAH25	1.51668e-175	1.41508	0.834	0.114	3.88103e-171	Progenitor Cells
CDK61	6.92636e-175	2.53554	0.907	0.161	1.77239e-170	Progenitor Cells
H1F0	8.86767e-172	0.964893	0.477	0.038	2.26915e-167	Progenitor Cells
TMEM220	4.97811e-168	0.587244	0.391	0.026	1.27385e-163	Progenitor Cells
MTURN2	2.34712e-165	0.964184	0.589	0.058	6.00604e-161	Progenitor Cells
SERPING11	4.37635e-162	0.60271	0.338	0.02	1.11987e-157	Progenitor Cells
JUP	5.67623e-160	0.77949	0.483	0.041	1.45249e-155	Progenitor Cells
FLT32	8.38057e-160	0.956508	0.358	0.024	2.1445e-155	Progenitor Cells
PCDH91	6.56382e-159	1.09033	0.377	0.026	1.67962e-154	Progenitor Cells
AC107223.1	2.20935e-156	0.519635	0.278	0.014	5.65351e-152	Progenitor Cells
C20orf96	4.27134e-156	0.460672	0.311	0.018	1.09299e-151	Progenitor Cells
REC8	4.53527e-153	0.646779	0.437	0.035	1.16053e-148	Progenitor Cells
PPFIBP1	8.91842e-151	0.435839	0.272	0.014	2.28213e-146	Progenitor Cells
CLEC11A	3.30126e-149	0.985821	0.477	0.043	8.44759e-145	Progenitor Cells
STON2	9.13235e-147	0.434519	0.291	0.017	2.33688e-142	Progenitor Cells
NFE21	2.06787e-144	1.4551	0.808	0.126	5.29148e-140	Progenitor Cells
ARHGAP22	9.83212e-143	0.67169	0.411	0.033	2.51594e-138	Progenitor Cells
CREB3L4	4.85226e-139	0.435184	0.338	0.023	1.24165e-134	Progenitor Cells
FADS2	8.80707e-134	0.519996	0.318	0.022	2.25364e-129	Progenitor Cells
NFIX	2.02182e-133	0.40925	0.318	0.021	5.17364e-129	Progenitor Cells
CDK2AP15	1.23292e-132	1.10082	0.775	0.121	3.15493e-128	Progenitor Cells
B4GALT6	3.95896e-131	0.438435	0.285	0.018	1.01306e-126	Progenitor Cells
CDCA71	1.35779e-129	0.46357	0.265	0.016	3.47445e-125	Progenitor Cells
ARMH12	7.3522e-127	1.31638	0.702	0.107	1.88135e-122	Progenitor Cells
TEC	8.99127e-126	0.632047	0.417	0.038	2.30078e-121	Progenitor Cells
PKIG2	1.28429e-125	0.716367	0.444	0.042	3.28638e-121	Progenitor Cells
IGF2BP21	6.48203e-125	0.674544	0.391	0.034	1.65869e-120	Progenitor Cells
PLEKHA5	3.75716e-123	0.601484	0.384	0.033	9.61419e-119	Progenitor Cells
MINPP1	1.07649e-121	0.955578	0.536	0.064	2.75463e-117	Progenitor Cells
ANKRD281	3.27613e-120	1.25795	0.689	0.105	8.3833e-116	Progenitor Cells
ICAM41	6.41014e-119	0.466821	0.265	0.017	1.64029e-114	Progenitor Cells
EBPL	7.39972e-119	1.28017	0.795	0.144	1.89351e-114	Progenitor Cells
ZBED3	1.21257e-114	0.355082	0.285	0.02	3.10283e-110	Progenitor Cells
LYL16	8.85142e-114	1.35708	0.781	0.151	2.26499e-109	Progenitor Cells
KIF9	1.46381e-109	0.378846	0.285	0.021	3.74574e-105	Progenitor Cells
KDM5B	2.07755e-109	1.21813	0.682	0.111	5.31623e-105	Progenitor Cells
CALCRL	5.40629e-108	0.474625	0.258	0.018	1.38342e-103	Progenitor Cells
MBOAT2	1.11589e-106	0.400153	0.278	0.021	2.85545e-102	Progenitor Cells
GPSM2	3.59146e-106	0.44904	0.344	0.031	9.1902e-102	Progenitor Cells
GNA153	4.94211e-106	0.788195	0.51	0.065	1.26464e-101	Progenitor Cells
TCEAL4	8.6375e-105	0.649317	0.55	0.072	2.21025e-100	Progenitor Cells
TAFA2	5.80961e-103	0.975536	0.503	0.066	1.48662e-98	Progenitor Cells
CRPPA	1.86765e-102	0.401132	0.258	0.018	4.77914e-98	Progenitor Cells
HIST3H2A	1.63254e-100	0.528713	0.417	0.045	4.17752e-96	Progenitor Cells
P2RX13	2.18975e-97	1.10952	0.543	0.08	5.60336e-93	Progenitor Cells
GCSH1	6.12009e-97	0.46857	0.358	0.035	1.56607e-92	Progenitor Cells
SNCA2	2.73408e-96	0.571517	0.397	0.044	6.99623e-92	Progenitor Cells
BCAT1	1.26995e-95	0.401599	0.298	0.026	3.24968e-91	Progenitor Cells
NEDD4	3.50028e-95	0.503636	0.364	0.037	8.95686e-91	Progenitor Cells
CD826	9.15833e-95	1.2154	0.775	0.159	2.34353e-90	Progenitor Cells
PLAGL13	2.56453e-94	0.817267	0.576	0.089	6.56237e-90	Progenitor Cells
SNHG296	1.17139e-93	2.51087	1	0.719	2.99747e-89	Progenitor Cells
CKS22	2.72527e-93	0.656583	0.543	0.077	6.9737e-89	Progenitor Cells
MSI2	1.13487e-92	1.05837	0.702	0.131	2.90403e-88	Progenitor Cells
ATP8B41	3.26067e-92	1.2288	0.576	0.094	8.34372e-88	Progenitor Cells
SNHG75	2.02798e-91	1.89621	0.914	0.304	5.1894e-87	Progenitor Cells
FAM216A	4.8235e-91	0.465442	0.364	0.038	1.23428e-86	Progenitor Cells
FADS1	2.22599e-90	0.447834	0.358	0.038	5.69608e-86	Progenitor Cells
NET1	5.20512e-90	0.348161	0.285	0.025	1.33194e-85	Progenitor Cells
MIR181A1HG2	6.79318e-90	0.973986	0.53	0.08	1.73831e-85	Progenitor Cells
IMPDH25	9.96541e-89	1.38489	0.854	0.228	2.55005e-84	Progenitor Cells
SCCPDH	1.49156e-88	0.559015	0.483	0.065	3.81676e-84	Progenitor Cells
BEX41	1.92809e-88	0.755445	0.649	0.11	4.9338e-84	Progenitor Cells
C19orf481	1.85927e-87	0.557223	0.437	0.055	4.75767e-83	Progenitor Cells
SLC39A3	2.39851e-87	0.987796	0.636	0.117	6.13755e-83	Progenitor Cells
ETS24	3.68143e-87	0.928734	0.589	0.102	9.42041e-83	Progenitor Cells
CEP70	4.47424e-87	0.347451	0.278	0.024	1.14491e-82	Progenitor Cells
ALDH1A11	4.88931e-87	0.781355	0.503	0.073	1.25112e-82	Progenitor Cells
PXMP21	2.20663e-85	0.41631	0.305	0.029	5.64654e-81	Progenitor Cells
KCNQ1OT11	1.64026e-84	0.625298	0.318	0.033	4.19725e-80	Progenitor Cells
ZFAS14	6.68018e-84	1.81618	0.987	0.597	1.70939e-79	Progenitor Cells
SPINT27	7.29288e-84	1.09291	0.775	0.179	1.86618e-79	Progenitor Cells
PHACTR13	2.27056e-83	0.507527	0.358	0.04	5.81014e-79	Progenitor Cells
SSBP22	1.02389e-81	1.30898	0.834	0.215	2.62003e-77	Progenitor Cells
BZW21	2.3764e-81	0.758063	0.669	0.125	6.08098e-77	Progenitor Cells
HMGA17	8.9549e-79	1.44816	0.834	0.244	2.29147e-74	Progenitor Cells
RAB343	2.30228e-78	0.549302	0.457	0.066	5.8913e-74	Progenitor Cells
RPLP012	2.47816e-78	1.47234	1	0.977	6.34135e-74	Progenitor Cells
SPARC1	6.31789e-78	0.376829	0.285	0.028	1.61669e-73	Progenitor Cells
FABP54	5.87317e-77	0.924638	0.483	0.076	1.50288e-72	Progenitor Cells
CCNB1IP1	1.04629e-76	0.651577	0.563	0.095	2.67736e-72	Progenitor Cells
RACK18	1.86262e-76	1.1633	1	0.984	4.76626e-72	Progenitor Cells
EVA1B	4.56533e-76	0.585788	0.397	0.053	1.16822e-71	Progenitor Cells
GAS59	5.33621e-76	1.83598	0.987	0.625	1.36548e-71	Progenitor Cells
BEX2	1.63709e-75	0.577334	0.47	0.07	4.18915e-71	Progenitor Cells
NRIP14	3.50843e-75	1.27785	0.662	0.147	8.97771e-71	Progenitor Cells
RPS243	6.11123e-75	1.21358	1	0.997	1.5638e-70	Progenitor Cells
SEMA3C	5.68517e-74	0.896407	0.305	0.035	1.45478e-69	Progenitor Cells
NPDC1	8.03647e-74	0.52425	0.291	0.031	2.05645e-69	Progenitor Cells
MPP14	1.63036e-73	1.00569	0.656	0.141	4.17192e-69	Progenitor Cells
AKR1C32	2.10931e-73	0.659214	0.603	0.107	5.39752e-69	Progenitor Cells
PTMS5	1.14313e-72	0.859647	0.583	0.109	2.92514e-68	Progenitor Cells
NPM19	1.20804e-71	1.54567	0.987	0.828	3.09125e-67	Progenitor Cells
NBEA1	4.56126e-71	0.412867	0.265	0.027	1.16718e-66	Progenitor Cells
NUCB27	4.71704e-71	1.16078	0.834	0.225	1.20704e-66	Progenitor Cells
GOLIM4	1.76911e-70	0.470881	0.45	0.068	4.52697e-66	Progenitor Cells
HNRNPA17	1.40977e-69	1.44926	0.993	0.867	3.60747e-65	Progenitor Cells
ZSCAN18	2.13643e-68	0.326308	0.325	0.039	5.4669e-64	Progenitor Cells
PPP1R14B3	3.31695e-68	1.04131	0.742	0.184	8.48775e-64	Progenitor Cells
CAVIN21	4.11593e-68	0.338841	0.305	0.035	1.05323e-63	Progenitor Cells
IGFBP72	5.47363e-68	0.894473	0.775	0.184	1.40065e-63	Progenitor Cells
RPS4X8	7.87611e-68	1.18227	1	0.991	2.01542e-63	Progenitor Cells
ATP2C1	1.71787e-67	0.908567	0.642	0.139	4.39585e-63	Progenitor Cells
CLU1	5.9594e-67	0.542528	0.285	0.032	1.52495e-62	Progenitor Cells
PKD2	1.02699e-66	0.585275	0.411	0.062	2.62797e-62	Progenitor Cells
UBR5-AS1	1.21922e-66	0.43218	0.377	0.052	3.11986e-62	Progenitor Cells
ACSM3	5.04765e-66	0.506274	0.325	0.041	1.29164e-61	Progenitor Cells
LINC00863	1.76136e-65	0.510644	0.384	0.055	4.50714e-61	Progenitor Cells
AC090152.11	3.2301e-65	0.454681	0.377	0.053	8.2655e-61	Progenitor Cells
LMO24	1.25209e-64	0.946405	0.662	0.156	3.20396e-60	Progenitor Cells
TM7SF31	1.66457e-64	0.808137	0.649	0.143	4.25947e-60	Progenitor Cells
NME41	4.11962e-64	0.800866	0.543	0.107	1.05417e-59	Progenitor Cells
H2AFY6	4.28136e-64	1.4283	0.94	0.423	1.09556e-59	Progenitor Cells
MGST24	7.30471e-64	0.537741	0.523	0.095	1.8692e-59	Progenitor Cells
CASP6	1.71368e-62	0.463248	0.424	0.067	4.38513e-58	Progenitor Cells
HYI2	2.69208e-62	0.301715	0.278	0.032	6.88876e-58	Progenitor Cells
SLC25A29	3.00277e-62	0.356818	0.344	0.047	7.68379e-58	Progenitor Cells
TCF44	3.87767e-62	0.809232	0.497	0.092	9.92257e-58	Progenitor Cells
SNHG86	1.03082e-61	1.32028	0.874	0.33	2.63777e-57	Progenitor Cells
DST2	1.44119e-61	0.481873	0.325	0.044	3.68785e-57	Progenitor Cells
MZB12	5.25594e-61	0.560032	0.252	0.028	1.34494e-56	Progenitor Cells
PAFAH1B31	1.47602e-60	0.608845	0.517	0.098	3.77699e-56	Progenitor Cells
ZNF804A1	2.29566e-60	0.767886	0.384	0.061	5.87437e-56	Progenitor Cells
APEX14	6.88075e-60	1.26442	0.854	0.336	1.76072e-55	Progenitor Cells
MBOAT73	1.05071e-59	1.00152	0.656	0.165	2.68866e-55	Progenitor Cells
FANCL	1.12718e-59	0.394332	0.325	0.044	2.88434e-55	Progenitor Cells
RIMKLB	4.08023e-59	0.417379	0.265	0.031	1.04409e-54	Progenitor Cells
AC007383.2	7.09138e-59	0.357074	0.305	0.039	1.81461e-54	Progenitor Cells
TPM11	9.62542e-58	0.456664	0.404	0.066	2.46305e-53	Progenitor Cells
ADAM283	1.16977e-57	0.622937	0.437	0.076	2.99333e-53	Progenitor Cells
SNHG66	4.12146e-57	1.27271	0.967	0.607	1.05464e-52	Progenitor Cells
CTSF	4.93474e-57	0.383305	0.305	0.04	1.26275e-52	Progenitor Cells
ATP6V0A21	5.57716e-57	0.832356	0.51	0.104	1.42714e-52	Progenitor Cells
HSP90AB18	1.17086e-56	1.35596	0.987	0.804	2.99611e-52	Progenitor Cells
BTF36	1.6815e-56	1.00296	0.993	0.928	4.30279e-52	Progenitor Cells
MTHFD2L1	2.81572e-56	0.421378	0.417	0.071	7.20514e-52	Progenitor Cells
NIPSNAP3A2	5.6632e-56	0.581838	0.497	0.097	1.44916e-51	Progenitor Cells
YBX34	7.0919e-56	0.813688	0.762	0.21	1.81475e-51	Progenitor Cells
RPS223	1.55569e-55	1.0122	1	0.994	3.98086e-51	Progenitor Cells
TXN6	7.75507e-55	1.29378	0.907	0.411	1.98444e-50	Progenitor Cells
HIST1H2AE	1.01908e-54	0.273316	0.252	0.03	2.60772e-50	Progenitor Cells
RPL59	1.34528e-53	1.05437	1	0.982	3.44244e-49	Progenitor Cells
TSPAN2	2.51947e-53	0.763546	0.457	0.09	6.44707e-49	Progenitor Cells
RPL3110	2.73512e-53	0.894586	0.987	0.952	6.9989e-49	Progenitor Cells
KIF27	3.03018e-53	0.318581	0.285	0.038	7.75392e-49	Progenitor Cells
MEF2C-AS11	7.50512e-53	0.373582	0.285	0.038	1.92049e-48	Progenitor Cells
RPS238	1.3913e-52	0.882697	0.993	0.997	3.56019e-48	Progenitor Cells
PRKAR2B2	2.82568e-52	0.394773	0.331	0.051	7.23063e-48	Progenitor Cells
RPL298	3.97046e-52	0.812332	0.993	0.994	1.016e-47	Progenitor Cells
PDGFC	4.98231e-52	0.273848	0.252	0.031	1.27492e-47	Progenitor Cells
CAT5	5.7026e-52	1.24566	0.801	0.286	1.45924e-47	Progenitor Cells
C11orf1	1.02064e-51	0.386259	0.411	0.072	2.61171e-47	Progenitor Cells
RPL7A8	1.35256e-51	0.844441	1	0.994	3.46106e-47	Progenitor Cells
LXN	1.9459e-51	0.333026	0.272	0.036	4.97937e-47	Progenitor Cells
KCNQ52	3.22886e-51	0.573045	0.384	0.067	8.26232e-47	Progenitor Cells
FHIT1	3.64395e-51	0.80909	0.55	0.127	9.32451e-47	Progenitor Cells
AHCY5	4.31916e-51	0.547452	0.517	0.11	1.10523e-46	Progenitor Cells
VAT1	7.68897e-51	0.615186	0.47	0.096	1.96753e-46	Progenitor Cells
EEF1G7	9.61759e-51	0.997395	0.987	0.916	2.46104e-46	Progenitor Cells
PDZD8	1.87019e-50	0.906383	0.53	0.127	4.78563e-46	Progenitor Cells
TFRC2	2.49981e-50	0.639298	0.358	0.061	6.39677e-46	Progenitor Cells
SERPINB12	2.88741e-50	1.99499	0.901	0.561	7.3886e-46	Progenitor Cells
NLK	1.12955e-49	0.646621	0.464	0.096	2.89039e-45	Progenitor Cells
RNF1305	2.032e-49	1.10567	0.927	0.362	5.19969e-45	Progenitor Cells
SYPL12	2.82133e-49	0.9245	0.722	0.226	7.21951e-45	Progenitor Cells
PAICS3	4.35001e-49	0.411038	0.411	0.076	1.11312e-44	Progenitor Cells
EFHC11	4.43236e-49	0.406136	0.285	0.041	1.1342e-44	Progenitor Cells
PCBP22	5.33126e-49	1.11865	0.914	0.454	1.36422e-44	Progenitor Cells
TMEM159	1.0977e-48	0.486279	0.437	0.086	2.80891e-44	Progenitor Cells
FAM117A2	1.30847e-48	1.15661	0.735	0.242	3.34824e-44	Progenitor Cells
SLC39A8	2.22026e-48	0.401382	0.377	0.066	5.68141e-44	Progenitor Cells
CBFA2T34	3.84671e-48	0.500871	0.404	0.077	9.84334e-44	Progenitor Cells
RPS69	7.27629e-48	0.954186	1	0.988	1.86193e-43	Progenitor Cells
AC244502.1	7.68007e-48	0.70285	0.325	0.053	1.96525e-43	Progenitor Cells
ETV64	9.17361e-48	1.14828	0.834	0.322	2.34744e-43	Progenitor Cells
HINT19	1.02312e-47	1.1463	0.98	0.805	2.61807e-43	Progenitor Cells
TSPAN35	2.37789e-47	0.486695	0.563	0.13	6.08479e-43	Progenitor Cells
TMEM14C5	5.34499e-47	0.821928	0.682	0.198	1.36773e-42	Progenitor Cells
AAMDC	6.91213e-47	0.436009	0.384	0.071	1.76874e-42	Progenitor Cells
EEF1B28	7.41253e-47	1.05284	0.987	0.938	1.89679e-42	Progenitor Cells
TP53I3	1.20582e-46	0.292081	0.265	0.038	3.08557e-42	Progenitor Cells
ZC4H2	1.50424e-46	0.359206	0.291	0.044	3.8492e-42	Progenitor Cells
AC090825.1	1.56632e-46	0.448669	0.291	0.044	4.00805e-42	Progenitor Cells
LMNA2	1.97659e-46	0.589623	0.291	0.045	5.05789e-42	Progenitor Cells
LZTFL11	2.05194e-46	0.461947	0.311	0.05	5.25071e-42	Progenitor Cells
RPL157	3.02095e-46	0.832322	0.993	0.982	7.73032e-42	Progenitor Cells
CCSER13	3.14931e-46	0.450253	0.285	0.043	8.05878e-42	Progenitor Cells
RPS3A4	4.37928e-46	0.82885	0.993	0.996	1.12062e-41	Progenitor Cells
RPS311	5.09711e-46	0.780801	1	0.994	1.3043e-41	Progenitor Cells
SMIM31	5.33367e-46	0.424269	0.325	0.054	1.36483e-41	Progenitor Cells
EIF3E5	6.40432e-46	1.07393	0.947	0.659	1.6388e-41	Progenitor Cells
RPL128	8.13238e-46	0.883746	1	0.994	2.08099e-41	Progenitor Cells
TESPA16	2.05674e-45	0.909467	0.649	0.19	5.263e-41	Progenitor Cells
RPL264	3.13568e-45	0.655261	1	0.996	8.02389e-41	Progenitor Cells
SCMH11	4.67761e-45	0.604677	0.417	0.085	1.19695e-40	Progenitor Cells
PTGS12	5.23916e-45	0.292289	0.291	0.045	1.34065e-40	Progenitor Cells
TARBP11	7.39837e-45	0.513796	0.411	0.082	1.89317e-40	Progenitor Cells
EPB41L4A-AS11	7.5267e-45	0.608723	0.589	0.15	1.92601e-40	Progenitor Cells
RPL10A9	8.02229e-45	0.860708	1	0.968	2.05282e-40	Progenitor Cells
SLC9A73	2.39123e-44	0.295253	0.285	0.044	6.11892e-40	Progenitor Cells
TRIM24	3.70777e-44	0.559246	0.497	0.114	9.48782e-40	Progenitor Cells
RPL75	4.3921e-44	0.840107	0.993	0.95	1.12389e-39	Progenitor Cells
ALS2	6.6256e-44	0.309305	0.285	0.044	1.69543e-39	Progenitor Cells
MRPL45	8.71474e-44	0.428012	0.517	0.118	2.23001e-39	Progenitor Cells
RPS89	9.46746e-44	0.786744	1	0.998	2.42263e-39	Progenitor Cells
AGPAT52	1.28602e-43	0.489759	0.457	0.099	3.29081e-39	Progenitor Cells
ACY1	1.31244e-43	0.280617	0.258	0.037	3.3584e-39	Progenitor Cells
RNF220	6.04865e-43	0.907517	0.715	0.23	1.54779e-38	Progenitor Cells
SIL12	9.96264e-43	0.502807	0.517	0.122	2.54934e-38	Progenitor Cells
RPLP16	1.21526e-42	0.740167	1	0.999	3.10973e-38	Progenitor Cells
SNHG323	1.68773e-42	0.851389	0.762	0.264	4.31874e-38	Progenitor Cells
LSM21	2.47799e-42	0.818591	0.795	0.272	6.34094e-38	Progenitor Cells
RPS57	2.85935e-42	0.877968	1	0.965	7.31678e-38	Progenitor Cells
MPST3	3.36005e-42	0.467164	0.55	0.135	8.59802e-38	Progenitor Cells
SEPTIN116	3.42591e-42	0.558459	0.51	0.122	8.76656e-38	Progenitor Cells
PDLIM14	3.72406e-42	0.536928	0.457	0.1	9.52949e-38	Progenitor Cells
AL589693.11	3.9094e-42	1.49144	0.305	0.054	1.00038e-37	Progenitor Cells
CAPS2	4.92557e-42	0.320047	0.252	0.037	1.2604e-37	Progenitor Cells
NACA5	1.06341e-41	0.674221	0.987	0.987	2.72115e-37	Progenitor Cells
SOCS2	2.19819e-41	0.418034	0.305	0.051	5.62495e-37	Progenitor Cells
RPL246	2.38185e-41	0.717394	0.993	0.979	6.09493e-37	Progenitor Cells
GSN4	2.91246e-41	0.63663	0.57	0.151	7.45269e-37	Progenitor Cells
KLHL62	3.18331e-41	0.397277	0.404	0.084	8.14577e-37	Progenitor Cells
ANP32B5	3.20121e-41	1.02827	0.947	0.637	8.19159e-37	Progenitor Cells
OSBPL1A2	5.41188e-41	0.385465	0.318	0.057	1.38484e-36	Progenitor Cells
RPS1810	7.7625e-41	0.80422	1	0.994	1.98635e-36	Progenitor Cells
WRNIP1	8.78411e-41	0.592504	0.616	0.166	2.24777e-36	Progenitor Cells
STRBP3	1.07764e-40	0.420584	0.437	0.095	2.75758e-36	Progenitor Cells
DNAJC43	1.25167e-40	0.705242	0.728	0.228	3.20291e-36	Progenitor Cells
RUVBL21	1.30946e-40	0.51104	0.517	0.124	3.35077e-36	Progenitor Cells
RPL35A6	2.29853e-40	0.664289	0.993	0.994	5.8817e-36	Progenitor Cells
CXXC55	2.62852e-40	0.844151	0.656	0.19	6.72612e-36	Progenitor Cells
EEF28	2.7485e-40	0.856207	1	0.955	7.03313e-36	Progenitor Cells
GAMT	3.20415e-40	0.25491	0.285	0.046	8.1991e-36	Progenitor Cells
GGCT1	2.07915e-39	0.431085	0.477	0.112	5.32035e-35	Progenitor Cells
MAGED12	2.8303e-39	0.513766	0.57	0.148	7.24246e-35	Progenitor Cells
MAST4	3.43024e-39	0.376159	0.325	0.06	8.77765e-35	Progenitor Cells
HADH2	6.45904e-39	0.445485	0.437	0.098	1.6528e-34	Progenitor Cells
CFAP361	6.53134e-39	0.391073	0.45	0.1	1.6713e-34	Progenitor Cells
TMEM38B1	7.63042e-39	0.424692	0.311	0.057	1.95255e-34	Progenitor Cells
COPG2	8.6275e-39	0.440696	0.371	0.076	2.20769e-34	Progenitor Cells
RNF241	8.92692e-39	0.556712	0.55	0.145	2.28431e-34	Progenitor Cells
ABRAXAS1	9.73173e-39	0.445707	0.464	0.109	2.49025e-34	Progenitor Cells
LDHB8	1.37834e-38	0.987547	0.974	0.634	3.52705e-34	Progenitor Cells
WDR49	2.73345e-38	0.623818	0.252	0.041	6.99462e-34	Progenitor Cells
NENF2	3.75081e-38	0.759987	0.636	0.202	9.59795e-34	Progenitor Cells
FAM228B	1.21667e-37	0.469846	0.497	0.123	3.11335e-33	Progenitor Cells
MAML33	1.53216e-37	0.634573	0.583	0.168	3.92065e-33	Progenitor Cells
ABCC4	2.63603e-37	0.35429	0.252	0.041	6.74534e-33	Progenitor Cells
BCL11A4	2.93535e-37	0.505918	0.417	0.095	7.51128e-33	Progenitor Cells
GPX71	3.199e-37	0.305194	0.338	0.065	8.18593e-33	Progenitor Cells
FAR2	4.04166e-37	0.503826	0.411	0.093	1.03422e-32	Progenitor Cells
AL050309.14	5.37479e-37	0.500961	0.364	0.077	1.37536e-32	Progenitor Cells
IPO11	7.30498e-37	0.397228	0.338	0.067	1.86927e-32	Progenitor Cells
AL034397.33	8.04374e-37	0.955122	0.609	0.195	2.05831e-32	Progenitor Cells
FAHD2A	1.01882e-36	0.400817	0.325	0.063	2.60707e-32	Progenitor Cells
RPS79	1.17765e-36	0.604163	1	0.995	3.0135e-32	Progenitor Cells
ZNF439	1.66623e-36	0.291106	0.278	0.048	4.26372e-32	Progenitor Cells
C11orf49	2.03327e-36	0.328611	0.43	0.098	5.20292e-32	Progenitor Cells
CLIP2	4.38576e-36	0.281461	0.252	0.042	1.12227e-31	Progenitor Cells
EIF3L5	4.83938e-36	0.940777	0.947	0.676	1.23835e-31	Progenitor Cells
TALDO13	5.03367e-36	0.900867	0.934	0.508	1.28807e-31	Progenitor Cells
RFX2	6.30563e-36	0.343237	0.252	0.042	1.61355e-31	Progenitor Cells
HEBP14	8.1512e-36	0.439282	0.51	0.134	2.08581e-31	Progenitor Cells
RPS158	9.99201e-36	0.62426	1	0.996	2.55686e-31	Progenitor Cells
CCDC125	1.04997e-35	0.301529	0.272	0.048	2.68676e-31	Progenitor Cells
CD593	1.18136e-35	0.349632	0.397	0.088	3.02298e-31	Progenitor Cells
UQCRH5	1.98651e-35	0.84591	0.967	0.66	5.08329e-31	Progenitor Cells
GAPDH4	2.92368e-35	0.821858	0.993	0.947	7.48141e-31	Progenitor Cells
MLC1	3.03472e-35	0.286449	0.291	0.053	7.76555e-31	Progenitor Cells
ACOT13	3.45885e-35	0.378343	0.384	0.085	8.85086e-31	Progenitor Cells
TVP23C1	3.48713e-35	0.496048	0.344	0.072	8.92321e-31	Progenitor Cells
WDR60	3.67747e-35	0.356274	0.404	0.091	9.41029e-31	Progenitor Cells
OLA1	4.51802e-35	0.787681	0.762	0.281	1.15612e-30	Progenitor Cells
NME14	5.14481e-35	0.438984	0.437	0.107	1.3165e-30	Progenitor Cells
ATP5MC23	6.10149e-35	0.754487	0.967	0.918	1.56131e-30	Progenitor Cells
SRD5A3	1.26034e-34	0.321786	0.252	0.043	3.22508e-30	Progenitor Cells
CASP32	1.28036e-34	0.791401	0.51	0.143	3.27631e-30	Progenitor Cells
BTK8	1.30065e-34	0.439586	0.53	0.144	3.32823e-30	Progenitor Cells
NOB1	1.88718e-34	0.47933	0.55	0.153	4.82911e-30	Progenitor Cells
RPS96	2.16065e-34	0.644762	0.993	0.984	5.52889e-30	Progenitor Cells
ST132	2.49443e-34	0.91296	0.934	0.494	6.383e-30	Progenitor Cells
STAM1	2.82208e-34	0.486139	0.464	0.119	7.22141e-30	Progenitor Cells
DNAJC91	2.97564e-34	0.441648	0.477	0.119	7.61437e-30	Progenitor Cells
RPL188	3.49237e-34	0.581964	1	0.995	8.93662e-30	Progenitor Cells
RPL320	4.96904e-34	0.703665	1	0.979	1.27153e-29	Progenitor Cells
CKAP22	1.44182e-33	0.308619	0.404	0.094	3.68947e-29	Progenitor Cells
STOML23	2.05227e-33	0.531934	0.623	0.189	5.25155e-29	Progenitor Cells
MARCKSL14	2.27981e-33	0.677395	0.563	0.171	5.8338e-29	Progenitor Cells
ELMO14	2.39991e-33	1.26275	0.854	0.418	6.14112e-29	Progenitor Cells
AL450998.2	2.46108e-33	0.459703	0.358	0.08	6.29765e-29	Progenitor Cells
RPL36A7	3.26997e-33	0.728472	0.993	0.958	8.36753e-29	Progenitor Cells
SQLE	3.59761e-33	0.442901	0.272	0.051	9.20592e-29	Progenitor Cells
RPL329	4.08698e-33	0.643776	0.993	0.998	1.04582e-28	Progenitor Cells
ST3GAL3	4.12862e-33	0.324104	0.344	0.074	1.05647e-28	Progenitor Cells
HPS41	6.06255e-33	0.295043	0.377	0.084	1.55135e-28	Progenitor Cells
BX890604.2	8.14165e-33	0.288434	0.252	0.044	2.08337e-28	Progenitor Cells
ADA4	1.11926e-32	0.454282	0.444	0.113	2.86408e-28	Progenitor Cells
ENOSF11	1.12812e-32	0.308498	0.338	0.072	2.88674e-28	Progenitor Cells
DAPK15	1.71561e-32	0.533987	0.523	0.151	4.39008e-28	Progenitor Cells
TUBA1C2	1.72371e-32	0.511418	0.55	0.162	4.41081e-28	Progenitor Cells
SNHG12	1.77414e-32	0.470891	0.503	0.136	4.53984e-28	Progenitor Cells
PLA2G4A	1.79136e-32	0.260915	0.265	0.049	4.5839e-28	Progenitor Cells
PTMA1	2.10929e-32	0.626523	1	0.993	5.39747e-28	Progenitor Cells
CSF2RB3	3.45644e-32	0.586201	0.318	0.07	8.84467e-28	Progenitor Cells
SATB1-AS11	4.28142e-32	0.392926	0.397	0.094	1.09557e-27	Progenitor Cells
RPL37A6	4.84324e-32	0.685281	1	0.974	1.23934e-27	Progenitor Cells
AMD1	4.97068e-32	0.599557	0.603	0.193	1.27195e-27	Progenitor Cells
ERMP1	5.04211e-32	0.40842	0.338	0.075	1.29023e-27	Progenitor Cells
ERGIC33	5.35217e-32	0.733912	0.848	0.376	1.36957e-27	Progenitor Cells
AC020916.1	6.9103e-32	0.326877	0.278	0.054	1.76828e-27	Progenitor Cells
IMMP2L5	7.10898e-32	0.660206	0.623	0.205	1.81912e-27	Progenitor Cells
MAP7D3	8.06958e-32	0.284539	0.318	0.066	2.06493e-27	Progenitor Cells
HPRT11	8.55297e-32	0.452782	0.556	0.162	2.18862e-27	Progenitor Cells
GSE1	1.35314e-31	0.572669	0.49	0.137	3.46256e-27	Progenitor Cells
HSD17B121	2.14804e-31	0.325427	0.417	0.103	5.49662e-27	Progenitor Cells
TAGLN25	2.24284e-31	1.06783	0.974	0.776	5.7392e-27	Progenitor Cells
CHD1L1	2.35298e-31	0.314646	0.344	0.076	6.02103e-27	Progenitor Cells
RNF144A	3.64877e-31	0.320136	0.364	0.082	9.33684e-27	Progenitor Cells
ZNF4282	4.14329e-31	0.668461	0.755	0.268	1.06023e-26	Progenitor Cells
SCAI	5.11081e-31	0.387818	0.384	0.092	1.3078e-26	Progenitor Cells
CTNNBL1	5.28857e-31	0.66952	0.556	0.178	1.35329e-26	Progenitor Cells
PARVB4	5.36533e-31	0.473418	0.43	0.113	1.37293e-26	Progenitor Cells
ANKRD27	5.99301e-31	0.463323	0.424	0.11	1.53355e-26	Progenitor Cells
UROD	1.51301e-30	0.497887	0.51	0.15	3.87164e-26	Progenitor Cells
NME28	1.73676e-30	0.906455	0.96	0.719	4.4442e-26	Progenitor Cells
AC008014.12	1.74384e-30	0.524816	0.411	0.107	4.46232e-26	Progenitor Cells
MYADM2	2.11214e-30	1.01759	0.715	0.289	5.40476e-26	Progenitor Cells
GNAQ6	3.57954e-30	0.737413	0.695	0.265	9.15969e-26	Progenitor Cells
ZMIZ15	3.60815e-30	0.578161	0.57	0.18	9.23289e-26	Progenitor Cells
RPS115	3.76394e-30	0.609349	0.98	0.947	9.63155e-26	Progenitor Cells
STXBP5	4.67549e-30	0.723536	0.523	0.164	1.19641e-25	Progenitor Cells
FRMD4B4	5.10631e-30	0.561983	0.457	0.128	1.30665e-25	Progenitor Cells
LGALS94	6.86857e-30	0.532726	0.748	0.264	1.7576e-25	Progenitor Cells
ZNF223	7.5562e-30	0.533591	0.682	0.231	1.93356e-25	Progenitor Cells
MPC21	1.16637e-29	0.566862	0.662	0.224	2.98462e-25	Progenitor Cells
ESD2	1.2027e-29	0.663578	0.689	0.253	3.0776e-25	Progenitor Cells
LRRC23	1.44505e-29	0.282178	0.298	0.063	3.69774e-25	Progenitor Cells
HMGB13	1.5373e-29	0.838593	0.98	0.871	3.93381e-25	Progenitor Cells
MAGED22	1.89616e-29	0.49581	0.589	0.185	4.85209e-25	Progenitor Cells
ZBTB162	2.77086e-29	0.455526	0.397	0.101	7.09035e-25	Progenitor Cells
TXNDC52	3.04831e-29	0.345862	0.311	0.069	7.80033e-25	Progenitor Cells
ZNF544	5.8271e-29	0.250999	0.311	0.068	1.4911e-24	Progenitor Cells
ERLIN1	5.86098e-29	0.2649	0.318	0.07	1.49977e-24	Progenitor Cells
HLTF2	5.9619e-29	0.331649	0.391	0.097	1.52559e-24	Progenitor Cells
RPL397	7.3014e-29	0.631726	1	0.996	1.86836e-24	Progenitor Cells
ARL2	7.44108e-29	0.496108	0.563	0.178	1.9041e-24	Progenitor Cells
RPL378	7.55849e-29	0.58092	1	0.996	1.93414e-24	Progenitor Cells
LPCAT24	8.3772e-29	0.449082	0.371	0.095	2.14364e-24	Progenitor Cells
MAN2A2	8.87783e-29	0.355977	0.344	0.083	2.27175e-24	Progenitor Cells
AUTS24	1.72226e-28	0.499067	0.536	0.163	4.4071e-24	Progenitor Cells
OSTC5	1.84766e-28	0.688516	0.801	0.352	4.72797e-24	Progenitor Cells
RTRAF3	1.92966e-28	0.73691	0.887	0.463	4.9378e-24	Progenitor Cells
CDK41	2.7049e-28	0.421425	0.556	0.171	6.92158e-24	Progenitor Cells
TPRKB1	3.11654e-28	0.39913	0.51	0.151	7.97493e-24	Progenitor Cells
CCNG14	3.28173e-28	0.573901	0.642	0.221	8.39762e-24	Progenitor Cells
ZNF3261	3.63914e-28	0.326991	0.457	0.126	9.31219e-24	Progenitor Cells
CCDC88A5	4.69348e-28	0.462002	0.596	0.193	1.20101e-23	Progenitor Cells
CD383	6.63268e-28	0.415779	0.47	0.136	1.69724e-23	Progenitor Cells
ENO14	1.33408e-27	0.947714	0.94	0.681	3.41377e-23	Progenitor Cells
RPL177	1.37221e-27	0.571493	0.993	0.986	3.51134e-23	Progenitor Cells
NOA1	1.44116e-27	0.363345	0.497	0.146	3.68778e-23	Progenitor Cells
MRPS27	1.64469e-27	0.373192	0.483	0.139	4.20859e-23	Progenitor Cells
NME7	1.72771e-27	0.288193	0.305	0.068	4.42104e-23	Progenitor Cells
KANSL1L	1.76565e-27	0.389098	0.371	0.096	4.51812e-23	Progenitor Cells
HIBCH1	2.14234e-27	0.340626	0.51	0.148	5.48204e-23	Progenitor Cells
PSMG11	3.17246e-27	0.328234	0.338	0.082	8.118e-23	Progenitor Cells
RPL198	3.57431e-27	0.493903	1	0.998	9.14631e-23	Progenitor Cells
NDUFS4	3.72246e-27	0.444276	0.609	0.205	9.5254e-23	Progenitor Cells
RPL109	4.36249e-27	0.471991	1	0.999	1.11632e-22	Progenitor Cells
SPIN1	4.41911e-27	0.341734	0.384	0.1	1.13081e-22	Progenitor Cells
TMED31	5.55979e-27	0.438634	0.503	0.155	1.4227e-22	Progenitor Cells
RPL96	5.75852e-27	0.584914	0.993	0.965	1.47355e-22	Progenitor Cells
PHTF11	6.00974e-27	0.281525	0.344	0.084	1.53783e-22	Progenitor Cells
PIP5K1B2	6.45528e-27	0.325905	0.377	0.098	1.65184e-22	Progenitor Cells
HSPD13	6.54732e-27	0.777183	0.834	0.409	1.67539e-22	Progenitor Cells
RAB374	6.98657e-27	0.505331	0.623	0.215	1.78779e-22	Progenitor Cells
MRPL161	1.01159e-26	0.549185	0.695	0.257	2.58856e-22	Progenitor Cells
RPL227	1.08338e-26	0.574434	0.987	0.972	2.77226e-22	Progenitor Cells
BSCL2	1.34832e-26	0.4552	0.377	0.1	3.45022e-22	Progenitor Cells
PLIN34	1.38317e-26	0.382922	0.47	0.139	3.5394e-22	Progenitor Cells
LAGE32	1.42671e-26	0.396172	0.576	0.184	3.65081e-22	Progenitor Cells
GRHPR2	1.48863e-26	0.404934	0.656	0.223	3.80925e-22	Progenitor Cells
PRDX63	2.00224e-26	0.660265	0.854	0.4	5.12353e-22	Progenitor Cells
USE1	2.16996e-26	0.316144	0.457	0.129	5.55272e-22	Progenitor Cells
CLNS1A1	2.31691e-26	0.59233	0.815	0.341	5.92875e-22	Progenitor Cells
ZNF433-AS11	2.34918e-26	0.32451	0.331	0.081	6.01132e-22	Progenitor Cells
RPL118	2.44877e-26	0.513239	0.993	0.998	6.26616e-22	Progenitor Cells
PCBD1	2.79707e-26	0.38592	0.391	0.107	7.15742e-22	Progenitor Cells
ILF22	3.82426e-26	0.719141	0.788	0.363	9.78589e-22	Progenitor Cells
KDM1A1	4.56257e-26	0.411112	0.503	0.155	1.16752e-21	Progenitor Cells
TKT4	5.39637e-26	0.562629	0.947	0.486	1.38088e-21	Progenitor Cells
RPSA12	5.69286e-26	0.62787	0.993	0.96	1.45675e-21	Progenitor Cells
TFDP24	7.74962e-26	0.40528	0.629	0.212	1.98305e-21	Progenitor Cells
DTWD11	1.00112e-25	0.368787	0.411	0.114	2.56178e-21	Progenitor Cells
ORAI23	1.04423e-25	0.358331	0.45	0.132	2.67209e-21	Progenitor Cells
HIST1H2AM1	1.08579e-25	0.363061	0.338	0.085	2.77842e-21	Progenitor Cells
CCDC142	1.39518e-25	0.36014	0.391	0.107	3.57012e-21	Progenitor Cells
CEP1703	1.41274e-25	0.348242	0.536	0.171	3.61506e-21	Progenitor Cells
WBP1	1.48313e-25	0.437234	0.57	0.188	3.79519e-21	Progenitor Cells
PFDN4	2.30379e-25	0.414301	0.477	0.144	5.89517e-21	Progenitor Cells
MRPS2	2.70972e-25	0.322845	0.43	0.123	6.9339e-21	Progenitor Cells
LINC022562	2.87602e-25	0.419115	0.583	0.196	7.35946e-21	Progenitor Cells
TOGARAM1	3.46211e-25	0.300623	0.331	0.083	8.85921e-21	Progenitor Cells
CCT22	5.22999e-25	0.590506	0.795	0.331	1.3383e-20	Progenitor Cells
ORAI32	5.25553e-25	0.352905	0.437	0.129	1.34484e-20	Progenitor Cells
AC008105.31	6.12274e-25	0.42479	0.543	0.177	1.56675e-20	Progenitor Cells
TIMM131	6.43376e-25	0.499024	0.609	0.219	1.64633e-20	Progenitor Cells
SMC41	6.73945e-25	0.397792	0.411	0.118	1.72456e-20	Progenitor Cells
ZMYND8	6.85396e-25	0.523015	0.53	0.184	1.75386e-20	Progenitor Cells
NIPSNAP1	7.02861e-25	0.298892	0.391	0.105	1.79855e-20	Progenitor Cells
NUTM2A-AS1	7.18648e-25	0.64089	0.715	0.303	1.83895e-20	Progenitor Cells
RPS128	9.25563e-25	0.54228	1	0.999	2.36842e-20	Progenitor Cells
PLEKHA7	1.10415e-24	0.476246	0.536	0.179	2.82542e-20	Progenitor Cells
AK3	1.49947e-24	0.286029	0.417	0.117	3.83699e-20	Progenitor Cells
CCDC18-AS15	1.62665e-24	0.561311	0.742	0.296	4.16244e-20	Progenitor Cells
RPS146	2.0889e-24	0.472966	1	0.998	5.34529e-20	Progenitor Cells
RPL139	3.1184e-24	0.490894	1	0.998	7.97968e-20	Progenitor Cells
KDELR13	3.79205e-24	0.591482	0.815	0.363	9.70348e-20	Progenitor Cells
NR6A1	4.40738e-24	0.275285	0.272	0.062	1.1278e-19	Progenitor Cells
SCRN13	4.56898e-24	0.265057	0.258	0.058	1.16916e-19	Progenitor Cells
RUNX25	4.61264e-24	1.0279	0.377	0.111	1.18033e-19	Progenitor Cells
EIF2AK44	6.92825e-24	0.36392	0.483	0.153	1.77287e-19	Progenitor Cells
N4BP21	6.97721e-24	0.259097	0.351	0.093	1.7854e-19	Progenitor Cells
EEF1A19	7.19122e-24	0.447723	1	0.999	1.84016e-19	Progenitor Cells
GAPT5	7.35441e-24	0.369552	0.43	0.13	1.88192e-19	Progenitor Cells
TP53BP1	7.52107e-24	0.298563	0.305	0.076	1.92457e-19	Progenitor Cells
RPL18A8	7.8246e-24	0.539161	0.993	0.995	2.00224e-19	Progenitor Cells
YWHAE5	9.2491e-24	0.614648	0.808	0.374	2.36675e-19	Progenitor Cells
SLC25A56	9.3305e-24	0.695978	0.94	0.592	2.38758e-19	Progenitor Cells
ZCRB11	9.34078e-24	0.289194	0.49	0.151	2.39021e-19	Progenitor Cells
PHF142	1.14838e-23	0.531373	0.702	0.276	2.9386e-19	Progenitor Cells
B3GNT2	1.3885e-23	0.300662	0.411	0.118	3.55304e-19	Progenitor Cells
RPL349	1.56585e-23	0.488403	1	0.997	4.00685e-19	Progenitor Cells
TAF1D1	2.1608e-23	0.600423	0.834	0.388	5.52928e-19	Progenitor Cells
ABCC1	2.17973e-23	0.372847	0.497	0.161	5.57771e-19	Progenitor Cells
EBNA1BP21	2.57954e-23	0.436746	0.404	0.119	6.60077e-19	Progenitor Cells
RPS15A9	4.17638e-23	0.476047	1	0.997	1.06869e-18	Progenitor Cells
DNPH15	4.20021e-23	0.428135	0.477	0.156	1.07479e-18	Progenitor Cells
MGST12	4.8785e-23	0.302806	0.344	0.094	1.24836e-18	Progenitor Cells
CREG13	5.62261e-23	0.339935	0.464	0.148	1.43877e-18	Progenitor Cells
RPAIN	7.34839e-23	0.35042	0.603	0.208	1.88038e-18	Progenitor Cells
IMPA23	7.53442e-23	0.352455	0.391	0.115	1.92798e-18	Progenitor Cells
FKBP4	8.80487e-23	0.411759	0.437	0.137	2.25308e-18	Progenitor Cells
EIF3M2	9.68615e-23	0.607594	0.894	0.532	2.47859e-18	Progenitor Cells
RPS137	1.13168e-22	0.456393	1	0.996	2.89586e-18	Progenitor Cells
PNN1	1.18474e-22	0.636311	0.821	0.394	3.03162e-18	Progenitor Cells
GLUL4	1.26182e-22	0.655779	0.656	0.263	3.22888e-18	Progenitor Cells
ECI2	1.69306e-22	0.337459	0.477	0.152	4.33236e-18	Progenitor Cells
SPATC1L	2.23341e-22	0.313954	0.258	0.06	5.71508e-18	Progenitor Cells
ZFAND1	2.25746e-22	0.33838	0.477	0.153	5.77662e-18	Progenitor Cells
PTRHD13	2.35485e-22	0.481194	0.662	0.251	6.02582e-18	Progenitor Cells
FMC1	2.47004e-22	0.27696	0.437	0.133	6.32059e-18	Progenitor Cells
QARS1	3.90962e-22	0.47826	0.722	0.292	1.00043e-17	Progenitor Cells
CNST4	4.29888e-22	0.525949	0.603	0.226	1.10004e-17	Progenitor Cells
IP6K2	4.42157e-22	0.445305	0.53	0.185	1.13144e-17	Progenitor Cells
LRBA5	6.657e-22	0.647442	0.775	0.363	1.70346e-17	Progenitor Cells
GYPC10	6.72494e-22	0.6718	0.821	0.439	1.72084e-17	Progenitor Cells
HSH2D3	7.31336e-22	0.463663	0.669	0.262	1.87142e-17	Progenitor Cells
ACADM2	7.6075e-22	0.414628	0.55	0.196	1.94668e-17	Progenitor Cells
GALNT1	7.86635e-22	0.304344	0.404	0.123	2.01292e-17	Progenitor Cells
ZNF302	7.90718e-22	0.269986	0.43	0.131	2.02337e-17	Progenitor Cells
CNTLN3	8.62584e-22	0.321682	0.291	0.076	2.20727e-17	Progenitor Cells
PGD3	9.06266e-22	0.327711	0.762	0.301	2.31904e-17	Progenitor Cells
EI24	1.155e-21	0.283665	0.397	0.118	2.95552e-17	Progenitor Cells
DKC1	1.35966e-21	0.348464	0.49	0.159	3.47925e-17	Progenitor Cells
UFC12	1.51422e-21	0.601553	0.881	0.445	3.87474e-17	Progenitor Cells
VEZT	1.51928e-21	0.278276	0.417	0.127	3.88768e-17	Progenitor Cells
SLC50A1	1.88975e-21	0.299466	0.404	0.122	4.83568e-17	Progenitor Cells
SEPTIN69	1.9554e-21	0.695188	0.868	0.519	5.00367e-17	Progenitor Cells
ATP5F1A4	2.00591e-21	0.620222	0.921	0.6	5.13291e-17	Progenitor Cells
ARHGAP51	2.5266e-21	0.369673	0.377	0.113	6.46533e-17	Progenitor Cells
HDAC22	2.58822e-21	0.454781	0.596	0.227	6.62299e-17	Progenitor Cells
GOLPH3L	2.8298e-21	0.268196	0.285	0.072	7.24118e-17	Progenitor Cells
RTN32	3.34769e-21	0.466425	0.775	0.332	8.5664e-17	Progenitor Cells
ZNF5811	3.49857e-21	0.305547	0.464	0.151	8.95248e-17	Progenitor Cells
TCP11	3.75611e-21	0.60287	0.695	0.287	9.61151e-17	Progenitor Cells
DUT2	3.90772e-21	0.53821	0.748	0.336	9.99948e-17	Progenitor Cells
SNRPA2	4.03008e-21	0.405031	0.662	0.26	1.03126e-16	Progenitor Cells
KIAA1586	4.14975e-21	0.300699	0.318	0.086	1.06188e-16	Progenitor Cells
RFX7	5.23869e-21	0.462363	0.483	0.168	1.34053e-16	Progenitor Cells
C12orf76	5.69762e-21	0.283914	0.377	0.112	1.45796e-16	Progenitor Cells
TMIGD22	6.25361e-21	0.264724	0.285	0.072	1.60024e-16	Progenitor Cells
EHBP1	6.36786e-21	0.306253	0.444	0.141	1.62947e-16	Progenitor Cells
TRAPPC6B	6.57428e-21	0.312829	0.397	0.122	1.68229e-16	Progenitor Cells
RPL358	7.04388e-21	0.507162	1	0.975	1.80246e-16	Progenitor Cells
ZKSCAN1	8.15752e-21	0.424587	0.543	0.198	2.08743e-16	Progenitor Cells
PRKACB6	8.19747e-21	0.538327	0.781	0.353	2.09765e-16	Progenitor Cells
RPS2112	8.26024e-21	0.53201	0.987	0.989	2.11371e-16	Progenitor Cells
RPS287	8.57971e-21	0.453306	1	0.997	2.19546e-16	Progenitor Cells
TRIM281	9.78264e-21	0.534704	0.689	0.293	2.50328e-16	Progenitor Cells
ATF41	1.07268e-20	0.377809	0.583	0.215	2.74489e-16	Progenitor Cells
AFF34	1.11252e-20	0.29164	0.404	0.126	2.84684e-16	Progenitor Cells
HSPB17	1.11645e-20	0.607341	0.682	0.291	2.85688e-16	Progenitor Cells
RAPGEF22	1.25455e-20	0.39556	0.437	0.144	3.21027e-16	Progenitor Cells
HSD17B111	1.26675e-20	0.621822	0.788	0.383	3.24149e-16	Progenitor Cells
EFCAB21	1.30136e-20	0.319655	0.258	0.065	3.33005e-16	Progenitor Cells
AKR1A15	1.56453e-20	0.4333	0.675	0.275	4.00346e-16	Progenitor Cells
PTBP2	2.13732e-20	0.296878	0.417	0.132	5.4692e-16	Progenitor Cells
SLC39A4	2.34021e-20	0.296838	0.285	0.076	5.98836e-16	Progenitor Cells
STAT5A	3.09691e-20	0.423734	0.53	0.195	7.92469e-16	Progenitor Cells
PIGP	3.55174e-20	0.339322	0.384	0.119	9.08856e-16	Progenitor Cells
LINC01473	4.16683e-20	0.300881	0.272	0.071	1.06625e-15	Progenitor Cells
RPL148	4.26898e-20	0.468087	0.993	0.99	1.09239e-15	Progenitor Cells
SNHG11	5.29577e-20	0.318195	0.464	0.155	1.35513e-15	Progenitor Cells
NSMAF	8.05609e-20	0.347603	0.523	0.187	2.06147e-15	Progenitor Cells
LPCAT31	8.29941e-20	0.253736	0.384	0.118	2.12374e-15	Progenitor Cells
TMEM256	8.52198e-20	0.453158	0.728	0.311	2.18069e-15	Progenitor Cells
PAIP11	9.15577e-20	0.318876	0.47	0.16	2.34287e-15	Progenitor Cells
ATF7IP23	9.18846e-20	0.424789	0.411	0.134	2.35124e-15	Progenitor Cells
FBL2	9.36637e-20	0.577554	0.834	0.442	2.39676e-15	Progenitor Cells
TOX9	9.67769e-20	0.29589	0.523	0.181	2.47642e-15	Progenitor Cells
ALKBH73	1.04772e-19	0.579195	0.795	0.361	2.681e-15	Progenitor Cells
FER	1.18121e-19	0.480735	0.344	0.106	3.02259e-15	Progenitor Cells
STMN34	1.22448e-19	0.277244	0.417	0.133	3.13333e-15	Progenitor Cells
RERE5	1.27937e-19	0.540583	0.695	0.3	3.27378e-15	Progenitor Cells
SERPINB64	1.29014e-19	0.51906	0.629	0.268	3.30134e-15	Progenitor Cells
PTOV11	1.56766e-19	0.396453	0.55	0.205	4.01148e-15	Progenitor Cells
MCM71	1.57962e-19	0.299649	0.358	0.108	4.04209e-15	Progenitor Cells
SMIM261	1.72251e-19	0.489953	0.795	0.364	4.40774e-15	Progenitor Cells
HMG20B	1.95311e-19	0.33799	0.477	0.166	4.9978e-15	Progenitor Cells
TOP2B1	2.03012e-19	0.563419	0.722	0.345	5.19488e-15	Progenitor Cells
TATDN1	2.03702e-19	0.288616	0.384	0.121	5.21254e-15	Progenitor Cells
DARS1	2.19108e-19	0.286015	0.642	0.24	5.60676e-15	Progenitor Cells
GCNT11	3.13656e-19	0.310249	0.305	0.087	8.02614e-15	Progenitor Cells
LINC003421	3.83856e-19	0.272959	0.444	0.146	9.82249e-15	Progenitor Cells
ZNF33B	3.92598e-19	0.336751	0.411	0.132	1.00462e-14	Progenitor Cells
PRKCI	3.96317e-19	0.278554	0.298	0.083	1.01414e-14	Progenitor Cells
RPL66	3.99068e-19	0.432366	1	0.994	1.02117e-14	Progenitor Cells
LAPTM4A3	4.24046e-19	0.517821	0.742	0.33	1.08509e-14	Progenitor Cells
PPA21	4.57667e-19	0.378966	0.563	0.212	1.17113e-14	Progenitor Cells
SLC35D2	5.30888e-19	0.312824	0.344	0.105	1.35849e-14	Progenitor Cells
CUX14	6.94128e-19	0.376095	0.728	0.311	1.7762e-14	Progenitor Cells
PAPSS13	8.32726e-19	0.308909	0.477	0.168	2.13086e-14	Progenitor Cells
SMIM27	8.50713e-19	0.278967	0.391	0.125	2.17689e-14	Progenitor Cells
GABPB1	8.62863e-19	0.25782	0.325	0.095	2.20798e-14	Progenitor Cells
ACBD6	1.008e-18	0.324011	0.583	0.216	2.57936e-14	Progenitor Cells
TUBB7	1.02677e-18	0.58288	0.914	0.583	2.62739e-14	Progenitor Cells
ADSL3	1.18467e-18	0.267828	0.596	0.222	3.03145e-14	Progenitor Cells
LSM73	1.22269e-18	0.595048	0.848	0.48	3.12874e-14	Progenitor Cells
PHF6	1.26061e-18	0.255018	0.377	0.119	3.22579e-14	Progenitor Cells
IKZF24	1.28435e-18	0.421645	0.318	0.095	3.28653e-14	Progenitor Cells
GNA121	1.35024e-18	0.288695	0.278	0.078	3.45514e-14	Progenitor Cells
RPL22L14	1.36144e-18	0.475285	0.702	0.317	3.48379e-14	Progenitor Cells
VPS13A	1.59543e-18	0.365319	0.49	0.174	4.08255e-14	Progenitor Cells
PHACTR4	1.60246e-18	0.409012	0.53	0.206	4.10054e-14	Progenitor Cells
CCS2	1.60479e-18	0.394389	0.556	0.207	4.10649e-14	Progenitor Cells
HHEX6	1.73065e-18	0.3207	0.397	0.133	4.42857e-14	Progenitor Cells
NUDT12	1.77632e-18	0.342893	0.457	0.161	4.54542e-14	Progenitor Cells
TCEAL8	1.89237e-18	0.254291	0.377	0.118	4.84238e-14	Progenitor Cells
LRMDA4	1.91755e-18	0.388393	0.543	0.209	4.90681e-14	Progenitor Cells
LRRFIP21	2.13796e-18	0.402732	0.629	0.258	5.47082e-14	Progenitor Cells
PEBP110	2.22114e-18	0.469408	0.795	0.371	5.68369e-14	Progenitor Cells
HADHB1	2.64412e-18	0.45202	0.636	0.26	6.76604e-14	Progenitor Cells
NT5C4	2.92513e-18	0.376102	0.603	0.241	7.48512e-14	Progenitor Cells
COMMD32	3.00035e-18	0.353738	0.596	0.234	7.67759e-14	Progenitor Cells
CARD191	3.21077e-18	0.337383	0.377	0.124	8.21605e-14	Progenitor Cells
MPG1	3.67608e-18	0.424204	0.636	0.261	9.40673e-14	Progenitor Cells
SDCCAG81	3.73589e-18	0.345663	0.57	0.22	9.55977e-14	Progenitor Cells
HIST1H2AC3	4.66778e-18	0.550939	0.556	0.222	1.19444e-13	Progenitor Cells
TIMM9	4.85826e-18	0.315524	0.351	0.11	1.24318e-13	Progenitor Cells
LIMS17	5.37273e-18	0.50439	0.642	0.288	1.37483e-13	Progenitor Cells
RPL236	5.56375e-18	0.501383	0.954	0.879	1.42371e-13	Progenitor Cells
RASA42	5.56396e-18	0.279249	0.285	0.081	1.42376e-13	Progenitor Cells
EIF2AK12	5.66939e-18	0.35994	0.623	0.248	1.45074e-13	Progenitor Cells
C12orf10	5.75424e-18	0.321384	0.47	0.17	1.47245e-13	Progenitor Cells
LEPROT4	5.81014e-18	0.346168	0.457	0.166	1.48676e-13	Progenitor Cells
SUPT3H8	6.5291e-18	0.509833	0.464	0.17	1.67073e-13	Progenitor Cells
CCT41	7.42673e-18	0.57156	0.821	0.429	1.90043e-13	Progenitor Cells
NT5C3A2	8.04677e-18	0.328066	0.583	0.227	2.05909e-13	Progenitor Cells
MACO1	8.30435e-18	0.254587	0.397	0.129	2.125e-13	Progenitor Cells
CUEDC2	8.92218e-18	0.284133	0.563	0.211	2.2831e-13	Progenitor Cells
REPIN11	1.04891e-17	0.268872	0.364	0.117	2.68405e-13	Progenitor Cells
UBAP2	1.10452e-17	0.254684	0.305	0.09	2.82635e-13	Progenitor Cells
TMEM911	1.11859e-17	0.278739	0.318	0.097	2.86236e-13	Progenitor Cells
ERI3	1.28954e-17	0.273013	0.377	0.124	3.29981e-13	Progenitor Cells
RPS175	1.35337e-17	0.617168	0.947	0.779	3.46313e-13	Progenitor Cells
RPL49	1.68556e-17	0.496802	0.993	0.93	4.31318e-13	Progenitor Cells
CCT82	1.89856e-17	0.554521	0.801	0.41	4.85822e-13	Progenitor Cells
TPGS21	1.94411e-17	0.270381	0.45	0.158	4.97479e-13	Progenitor Cells
COMT4	2.23579e-17	0.413813	0.715	0.319	5.72116e-13	Progenitor Cells
SMARCC11	2.26415e-17	0.550667	0.702	0.329	5.79375e-13	Progenitor Cells
TMEM1733	2.91275e-17	0.399081	0.642	0.27	7.45343e-13	Progenitor Cells
ERCC13	3.98688e-17	0.304635	0.503	0.188	1.0202e-12	Progenitor Cells
UBE2E12	4.1588e-17	0.430459	0.596	0.245	1.0642e-12	Progenitor Cells
CHD94	4.33911e-17	0.51796	0.689	0.317	1.11033e-12	Progenitor Cells
SLC25A35	5.03452e-17	0.575277	0.934	0.7	1.28828e-12	Progenitor Cells
PHB22	5.89219e-17	0.622542	0.808	0.463	1.50775e-12	Progenitor Cells
TASP11	6.02776e-17	0.358167	0.364	0.122	1.54244e-12	Progenitor Cells
ABHD14B1	6.25857e-17	0.387634	0.689	0.301	1.6015e-12	Progenitor Cells
PRDX42	6.26028e-17	0.292445	0.404	0.14	1.60194e-12	Progenitor Cells
PPP1R15A2	7.22202e-17	0.264859	0.477	0.175	1.84804e-12	Progenitor Cells
RAB4A	7.266e-17	0.30822	0.576	0.224	1.8593e-12	Progenitor Cells
H3F3A6	7.3707e-17	0.441065	1	0.951	1.88609e-12	Progenitor Cells
SLC35F1	9.50058e-17	0.435189	0.325	0.101	2.4311e-12	Progenitor Cells
SNRPE1	1.00226e-16	0.419961	0.656	0.298	2.56469e-12	Progenitor Cells
ASH2L	1.00738e-16	0.27888	0.358	0.118	2.57779e-12	Progenitor Cells
NFIA	1.00893e-16	0.284398	0.258	0.074	2.58176e-12	Progenitor Cells
NCF45	1.11866e-16	0.294558	0.477	0.179	2.86254e-12	Progenitor Cells
EIF3F3	1.12555e-16	0.493797	0.98	0.778	2.88018e-12	Progenitor Cells
RPL369	1.15011e-16	0.467962	0.993	0.983	2.94301e-12	Progenitor Cells
HMGN15	1.24066e-16	0.530314	0.881	0.505	3.17474e-12	Progenitor Cells
MDP1	1.24522e-16	0.253212	0.318	0.098	3.1864e-12	Progenitor Cells
QTRT1	1.25059e-16	0.315949	0.318	0.098	3.20015e-12	Progenitor Cells
SNHG3	1.28848e-16	0.318365	0.338	0.108	3.29709e-12	Progenitor Cells
HEATR5B2	1.72049e-16	0.313282	0.523	0.198	4.40257e-12	Progenitor Cells
CDK191	1.77387e-16	0.272639	0.464	0.169	4.53916e-12	Progenitor Cells
RNASEH2B5	1.78454e-16	0.444707	0.669	0.299	4.56646e-12	Progenitor Cells
VAV34	1.8236e-16	0.436067	0.649	0.285	4.66641e-12	Progenitor Cells
NBDY1	2.19146e-16	0.254137	0.623	0.248	5.60772e-12	Progenitor Cells
PSMB51	3.64336e-16	0.273211	0.464	0.173	9.32299e-12	Progenitor Cells
EIF2A	4.09426e-16	0.369524	0.669	0.296	1.04768e-11	Progenitor Cells
ISCA2	4.15699e-16	0.252247	0.457	0.165	1.06373e-11	Progenitor Cells
SNHG54	4.82181e-16	0.562788	0.795	0.41	1.23385e-11	Progenitor Cells
COMMD71	5.06905e-16	0.336257	0.629	0.266	1.29712e-11	Progenitor Cells
FTX1	5.57591e-16	0.530757	0.709	0.344	1.42682e-11	Progenitor Cells
DANCR6	7.83694e-16	0.437457	0.497	0.197	2.00539e-11	Progenitor Cells
PNISR4	8.32058e-16	0.529085	0.901	0.579	2.12915e-11	Progenitor Cells
PRMT13	8.52646e-16	0.36784	0.636	0.274	2.18184e-11	Progenitor Cells
USP22	1.00593e-15	0.251129	0.563	0.222	2.57407e-11	Progenitor Cells
PTDSS1	1.01765e-15	0.289847	0.596	0.245	2.60407e-11	Progenitor Cells
PPIP5K2	1.02782e-15	0.286853	0.589	0.24	2.6301e-11	Progenitor Cells
ZNF664	1.09636e-15	0.254072	0.318	0.101	2.80548e-11	Progenitor Cells
ZBTB202	1.11574e-15	0.742167	0.828	0.516	2.85506e-11	Progenitor Cells
MPHOSPH91	1.12185e-15	0.311882	0.338	0.112	2.87069e-11	Progenitor Cells
KIFAP3	1.13149e-15	0.2763	0.43	0.157	2.89537e-11	Progenitor Cells
PMPCB	1.20574e-15	0.341305	0.629	0.266	3.08537e-11	Progenitor Cells
WASHC1	1.26959e-15	0.389096	0.377	0.136	3.24875e-11	Progenitor Cells
CAMLG	1.30792e-15	0.363266	0.563	0.236	3.34685e-11	Progenitor Cells
C1QBP5	1.36878e-15	0.466635	0.735	0.364	3.50257e-11	Progenitor Cells
LETMD1	1.41461e-15	0.288789	0.51	0.199	3.61986e-11	Progenitor Cells
CPSF61	1.58329e-15	0.286202	0.675	0.28	4.05149e-11	Progenitor Cells
DNMT3A	1.77746e-15	0.265008	0.311	0.101	4.54834e-11	Progenitor Cells
EHMT2	1.81983e-15	0.255584	0.417	0.151	4.65677e-11	Progenitor Cells
BAZ2B3	1.83494e-15	0.374532	0.589	0.256	4.69542e-11	Progenitor Cells
MIB1	2.12322e-15	0.311057	0.377	0.133	5.4331e-11	Progenitor Cells
SLC12A63	2.38503e-15	0.388103	0.53	0.226	6.10304e-11	Progenitor Cells
WDPCP	2.39303e-15	0.253257	0.391	0.14	6.12353e-11	Progenitor Cells
ATXN7L3B	2.62176e-15	0.296787	0.609	0.253	6.70883e-11	Progenitor Cells
RPL89	2.96465e-15	0.36507	1	0.993	7.58625e-11	Progenitor Cells
GMDS-DT1	2.9845e-15	0.414116	0.517	0.215	7.63704e-11	Progenitor Cells
THOC71	3.47758e-15	0.282524	0.563	0.232	8.89879e-11	Progenitor Cells
ATP5F1C4	3.57465e-15	0.526056	0.815	0.465	9.14718e-11	Progenitor Cells
FRY3	4.46883e-15	0.26271	0.536	0.217	1.14353e-10	Progenitor Cells
TGFBRAP1	4.84833e-15	0.281405	0.258	0.078	1.24064e-10	Progenitor Cells
RPS6KC13	5.14173e-15	0.299221	0.444	0.17	1.31572e-10	Progenitor Cells
ATG10	5.29649e-15	0.27203	0.285	0.09	1.35532e-10	Progenitor Cells
PTTG1IP5	5.42821e-15	0.411401	0.616	0.28	1.38902e-10	Progenitor Cells
SNRPD11	6.25812e-15	0.475489	0.636	0.286	1.60139e-10	Progenitor Cells
HAUS43	6.5443e-15	0.311766	0.411	0.153	1.67462e-10	Progenitor Cells
NCOA72	7.022e-15	0.443451	0.53	0.222	1.79686e-10	Progenitor Cells
DELE12	7.73134e-15	0.256588	0.49	0.192	1.97837e-10	Progenitor Cells
NHP22	8.21372e-15	0.402386	0.662	0.316	2.10181e-10	Progenitor Cells
ULK4	1.03293e-14	0.261026	0.331	0.112	2.64316e-10	Progenitor Cells
FXR1	1.06177e-14	0.384477	0.675	0.303	2.71697e-10	Progenitor Cells
UBE2S2	1.11588e-14	0.283039	0.411	0.145	2.85543e-10	Progenitor Cells
FBXO71	1.14912e-14	0.649744	0.616	0.308	2.94049e-10	Progenitor Cells
PGRMC11	1.16001e-14	0.26585	0.278	0.088	2.96835e-10	Progenitor Cells
STMP12	1.28454e-14	0.406492	0.735	0.356	3.287e-10	Progenitor Cells
UBE2E33	1.29023e-14	0.399189	0.629	0.279	3.30158e-10	Progenitor Cells
ECHS1	1.50359e-14	0.322967	0.497	0.201	3.84755e-10	Progenitor Cells
GTF2I3	1.52534e-14	0.444689	0.709	0.356	3.90321e-10	Progenitor Cells
DCTPP11	1.77346e-14	0.26866	0.338	0.118	4.53812e-10	Progenitor Cells
DYNLL18	1.79776e-14	0.499786	0.874	0.557	4.6003e-10	Progenitor Cells
FNIP11	1.86018e-14	0.269775	0.477	0.192	4.76002e-10	Progenitor Cells
BMP2K3	1.88197e-14	0.335085	0.417	0.164	4.81577e-10	Progenitor Cells
IGBP1	2.25693e-14	0.387617	0.755	0.364	5.77525e-10	Progenitor Cells
ZNHIT3	2.52518e-14	0.257426	0.51	0.205	6.46169e-10	Progenitor Cells
RBMX	2.5844e-14	0.503429	0.788	0.418	6.61323e-10	Progenitor Cells
MCUR12	2.99177e-14	0.281856	0.291	0.096	7.65564e-10	Progenitor Cells
ETFB2	3.01145e-14	0.350289	0.583	0.248	7.70601e-10	Progenitor Cells
FDFT13	3.23309e-14	0.420604	0.722	0.341	8.27316e-10	Progenitor Cells
AFF12	4.19757e-14	0.565828	0.556	0.256	1.07412e-09	Progenitor Cells
NAA383	5.00119e-14	0.578433	0.722	0.408	1.27976e-09	Progenitor Cells
TUBA1A3	5.45535e-14	0.724534	0.735	0.423	1.39597e-09	Progenitor Cells
TXNL11	6.01029e-14	0.337016	0.596	0.265	1.53797e-09	Progenitor Cells
HNRNPAB3	6.3835e-14	0.536837	0.675	0.343	1.63347e-09	Progenitor Cells
RFX3	6.45148e-14	0.297419	0.477	0.195	1.65087e-09	Progenitor Cells
PSTPIP23	8.78962e-14	0.252521	0.417	0.16	2.24918e-09	Progenitor Cells
SMARCB14	1.05029e-13	0.305374	0.523	0.224	2.68758e-09	Progenitor Cells
CITED22	1.09292e-13	0.712258	0.616	0.314	2.79668e-09	Progenitor Cells
VDAC21	1.116e-13	0.423147	0.768	0.393	2.85574e-09	Progenitor Cells
BTD	1.20779e-13	0.262128	0.318	0.11	3.0906e-09	Progenitor Cells
C1RL	1.2281e-13	0.276442	0.318	0.111	3.14258e-09	Progenitor Cells
FARSA	1.29227e-13	0.254838	0.464	0.185	3.30679e-09	Progenitor Cells
CS	1.3033e-13	0.324083	0.543	0.226	3.33501e-09	Progenitor Cells
ITPR23	1.31618e-13	0.490273	0.662	0.322	3.36797e-09	Progenitor Cells
JPX	1.5861e-13	0.28638	0.523	0.221	4.05867e-09	Progenitor Cells
ACTG15	1.88998e-13	0.441376	0.993	0.964	4.83627e-09	Progenitor Cells
VDAC33	1.9082e-13	0.293668	0.662	0.298	4.8829e-09	Progenitor Cells
MRPS211	2.22028e-13	0.369578	0.821	0.448	5.68148e-09	Progenitor Cells
EIF4A15	2.2595e-13	0.539515	0.94	0.74	5.78183e-09	Progenitor Cells
SMYD31	2.52989e-13	0.256892	0.623	0.275	6.47373e-09	Progenitor Cells
CCNG24	2.53569e-13	0.282053	0.344	0.128	6.48858e-09	Progenitor Cells
MAT2A	2.59907e-13	0.408763	0.556	0.252	6.65077e-09	Progenitor Cells
NUTF22	2.70136e-13	0.329523	0.649	0.297	6.91251e-09	Progenitor Cells
RPL13A7	2.72554e-13	0.353126	1	0.981	6.9744e-09	Progenitor Cells
RBM34	3.20563e-13	0.474765	0.881	0.593	8.20288e-09	Progenitor Cells
PQBP1	3.2578e-13	0.323303	0.583	0.259	8.33637e-09	Progenitor Cells
TRAPPC6A	3.32808e-13	0.265002	0.576	0.252	8.51622e-09	Progenitor Cells
MAPKAPK35	3.77052e-13	0.297979	0.517	0.219	9.6484e-09	Progenitor Cells
HMGN33	4.05789e-13	0.486487	0.755	0.429	1.03837e-08	Progenitor Cells
EIF3H3	4.1115e-13	0.438556	0.947	0.704	1.05209e-08	Progenitor Cells
ZNF280D	4.16062e-13	0.301432	0.417	0.17	1.06466e-08	Progenitor Cells
DNAJB62	4.48183e-13	0.314783	0.656	0.302	1.14686e-08	Progenitor Cells
EIF3D	4.65212e-13	0.416283	0.815	0.48	1.19043e-08	Progenitor Cells
LUC7L31	5.39737e-13	0.44577	0.841	0.478	1.38113e-08	Progenitor Cells
ITPR13	5.76765e-13	0.279569	0.51	0.215	1.47588e-08	Progenitor Cells
C22orf34	6.95941e-13	0.286718	0.351	0.131	1.78084e-08	Progenitor Cells
BLMH	7.17384e-13	0.286392	0.311	0.111	1.83571e-08	Progenitor Cells
NDUFB54	7.82057e-13	0.360429	0.589	0.271	2.00121e-08	Progenitor Cells
PLGRKT1	8.23866e-13	0.306192	0.298	0.105	2.10819e-08	Progenitor Cells
SNX53	8.60932e-13	0.400045	0.629	0.314	2.20304e-08	Progenitor Cells
MORF4L21	1.19252e-12	0.320239	0.483	0.203	3.05154e-08	Progenitor Cells
DCTN21	1.32637e-12	0.33039	0.629	0.288	3.39405e-08	Progenitor Cells
NONO1	1.42575e-12	0.461774	0.795	0.444	3.64836e-08	Progenitor Cells
UXT4	1.58639e-12	0.484057	0.887	0.605	4.05943e-08	Progenitor Cells
NUDCD21	1.74298e-12	0.286891	0.444	0.177	4.46012e-08	Progenitor Cells
LYPLA11	1.76837e-12	0.305461	0.609	0.281	4.52508e-08	Progenitor Cells
HADHA3	1.83515e-12	0.466226	0.848	0.517	4.69598e-08	Progenitor Cells
HDGF2	1.91595e-12	0.334523	0.556	0.247	4.90274e-08	Progenitor Cells
TXN21	2.03487e-12	0.281838	0.57	0.255	5.20704e-08	Progenitor Cells
SUMO21	2.09013e-12	0.392475	0.947	0.775	5.34844e-08	Progenitor Cells
SPN7	2.24306e-12	0.370091	0.868	0.468	5.73976e-08	Progenitor Cells
HTATSF11	2.28591e-12	0.297703	0.517	0.227	5.84942e-08	Progenitor Cells
MRPL571	2.7227e-12	0.297526	0.762	0.369	6.96711e-08	Progenitor Cells
RBIS1	3.36387e-12	0.424149	0.762	0.424	8.60781e-08	Progenitor Cells
PABPC17	3.65392e-12	0.370037	0.993	0.946	9.35001e-08	Progenitor Cells
TTC33	4.31597e-12	0.442227	0.695	0.35	1.10441e-07	Progenitor Cells
CD2AP1	5.26268e-12	0.343033	0.411	0.167	1.34667e-07	Progenitor Cells
MZT2B5	5.48883e-12	0.409412	0.874	0.63	1.40454e-07	Progenitor Cells
MLEC4	6.08564e-12	0.37766	0.57	0.274	1.55725e-07	Progenitor Cells
SNRNP401	7.26326e-12	0.25781	0.53	0.231	1.8586e-07	Progenitor Cells
MEF2C8	7.43124e-12	0.364965	0.583	0.28	1.90158e-07	Progenitor Cells
ZMYM21	1.07463e-11	0.281853	0.57	0.264	2.74986e-07	Progenitor Cells
RPS1911	1.09649e-11	0.318048	0.993	0.993	2.8058e-07	Progenitor Cells
CYP51A1	1.30301e-11	0.265632	0.252	0.088	3.33427e-07	Progenitor Cells
H1FX4	1.46721e-11	0.442479	0.834	0.498	3.75444e-07	Progenitor Cells
SNRPF2	1.54139e-11	0.317919	0.669	0.338	3.94427e-07	Progenitor Cells
PABPN11	1.64772e-11	0.32823	0.821	0.45	4.21635e-07	Progenitor Cells
NUP98	1.65856e-11	0.285768	0.523	0.229	4.2441e-07	Progenitor Cells
MLF21	2.31894e-11	0.345732	0.649	0.318	5.93394e-07	Progenitor Cells
TFG	2.37375e-11	0.250915	0.43	0.181	6.07418e-07	Progenitor Cells
NDUFB63	2.75166e-11	0.253261	0.623	0.297	7.04122e-07	Progenitor Cells
SET1	3.06537e-11	0.467918	0.914	0.647	7.84398e-07	Progenitor Cells
SRP722	3.10444e-11	0.331711	0.596	0.287	7.94396e-07	Progenitor Cells
SRM3	3.15279e-11	0.331609	0.49	0.231	8.06768e-07	Progenitor Cells
CHD41	3.97377e-11	0.338322	0.563	0.279	1.01685e-06	Progenitor Cells
STT3B3	4.53023e-11	0.336719	0.636	0.311	1.15924e-06	Progenitor Cells
SESN33	4.55409e-11	0.264242	0.45	0.203	1.16535e-06	Progenitor Cells
ZEB111	4.60909e-11	0.271054	0.391	0.162	1.17942e-06	Progenitor Cells
CALR8	4.85128e-11	0.369609	0.901	0.592	1.24139e-06	Progenitor Cells
RAB3GAP16	5.32991e-11	0.250272	0.464	0.204	1.36387e-06	Progenitor Cells
RSL24D1	5.5392e-11	0.347594	0.768	0.426	1.41742e-06	Progenitor Cells
NAP1L19	6.01527e-11	0.472703	0.854	0.579	1.53925e-06	Progenitor Cells
NASP2	6.93665e-11	0.294018	0.536	0.247	1.77502e-06	Progenitor Cells
HBS1L	7.98496e-11	0.28186	0.424	0.184	2.04327e-06	Progenitor Cells
RUNX11	8.15048e-11	0.464694	0.722	0.425	2.08563e-06	Progenitor Cells
SRI1	8.20925e-11	0.365501	0.755	0.397	2.10066e-06	Progenitor Cells
RBBP43	9.22147e-11	0.350011	0.788	0.432	2.35968e-06	Progenitor Cells
SSB	1.37428e-10	0.347633	0.735	0.382	3.51664e-06	Progenitor Cells
HSBP14	1.51928e-10	0.28323	0.656	0.33	3.88769e-06	Progenitor Cells
EIF2S32	1.63823e-10	0.468931	0.841	0.529	4.19208e-06	Progenitor Cells
ZFP36L23	1.9843e-10	0.470172	0.901	0.838	5.07761e-06	Progenitor Cells
SELENOH3	2.04448e-10	0.445857	0.861	0.572	5.23162e-06	Progenitor Cells
RALBP11	2.11635e-10	0.306758	0.616	0.301	5.41553e-06	Progenitor Cells
CCNI	2.90528e-10	0.38624	0.954	0.808	7.43431e-06	Progenitor Cells
RPL386	2.95908e-10	0.34089	0.974	0.948	7.57199e-06	Progenitor Cells
EID11	2.98478e-10	0.411929	0.841	0.523	7.63775e-06	Progenitor Cells
SF3A21	3.06951e-10	0.281572	0.656	0.337	7.85458e-06	Progenitor Cells
PSMA23	3.25809e-10	0.377883	0.821	0.458	8.33713e-06	Progenitor Cells
MYC6	3.40698e-10	0.574877	0.371	0.172	8.71813e-06	Progenitor Cells
DRAP13	3.62289e-10	0.39356	0.868	0.577	9.2706e-06	Progenitor Cells
SNRPD29	4.60841e-10	0.344821	0.914	0.762	1.17925e-05	Progenitor Cells
MBD51	4.9503e-10	0.334447	0.669	0.357	1.26673e-05	Progenitor Cells
APPL13	5.21216e-10	0.288345	0.576	0.284	1.33374e-05	Progenitor Cells
ADH52	5.95346e-10	0.268211	0.629	0.314	1.52343e-05	Progenitor Cells
MRPL512	6.53542e-10	0.365216	0.669	0.359	1.67235e-05	Progenitor Cells
H2AFV2	7.36809e-10	0.332386	0.781	0.442	1.88542e-05	Progenitor Cells
RSL1D12	8.02648e-10	0.375369	0.762	0.489	2.0539e-05	Progenitor Cells
TMEM14B1	8.4204e-10	0.283159	0.695	0.372	2.1547e-05	Progenitor Cells
VAPA1	8.48246e-10	0.315726	0.768	0.417	2.17058e-05	Progenitor Cells
UQCRC2	8.57544e-10	0.279954	0.662	0.338	2.19437e-05	Progenitor Cells
CSNK2B1	1.04705e-09	0.333916	0.901	0.604	2.67929e-05	Progenitor Cells
LMO41	1.2467e-09	1.50482	0.384	0.182	3.19017e-05	Progenitor Cells
SRSF34	1.54876e-09	0.373897	0.815	0.499	3.96312e-05	Progenitor Cells
NBAS	1.6942e-09	0.300089	0.411	0.192	4.33529e-05	Progenitor Cells
CCT71	1.88904e-09	0.26722	0.722	0.386	4.83387e-05	Progenitor Cells
SH3BGRL5	2.06421e-09	0.352584	0.907	0.622	5.2821e-05	Progenitor Cells
COX5A6	2.51623e-09	0.365591	0.821	0.523	6.43879e-05	Progenitor Cells
TCF121	2.84827e-09	0.273251	0.675	0.339	7.28844e-05	Progenitor Cells
PPP3R12	3.1658e-09	0.311563	0.649	0.351	8.10097e-05	Progenitor Cells
RPS259	3.20176e-09	0.264333	0.993	0.987	8.19298e-05	Progenitor Cells
EIF4G33	3.40917e-09	0.266819	0.609	0.321	8.72372e-05	Progenitor Cells
NELFE	3.86116e-09	0.364109	0.411	0.186	9.88033e-05	Progenitor Cells
MIF8	4.35494e-09	0.551434	0.921	0.79	0.000111439	Progenitor Cells
SMARCE12	4.4639e-09	0.252639	0.629	0.328	0.000114227	Progenitor Cells
LDHA3	5.26138e-09	0.419767	0.848	0.532	0.000134633	Progenitor Cells
SUPT20H	6.72531e-09	0.253795	0.47	0.222	0.000172094	Progenitor Cells
TUBA1B6	6.87665e-09	0.448522	0.808	0.571	0.000175967	Progenitor Cells
ARHGEF21	7.29633e-09	0.29185	0.583	0.292	0.000186706	Progenitor Cells
C9orf162	1.10188e-08	0.324513	0.874	0.56	0.000281959	Progenitor Cells
CIRBP1	1.11891e-08	0.368196	0.927	0.662	0.000286317	Progenitor Cells
TIA1	1.17734e-08	0.324246	0.477	0.23	0.00030127	Progenitor Cells
CPNE1	1.21305e-08	0.278078	0.689	0.372	0.000310406	Progenitor Cells
SMARCC2	1.24102e-08	0.258083	0.636	0.329	0.000317564	Progenitor Cells
DDOST5	1.42184e-08	0.26229	0.815	0.463	0.000363835	Progenitor Cells
PRDX15	1.69728e-08	0.373594	0.795	0.477	0.000434317	Progenitor Cells
DAD13	1.85393e-08	0.389016	0.815	0.542	0.000474402	Progenitor Cells
CCT6A2	2.03558e-08	0.285982	0.775	0.443	0.000520885	Progenitor Cells
HMGN23	2.07584e-08	0.346886	0.907	0.67	0.000531188	Progenitor Cells
GNAS5	2.24419e-08	0.484463	0.914	0.661	0.000574265	Progenitor Cells
SEM12	2.47201e-08	0.336627	0.768	0.475	0.000632563	Progenitor Cells
CD1642	2.54115e-08	0.421226	0.808	0.549	0.000650256	Progenitor Cells
PSMB71	2.75524e-08	0.273567	0.503	0.249	0.000705039	Progenitor Cells
KHDRBS12	3.29008e-08	0.330062	0.834	0.568	0.000841899	Progenitor Cells
ANXA7	3.45925e-08	0.289645	0.589	0.319	0.000885188	Progenitor Cells
ATP5F1B5	3.52006e-08	0.396204	0.94	0.706	0.000900748	Progenitor Cells
GSTP15	3.61268e-08	0.407356	0.927	0.68	0.000924449	Progenitor Cells
ARMC8	4.66291e-08	0.278284	0.437	0.216	0.00119319	Progenitor Cells
FIS1	5.11635e-08	0.264941	0.768	0.442	0.00130922	Progenitor Cells
CLIC15	5.19888e-08	0.275931	0.967	0.848	0.00133034	Progenitor Cells
CANX6	5.52715e-08	0.322202	0.868	0.533	0.00141434	Progenitor Cells
EIF3I1	5.5562e-08	0.270151	0.682	0.386	0.00142178	Progenitor Cells
FXYD54	7.72502e-08	0.316938	0.98	0.894	0.00197676	Progenitor Cells
PPIA6	8.70259e-08	0.271329	0.987	0.957	0.00222691	Progenitor Cells
ITGA47	1.00319e-07	0.358069	0.894	0.65	0.00256706	Progenitor Cells
WDR83OS1	1.0639e-07	0.283416	0.894	0.583	0.00272242	Progenitor Cells
PSIP17	1.17351e-07	0.252073	0.748	0.413	0.00300291	Progenitor Cells
UBB6	1.47516e-07	0.301516	0.934	0.793	0.00377479	Progenitor Cells
TBL1XR12	1.52402e-07	0.286271	0.477	0.249	0.0038998	Progenitor Cells
CAPRIN12	1.57767e-07	0.253342	0.616	0.35	0.00403709	Progenitor Cells
IQGAP24	2.99567e-07	0.374223	0.808	0.545	0.00766563	Progenitor Cells
RPS208	3.43657e-07	0.275735	0.96	0.899	0.00879384	Progenitor Cells
PCM13	3.58298e-07	0.273365	0.728	0.453	0.00916848	Progenitor Cells
ATP5PO4	4.29048e-07	0.281941	0.848	0.612	0.0109789	Progenitor Cells
EWSR12	4.421e-07	0.272832	0.808	0.512	0.0113129	Progenitor Cells
ANTXR25	5.6603e-07	0.264416	0.417	0.22	0.0144841	Progenitor Cells
MED13L5	5.76366e-07	0.346325	0.629	0.356	0.0147486	Progenitor Cells
HNRNPA02	6.76215e-07	0.284027	0.788	0.496	0.0173037	Progenitor Cells
DDX39B	9.98078e-07	0.308205	0.808	0.502	0.0255398	Progenitor Cells
NDUFS5	1.48113e-06	0.267928	0.795	0.527	0.0379007	Progenitor Cells
VAMP84	1.49038e-06	0.316664	0.921	0.65	0.0381373	Progenitor Cells
POLR1D	1.8072e-06	0.278565	0.682	0.405	0.0462444	Progenitor Cells
HNRNPC2	1.81389e-06	0.281167	0.921	0.667	0.0464157	Progenitor Cells
ATRX	2.39007e-06	0.294488	0.801	0.506	0.0611594	Progenitor Cells
PGM1	4.27404e-06	0.29521	0.285	0.133	0.109368	Progenitor Cells
SATB14	4.33481e-06	0.339148	0.384	0.207	0.110924	Progenitor Cells
TAOK33	4.95123e-06	0.276504	0.801	0.512	0.126697	Progenitor Cells
COX6B15	8.84465e-06	0.264281	0.94	0.766	0.226326	Progenitor Cells
CD634	1.02161e-05	0.320317	0.781	0.513	0.261419	Progenitor Cells
LDLRAD44	1.41525e-05	0.251255	0.417	0.232	0.362147	Progenitor Cells
LMAN15	2.22062e-05	0.332597	0.437	0.241	0.568234	Progenitor Cells
GDI27	2.59884e-05	0.278635	0.861	0.564	0.665016	Progenitor Cells
ANXA16	3.18366e-05	0.483897	0.887	0.732	0.814667	Progenitor Cells
CALM25	5.25887e-05	0.348558	0.954	0.769	1	Progenitor Cells
HSP90AA18	0.000419801	0.264093	0.94	0.813	1	Progenitor Cells
CHCHD22	0.00061386	0.280297	0.947	0.8	1	Progenitor Cells
SEC61B4	0.00168214	0.265162	0.848	0.602	1	Progenitor Cells

### Sheet: Supplementary Table 3
Supplementary Table 3. Cell type statistics
		Control group					Early group		Mid group			Late group
Cluster ID		C1	C2	C3	C4	C5	P1	P2	P3	P4	P5	P6	P7	Distribution in C1 (%)	Distribution in C2 (%)	Distribution in C3 (%)	Distribution in C4 (%)	Distribution in C5 (%)	Distribution in P1 (%)	Distribution in P2 (%)	Distribution in P3 (%)	Distribution in P4 (%)	Distribution in P5 (%)	Distribution in P6 (%)	Distribution in P7 (%)	Average distribution in Control group (%)	Average distribution in Early group (%)	Average distribution in Mid group (%)	Average distribution in Late group (%)
0,1,5,7,13,36,39,41	Natural Killer	1663	2129	2408	2653	1589	4472	2016	1424	3136	1256	2159	2284	22.8058	26.3425	25.0312	24.7828	16.7475	32.0988	20.1338	15.1586	27.4991	10.175	21.6658	22.9987	23.142	26.1163	17.6109	22.3323
2,18,27	T Cell Naïve CD4+	496	408	1060	980	742	990	736	1547	810	714	937	540	6.80197	5.04826	11.0187	9.1546	7.8204	7.10594	7.35044	16.468	7.10277	5.78419	9.40291	5.43752	7.96879	7.22819	9.78497	7.42021
3,4,6,9,17,22,30,33,47,51,54	Monocyte Classical	2098	2395	2136	1795	2023	2514	1414	2495	2203	3643	2927	2396	28.7713	29.6338	22.2037	16.7679	21.3217	18.0448	14.1216	26.5595	19.3178	29.5123	29.3728	24.1265	23.7397	16.0832	25.1299	26.7496
8	B Cell Memory	208	166	241	289	293	410	595	161	459	684	283	433	2.85244	2.05395	2.5052	2.69967	3.08811	2.94287	5.94228	1.71386	4.0249	5.54115	2.83994	4.36008	2.63987	4.44257	3.75997	3.60001
10,11,25,31,50	T Cell Central Memory CD4+	651	734	832	987	1079	1125	1356	1195	1117	986	1136	872	8.92759	9.08191	8.64865	9.21999	11.3723	8.07494	13.5424	12.7209	9.79481	7.98769	11.3999	8.78059	9.45008	10.8087	10.1678	10.0902
12,42,43	T Cell Effector Memory CD8+	233	267	130	296	322	566	657	498	633	514	186	234	3.19528	3.30364	1.35135	2.76506	3.39376	4.06259	6.56147	5.30126	5.55068	4.16397	1.86653	2.35626	2.80182	5.31203	5.0053	2.1114
14	T Cell Terminal Effector CD4+	166	126	84	169	249	218	49	54	131	853	87	301	2.27647	1.55902	0.873181	1.5787	2.62437	1.56474	0.489364	0.574835	1.14872	6.91024	0.873056	3.03091	1.78235	1.02705	2.87793	1.95198
15,19	T Cell Terminal Effector CD8+	165	196	457	694	443	1020	736	242	601	572	519	643	2.26275	2.42514	4.75052	6.48295	4.66906	7.32127	7.35044	2.57611	5.27008	4.63383	5.20823	6.47468	4.11808	7.33586	4.16001	5.84145
16,20,45,48,55	B Cell Naïve	337	101	782	714	516	297	590	92	425	1042	525	865	4.6215	1.24969	8.1289	6.66978	5.43845	2.13178	5.89234	0.979349	3.72676	8.44135	5.26844	8.7101	5.22166	4.01206	4.38249	6.98927
21	Monocyte Nonclassical	112	223	311	198	225	211	174	242	335	213	144	208	1.53593	2.75922	3.23285	1.8496	2.37142	1.5145	1.73774	2.57611	2.93757	1.72553	1.44506	2.09445	2.3498	1.62612	2.41307	1.76975
23	Regulatory T cell	125	162	194	240	228	320	140	277	204	199	163	143	1.71421	2.00445	2.01663	2.24194	2.40304	2.29687	1.39818	2.94869	1.78885	1.61212	1.63573	1.43994	2.07605	1.84753	2.11655	1.53783
24	T Cell Naïve CD8+	145	41	70	416	480	410	197	95	48	255	84	127	1.98848	0.5073	0.727651	3.88603	5.05902	2.94287	1.96744	1.01128	0.420905	2.06578	0.84295	1.27882	2.4337	2.45515	1.16599	1.06089
26	T Cell Vd2 gd	105	481	108	121	208	108	487	90	75	84	102	83	1.43993	5.9515	1.12266	1.13031	2.19224	0.775194	4.86368	0.958058	0.657664	0.680493	1.02358	0.835767	2.36733	2.81944	0.765405	0.929675
28	T Cell Non-Vd2 gd	146	81	25	165	179	275	96	47	137	451	15	32	2.00219	1.00223	0.259875	1.54134	1.88659	1.97387	0.958754	0.500319	1.20133	3.6536	0.150527	0.322223	1.33845	1.46631	1.78508	0.236375
29	MAIT Cells	140	119	26	245	215	131	106	142	319	83	80	24	1.91991	1.47241	0.27027	2.28865	2.26602	0.940281	1.05862	1.5116	2.79726	0.672391	0.80281	0.241668	1.64345	0.999453	1.66042	0.522239
32,44	T Cell Effector Memory CD4+	96	101	74	89	135	262	241	258	314	286	136	57	1.31651	1.24969	0.769231	0.831387	1.42285	1.88056	2.40687	2.74643	2.75342	2.31692	1.36478	0.57396	1.11793	2.14372	2.60559	0.969369
34	Monocyte Intermediate	101	102	79	106	111	180	80	97	122	88	129	136	1.38508	1.26206	0.821206	0.990191	1.1699	1.29199	0.798961	1.03257	1.0698	0.712897	1.29453	1.36945	1.12569	1.04548	0.938424	1.33199
35	T Cell Central Memory CD8+	108	37	56	74	69	88	154	217	122	75	80	140	1.48108	0.457807	0.582121	0.691266	0.727234	0.631639	1.538	2.30999	1.0698	0.607583	0.80281	1.40973	0.787901	1.08482	1.32912	1.10627
37	Myeloid Dendritic Cells	99	117	120	69	148	90	44	127	72	122	110	78	1.35765	1.44766	1.2474	0.644559	1.55987	0.645995	0.439429	1.35193	0.631357	0.988334	1.10386	0.785419	1.25143	0.542712	0.99054	0.944641
38,56	Unknown	15	19	232	144	16	23	21	4	30	61	49	163	0.205705	0.23509	2.41164	1.34517	0.168634	0.165088	0.209727	0.0425804	0.263066	0.494167	0.491721	1.64133	0.873247	0.187407	0.266604	1.06652
40	Megakaryocytes	35	34	70	197	76	107	56	29	12	12	69	81	0.479978	0.420688	0.727651	1.84026	0.801012	0.768016	0.559273	0.308708	0.105226	0.0972132	0.692423	0.815628	0.853918	0.663645	0.170382	0.754026
46	Cycling Cells	28	27	40	35	33	57	24	19	54	36	21	26	0.383982	0.334076	0.4158	0.32695	0.347808	0.40913	0.239688	0.202257	0.473518	0.29164	0.210738	0.261806	0.361723	0.324409	0.322471	0.236272
49	Plasmacytoid Dendritic Cells	1	2	36	4	96	39	1	9	1	53	5	23	0.0137137	0.0247463	0.37422	0.0373657	1.0118	0.279931	0.00998702	0.0958058	0.00876885	0.429358	0.0501756	0.231598	0.29237	0.144959	0.177978	0.140887
52	Plasma Cells	16	6	37	9	2	10	31	25	29	30	10	26	0.219419	0.074239	0.384615	0.0840729	0.0210793	0.0717772	0.309598	0.266127	0.254297	0.243033	0.100351	0.261806	0.156685	0.190687	0.254486	0.181079
53	Progenitor Cells	3	8	12	16	11	9	12	8	15	32	9	16	0.041141	0.0989854	0.12474	0.149463	0.115936	0.0645995	0.119844	0.0851607	0.131533	0.259235	0.0903161	0.161112	0.106053	0.0922218	0.158643	0.125714
	Total	7292	8082	9620	10705	9488	13932	10013	9394	11404	12344	9965	9931

### Sheet: Supplementary Table 4
Supplementary Table 4. All TCR clonotypes detected
	orig.ident	nCount_RNA	nFeature_RNA	percent.mt	percent.rb	doublets	cell type	type	condition	CTaa	Frequency	cloneType
AAACCTGAGCCAGGAT-1_1	P7	3644	1595	2.99122	25.9056	Singlet	T Cell Terminal Effector CD8+	ALS	Late	CALSFAGGTSYGKLTF_CASKISGTSGYNEQFF	377	Hyperexpanded (100 < X <= 1000)
AAACCTGAGGCAATTA-1_1	P7	4626	1903	3.41548	23.5409	Singlet	T Cell Terminal Effector CD4+	ALS	Late	CATDAYGEETSGSRLTF_CASSLKAYEQYF	268	Hyperexpanded (100 < X <= 1000)
AAACCTGAGTAGCCGA-1_1	P7	3569	1505	1.34491	29.7002	Singlet	T Cell Effector Memory CD8+	ALS	Late	CAAMGSSNTGKLIF_CSVEIGRDTQYF	1	Single (0 < X <= 1)
AAACCTGAGTCTCAAC-1_1	P7	4458	1506	0.829969	44.9305	Singlet	T Cell Naïve CD4+	ALS	Late	CAVGARNNNARLMF_CASSRAGGPENEQFF	1	Single (0 < X <= 1)
AAACCTGCAGGGAGAG-1_1	P7	4763	1636	1.02876	41.0036	Singlet	T Cell Central Memory CD4+	ALS	Late	CAASGKAGSARQLTF_CASSLLGTQQEKLFF	1	Single (0 < X <= 1)
AAACCTGGTCAGAATA-1_1	P7	5212	1951	1.86109	34.4973	Singlet	T Cell Central Memory CD4+	ALS	Late	CAASAGRDDKIIF_CASSRQGPYEQYF	1	Single (0 < X <= 1)
AAACCTGGTCGACTGC-1_1	P7	4011	1465	1.49589	41.9596	Singlet	T Cell Naïve CD4+	ALS	Late	CAERVEYGNKLVF_CASGQGNTGELFF	1	Single (0 < X <= 1)
AAACCTGTCAGTTGAC-1_1	P7	1522	971	1.70828	11.3666	Singlet	Regulatory T cell	ALS	Late	CAVQGAQKLVF_CASRRWSEKLFF	3	Small (1 < X <= 5)
AAACCTGTCCAAGCCG-1_1	P7	4208	1682	1.21198	34.2681	Singlet	Regulatory T cell	ALS	Late	CAVEGATSGSRLTF_CASSLVFGTSGSVQYF	1	Single (0 < X <= 1)
AAACGGGCATATACCG-1_1	P7	3403	1499	1.88069	26.4179	Singlet	T Cell Effector Memory CD8+	ALS	Late	CAASVGVYNFNKFYF_CASSQELVGPDSYEQYF	1	Single (0 < X <= 1)
AAACGGGCATGGAATA-1_1	P7	4816	1746	2.67857	35.5274	Singlet	T Cell Naïve CD4+	ALS	Late	CAVRDWSYGSSNTGKLIF_CASSFSTDTQYF	1	Single (0 < X <= 1)
AAACGGGGTTACTGAC-1_1	P7	10491	3064	2.07797	35.6019	Singlet	T Cell Central Memory CD4+	ALS	Late	CAMREASANQAGTALIF_CASSINSAYNQPQHF	1	Single (0 < X <= 1)
AAACGGGTCAGATAAG-1_1	P7	3716	1528	2.15285	29.3864	Singlet	T Cell Central Memory CD4+	ALS	Late	CAFMKHTGTASKLTF_CASSYRVQETQYF	1	Single (0 < X <= 1)
AAACGGGTCATTATCC-1_1	P7	4343	1860	2.50979	18.7658	Singlet	T Cell Terminal Effector CD8+	ALS	Late	CATDAYGEETSGSRLTF_CASSLKAYEQYF	268	Hyperexpanded (100 < X <= 1000)
AAACGGGTCGCGGATC-1_1	P7	3550	1292	0	36.9014	Singlet	T Cell Central Memory CD4+	ALS	Late	CAVIPNNNNDMRF_CASNLDPGMYYGYTF	1	Single (0 < X <= 1)
AAAGATGAGCCATCGC-1_1	P7	3034	1062	2.5379	45.2538	Singlet	T Cell Naïve CD4+	ALS	Late	CAVRNYGQNFVF_CASSLEAGYEQFF	1	Single (0 < X <= 1)
AAAGATGAGCTCCCAG-1_1	P7	4071	1451	1.42471	39.6217	Singlet	T Cell Central Memory CD4+	ALS	Late	CALDKNRGNQGGKLIF_CASSVLTGAAYEQYF	1	Single (0 < X <= 1)
AAAGATGAGCTCCTTC-1_1	P7	4096	1479	1.87988	40.1123	Singlet	T Cell Central Memory CD4+	ALS	Late	CAASKGGGADGLTF_CASSEPGLADGTQYF	1	Single (0 < X <= 1)
AAAGATGAGGCATGTG-1_1	P7	5401	1857	1.46269	40.0481	Singlet	T Cell Central Memory CD8+	ALS	Late	CAVPEHPDRGSTLGRLYF_CATSRGLADELFF	1	Single (0 < X <= 1)
AAAGATGAGTAACCCT-1_1	P7	3818	1560	4.1121	25.9298	Singlet	T Cell Terminal Effector CD4+	ALS	Late	CATDAYGEETSGSRLTF_CASSLKAYEQYF	268	Hyperexpanded (100 < X <= 1000)
AAAGATGAGTGGAGTC-1_1	P7	4141	1277	1.54552	47.4282	Singlet	T Cell Naïve CD4+	ALS	Late	CAVNLRGGSQGNLIF_CSATPQITQYF	1	Single (0 < X <= 1)
AAAGATGGTCCTGCTT-1_1	P7	2901	1378	4.55016	25.8876	Singlet	T Cell Terminal Effector CD8+	ALS	Late	CAASENYGQNFVF_CASSSRIQGGNYEQYF	6	Medium (5 < X <= 20)
AAAGATGGTGTCCTCT-1_1	P7	3774	1429	1.90779	40.1696	Singlet	T Cell Naïve CD4+	ALS	Late	CVVRAYTGGFKTIF_CASSLRMRGGDQPQHF	1	Single (0 < X <= 1)
AAAGATGTCTTGCAAG-1_1	P7	3670	1314	3.76022	38.9101	Singlet	T Cell Central Memory CD4+	ALS	Late	CATDRGTASKLTF_CSAPTWGLDEQFF	1	Single (0 < X <= 1)
AAAGCAAAGAATGTTG-1_1	P7	6021	1879	3.13901	41.8535	Singlet	T Cell Central Memory CD8+	ALS	Late	CAENNGGSQGNLIF_CASSLFTGRGDEQYF	1	Single (0 < X <= 1)
AAAGCAAAGACGACGT-1_1	P7	3034	1284	2.14239	26.9941	Singlet	T Cell Terminal Effector CD4+	ALS	Late	CATDAYGEETSGSRLTF_CASSLKAYEQYF	268	Hyperexpanded (100 < X <= 1000)
AAAGCAAAGCAATCTC-1_1	P7	5090	1711	3.65422	41.9646	Singlet	T Cell Naïve CD8+	ALS	Late	CALSQTNAGKSTF_CASSYSYHRANQPQHF	1	Single (0 < X <= 1)
AAAGCAAAGGGCACTA-1_1	P7	4000	1529	2.5	39.45	Singlet	T Cell Naïve CD8+	ALS	Late	CAASRAPFNAGGTSYGKLTF_CASSLTVQRDMDEQFF	1	Single (0 < X <= 1)
AAAGCAACAATGAAAC-1_1	P7	5678	1817	1.39133	42.3212	Singlet	T Cell Central Memory CD4+	ALS	Late	CAASVDNFNKFYF_CASSSGGSNEKLFF	1	Single (0 < X <= 1)
AAAGCAACACGGTGTC-1_1	P7	4453	1732	3.92993	32.3377	Singlet	T Cell Central Memory CD8+	ALS	Late	CAVSEMRDMRF_CASSLQALNSPLHF	1	Single (0 < X <= 1)
AAAGCAACACTTCGAA-1_1	P7	9576	2670	2.87176	38.9202	Singlet	T Cell Central Memory CD4+	ALS	Late	CAVVPLPGTGTASKLTF_CASSRGQGAPGELFF	1	Single (0 < X <= 1)
AAAGCAACATGTAGTC-1_1	P7	3748	1466	2.74813	29.4557	Singlet	T Cell Terminal Effector CD8+	ALS	Late	CLVASDNAGNNRKLIW_CASSPGTVNTEAFF	66	Large (20 < X <= 100)
AAAGCAAGTTAGTGGG-1_1	P7	3084	1452	4.60441	26.6861	Singlet	T Cell Effector Memory CD8+	ALS	Late	CAAITTDKLIF_CASSESVDNYGYTF	1	Single (0 < X <= 1)
AAAGTAGAGCTTTGGT-1_1	P7	6358	1935	1.41554	42.0415	Singlet	T Cell Central Memory CD8+	ALS	Late	CAMREAEANAGGTSYGKLTF_CASSVASQPADTQYF	1	Single (0 < X <= 1)
AAAGTAGCAATGACCT-1_1	P7	4467	1566	1.56705	42.1088	Singlet	T Cell Naïve CD4+	ALS	Late	CAVVPYNNNDMRF_CATSRGIRDTEAFF	1	Single (0 < X <= 1)
AAAGTAGGTCTCGTTC-1_1	P7	5152	1739	1.74689	41.2073	Singlet	T Cell Central Memory CD4+	ALS	Late	CVVKWTTGGGNKLTF_CASATSGTEQSYEQYF	1	Single (0 < X <= 1)
AAAGTAGGTGACGCCT-1_1	P7	3785	1586	3.06473	31.3606	Singlet	T Cell Central Memory CD4+	ALS	Late	CAPSYNQGGKLIF_CASSLRRGLAATYEQYF	1	Single (0 < X <= 1)
AAAGTAGGTTGGTGGA-1_1	P7	4638	1703	2.41483	34.8426	Singlet	T Cell Terminal Effector CD8+	ALS	Late	CALRNEGGSYIPTF_CASSAWDRGTDTQYF	24	Large (20 < X <= 100)
AAAGTAGTCGTATCAG-1_1	P7	4397	1751	1.52377	26.4499	Singlet	T Cell Effector Memory CD8+	ALS	Late	CADQYGNKLVF_CASSQYGLAGLTDTQYF	1	Single (0 < X <= 1)
AAATGCCGTAATTGGA-1_1	P7	4202	1897	3.80771	20.4188	Singlet	T Cell Terminal Effector CD8+	ALS	Late	CAVDSGNTPLVF_CAISEPVDNTEAFF	1	Single (0 < X <= 1)
AAATGCCGTGCTCTTC-1_1	P7	3066	1274	3.06588	23.1898	Singlet	T Cell Terminal Effector CD4+	ALS	Late	CATDAYGEETSGSRLTF_CASSLKAYEQYF	268	Hyperexpanded (100 < X <= 1000)
AACACGTAGAGTCTGG-1_1	P7	3802	1758	2.6828	19.3319	Singlet	T Cell Terminal Effector CD8+	ALS	Late	CALSFAGGTSYGKLTF_CASKISGTSGYNEQFF	377	Hyperexpanded (100 < X <= 1000)
AACACGTAGCTAGTCT-1_1	P7	5138	1657	1.6738	40.6968	Singlet	T Cell Central Memory CD4+	ALS	Late	CALRGFGNEKLTF_CASSSLIAGGPYEQYF	1	Single (0 < X <= 1)
AACACGTAGTGTTTGC-1_1	P7	4195	1419	1.23957	43.9094	Singlet	T Cell Naïve CD4+	ALS	Late	CALIHYGNNRLAF_CASSLEAWQGNTEAFF	1	Single (0 < X <= 1)
AACACGTAGTTAGCGG-1_1	P7	4820	1553	1.05809	42.2407	Singlet	T Cell Central Memory CD4+	ALS	Late	CVVSARDGQNFVF_CASSESRGATEAFF	1	Single (0 < X <= 1)
AACACGTCACCGTTGG-1_1	P7	3177	1363	0.975763	32.2002	Singlet	Regulatory T cell	ALS	Late	CAASKGLTGSQGNLIF_CASSIWTDSNQPQHF	1	Single (0 < X <= 1)
AACACGTCATCCGCGA-1_1	P7	7143	2400	1.42797	33.3053	Singlet	T Cell Central Memory CD4+	ALS	Late	CAMNQGAQKLVF_CASSLNPGAGTEAFF	1	Single (0 < X <= 1)
AACACGTCATGGTCAT-1_1	P7	3885	1508	1.49292	35.7272	Singlet	T Cell Effector Memory CD8+	ALS	Late	CAVPSQGGSEKLVF_CAISANGPDFNEQFF	3	Small (1 < X <= 5)
AACACGTGTATTCGTG-1_1	P7	6750	2664	1.42222	19.2	Singlet	T Cell Central Memory CD4+	ALS	Late	CALHSGGYQKVTF_CASKQGAASMNTEAFF	1	Single (0 < X <= 1)
AACACGTGTCTTGATG-1_1	P7	3648	1463	2.05592	39.364	Singlet	T Cell Naïve CD8+	ALS	Late	CAVRTGTASKLTF_CATSRTSGGSYNEQFF	1	Single (0 < X <= 1)
AACACGTGTGTCTGAT-1_1	P7	2691	1410	3.60461	20.0669	Singlet	T Cell Effector Memory CD4+	ALS	Late	CAGRKYNNARLMF_CASGKLAGGPFSYNEQFF	1	Single (0 < X <= 1)
AACACGTGTTAAGAAC-1_1	P7	4543	2068	2.20119	20.6031	Singlet	T Cell Terminal Effector CD8+	ALS	Late	CALSFAGGTSYGKLTF_CASKISGTSGYNEQFF	377	Hyperexpanded (100 < X <= 1000)
AACACGTGTTGAACTC-1_1	P7	4948	1614	2.14228	40.5214	Singlet	T Cell Central Memory CD4+	ALS	Late	CAASRGNNNDMRF_CASSWQLVSEQYF	1	Single (0 < X <= 1)
AACACGTTCCGCAGTG-1_1	P7	3507	1561	1.91046	22.0131	Singlet	T Cell Terminal Effector CD8+	ALS	Late	CALSFAGGTSYGKLTF_CASKISGTSGYNEQFF	377	Hyperexpanded (100 < X <= 1000)
AACACGTTCGGCTACG-1_1	P7	3262	1396	3.12692	29.0313	Singlet	T Cell Effector Memory CD8+	ALS	Late	CVVNGPNNAGNMLTF_CATSRSAPFTDTQYF	10	Medium (5 < X <= 20)
AACCATGAGATGGCGT-1_1	P7	4516	1803	2.63508	16.9176	Singlet	T Cell Terminal Effector CD4+	ALS	Late	CATDAYGEETSGSRLTF_CASSLKAYEQYF	268	Hyperexpanded (100 < X <= 1000)
AACCATGAGGACGAAA-1_1	P7	4293	1577	1.46751	37.6427	Singlet	T Cell Naïve CD4+	ALS	Late	CAVPRIYNQGGKLIF_CASSQGLAGADEQYF	1	Single (0 < X <= 1)
AACCATGAGTACACCT-1_1	P7	5592	1895	2.52146	38.8233	Singlet	T Cell Naïve CD4+	ALS	Late	CAVSERDSSYKLIF_CASSLFRGNTIYF	1	Single (0 < X <= 1)
AACCATGCAAACGTGG-1_1	P7	8381	2457	2.20737	38.5276	Singlet	T Cell Central Memory CD4+	ALS	Late	CAVFPAGGTSYGKLTF_CASSWNQGTEAFF	1	Single (0 < X <= 1)
AACCATGCAAAGCAAT-1_1	P7	5016	1655	1.45534	42.1252	Singlet	T Cell Naïve CD4+	ALS	Late	CAMREGQGAQKLVF_CASSTGGGQIPNTEAFF	1	Single (0 < X <= 1)
AACCATGCACAACGCC-1_1	P7	4422	1595	2.44233	33.8308	Singlet	MAIT Cells	ALS	Late	CATVQGGSEKLVF_CASTPGWQGRYGYTF	1	Single (0 < X <= 1)
AACCGCGAGAGTTGGC-1_1	P7	3297	1360	1.36488	28.5714	Singlet	T Cell Terminal Effector CD8+	ALS	Late	CAGTLGNDMRF_CASSGDYGYTF	3	Small (1 < X <= 5)
AACCGCGCAAAGGTGC-1_1	P7	5223	1778	1.87632	35.8032	Singlet	T Cell Central Memory CD4+	ALS	Late	CAVGGSQGNLIF_CASSRRGVQPQHF	1	Single (0 < X <= 1)
AACCGCGCAGGGATTG-1_1	P7	5286	1667	1.19183	41.5815	Singlet	T Cell Naïve CD4+	ALS	Late	CVVTSAANAGKSTF_CASSPEESGRALGEQFF	1	Single (0 < X <= 1)
AACCGCGGTCTCAACA-1_1	P7	4617	1379	2.10093	42.9066	Singlet	T Cell Terminal Effector CD8+	ALS	Late	CALRNEGGSYIPTF_CASSAWDRGTDTQYF	24	Large (20 < X <= 100)
AACCGCGTCAACACGT-1_1	P7	4298	1586	1.58213	32.5733	Singlet	T Cell Central Memory CD4+	ALS	Late	CAYRSPTGTASKLTF_CASSSGRGPSTGNQPQHF	1	Single (0 < X <= 1)
AACCGCGTCACCGGGT-1_1	P7	4105	1391	1.7296	44.0438	Singlet	T Cell Naïve CD4+	ALS	Late	CAYRREVPDMRF_CASSQRGTKAYGYTF	1	Single (0 < X <= 1)
AACCGCGTCGCTGATA-1_1	P7	3198	1312	0.906817	31.2383	Singlet	T Cell Central Memory CD4+	ALS	Late	CAMTPSGTYKYIF_CASSPGTTDTQYF	1	Single (0 < X <= 1)
AACCGCGTCTGCTGCT-1_1	P7	3192	1328	1.94236	23.9975	Singlet	T Cell Terminal Effector CD8+	ALS	Late	CALSFAGGTSYGKLTF_CASKISGTSGYNEQFF	377	Hyperexpanded (100 < X <= 1000)
AACGTTGAGCCGCCTA-1_1	P7	6395	1821	1.40735	44.9101	Singlet	T Cell Naïve CD4+	ALS	Late	CAFMASGAGSYQLTF_CASSSPGEAFF	1	Single (0 < X <= 1)
AACGTTGAGCGCTCCA-1_1	P7	2595	1250	1.77264	17.341	Singlet	T Cell Terminal Effector CD4+	ALS	Late	CATDAYGEETSGSRLTF_CASSLKAYEQYF	268	Hyperexpanded (100 < X <= 1000)
AACGTTGAGTACGCGA-1_1	P7	3553	1208	0.985083	45.5108	Singlet	T Cell Naïve CD8+	ALS	Late	CAVEWGAQKLVF_CASSEDLREGIVDTQYF	1	Single (0 < X <= 1)
AACGTTGGTCGAGATG-1_1	P7	3128	1390	1.34271	33.1522	Singlet	T Cell Naïve CD4+	ALS	Late	CVVNMNSGGYQKVTF_CASGRRQGWTGELFF	1	Single (0 < X <= 1)
AACGTTGTCAACCATG-1_1	P7	3368	1508	1.57363	29.7803	Singlet	T Cell Central Memory CD4+	ALS	Late	CAAEDSSYKLIF_CAISDSTSGAIYEQYF	1	Single (0 < X <= 1)
AACGTTGTCAAGGCTT-1_1	P7	4442	1830	1.30572	22.5349	Singlet	T Cell Terminal Effector CD8+	ALS	Late	CALSFAGGTSYGKLTF_CASKISGTSGYNEQFF	377	Hyperexpanded (100 < X <= 1000)
AACGTTGTCGTCCGTT-1_1	P7	3932	1623	0.839268	29.527	Singlet	T Cell Effector Memory CD8+	ALS	Late	CALSGGQGSGGYQKVTF_CATSRSAPFTDTQYF	5	Small (1 < X <= 5)
AACTCAGAGAGTAATC-1_1	P7	6062	1861	2.68888	42.8242	Singlet	T Cell Central Memory CD4+	ALS	Late	CAENIGGNSGYALNF_CASSLDPTVEAFF	1	Single (0 < X <= 1)
AACTCAGAGGCACATG-1_1	P7	4635	1689	1.33765	37.9288	Singlet	T Cell Naïve CD8+	ALS	Late	CAFINYGQNFVF_CASNGASGIDIQYF	1	Single (0 < X <= 1)
AACTCAGAGGCCCTTG-1_1	P7	3798	1545	1.8694	31.0163	Singlet	MAIT Cells	ALS	Late	CAVQVGGNKLTF_CASSYGVSSYEQYF	1	Single (0 < X <= 1)
AACTCAGCAAGTTCTG-1_1	P7	4113	1677	2.01799	23.7296	Singlet	T Cell Terminal Effector CD8+	ALS	Late	CALSFAGGTSYGKLTF_CASKISGTSGYNEQFF	377	Hyperexpanded (100 < X <= 1000)
AACTCAGCAGCTCGCA-1_1	P7	4393	1946	1.20646	19.1213	Singlet	T Cell Effector Memory CD8+	ALS	Late	CGADGRASGGSNYKLTF_CSANHGLLSTDTQYF	3	Small (1 < X <= 5)
AACTCAGGTGCGCTTG-1_1	P7	3252	1335	2.06027	30.8118	Singlet	T Cell Terminal Effector CD4+	ALS	Late	CATDAYGEETSGSRLTF_CASSLKAYEQYF	268	Hyperexpanded (100 < X <= 1000)
AACTCAGGTGGCGAAT-1_1	P7	5231	1514	1.41464	46.7597	Singlet	T Cell Central Memory CD8+	ALS	Late	CALSESDGQKLLF_CSATSADYSYEQYF	1	Single (0 < X <= 1)
AACTCAGTCCGTAGTA-1_1	P7	5417	2043	0.941481	35.6101	Singlet	T Cell Central Memory CD4+	ALS	Late	CAVNRAGSYQLTF_CASSRTGMNTEAFF	1	Single (0 < X <= 1)
AACTCAGTCTACCTGC-1_1	P7	4426	1567	2.03344	41.211	Singlet	T Cell Naïve CD4+	ALS	Late	CAASNAGQKLLF_CATSESGATDTQYF	1	Single (0 < X <= 1)
AACTCCCGTGGCTCCA-1_1	P7	4506	1407	1.35375	45.3395	Singlet	T Cell Naïve CD8+	ALS	Late	CAESKGYSGGGADGLTF_CASSQGGLAGDTQYF	1	Single (0 < X <= 1)
AACTCCCGTTCTGTTT-1_1	P7	3759	1676	2.66028	22.772	Singlet	T Cell Terminal Effector CD4+	ALS	Late	CATDAYGEETSGSRLTF_CASSLKAYEQYF	268	Hyperexpanded (100 < X <= 1000)
AACTCCCTCAGTGCAT-1_1	P7	3798	1693	3.68615	25.0658	Singlet	T Cell Terminal Effector CD8+	ALS	Late	CLVASDNAGNNRKLIW_CASSPGTVNTEAFF	66	Large (20 < X <= 100)
AACTCCCTCATACGGT-1_1	P7	1630	683	1.34969	43.9877	Singlet	T Cell Naïve CD4+	ALS	Late	CAVRSNAGGTSYGKLTF_CASSPDRNYGYTF	2	Small (1 < X <= 5)
AACTCCCTCCTTTACA-1_1	P7	2555	1258	1.09589	27.3581	Singlet	T Cell Central Memory CD4+	ALS	Late	CVVRGGVYSSASKIIF_CASSLGRDREDTEAFF	2	Small (1 < X <= 5)
AACTCTTAGTAGGCCA-1_1	P7	5910	2044	1.45516	35.9222	Singlet	T Cell Central Memory CD4+	ALS	Late	CAVSRTGSARQLTF_CASSYHDKSNQPQHF	1	Single (0 < X <= 1)
AACTCTTGTTCTGAAC-1_1	P7	4359	1733	1.51411	34.0445	Singlet	T Cell Naïve CD4+	ALS	Late	CAARTNTNAGKSTF_CASSVMSGQETQYF	1	Single (0 < X <= 1)
AACTCTTTCACATAGC-1_1	P7	3919	1700	2.6027	22.8375	Singlet	T Cell Terminal Effector CD8+	ALS	Late	CVVNWGNQGGKLIF_CSFFGAGLANNEQFF	1	Single (0 < X <= 1)
AACTCTTTCGGAAACG-1_1	P7	3481	1508	1.89601	22.7808	Singlet	T Cell Terminal Effector CD8+	ALS	Late	CALSVGGSYIPTF_CASSPGTGGLETQYF	8	Medium (5 < X <= 20)
AACTCTTTCTGAGGGA-1_1	P7	5016	1598	1.75439	43.122	Singlet	T Cell Naïve CD4+	ALS	Late	CAVDRGGSNYKLTF_CASSYGGIQETQYF	1	Single (0 < X <= 1)
AACTGGTAGGAACTGC-1_1	P7	4155	1682	1.70878	27.7256	Singlet	T Cell Terminal Effector CD8+	ALS	Late	CLVASDNAGNNRKLIW_CASSPGTVNTEAFF	66	Large (20 < X <= 100)
AACTGGTGTACCATCA-1_1	P7	4867	2039	3.08198	23.4025	Singlet	T Cell Terminal Effector CD8+	ALS	Late	CALSFAGGTSYGKLTF_CASKISGTSGYNEQFF	377	Hyperexpanded (100 < X <= 1000)
AACTGGTTCACTTCAT-1_1	P7	5185	1755	2.50723	39.0357	Singlet	MAIT Cells	ALS	Late	CAMREGQGGSARQLTF_CASSSSTGGIQPQHF	24	Large (20 < X <= 100)
AACTGGTTCAGCGATT-1_1	P7	5367	2197	0.875722	26.4207	Singlet	T Cell Central Memory CD4+	ALS	Late	CALWDNFNKFYF_CASSAGQGARTEAFF	1	Single (0 < X <= 1)
AACTGGTTCCAAACTG-1_1	P7	6812	2530	2.6424	28.993	Singlet	T Cell Central Memory CD4+	ALS	Late	CAVKGREAGTALIF_CASSERTGETEAFF	1	Single (0 < X <= 1)
AACTGGTTCCGAATGT-1_1	P7	4354	1686	1.30914	35.5305	Singlet	T Cell Naïve CD4+	ALS	Late	CALSEEGSGYSTLTF_CSVAISKNIQYF	1	Single (0 < X <= 1)
AACTTTCCACTGAAGG-1_1	P7	4327	1823	2.31107	22.4636	Singlet	T Cell Terminal Effector CD8+	ALS	Late	CALSFAGGTSYGKLTF_CASKISGTSGYNEQFF	377	Hyperexpanded (100 < X <= 1000)
AACTTTCCAGTCAGCC-1_1	P7	4397	1739	2.41073	23.2659	Singlet	T Cell Terminal Effector CD8+	ALS	Late	CALSFAGGTSYGKLTF_CASKISGTSGYNEQFF	377	Hyperexpanded (100 < X <= 1000)
AACTTTCGTGGTGTAG-1_1	P7	4192	1360	1.09733	47.5191	Singlet	T Cell Naïve CD8+	ALS	Late	CAVKPANDYKLSF_CASSVDRGLLTEAFF	1	Single (0 < X <= 1)
AACTTTCTCCCAAGAT-1_1	P7	3660	1526	2.95082	24.4262	Singlet	T Cell Terminal Effector CD4+	ALS	Late	CATDAYGEETSGSRLTF_CASSLKAYEQYF	268	Hyperexpanded (100 < X <= 1000)
AACTTTCTCCTAGAAC-1_1	P7	4832	1783	1.13825	36.4652	Singlet	T Cell Naïve CD4+	ALS	Late	CVVNGRETSYDKVIF_CASRGVAAEQFF	1	Single (0 < X <= 1)
AACTTTCTCTCTAGGA-1_1	P7	3782	1588	3.88683	23.2946	Singlet	T Cell Terminal Effector CD8+	ALS	Late	CALSFAGGTSYGKLTF_CASKISGTSGYNEQFF	377	Hyperexpanded (100 < X <= 1000)
AACTTTCTCTGTCAAG-1_1	P7	4448	1413	2.27068	45.1439	Singlet	T Cell Naïve CD4+	ALS	Late	CAASIGTSGSRLTF_CASSQVGGRADTQYF	1	Single (0 < X <= 1)
AAGACCTAGTTGAGAT-1_1	P7	4332	1812	2.23915	24.4922	Singlet	T Cell Terminal Effector CD8+	ALS	Late	CALSFAGGTSYGKLTF_CASKISGTSGYNEQFF	377	Hyperexpanded (100 < X <= 1000)
AAGACCTCAACACCTA-1_1	P7	4158	1401	1.46705	42.6888	Singlet	T Cell Naïve CD4+	ALS	Late	CVVSDENYGGSQGNLIF_CASTGAGETQYF	1	Single (0 < X <= 1)
AAGACCTCAGGTCCAC-1_1	P7	4440	1536	3.6036	39.5495	Singlet	T Cell Central Memory CD4+	ALS	Late	CVGGHNDYKLSF_CASGGRHTDTQYF	1	Single (0 < X <= 1)
AAGACCTGTTCACCTC-1_1	P7	5604	1877	2.10564	39.5253	Singlet	T Cell Central Memory CD4+	ALS	Late	CALRGVGGAQKLVF_CASSISGQNIYEQYF	1	Single (0 < X <= 1)
AAGACCTTCCACGTGG-1_1	P7	3363	1466	2.34909	28.873	Singlet	T Cell Terminal Effector CD8+	ALS	Late	CALSFAGGTSYGKLTF_CASKISGTSGYNEQFF	377	Hyperexpanded (100 < X <= 1000)
AAGACCTTCGGTGTTA-1_1	P7	4466	1827	2.19436	24.4738	Singlet	T Cell Terminal Effector CD4+	ALS	Late	CAVVPSEYGNKLVF_CASSFLENTDTQYF	10	Medium (5 < X <= 20)
AAGCCGCAGCTAAGAT-1_1	P7	4257	1630	1.43293	36.2932	Singlet	T Cell Central Memory CD4+	ALS	Late	CVVNKWAAGNKLTF_CASSRTAYRGKETQYF	1	Single (0 < X <= 1)
AAGCCGCCAAGTCATC-1_1	P7	4643	1527	1.78764	40.9649	Singlet	T Cell Central Memory CD4+	ALS	Late	CAGEVTGGGNKLTF_CASSRAPLDTEAFF	1	Single (0 < X <= 1)
AAGCCGCGTGCACTTA-1_1	P7	3074	1244	2.04945	29.3429	Singlet	T Cell Terminal Effector CD8+	ALS	Late	CALSFAGGTSYGKLTF_CASKISGTSGYNEQFF	377	Hyperexpanded (100 < X <= 1000)
AAGCCGCGTGTTTGTG-1_1	P7	3269	1381	2.14133	27.4702	Singlet	T Cell Terminal Effector CD8+	ALS	Late	CALSFAGGTSYGKLTF_CASKISGTSGYNEQFF	377	Hyperexpanded (100 < X <= 1000)
AAGCCGCGTTAAAGAC-1_1	P7	4746	1633	1.89633	39.3384	Singlet	T Cell Naïve CD8+	ALS	Late	CAGATEDFGNEKLTF_CAISESLDRGVNSNQPQHF	1	Single (0 < X <= 1)
AAGCCGCTCCTAGTGA-1_1	P7	9292	2646	1.35601	41.0353	Singlet	T Cell Naïve CD4+	ALS	Late	CAVGSYNTDKLIF_CSARVAAGPYEQYF	1	Single (0 < X <= 1)
AAGCCGCTCTAGAGTC-1_1	P7	5463	1654	0.970163	44.0783	Singlet	T Cell Naïve CD4+	ALS	Late	CIVKAGANNLFF_CASSERGGKETQYF	1	Single (0 < X <= 1)
AAGGAGCAGGACACCA-1_1	P7	4906	1896	1.85487	25.2548	Singlet	Regulatory T cell	ALS	Late	CAGRGFGNEKLTF_CASSLDPYNEQFF	1	Single (0 < X <= 1)
AAGGAGCCACGAGAGT-1_1	P7	4682	1720	1.08928	36.5442	Singlet	T Cell Central Memory CD4+	ALS	Late	CAASGEYGNKLVF_CASSQPLAVLNEQFF	1	Single (0 < X <= 1)
AAGGAGCCACGGCTAC-1_1	P7	4839	1747	1.09527	39.161	Singlet	T Cell Central Memory CD4+	ALS	Late	CAGGPLPNSGAGSYQLTF_CATSVDPLNSGYYTF	1	Single (0 < X <= 1)
AAGGAGCGTGGTAACG-1_1	P7	2932	1032	2.01228	45.0546	Singlet	T Cell Naïve CD4+	ALS	Late	CALSDRTGNQFYF_CASSLDSGYTDTQYF	1	Single (0 < X <= 1)
AAGGAGCTCGATAGAA-1_1	P7	3249	1449	2.3084	25.6387	Singlet	T Cell Terminal Effector CD8+	ALS	Late	CALSFAGGTSYGKLTF_CASKISGTSGYNEQFF	377	Hyperexpanded (100 < X <= 1000)
AAGGAGCTCGCTAGCG-1_1	P7	4464	1551	1.34409	43.3244	Singlet	T Cell Central Memory CD4+	ALS	Late	CAVPYGGATNKLIF_CSVDGLAGGTDTQYF	1	Single (0 < X <= 1)
AAGGCAGAGCGTTCCG-1_1	P7	3734	1323	1.6872	44.0814	Singlet	T Cell Naïve CD4+	ALS	Late	CADPYSSASKIIF_CSASDPLSGQLYNEQFF	1	Single (0 < X <= 1)
AAGGCAGAGGCGCTCT-1_1	P7	3949	1659	2.63358	26.3864	Singlet	T Cell Terminal Effector CD8+	ALS	Late	CALRNEGGSYIPTF_CASSAWDRGTDTQYF	24	Large (20 < X <= 100)
AAGGCAGCATGCTAGT-1_1	P7	7583	2168	1.54292	41.6062	Singlet	T Cell Central Memory CD4+	ALS	Late	CAASMGYKLSF_CASSFMSGGNNEQFF	1	Single (0 < X <= 1)
AAGGCAGGTAGCGTCC-1_1	P7	4236	1587	1.69972	37.3938	Singlet	T Cell Central Memory CD4+	ALS	Late	CAGGTGAGSYQLTF_CASSGQGLGRETQYF	1	Single (0 < X <= 1)
AAGGCAGGTGAGCGAT-1_1	P7	4339	1564	1.26757	39.7557	Singlet	Regulatory T cell	ALS	Late	CVAYNARLMF_CASSNTNAGYEQYF	1	Single (0 < X <= 1)
AAGGCAGTCACTGGGC-1_1	P7	2979	1315	1.98053	27.7946	Singlet	T Cell Terminal Effector CD8+	ALS	Late	CALSFAGGTSYGKLTF_CASKISGTSGYNEQFF	377	Hyperexpanded (100 < X <= 1000)
AAGGCAGTCGTTTGCC-1_1	P7	3207	1145	1.372	39.2579	Singlet	T Cell Effector Memory CD8+	ALS	Late	CAVDRNNNARLMF_CASSYRTFNGYTF	1	Single (0 < X <= 1)
AAGGTTCAGGCAAAGA-1_1	P7	3145	1538	2.19396	21.0493	Singlet	T Cell Terminal Effector CD4+	ALS	Late	CATDAYGEETSGSRLTF_CASSLKAYEQYF	268	Hyperexpanded (100 < X <= 1000)
AAGGTTCAGGGATCTG-1_1	P7	4169	1743	1.34325	24.0825	Singlet	T Cell Terminal Effector CD4+	ALS	Late	CATDAYGEETSGSRLTF_CASSLKAYEQYF	268	Hyperexpanded (100 < X <= 1000)
AAGGTTCAGTACCGGA-1_1	P7	3135	1414	2.13716	25.327	Singlet	T Cell Terminal Effector CD4+	ALS	Late	CATDAYGEETSGSRLTF_CASSLKAYEQYF	268	Hyperexpanded (100 < X <= 1000)
AAGGTTCTCGCACTCT-1_1	P7	3239	1443	2.37728	22.9392	Singlet	T Cell Non-Vd2 gd	ALS	Late	CALSFAGGTSYGKLTF_CASKISGTSGYNEQFF	377	Hyperexpanded (100 < X <= 1000)
AAGGTTCTCGGATGTT-1_1	P7	10186	3300	1.61987	31.3764	Singlet	T Cell Effector Memory CD8+	ALS	Late	CAMRDFGNEKLTF_CASSLEQGRGNTEAFF	1	Single (0 < X <= 1)
AAGTCTGAGAGGACGG-1_1	P7	6106	2057	1.21192	37.6351	Singlet	T Cell Central Memory CD4+	ALS	Late	CIVRTSGTYKYIF_CASTSRNGEDQPQHF	1	Single (0 < X <= 1)
AAGTCTGCAATAGCGG-1_1	P7	11544	3868	1.42065	15.6532	Singlet	Regulatory T cell	ALS	Late	CLVEASNSGYALNF_CSAHAGSNEQFF	1	Single (0 < X <= 1)
AAGTCTGCAGCCTGTG-1_1	P7	5268	1650	2.37282	44.0964	Singlet	T Cell Naïve CD4+	ALS	Late	CAGHLNNARLMF_CASRGGIPNTEAFF	1	Single (0 < X <= 1)
AAGTCTGGTACCAGTT-1_1	P7	2947	1276	1.15372	38.887	Singlet	T Cell Naïve CD4+	ALS	Late	CAVGVGYGGSQGNLIF_CASSQDGTPLHF	1	Single (0 < X <= 1)
AAGTCTGTCTTCCTTC-1_1	P7	5839	1820	1.66124	43.8774	Singlet	T Cell Naïve CD8+	ALS	Late	CAASGNQFYF_CASSLLGESTGNYGYTF	1	Single (0 < X <= 1)
AATCCAGAGAATAGGG-1_1	P7	4784	1541	2.69649	40.4055	Singlet	T Cell Central Memory CD4+	ALS	Late	CAFMKHTGNQFYF_CASAVLNTEAFF	1	Single (0 < X <= 1)
AATCCAGAGACAAGCC-1_1	P7	3576	1563	0.810962	28.8311	Singlet	T Cell Central Memory CD4+	ALS	Late	CAEDPGGYNKLIF_CASLAGQGSGTQYF	1	Single (0 < X <= 1)
AATCCAGCACAGATTC-1_1	P7	3470	1572	1.4121	31.4697	Singlet	T Cell Naïve CD4+	ALS	Late	CAVNFGNEKLTF_CASSSTGAVAKYGYTF	1	Single (0 < X <= 1)
AATCCAGGTTACCGAT-1_1	P7	4031	1751	1.86058	27.3381	Singlet	T Cell Effector Memory CD8+	ALS	Late	CAGTLGNDMRF_CASSGDYGYTF	3	Small (1 < X <= 5)
AATCCAGTCCTTTCGG-1_1	P7	3771	1635	2.73137	19.8356	Singlet	T Cell Terminal Effector CD8+	ALS	Late	CALSFAGGTSYGKLTF_CASKISGTSGYNEQFF	377	Hyperexpanded (100 < X <= 1000)
AATCCAGTCGGATGGA-1_1	P7	3135	1388	3.0941	25.8692	Singlet	T Cell Terminal Effector CD4+	ALS	Late	CATDAYGEETSGSRLTF_CASSLKAYEQYF	268	Hyperexpanded (100 < X <= 1000)
AATCCAGTCTCAAGTG-1_1	P7	4601	2018	1.06499	27.1463	Singlet	T Cell Naïve CD4+	ALS	Late	CAVTLNAGNNRKLIW_CASRLPGASEQYF	1	Single (0 < X <= 1)
AATCGGTCAAATTGCC-1_1	P7	3662	1647	0.873839	26.0513	Singlet	Regulatory T cell	ALS	Late	CAVQAGSGGYNKLIF_CASSLGLAGAIYDTQYF	1	Single (0 < X <= 1)
AATCGGTGTAGAGTGC-1_1	P7	2336	1115	0.556507	22.4315	Singlet	T Cell Central Memory CD4+	ALS	Late	CAGTSDSNYQLIW_CASSEYETKETQYF	2	Small (1 < X <= 5)
AATCGGTGTCTTCTCG-1_1	P7	5066	2056	2.38847	27.6155	Singlet	T Cell Central Memory CD4+	ALS	Late	CAGALRDGSSNTGKLIF_CASSPERGSLGSPLHF	1	Single (0 < X <= 1)
AATCGGTTCGGCGCAT-1_1	P7	3179	1481	2.79962	21.8308	Singlet	T Cell Terminal Effector CD8+	ALS	Late	CALSFAGGTSYGKLTF_CASKISGTSGYNEQFF	377	Hyperexpanded (100 < X <= 1000)
AATCGGTTCTGGCGAC-1_1	P7	3203	1253	1.43615	28.0987	Singlet	T Cell Terminal Effector CD8+	ALS	Late	CALSFAGGTSYGKLTF_CASKISGTSGYNEQFF	377	Hyperexpanded (100 < X <= 1000)
ACACCAACAGATAATG-1_1	P7	4872	1836	2.3399	30.0082	Singlet	T Cell Terminal Effector CD8+	ALS	Late	CALRNEGGSYIPTF_CASSAWDRGTDTQYF	24	Large (20 < X <= 100)
ACACCAACATTACCTT-1_1	P7	4086	2072	4.96818	10.7685	Singlet	T Cell Terminal Effector CD4+	ALS	Late	CATDAYGEETSGSRLTF_CASSLKAYEQYF	268	Hyperexpanded (100 < X <= 1000)
ACACCAATCGCCAAAT-1_1	P7	4649	2055	2.49516	24.672	Singlet	T Cell Effector Memory CD8+	ALS	Late	CASGGDFNKFYF_CASSPGNNQPQHF	2	Small (1 < X <= 5)
ACACCCTAGCGCTTAT-1_1	P7	3727	1612	1.79769	22.2968	Singlet	T Cell Terminal Effector CD8+	ALS	Late	CLVASDNAGNNRKLIW_CASSPGTVNTEAFF	66	Large (20 < X <= 100)
ACACCCTAGGGCTTCC-1_1	P7	4672	1663	0.791952	32.7697	Singlet	T Cell Naïve CD4+	ALS	Late	CGTLQGAQKLVF_CASSLLDRVGEQYF	1	Single (0 < X <= 1)
ACACCCTGTCGAGTTT-1_1	P7	4753	1462	1.36756	41.2582	Singlet	T Cell Naïve CD4+	ALS	Late	CASSNSGYALNF_CASSYSPTSTDTQYF	1	Single (0 < X <= 1)
ACACCCTTCTCCAACC-1_1	P7	4549	1702	2.02242	23.4117	Singlet	T Cell Terminal Effector CD8+	ALS	Late	CALSFAGGTSYGKLTF_CASKISGTSGYNEQFF	377	Hyperexpanded (100 < X <= 1000)
ACACCGGAGATCTGAA-1_1	P7	3856	1632	1.01141	18.5166	Singlet	T Cell Terminal Effector CD8+	ALS	Late	CALSFAGGTSYGKLTF_CASKISGTSGYNEQFF	377	Hyperexpanded (100 < X <= 1000)
ACACCGGAGCGTTGCC-1_1	P7	3467	1167	1.38448	43.5823	Singlet	T Cell Naïve CD4+	ALS	Late	CVVSAGGGGNKLTF_CASSLTGWGGSNQPQHF	1	Single (0 < X <= 1)
ACACCGGAGCTGGAAC-1_1	P7	2910	1337	0.927835	31.9588	Singlet	T Cell Central Memory CD4+	ALS	Late	CAYKEEGNKLVF_CASSYGAAGANYGYTF	1	Single (0 < X <= 1)
ACACCGGCAACCGCCA-1_1	P7	3532	1593	1.16082	21.9706	Singlet	T Cell Terminal Effector CD8+	ALS	Late	CALSFAGGTSYGKLTF_CASKISGTSGYNEQFF	377	Hyperexpanded (100 < X <= 1000)
ACACCGGCATACGCTA-1_1	P7	4247	1575	1.93077	32.729	Singlet	T Cell Naïve CD4+	ALS	Late	CAVNSGYALNF_CASSYRQGTSGQETQYF	1	Single (0 < X <= 1)
ACACCGGCATATACGC-1_1	P7	4682	1474	1.32422	42.3751	Singlet	T Cell Naïve CD8+	ALS	Late	CALSEAKDDKIIF_CASSGEAGGKDEQFF	1	Single (0 < X <= 1)
ACACCGGGTAGGGTAC-1_1	P7	5799	1776	1.37955	37.9548	Singlet	T Cell Naïve CD4+	ALS	Late	CAVMGSGGSNYKLTF_CASSQVWTGTGELFF	1	Single (0 < X <= 1)
ACACCGGTCATCGGAT-1_1	P7	4166	1546	1.70427	36.1738	Singlet	T Cell Naïve CD4+	ALS	Late	CAASSGGYNKLIF_CATSDPPGTGGKSAGELFF	1	Single (0 < X <= 1)
ACACCGGTCTGCTTGC-1_1	P7	4595	1770	1.37106	27.9652	Singlet	T Cell Terminal Effector CD8+	ALS	Late	CATDALETSGSRLTF_CASSLALAGGLEQYF	1	Single (0 < X <= 1)
ACACTGAAGCGAAGGG-1_1	P7	4081	1449	1.12717	42.0485	Singlet	T Cell Central Memory CD4+	ALS	Late	CALSAFQGYQKVTF_CSARKTDTQYF	1	Single (0 < X <= 1)
ACACTGACAACCGCCA-1_1	P7	5394	1809	0.982573	40.5636	Singlet	T Cell Central Memory CD4+	ALS	Late	CAGPNEGGGNKLTF_CASSHGQGREAFF	1	Single (0 < X <= 1)
ACACTGAGTCGACTAT-1_1	P7	5457	1804	2.87704	39.0508	Singlet	MAIT Cells	ALS	Late	CAMREGQGGSARQLTF_CASSSSTGGIQPQHF	24	Large (20 < X <= 100)
ACACTGAGTGGGTATG-1_1	P7	6431	2060	1.95926	38.6721	Singlet	T Cell Central Memory CD4+	ALS	Late	CAATTSGTYKYIF_CASSLGTGAYEQYF	1	Single (0 < X <= 1)
ACAGCCGAGCTAACAA-1_1	P7	3996	1401	1.17618	42.0921	Singlet	T Cell Naïve CD4+	ALS	Late	CAVPRLSF_CASSEVPGQGAVTYGYTF	1	Single (0 < X <= 1)
ACAGCCGCAAGCGCTC-1_1	P7	3896	1566	2.33573	24.5637	Singlet	T Cell Terminal Effector CD8+	ALS	Late	CALSFAGGTSYGKLTF_CASKISGTSGYNEQFF	377	Hyperexpanded (100 < X <= 1000)
ACAGCCGTCCCGACTT-1_1	P7	2312	1094	2.85467	28.3737	Singlet	T Cell Effector Memory CD8+	ALS	Late	CAFMKHAYGGSQGNLIF_CASSPRTSGFTGELFF	1	Single (0 < X <= 1)
ACAGCCGTCTGAGTGT-1_1	P7	4149	1479	1.56664	39.2625	Singlet	T Cell Naïve CD4+	ALS	Late	CAVSEDTGFQKLVF_CASSPQTLSYEQYF	1	Single (0 < X <= 1)
ACAGCCGTCTTACCGC-1_1	P7	4151	1676	1.42134	24.3797	Singlet	T Cell Terminal Effector CD8+	ALS	Late	CAVTLPPLGGSGSRLTF_CASSDGWAMNTEAFF	2	Small (1 < X <= 5)
ACAGCTAAGAGTGACC-1_1	P7	1511	746	2.18398	32.9583	Singlet	T Cell Central Memory CD4+	ALS	Late	CALRTSNDYKLSF_CASSLYGQGAGTEAFF	2	Small (1 < X <= 5)
ACAGCTAAGGAGTACC-1_1	P7	3417	1427	3.95083	28.3875	Singlet	T Cell Terminal Effector CD8+	ALS	Late	CALSFAGGTSYGKLTF_CASKISGTSGYNEQFF	377	Hyperexpanded (100 < X <= 1000)
ACAGCTAAGGAGTCTG-1_1	P7	5532	1890	1.64497	41.0882	Singlet	T Cell Central Memory CD4+	ALS	Late	CALSSTGNQFYF_CASSRAYRGNYEQYF	1	Single (0 < X <= 1)
ACAGCTAAGGGTGTTG-1_1	P7	4104	1789	3.21637	19.347	Singlet	T Cell Terminal Effector CD4+	ALS	Late	CATDAYGEETSGSRLTF_CASSLKAYEQYF	268	Hyperexpanded (100 < X <= 1000)
ACAGCTAAGTCCGTAT-1_1	P7	5259	1884	1.57825	35.2348	Singlet	T Cell Central Memory CD8+	ALS	Late	CGADRKAISGGYQKVTF_CASSLFTSGTPETQYF	1	Single (0 < X <= 1)
ACAGCTATCACTATTC-1_1	P7	6029	2126	3.13485	36.7059	Singlet	T Cell Naïve CD8+	ALS	Late	CAAGGTSYGKLTF_CASSFASGSYNEQFF	1	Single (0 < X <= 1)
ACATACGAGAAACCGC-1_1	P7	6140	1876	1.44951	43.1922	Singlet	T Cell Central Memory CD4+	ALS	Late	CAAGGGSNYKLTF_CASSELAGENEQFF	1	Single (0 < X <= 1)
ACATACGCATACGCTA-1_1	P7	4429	2004	1.26439	23.888	Singlet	T Cell Effector Memory CD4+	ALS	Late	CALIPLRAGGTSYGKLTF_CAWAPGQGTTQHF	1	Single (0 < X <= 1)
ACATACGGTCTTCAAG-1_1	P7	4271	1605	2.2243	26.7853	Singlet	T Cell Terminal Effector CD4+	ALS	Late	CATDAYGEETSGSRLTF_CASSLKAYEQYF	268	Hyperexpanded (100 < X <= 1000)
ACATACGTCTACCTGC-1_1	P7	3332	1526	1.86074	23.7995	Singlet	T Cell Terminal Effector CD8+	ALS	Late	CALSFAGGTSYGKLTF_CASKISGTSGYNEQFF	377	Hyperexpanded (100 < X <= 1000)
ACATACGTCTATCCTA-1_1	P7	4673	1973	3.01733	17.1838	Singlet	T Cell Terminal Effector CD4+	ALS	Late	CATDAYGEETSGSRLTF_CASSLKAYEQYF	268	Hyperexpanded (100 < X <= 1000)
ACATCAGAGAACAACT-1_1	P7	5916	2088	1.82556	32.9953	Singlet	T Cell Central Memory CD4+	ALS	Late	CAMRFSTGGFKTIF_CASSAGNRGAITGELFF	1	Single (0 < X <= 1)
ACATCAGAGCCCAATT-1_1	P7	4761	1456	1.17622	46.4818	Singlet	T Cell Naïve CD4+	ALS	Late	CATDAGYSGAGSYQLTF_CASSIRLENEQFF	1	Single (0 < X <= 1)
ACATCAGAGCGCTTAT-1_1	P7	3906	1592	3.53303	27.0353	Singlet	T Cell Terminal Effector CD8+	ALS	Late	CALSFAGGTSYGKLTF_CASKISGTSGYNEQFF	377	Hyperexpanded (100 < X <= 1000)
ACATCAGAGTGAAGAG-1_1	P7	5000	1688	0.86	41.18	Singlet	T Cell Central Memory CD4+	ALS	Late	CALILGEYGNKLVF_CASSLRLAGRDEQFF	1	Single (0 < X <= 1)
ACATCAGCAGATCCAT-1_1	P7	4139	1426	1.76371	41.411	Singlet	T Cell Naïve CD4+	ALS	Late	CAVRGGSQGNLIF_CASTRRGSPTSYEQYF	1	Single (0 < X <= 1)
ACATCAGGTTTAAGCC-1_1	P7	4667	1824	1.79987	29.2908	Singlet	Regulatory T cell	ALS	Late	CAASIRTGTASKLTF_CASSFLDRGVEQYF	1	Single (0 < X <= 1)
ACATCAGTCACAATGC-1_1	P7	4166	1890	3.0965	21.0754	Singlet	T Cell Terminal Effector CD8+	ALS	Late	CALSFAGGTSYGKLTF_CASKISGTSGYNEQFF	377	Hyperexpanded (100 < X <= 1000)
ACATGGTCATCACAAC-1_1	P7	3461	1582	2.36926	22.3924	Singlet	T Cell Terminal Effector CD8+	ALS	Late	CALPQLYSGAGSYQLTF_CAVRDRAYEQYF	2	Small (1 < X <= 5)
ACATGGTTCCTCAATT-1_1	P7	3716	1611	2.2605	27.2336	Singlet	T Cell Terminal Effector CD8+	ALS	Late	CALSFAGGTSYGKLTF_CASKISGTSGYNEQFF	377	Hyperexpanded (100 < X <= 1000)
ACCAGTAAGGTACTCT-1_1	P7	7189	2346	0.97371	36.848	Singlet	T Cell Central Memory CD4+	ALS	Late	CAPAPNTGNQFYF_CASSLGTSGFDASYEQYF	1	Single (0 < X <= 1)
ACCAGTACACACTGCG-1_1	P7	3854	1641	2.6985	26.0249	Singlet	T Cell Terminal Effector CD8+	ALS	Late	CALSFAGGTSYGKLTF_CASKISGTSGYNEQFF	377	Hyperexpanded (100 < X <= 1000)
ACCAGTAGTCCAGTTA-1_1	P7	4512	1987	4.21099	18.3511	Singlet	T Cell Terminal Effector CD8+	ALS	Late	CAMSAIGDSNYQLIW_CASSVGMNTEAFF	17	Medium (5 < X <= 20)
ACCAGTATCGTTACAG-1_1	P7	4854	1754	1.75113	40.3791	Singlet	T Cell Naïve CD4+	ALS	Late	CAVSRGTTDSWGKFQF_CASSISQGSYNEQFF	1	Single (0 < X <= 1)
ACCCACTAGTAATCCC-1_1	P7	4412	1737	1.99456	33.7489	Singlet	T Cell Central Memory CD4+	ALS	Late	CAVVELDSSYKLIF_CASGGLKGGTEAFF	1	Single (0 < X <= 1)
ACCCACTCATACTACG-1_1	P7	5355	2208	1.97946	26.5546	Singlet	T Cell Central Memory CD4+	ALS	Late	CAVNTYNFNKFYF_CSARTSEMETQYF	1	Single (0 < X <= 1)
ACCCACTGTCATATCG-1_1	P7	5377	1632	1.13446	43.0723	Singlet	T Cell Naïve CD4+	ALS	Late	CAVRDPADGQKLLF_CSATGTSGNQPQHF	1	Single (0 < X <= 1)
ACCCACTGTGCAGGTA-1_1	P7	3259	1453	1.47284	23.0746	Singlet	T Cell Terminal Effector CD8+	ALS	Late	CALSFAGGTSYGKLTF_CASKISGTSGYNEQFF	377	Hyperexpanded (100 < X <= 1000)
ACCCACTTCTGTCAAG-1_1	P7	6208	2300	1.14369	30.0097	Singlet	T Cell Central Memory CD4+	ALS	Late	CAAHPGAGGFKTIF_CASSQDSAKGTEAFF	1	Single (0 < X <= 1)
ACCGTAAGTTCCACGG-1_1	P7	6095	1870	1.95242	41.0993	Singlet	T Cell Central Memory CD8+	ALS	Late	CALTGGGNKLTF_CASSPPGGGSQSKYF	1	Single (0 < X <= 1)
ACCGTAATCGTGGACC-1_1	P7	4417	1456	1.83382	42.0421	Singlet	T Cell Central Memory CD4+	ALS	Late	CAVVPNYGGSQGNLIF_CASTRRTSGRVGETQYF	1	Single (0 < X <= 1)
ACCTTTAAGTGGTAAT-1_1	P7	2972	1276	2.6245	21.9717	Singlet	T Cell Terminal Effector CD4+	ALS	Late	CATDAYGEETSGSRLTF_CASSLKAYEQYF	268	Hyperexpanded (100 < X <= 1000)
ACCTTTACACCGGAAA-1_1	P7	3102	1140	4.02966	40.0387	Singlet	T Cell Central Memory CD4+	ALS	Late	CVVSPGTDKLIF_CASRSLPGPFNTGELFF	1	Single (0 < X <= 1)
ACCTTTACACTTCTGC-1_1	P7	5321	2385	2.10487	21.7064	Singlet	T Cell Central Memory CD4+	ALS	Late	CAVTKNGQNFVF_CATSDAGSNTEAFF	1	Single (0 < X <= 1)
ACCTTTACATCCCACT-1_1	P7	4330	1753	2.58661	27.8522	Singlet	T Cell Terminal Effector CD8+	ALS	Late	CVVNGPNNAGNMLTF_CATSRSAPFTDTQYF	10	Medium (5 < X <= 20)
ACCTTTATCCTGCAGG-1_1	P7	8601	2738	1.74398	36.5655	Singlet	T Cell Central Memory CD4+	ALS	Late	CAAATPNTGNQFYF_CASSEVVRIAEAFF	1	Single (0 < X <= 1)
ACGAGCCAGGCCCGTT-1_1	P7	3013	1273	1.82542	25.8878	Singlet	T Cell Terminal Effector CD8+	ALS	Late	CALSFAGGTSYGKLTF_CASKISGTSGYNEQFF	377	Hyperexpanded (100 < X <= 1000)
ACGAGCCCAGCGTAAG-1_1	P7	4045	1465	2.20025	38.4425	Singlet	T Cell Central Memory CD4+	ALS	Late	CAVQSYSSASKIIF_CASSLSGTGTYTSTDTQYF	1	Single (0 < X <= 1)
ACGAGCCGTAAATGTG-1_1	P7	3381	1386	1.1535	36.4981	Singlet	T Cell Central Memory CD4+	ALS	Late	CAVGPYSSASKIIF_CATSMSDGTNEQYF	1	Single (0 < X <= 1)
ACGAGCCTCGGATGGA-1_1	P7	1822	824	0.768386	40.944	Singlet	T Cell Naïve CD4+	ALS	Late	CAASKGDYKLSF_CASNSGSRGSGYTF	1	Single (0 < X <= 1)
ACGAGCCTCTTGAGGT-1_1	P7	5109	2022	1.33098	33.5682	Singlet	T Cell Central Memory CD4+	ALS	Late	CAERERGTGRRALTF_CASSLAGGNEQYF	1	Single (0 < X <= 1)
ACGAGGAAGCGTGAAC-1_1	P7	4786	1619	1.56707	33.7025	Singlet	T Cell Terminal Effector CD8+	ALS	Late	CALRNEGGSYIPTF_CASSAWDRGTDTQYF	24	Large (20 < X <= 100)
ACGAGGAAGGATGGAA-1_1	P7	4198	1389	1.69128	42.9728	Singlet	T Cell Naïve CD4+	ALS	Late	CATPADSNSGYALNF_CASSPTTAFQETQYF	1	Single (0 < X <= 1)
ACGAGGAAGTGGCACA-1_1	P7	5415	1637	1.14497	45.7433	Singlet	T Cell Naïve CD4+	ALS	Late	CAASPLGGQNFVF_CASSLVGAGVWEQYF	1	Single (0 < X <= 1)
ACGAGGACAACCGCCA-1_1	P7	6466	2032	1.96412	39.2669	Singlet	T Cell Central Memory CD4+	ALS	Late	CAVSFSGGYNKLIF_CASSLKGRGLAGGRDEQFF	1	Single (0 < X <= 1)
ACGAGGACAAGGTTTC-1_1	P7	3837	1467	1.38129	38.7542	Singlet	T Cell Central Memory CD8+	ALS	Late	CAMREGIAGSARQLTF_CASSLNLGVKGWTDTQYF	1	Single (0 < X <= 1)
ACGAGGAGTCCGTGAC-1_1	P7	3990	1387	1.20301	37.5188	Singlet	T Cell Terminal Effector CD8+	ALS	Late	CALRNEGGSYIPTF_CASSAWDRGTDTQYF	24	Large (20 < X <= 100)
ACGAGGAGTGCACGAA-1_1	P7	4222	1321	0.876362	48.6262	Singlet	T Cell Naïve CD4+	ALS	Late	CAGLYNQGGKLIF_CASSYPWLLGTHKGNEQFF	1	Single (0 < X <= 1)
ACGAGGAGTTAAGATG-1_1	P7	4261	1796	2.67543	21.7789	Singlet	T Cell Terminal Effector CD4+	ALS	Late	CATDAYGEETSGSRLTF_CASSLKAYEQYF	268	Hyperexpanded (100 < X <= 1000)
ACGATACCACCATGTA-1_1	P7	4468	1740	1.76813	32.9902	Singlet	T Cell Effector Memory CD4+	ALS	Late	CAASSGGGNQFYF_CASSSKNYNEQFF	1	Single (0 < X <= 1)
ACGATACCAGATGAGC-1_1	P7	4544	1350	1.47447	47.7773	Singlet	T Cell Central Memory CD8+	ALS	Late	CAGVEAASYDKVIF_CASTTMSSGTYEQYF	1	Single (0 < X <= 1)
ACGATACTCCTCTAGC-1_1	P7	6549	2295	1.89342	31.9743	Singlet	T Cell Central Memory CD4+	ALS	Late	CAGQTTNNNARLMF_CAWTRDGQETQYF	1	Single (0 < X <= 1)
ACGATACTCCTTTCTC-1_1	P7	4534	1857	2.27172	29.5104	Singlet	T Cell Central Memory CD4+	ALS	Late	CAVRNTGTASKLTF_CASRATESSGSNTGELFF	1	Single (0 < X <= 1)
ACGATACTCTATCCTA-1_1	P7	4512	2028	2.68174	21.1879	Singlet	T Cell Terminal Effector CD8+	ALS	Late	CALRQVGNQGGKLIF_CASSLAPGGANEQFF	31	Large (20 < X <= 100)
ACGATGTAGCTTCGCG-1_1	P7	10368	3007	0.993441	36.2461	Singlet	T Cell Central Memory CD4+	ALS	Late	CATDAGGNNRLAF_CAILPRRQGVGYGYTF	1	Single (0 < X <= 1)
ACGATGTAGTCGATAA-1_1	P7	5135	1977	3.19377	27.1081	Singlet	T Cell Terminal Effector CD8+	ALS	Late	CAVSNTGKLIF_CSASTGGEQYF	10	Medium (5 < X <= 20)
ACGATGTCAAACCCAT-1_1	P7	1682	840	1.30797	35.1962	Singlet	T Cell Naïve CD4+	ALS	Late	CAGARGGSSNTGKLIF_CASSFGGRGGTEAFF	2	Small (1 < X <= 5)
ACGATGTCACCGCTAG-1_1	P7	3366	1501	1.54486	25.5793	Singlet	T Cell Terminal Effector CD8+	ALS	Late	CLVASDNAGNNRKLIW_CASSPGTVNTEAFF	66	Large (20 < X <= 100)
ACGATGTCATAGTAAG-1_1	P7	4132	1689	3.89642	25.484	Singlet	T Cell Terminal Effector CD8+	ALS	Late	CALRQVGNQGGKLIF_CASSLAPGGANEQFF	31	Large (20 < X <= 100)
ACGATGTGTCGGCACT-1_1	P7	4197	1212	1.57255	48.7491	Singlet	T Cell Naïve CD4+	ALS	Late	CAVNNQAGTALIF_CASRSSSGSTDTQYF	1	Single (0 < X <= 1)
ACGATGTGTGGTGTAG-1_1	P7	3719	1666	1.29067	21.0809	Singlet	T Cell Terminal Effector CD8+	ALS	Late	CALSFAGGTSYGKLTF_CASKISGTSGYNEQFF	377	Hyperexpanded (100 < X <= 1000)
ACGATGTGTTCATGGT-1_1	P7	1558	932	1.60462	20.2824	Singlet	T Cell Effector Memory CD8+	ALS	Late	CAMSAVGGGYQKVTF_CASSVTGRISNQPQHF	7	Medium (5 < X <= 20)
ACGATGTGTTTAAGCC-1_1	P7	3754	1437	1.252	36.8407	Singlet	T Cell Central Memory CD4+	ALS	Late	CALSVWGGKLIF_CASSLGGAGGANSPLHF	1	Single (0 < X <= 1)
ACGCAGCAGAAGGCCT-1_1	P7	4955	1694	0.706357	38.2038	Singlet	T Cell Central Memory CD4+	ALS	Late	CAVNIFSGGYQKVTF_CASSMRGPETQYF	1	Single (0 < X <= 1)
ACGCAGCGTCAAACTC-1_1	P7	4962	1710	1.5921	39.8831	Singlet	T Cell Central Memory CD4+	ALS	Late	CAGAGLGNNARLMF_CASSSGGAVYGYTF	1	Single (0 < X <= 1)
ACGCAGCGTGGCTCCA-1_1	P7	3201	1286	1.81193	31.4277	Singlet	T Cell Terminal Effector CD8+	ALS	Late	CALSFAGGTSYGKLTF_CASKISGTSGYNEQFF	377	Hyperexpanded (100 < X <= 1000)
ACGCAGCGTTATCACG-1_1	P7	5455	1972	0.953254	36.2053	Singlet	T Cell Central Memory CD4+	ALS	Late	CAVNENTNAGKSTF_CASSVRDGYYEQYF	1	Single (0 < X <= 1)
ACGCAGCTCAACACGT-1_1	P7	3256	1397	1.65848	27.2113	Singlet	T Cell Terminal Effector CD4+	ALS	Late	CATDAYGEETSGSRLTF_CASSLKAYEQYF	268	Hyperexpanded (100 < X <= 1000)
ACGCAGCTCAGCTTAG-1_1	P7	5206	1734	1.59431	40.8759	Singlet	T Cell Naïve CD4+	ALS	Late	CAYRGNQFYF_CASSLAGRGLGYTF	1	Single (0 < X <= 1)
ACGCAGCTCGGCATCG-1_1	P7	9848	2793	2.1121	37.7234	Singlet	T Cell Central Memory CD8+	ALS	Late	CAALIQGAQKLVF_CASSPRGSQIVYEQYF	1	Single (0 < X <= 1)
ACGCCAGAGCGGATCA-1_1	P7	11108	3005	1.7825	37.2884	Singlet	T Cell Naïve CD4+	ALS	Late	CAMSEINDMRF_CASSIRTLNIQYF	1	Single (0 < X <= 1)
ACGCCGAAGATGTCGG-1_1	P7	3505	1398	2.85307	27.1327	Singlet	T Cell Terminal Effector CD4+	ALS	Late	CATDAYGEETSGSRLTF_CASSLKAYEQYF	268	Hyperexpanded (100 < X <= 1000)
ACGCCGACACAGACTT-1_1	P7	2584	1124	1.08359	34.6749	Singlet	T Cell Naïve CD4+	ALS	Late	CAVFVVYNNNDMRF_CASSRGPNYEQYF	1	Single (0 < X <= 1)
ACGCCGACACATCCAA-1_1	P7	2666	1172	1.42536	32.2206	Singlet	T Cell Naïve CD4+	ALS	Late	CAVREAGGYQKVTF_CSARDLGQGASDTQYF	1	Single (0 < X <= 1)
ACGCCGAGTACTCGCG-1_1	P7	2749	1178	2.51	29.9745	Singlet	T Cell Terminal Effector CD8+	ALS	Late	CALRQVGNQGGKLIF_CASSLAPGGANEQFF	31	Large (20 < X <= 100)
ACGCCGAGTAGTACCT-1_1	P7	4806	1714	1.68539	37.2451	Singlet	T Cell Central Memory CD4+	ALS	Late	CATDAGGGNKLVF_CATSGSNSGSLNEQFF	1	Single (0 < X <= 1)
ACGCCGAGTTACGCGC-1_1	P7	5003	2054	0.959424	25.3448	Singlet	T Cell Central Memory CD4+	ALS	Late	CAASIAWNFGNEKLTF_CASSPPAREGKREQFF	1	Single (0 < X <= 1)
ACGCCGATCAACCAAC-1_1	P7	4004	1779	2.27273	25.6743	Singlet	T Cell Terminal Effector CD8+	ALS	Late	CAVSNTGKLIF_CSASTGGEQYF	10	Medium (5 < X <= 20)
ACGCCGATCAGCATGT-1_1	P7	5804	1674	1.41282	45.417	Singlet	T Cell Naïve CD4+	ALS	Late	CALSFKEYGNKLVF_CASSLEPVNTEAFF	1	Single (0 < X <= 1)
ACGCCGATCATGCAAC-1_1	P7	3902	1686	2.35777	26.9605	Singlet	T Cell Terminal Effector CD8+	ALS	Late	CALSFAGGTSYGKLTF_CASKISGTSGYNEQFF	377	Hyperexpanded (100 < X <= 1000)
ACGCCGATCCGAATGT-1_1	P7	5416	1859	1.75406	38.7555	Singlet	T Cell Central Memory CD4+	ALS	Late	CAASKGSYIPTF_CASARLAGGGWQFF	1	Single (0 < X <= 1)
ACGCCGATCCTTTCGG-1_1	P7	8144	2348	0.920923	41.3433	Singlet	T Cell Naïve CD4+	ALS	Late	CAYKGNKLVF_CASSLVRITNTEAFF	1	Single (0 < X <= 1)
ACGCCGATCGGTCTAA-1_1	P7	4650	1602	1.31183	38.1505	Singlet	T Cell Central Memory CD4+	ALS	Late	CAANQDGYSTLTF_CASSSRTGPYNEQFF	1	Single (0 < X <= 1)
ACGGAGAAGATCCCAT-1_1	P7	2867	1211	2.2323	29.3687	Singlet	T Cell Terminal Effector CD8+	ALS	Late	CALSFAGGTSYGKLTF_CASKISGTSGYNEQFF	377	Hyperexpanded (100 < X <= 1000)
ACGGAGAAGCAGACTG-1_1	P7	5904	2113	1.08401	34.231	Singlet	T Cell Central Memory CD4+	ALS	Late	CALRGSGSTLGRLYF_CASSLVGAASGSYNEQFF	1	Single (0 < X <= 1)
ACGGAGACAGCTGTTA-1_1	P7	3786	1452	1.34707	37.2689	Singlet	T Cell Central Memory CD4+	ALS	Late	CAVQTGANNLFF_CSARGDNSYEQYF	1	Single (0 < X <= 1)
ACGGAGACAGTCGTGC-1_1	P7	3060	1428	2.71242	28.0719	Singlet	T Cell Effector Memory CD8+	ALS	Late	CAVEGGFQKLVF_CAISPGQGLNTEAFF	3	Small (1 < X <= 5)
ACGGAGAGTATATCCG-1_1	P7	3496	1590	2.43135	25.0572	Singlet	T Cell Terminal Effector CD4+	ALS	Late	CATDAYGEETSGSRLTF_CASSLKAYEQYF	268	Hyperexpanded (100 < X <= 1000)
ACGGAGAGTCCGTGAC-1_1	P7	2877	1131	1.45985	40.2155	Singlet	T Cell Naïve CD4+	ALS	Late	CAVRVASGTYKYIF_CASSYRSGRDTHNEQFF	1	Single (0 < X <= 1)
ACGGAGAGTTTAGGAA-1_1	P7	3433	1334	1.89339	38.0134	Singlet	T Cell Naïve CD4+	ALS	Late	CAPSPNTNAGKSTF_CASKAGTTRTDTQYF	1	Single (0 < X <= 1)
ACGGCCAAGTGAAGAG-1_1	P7	4118	1542	1.74842	25.2793	Singlet	T Cell Terminal Effector CD4+	ALS	Late	CALSFAGGTSYGKLTF_CASKISGTSGYNEQFF	377	Hyperexpanded (100 < X <= 1000)
ACGGCCACATCGTCGG-1_1	P7	5559	2061	2.30257	33.2254	Singlet	T Cell Central Memory CD4+	ALS	Late	CAVSSPSGGYNKLIF_CASSQFGQNNQPQHF	1	Single (0 < X <= 1)
ACGGCCAGTCATTAGC-1_1	P7	5857	2002	1.09271	36.3667	Singlet	T Cell Central Memory CD4+	ALS	Late	CAVKYPSSASKLTF_CASSSDIHTEAFF	1	Single (0 < X <= 1)
ACGGCCAGTGCAGGTA-1_1	P7	3746	1457	2.13561	25.1735	Singlet	T Cell Terminal Effector CD8+	ALS	Late	CATDAYGEETSGSRLTF_CASSLKAYEQYF	268	Hyperexpanded (100 < X <= 1000)
ACGGGCTAGACAATAC-1_1	P7	4234	1779	1.77137	25.5786	Singlet	T Cell Terminal Effector CD8+	ALS	Late	CALSFAGGTSYGKLTF_CASKISGTSGYNEQFF	377	Hyperexpanded (100 < X <= 1000)
ACGGGCTCATGTAAGA-1_1	P7	5925	2509	1.33333	20.4726	Singlet	Regulatory T cell	ALS	Late	CAVSRISNFGNEKLTF_CASKRHGGQETQYF	1	Single (0 < X <= 1)
ACGGGTCAGGAGTAGA-1_1	P7	4740	1834	1.54008	26.7511	Singlet	T Cell Terminal Effector CD8+	ALS	Late	CLVASDNAGNNRKLIW_CASSPGTVNTEAFF	66	Large (20 < X <= 100)
ACGGGTCAGGCTAGCA-1_1	P7	6272	2112	1.43495	33.0517	Singlet	T Cell Central Memory CD4+	ALS	Late	CAFTLNTGGFKTIF_CASSQGGSGRSDEQFF	1	Single (0 < X <= 1)
ACGGGTCAGGTACTCT-1_1	P7	4272	1842	1.56835	21.0908	Singlet	T Cell Terminal Effector CD8+	ALS	Late	CALSFAGGTSYGKLTF_CASKISGTSGYNEQFF	377	Hyperexpanded (100 < X <= 1000)
ACGGGTCCAAGGTGTG-1_1	P7	3479	1486	2.18454	22.6789	Singlet	T Cell Terminal Effector CD4+	ALS	Late	CATDAYGEETSGSRLTF_CASSLKAYEQYF	268	Hyperexpanded (100 < X <= 1000)
ACGGGTCCAATAAGCA-1_1	P7	8204	2165	0.914188	33.959	Singlet	T Cell Naïve CD4+	ALS	Late	CAGRMNSGYSTLTF_CASSPESSSFYGYTF	1	Single (0 < X <= 1)
ACGGGTCCAGACAAAT-1_1	P7	3941	1536	3.17178	25.425	Singlet	T Cell Terminal Effector CD4+	ALS	Late	CATDAYGEETSGSRLTF_CASSLKAYEQYF	268	Hyperexpanded (100 < X <= 1000)
ACGGGTCCAGCGTTCG-1_1	P7	5462	1779	1.22666	39.8938	Singlet	T Cell Central Memory CD4+	ALS	Late	CAASNQGSGYSTLTF_CAIRDRVNEQYF	1	Single (0 < X <= 1)
ACGGGTCGTAGCGTCC-1_1	P7	4081	1391	1.37221	41.1419	Singlet	T Cell Naïve CD4+	ALS	Late	CAVGADTGFQKLVF_CASSSLIGARNQNEQFF	1	Single (0 < X <= 1)
ACGGGTCTCAGAAATG-1_1	P7	3680	1510	2.14674	21.7391	Singlet	T Cell Terminal Effector CD8+	ALS	Late	CAVRGPEGSARQLTF_CASIAGGGTGELFF	4	Small (1 < X <= 5)
ACGTCAAAGAAACCGC-1_1	P7	3609	1412	1.6348	29.4819	Singlet	T Cell Terminal Effector CD8+	ALS	Late	CALSFAGGTSYGKLTF_CASKISGTSGYNEQFF	377	Hyperexpanded (100 < X <= 1000)
ACGTCAATCAGAGACG-1_1	P7	4053	1523	1.80113	35.0358	Singlet	T Cell Effector Memory CD4+	ALS	Late	CAVERGNTPLVF_CASSPNKGPSYEQYF	1	Single (0 < X <= 1)
ACGTCAATCTGTTTGT-1_1	P7	3837	1597	3.12744	26.6354	Singlet	T Cell Terminal Effector CD8+	ALS	Late	CALSFAGGTSYGKLTF_CASKISGTSGYNEQFF	377	Hyperexpanded (100 < X <= 1000)
ACTATCTAGTTCCACA-1_1	P7	5423	1776	2.28656	40.863	Singlet	T Cell Central Memory CD8+	ALS	Late	CAASSMEGADGLTF_CASSVAPGLPYEQYF	1	Single (0 < X <= 1)
ACTATCTCAGATGAGC-1_1	P7	4642	1815	2.88669	22.7704	Singlet	T Cell Terminal Effector CD8+	ALS	Late	CALSFAGGTSYGKLTF_CASKISGTSGYNEQFF	377	Hyperexpanded (100 < X <= 1000)
ACTATCTTCTCCCTGA-1_1	P7	4216	1625	2.30076	35.4364	Singlet	T Cell Central Memory CD4+	ALS	Late	CAENGGTSYGKLTF_CSALRTGLQETQYF	1	Single (0 < X <= 1)
ACTGAACAGCTTATCG-1_1	P7	4244	1732	3.25165	28.2281	Singlet	T Cell Terminal Effector CD4+	ALS	Late	CATDAYGEETSGSRLTF_CASSLKAYEQYF	268	Hyperexpanded (100 < X <= 1000)
ACTGAACCATTGGGCC-1_1	P7	2663	1277	3.04168	22.5685	Singlet	T Cell Effector Memory CD8+	ALS	Late	CAMSAVGGGYQKVTF_CASSVTGRISNQPQHF	7	Medium (5 < X <= 20)
ACTGAACGTCGACTGC-1_1	P7	5106	1601	2.50685	42.7732	Singlet	T Cell Central Memory CD4+	ALS	Late	CIVRASSNTGKLIF_CASSPPTGWVGNEQFF	1	Single (0 < X <= 1)
ACTGAACGTGTTAAGA-1_1	P7	3377	1556	2.78354	19.7809	Singlet	T Cell Terminal Effector CD8+	ALS	Late	CALSFAGGTSYGKLTF_CASKISGTSGYNEQFF	377	Hyperexpanded (100 < X <= 1000)
