## Supplementary Tables 1-16 for "Single-cell transcriptional landscape of peripheral immunity and biomarkers for human sporadic amyotrophic lateral sclerosis patients" (part 2 of 3)

### Sheet: Supplementary Table 4 (continued)
Supplementary Table 4. All TCR clonotypes detected
ACTGAACGTTTGGCGC-1_1	P7	3541	1535	3.04999	23.2703	Singlet	T Cell Terminal Effector CD4+	ALS	Late	CATDAYGEETSGSRLTF_CASSLKAYEQYF	268	Hyperexpanded (100 < X <= 1000)
ACTGAACTCAACGGCC-1_1	P7	4811	1539	0.997714	43.4421	Singlet	T Cell Naïve CD8+	ALS	Late	CALSEETGANSKLTF_CASSDWTRGREQYF	1	Single (0 < X <= 1)
ACTGAACTCATCGATG-1_1	P7	4721	1885	2.01229	27.7272	Singlet	T Cell Central Memory CD4+	ALS	Late	CGTEGRGNKLVF_CASSYGGQGNGYTF	1	Single (0 < X <= 1)
ACTGAACTCGCGTTTC-1_1	P7	3884	1532	2.16272	29.7116	Singlet	T Cell Terminal Effector CD4+	ALS	Late	CATDAYGEETSGSRLTF_CASSLKAYEQYF	268	Hyperexpanded (100 < X <= 1000)
ACTGAGTAGAGTGACC-1_1	P7	4483	1759	1.383	33.5936	Singlet	MAIT Cells	ALS	Late	CALSNAGGTSYGKLTF_CSAISPNYNEQFF	4	Small (1 < X <= 5)
ACTGAGTAGGTGCTAG-1_1	P7	4288	1761	1.1194	32.4394	Singlet	T Cell Central Memory CD4+	ALS	Late	CVVKTRYGGATNKLIF_CASSPQGDGQPQHF	1	Single (0 < X <= 1)
ACTGAGTCACCCTATC-1_1	P7	3442	1665	2.64381	21.0633	Singlet	T Cell Effector Memory CD8+	ALS	Late	CAMREGQGGSARQLTF_CASSSSTGGIQPQHF	24	Large (20 < X <= 100)
ACTGAGTGTACAGACG-1_1	P7	3797	1563	2.81801	24.1506	Singlet	T Cell Terminal Effector CD4+	ALS	Late	CATDAYGEETSGSRLTF_CASSLKAYEQYF	268	Hyperexpanded (100 < X <= 1000)
ACTGAGTGTAGCGCTC-1_1	P7	4362	1503	1.12334	33.2416	Singlet	T Cell Terminal Effector CD8+	ALS	Late	CALRNEGGSYIPTF_CASSAWDRGTDTQYF	24	Large (20 < X <= 100)
ACTGAGTGTTTGTGTG-1_1	P7	3928	1662	1.42566	21.0285	Singlet	T Cell Terminal Effector CD8+	ALS	Late	CALSFAGGTSYGKLTF_CASKISGTSGYNEQFF	377	Hyperexpanded (100 < X <= 1000)
ACTGAGTTCATAGCAC-1_1	P7	5652	1877	1.4862	41.189	Singlet	T Cell Naïve CD4+	ALS	Late	CAVWRGGRALTF_CASSLDGLAGSYEQYF	1	Single (0 < X <= 1)
ACTGAGTTCTGTACGA-1_1	P7	3940	1716	1.3198	27.4619	Singlet	T Cell Central Memory CD4+	ALS	Late	CAGRSTGANNLFF_CASSTMPTDTQYF	1	Single (0 < X <= 1)
ACTGATGGTAGGACAC-1_1	P7	2474	1172	2.30396	23.6459	Singlet	T Cell Terminal Effector CD4+	ALS	Late	CATDAYGEETSGSRLTF_CASSLKAYEQYF	268	Hyperexpanded (100 < X <= 1000)
ACTGATGGTTTGCATG-1_1	P7	4420	1929	2.62443	29.7285	Singlet	T Cell Effector Memory CD8+	ALS	Late	CALTEMDSSYKLIF_CSAPNPGLLYEQYF	5	Small (1 < X <= 5)
ACTGATGTCACGGTTA-1_1	P7	4398	1885	2.04638	23.1696	Singlet	T Cell Terminal Effector CD8+	ALS	Late	CALRQVGNQGGKLIF_CASSLAPGGANEQFF	31	Large (20 < X <= 100)
ACTGATGTCTCCAACC-1_1	P7	5286	1557	2.19448	47.9947	Singlet	T Cell Naïve CD8+	ALS	Late	CALSEIRNGNKLVF_CASSYSDGPYEQYF	1	Single (0 < X <= 1)
ACTGCTCAGACTACAA-1_1	P7	5169	2107	1.60573	26.4268	Singlet	T Cell Effector Memory CD8+	ALS	Late	CALSVRGAQKLVF_CASSLLAGGSPRLYNEQFF	1	Single (0 < X <= 1)
ACTGCTCAGGCTCTTA-1_1	P7	3699	1564	2.16275	29.8729	Singlet	MAIT Cells	ALS	Late	CAAMDSNYQLIW_CSARVPLDGRVPQETQYF	1	Single (0 < X <= 1)
ACTGCTCAGTACACCT-1_1	P7	3162	1392	1.83428	26.6287	Singlet	T Cell Terminal Effector CD8+	ALS	Late	CALSFAGGTSYGKLTF_CASKISGTSGYNEQFF	377	Hyperexpanded (100 < X <= 1000)
ACTGCTCAGTGTGGCA-1_1	P7	4633	1680	2.22318	37.125	Singlet	T Cell Naïve CD4+	ALS	Late	CAYGGNMLTF_CSAYWTGDAEAFF	1	Single (0 < X <= 1)
ACTGCTCCAAAGGAAG-1_1	P7	4151	1914	1.71043	21.3924	Singlet	Regulatory T cell	ALS	Late	CALVSGAGSYQLTF_CASSPRVIQPQHF	1	Single (0 < X <= 1)
ACTGCTCCACAACGTT-1_1	P7	3941	1753	3.47628	17.4575	Singlet	T Cell Terminal Effector CD8+	ALS	Late	CATDAYGEETSGSRLTF_CASSLKAYEQYF	268	Hyperexpanded (100 < X <= 1000)
ACTGCTCGTTCACCTC-1_1	P7	4400	1422	2.06818	42.2045	Singlet	T Cell Naïve CD8+	ALS	Late	CAVREPRNNNARLMF_CAGSGRLYNEQFF	1	Single (0 < X <= 1)
ACTGCTCTCTGCAGTA-1_1	P7	4562	1841	1.55633	29.7238	Singlet	T Cell Central Memory CD4+	ALS	Late	CAGNNFNKFYF_CATSSRKLTDPRQPQHF	1	Single (0 < X <= 1)
ACTGCTCTCTGGTATG-1_1	P7	3712	1669	1.75108	22.764	Singlet	T Cell Terminal Effector CD8+	ALS	Late	CAMSAVGGGYQKVTF_CASSVTGRISNQPQHF	7	Medium (5 < X <= 20)
ACTGTCCCACAGGCCT-1_1	P7	5441	1916	2.24223	35.0855	Singlet	T Cell Central Memory CD4+	ALS	Late	CAVKGAGGTSYGKLTF_CSASPPLGVWNEQFF	1	Single (0 < X <= 1)
ACTGTCCCACGGCTAC-1_1	P7	3388	1480	1.82999	29.9292	Singlet	T Cell Central Memory CD4+	ALS	Late	CAYRSGGGFVNYGGSQGNLIF_CSARDSLTASRSDTQYF	1	Single (0 < X <= 1)
ACTGTCCGTGAGGGAG-1_1	P7	3331	1355	1.59111	28.8802	Singlet	T Cell Terminal Effector CD8+	ALS	Late	CALSFAGGTSYGKLTF_CASKISGTSGYNEQFF	377	Hyperexpanded (100 < X <= 1000)
ACTGTCCTCACAACGT-1_1	P7	4591	1588	1.28512	43.8902	Singlet	T Cell Naïve CD4+	ALS	Late	CALRKDGGFKTIF_CASSIDRNQPQHF	1	Single (0 < X <= 1)
ACTGTCCTCTGGCGAC-1_1	P7	4023	1416	1.14343	42.8536	Singlet	T Cell Naïve CD4+	ALS	Late	CAVSKGGGNKLTF_CASSPDALEKLFF	1	Single (0 < X <= 1)
ACTGTCCTCTTGCAAG-1_1	P7	6410	2250	1.56006	32.2621	Singlet	T Cell Central Memory CD4+	ALS	Late	CIVRPRSYGKLTF_CASSSLRDRSSGELFF	1	Single (0 < X <= 1)
ACTTACTAGCTGTTCA-1_1	P7	3493	1480	1.77498	32.5222	Singlet	T Cell Central Memory CD4+	ALS	Late	CATDVSGGGADGLTF_CAIKGTDATNEKLFF	2	Small (1 < X <= 5)
ACTTACTGTATCACCA-1_1	P7	6721	2061	2.42523	41.5712	Singlet	T Cell Central Memory CD4+	ALS	Late	CAVTNNNDMRF_CASSYSGTLAKNIQYF	1	Single (0 < X <= 1)
ACTTACTTCAGCGACC-1_1	P7	1866	789	2.30439	39.6034	Singlet	T Cell Central Memory CD8+	ALS	Late	CASSGSARQLTF_CASSFFLYEQYF	1	Single (0 < X <= 1)
ACTTGTTCATGGTAGG-1_1	P7	5724	2449	1.99161	14.9196	Singlet	Regulatory T cell	ALS	Late	CAGYNTDKLIF_CASSLQGRNTIYF	1	Single (0 < X <= 1)
ACTTGTTCATTGCGGC-1_1	P7	2765	982	0.542495	47.8481	Singlet	T Cell Naïve CD4+	ALS	Late	CVVNWGATNKLIF_CASSKAPSIPGELFF	1	Single (0 < X <= 1)
ACTTGTTGTAACGCGA-1_1	P7	4232	1678	1.8431	26.6777	Singlet	T Cell Terminal Effector CD8+	ALS	Late	CALSFAGGTSYGKLTF_CASKISGTSGYNEQFF	377	Hyperexpanded (100 < X <= 1000)
ACTTGTTGTGCACTTA-1_1	P7	3600	1318	3	40.5278	Singlet	T Cell Naïve CD4+	ALS	Late	CALSENNAGNMLTF_CASSSLAPSSYNEQFF	1	Single (0 < X <= 1)
ACTTGTTGTTAGTGGG-1_1	P7	3376	1384	2.36967	29.8282	Singlet	T Cell Terminal Effector CD8+	ALS	Late	CALSFAGGTSYGKLTF_CASKISGTSGYNEQFF	377	Hyperexpanded (100 < X <= 1000)
ACTTGTTTCCGAGCCA-1_1	P7	3799	1586	1.92156	33.93	Singlet	MAIT Cells	ALS	Late	CAMREGQGGSARQLTF_CASSSSTGGIQPQHF	24	Large (20 < X <= 100)
ACTTGTTTCTACTATC-1_1	P7	5354	2077	2.22264	28.2219	Singlet	T Cell Central Memory CD4+	ALS	Late	CVVSARYNQGGKLIF_CASSQRTSGGTNEQFF	1	Single (0 < X <= 1)
ACTTTCAAGAATTCCC-1_1	P7	3338	1145	2.45656	45.5962	Singlet	T Cell Naïve CD4+	ALS	Late	CVWGYQKVTF_CASSLGGDTEAFF	1	Single (0 < X <= 1)
ACTTTCAAGCTGATAA-1_1	P7	4004	1837	2.3976	24.6753	Singlet	T Cell Central Memory CD4+	ALS	Late	CALKGTDKLIF_CASSLQTLAGGLYNEQFF	1	Single (0 < X <= 1)
ACTTTCAAGTAACCCT-1_1	P7	6149	2036	1.21971	39.7626	Singlet	T Cell Central Memory CD4+	ALS	Late	CALYTGTSYGKLTF_CASSPTGLEQYF	1	Single (0 < X <= 1)
ACTTTCACACCTCGTT-1_1	P7	5191	2033	0.963206	29.975	Singlet	T Cell Central Memory CD4+	ALS	Late	CAASMGETSGSRLTF_CASSGFPTDTQYF	1	Single (0 < X <= 1)
ACTTTCACACGGTAGA-1_1	P7	5450	2249	1.85321	24.2936	Singlet	T Cell Central Memory CD8+	ALS	Late	CAVLANQAGTALIF_CASSLGTEAFF	4	Small (1 < X <= 5)
ACTTTCAGTAGCGTGA-1_1	P7	3287	1194	1.94706	41.2534	Singlet	T Cell Naïve CD4+	ALS	Late	CAALQGGSEKLVF_CASSLEALYQETQYF	1	Single (0 < X <= 1)
AGAATAGCATCTCGCT-1_1	P7	5606	2024	3.71031	33.3393	Singlet	T Cell Central Memory CD8+	ALS	Late	CAAETSGSRLTF_CAWSVGGPGELFF	1	Single (0 < X <= 1)
AGAATAGGTATAGGTA-1_1	P7	4227	1713	1.70334	29.903	Singlet	T Cell Central Memory CD4+	ALS	Late	CALSYKNSGYSTLTF_CSARDLGQGAGVYEQYF	1	Single (0 < X <= 1)
AGAATAGGTCCCTTGT-1_1	P7	4134	1451	3.5075	28.7615	Singlet	T Cell Terminal Effector CD8+	ALS	Late	CALSVGGSYIPTF_CASSPGTGGLETQYF	8	Medium (5 < X <= 20)
AGAATAGGTCGTGGCT-1_1	P7	3390	1510	1.12094	21.9174	Singlet	T Cell Terminal Effector CD4+	ALS	Late	CATDAYGEETSGSRLTF_CASSLKAYEQYF	268	Hyperexpanded (100 < X <= 1000)
AGAATAGTCGTCTGCT-1_1	P7	3335	1400	2.84858	26.1469	Singlet	T Cell Terminal Effector CD8+	ALS	Late	CATDAYGEETSGSRLTF_CASSLKAYEQYF	268	Hyperexpanded (100 < X <= 1000)
AGACGTTGTACAGTTC-1_1	P7	3831	1370	2.7147	42.4432	Singlet	T Cell Naïve CD4+	ALS	Late	CAASPNAGGTSYGKLTF_CASSLGQGQGQKTQYF	1	Single (0 < X <= 1)
AGACGTTGTGCGATAG-1_1	P7	8538	2208	1.69829	44.2727	Singlet	T Cell Central Memory CD8+	ALS	Late	CAVKKLTGGGNKLTF_CASREGVGWQFF	1	Single (0 < X <= 1)
AGACGTTTCTATCCTA-1_1	P7	4845	1906	2.24974	33.8493	Singlet	T Cell Effector Memory CD8+	ALS	Late	CIVEEYGNKLVF_CASSLLPGHPYNEQFF	2	Small (1 < X <= 5)
AGAGCGAAGAGTGACC-1_1	P7	4652	1673	1.41874	40.3482	Singlet	T Cell Naïve CD4+	ALS	Late	CAVEGSMNRDDKIIF_CASSPRHQNTEAFF	1	Single (0 < X <= 1)
AGAGCGACAATCCGAT-1_1	P7	3133	1202	1.97893	35.3335	Singlet	T Cell Terminal Effector CD4+	ALS	Late	CATDAYGEETSGSRLTF_CASSLKAYEQYF	268	Hyperexpanded (100 < X <= 1000)
AGAGCGACATGGTTGT-1_1	P7	2943	1208	1.73293	32.7557	Singlet	T Cell Terminal Effector CD8+	ALS	Late	CALSFAGGTSYGKLTF_CASKISGTSGYNEQFF	377	Hyperexpanded (100 < X <= 1000)
AGAGCGATCCACTCCA-1_1	P7	4626	1450	1.81582	45.4604	Singlet	T Cell Central Memory CD8+	ALS	Late	CAENGYGGSQGNLIF_CASSLKGQGYNEQFF	1	Single (0 < X <= 1)
AGAGCGATCCGTAGTA-1_1	P7	5199	1812	1.48105	38.9498	Singlet	T Cell Central Memory CD4+	ALS	Late	CAMTGYAGNMLTF_CASSHPGRVHEQYF	1	Single (0 < X <= 1)
AGAGCTTGTCAACTGT-1_1	P7	3609	1335	1.41313	41.0363	Singlet	T Cell Naïve CD8+	ALS	Late	CAVRVGMEYGNKLVF_CASSLLPRDTQYF	1	Single (0 < X <= 1)
AGAGCTTGTCAGATAA-1_1	P7	3193	1276	2.22361	36.5174	Singlet	T Cell Effector Memory CD4+	ALS	Late	CAGALGAGGTSYGKLTF_CASSLQASPNTQYF	1	Single (0 < X <= 1)
AGAGCTTGTGAGTATA-1_1	P7	3800	1386	2.07895	41.1579	Singlet	T Cell Effector Memory CD8+	ALS	Late	CAVSRDTGGFKTIF_CASSPPDSLYEQYF	1	Single (0 < X <= 1)
AGAGCTTTCAAAGTAG-1_1	P7	4984	1749	2.00642	39.0851	Singlet	T Cell Naïve CD8+	ALS	Late	CALNTGGFKTIF_CAWSQPGATEAFF	1	Single (0 < X <= 1)
AGAGCTTTCATGCTCC-1_1	P7	3420	1510	0.935673	30.614	Singlet	T Cell Central Memory CD4+	ALS	Late	CVVNRNYQLIW_CASSIEGGMGTEAFF	1	Single (0 < X <= 1)
AGAGCTTTCCACTCCA-1_1	P7	3602	1529	1.61022	26.2354	Singlet	T Cell Terminal Effector CD8+	ALS	Late	CLVASDNAGNNRKLIW_CASSPGTVNTEAFF	66	Large (20 < X <= 100)
AGAGCTTTCCGAGCCA-1_1	P7	3861	1510	2.0461	30.6138	Singlet	T Cell Terminal Effector CD8+	ALS	Late	CATDAYGEETSGSRLTF_CASSLKAYEQYF	268	Hyperexpanded (100 < X <= 1000)
AGAGTGGAGGGCTTCC-1_1	P7	2460	1163	2.35772	23.8618	Singlet	T Cell Terminal Effector CD8+	ALS	Late	CALSFAGGTSYGKLTF_CASKISGTSGYNEQFF	377	Hyperexpanded (100 < X <= 1000)
AGAGTGGGTAAACCTC-1_1	P7	2951	1122	2.0671	40.2575	Singlet	Regulatory T cell	ALS	Late	CAVSDYSGGSNYKLTF_CASIPIGQGRPGELFF	1	Single (0 < X <= 1)
AGAGTGGGTCTCTCTG-1_1	P7	3059	1410	1.20955	27.0023	Singlet	Regulatory T cell	ALS	Late	CAGAPGANNLFF_CASSYSWSSEQFF	1	Single (0 < X <= 1)
AGATCTGAGCTCCTTC-1_1	P7	3112	1341	1.34961	38.2391	Singlet	T Cell Central Memory CD4+	ALS	Late	CAVFIGGATNKLIF_CASARSSGTTDTQYF	1	Single (0 < X <= 1)
AGATCTGCAAGCCCAC-1_1	P7	2133	1091	2.81294	20.3469	Singlet	T Cell Terminal Effector CD8+	ALS	Late	CALSFAGGTSYGKLTF_CASKISGTSGYNEQFF	377	Hyperexpanded (100 < X <= 1000)
AGATCTGGTAATCACC-1_1	P7	4770	1679	1.38365	40.0629	Singlet	T Cell Naïve CD4+	ALS	Late	CGTEIGYQGGKLIF_CASRKQGAQHNEQFF	1	Single (0 < X <= 1)
AGATCTGGTTGGTGGA-1_1	P7	6169	1936	1.45891	40.898	Singlet	T Cell Central Memory CD8+	ALS	Late	CAASEGSQGNLIF_CASSLNSRQPQHF	1	Single (0 < X <= 1)
AGATCTGTCCCTCAGT-1_1	P7	5059	1993	0.79067	34.0976	Singlet	T Cell Naïve CD4+	ALS	Late	CAAARMDSNYQLIW_CASKRQGAGTEAFF	1	Single (0 < X <= 1)
AGATCTGTCTTCGGTC-1_1	P7	3798	1655	3.37019	22.8015	Singlet	T Cell Terminal Effector CD8+	ALS	Late	CALSVGGSYIPTF_CASSPGTGGLETQYF	8	Medium (5 < X <= 20)
AGATTGCAGTTTGCGT-1_1	P7	6077	1765	0.987329	46.0095	Singlet	T Cell Central Memory CD4+	ALS	Late	CAGLPSGGYNKLIF_CASSFVDNQPQHF	1	Single (0 < X <= 1)
AGATTGCCATGTCGAT-1_1	P7	3796	1637	2.21286	25.1844	Singlet	T Cell Terminal Effector CD8+	ALS	Late	CALSFAGGTSYGKLTF_CASKISGTSGYNEQFF	377	Hyperexpanded (100 < X <= 1000)
AGATTGCTCGGCGCTA-1_1	P7	2832	1278	2.08333	28.4605	Singlet	T Cell Terminal Effector CD8+	ALS	Late	CALSFAGGTSYGKLTF_CASKISGTSGYNEQFF	377	Hyperexpanded (100 < X <= 1000)
AGCAGCCCACTCAGGC-1_1	P7	5837	1989	1.31917	36.9539	Singlet	T Cell Central Memory CD4+	ALS	Late	CAVRQTGANNLFF_CASSPQPGQSSYNEQFF	1	Single (0 < X <= 1)
AGCAGCCTCAAACCGT-1_1	P7	2171	1235	1.28973	16.2598	Singlet	T Cell Terminal Effector CD4+	ALS	Late	CATDAYGEETSGSRLTF_CASSLKAYEQYF	268	Hyperexpanded (100 < X <= 1000)
AGCAGCCTCAGTGTTG-1_1	P7	3669	1702	2.56201	18.3701	Singlet	T Cell Terminal Effector CD4+	ALS	Late	CATDAYGEETSGSRLTF_CASSLKAYEQYF	268	Hyperexpanded (100 < X <= 1000)
AGCAGCCTCTAACTGG-1_1	P7	3747	1459	1.25434	39.2314	Singlet	T Cell Naïve CD4+	ALS	Late	CAASTAGTASKLTF_CSASPTSRDHEQFF	1	Single (0 < X <= 1)
AGCATACAGGGAACGG-1_1	P7	4425	1591	1.44633	38.9831	Singlet	T Cell Central Memory CD4+	ALS	Late	CAGGGATNKLIF_CASSHLGFSGQGALYEQYF	1	Single (0 < X <= 1)
AGCATACCAGACGCCT-1_1	P7	5959	2314	1.51032	27.9074	Singlet	T Cell Central Memory CD4+	ALS	Late	CAVNALAAGNKLTF_CASSLRQGDEKLFF	1	Single (0 < X <= 1)
AGCATACCATGTTGAC-1_1	P7	4132	1861	2.51694	21.152	Singlet	T Cell Terminal Effector CD8+	ALS	Late	CALSFAGGTSYGKLTF_CASKISGTSGYNEQFF	377	Hyperexpanded (100 < X <= 1000)
AGCATACGTACCGCTG-1_1	P7	4204	1895	2.16461	20.5043	Singlet	T Cell Terminal Effector CD8+	ALS	Late	CALRQVGNQGGKLIF_CASSLAPGGANEQFF	31	Large (20 < X <= 100)
AGCATACGTGTGGCTC-1_1	P7	3084	1403	3.37224	22.6654	Singlet	T Cell Terminal Effector CD4+	ALS	Late	CATDAYGEETSGSRLTF_CASSLKAYEQYF	268	Hyperexpanded (100 < X <= 1000)
AGCATACTCGAGCCCA-1_1	P7	4293	1682	1.81691	35.6627	Singlet	T Cell Central Memory CD4+	ALS	Late	CAVASNNNDMRF_CASSIDPVRTSGYTDTQYF	1	Single (0 < X <= 1)
AGCATACTCGTTTATC-1_1	P7	3892	1507	1.79856	37.7955	Singlet	T Cell Central Memory CD4+	ALS	Late	CALIRQAGTALIF_CASSSWGRWQVGANVLTF	1	Single (0 < X <= 1)
AGCATACTCTATGTGG-1_1	P7	4912	1955	3.39984	23.3103	Singlet	T Cell Terminal Effector CD8+	ALS	Late	CALSFAGGTSYGKLTF_CASKISGTSGYNEQFF	377	Hyperexpanded (100 < X <= 1000)
AGCCTAACAGAGCCAA-1_1	P7	4164	1707	1.22478	31.0999	Singlet	Regulatory T cell	ALS	Late	CAYRSALEYGNKLVF_CASSATRGFSNQPQHF	1	Single (0 < X <= 1)
AGCCTAAGTACCGTAT-1_1	P7	4535	1916	3.88093	21.1025	Singlet	T Cell Terminal Effector CD4+	ALS	Late	CATDAYGEETSGSRLTF_CASSLKAYEQYF	268	Hyperexpanded (100 < X <= 1000)
AGCCTAAGTGATGTGG-1_1	P7	4321	1540	1.50428	43.7399	Singlet	T Cell Naïve CD4+	ALS	Late	CAVTLTRGKTIF_CASSLGQGRAGEQYF	1	Single (0 < X <= 1)
AGCCTAATCGCAAGCC-1_1	P7	4170	1817	2.30216	22.2782	Singlet	T Cell Terminal Effector CD4+	ALS	Late	CATDAYGEETSGSRLTF_CASSLKAYEQYF	268	Hyperexpanded (100 < X <= 1000)
AGCGGTCCAACACCCG-1_1	P7	3962	1481	1.13579	36.7239	Singlet	T Cell Central Memory CD8+	ALS	Late	CAVRTPSGGYQKVTF_CASAGGTEAFF	1	Single (0 < X <= 1)
AGCGGTCCACATAACC-1_1	P7	4638	1567	1.50927	41.4187	Singlet	T Cell Naïve CD4+	ALS	Late	CAVVSITGGGNKLTF_CASSLIRDEQYF	1	Single (0 < X <= 1)
AGCGGTCCATATGGTC-1_1	P7	5037	2012	1.40957	28.2112	Singlet	T Cell Central Memory CD4+	ALS	Late	CAASTGDGQKLLF_CASSQESQQGLGEQYF	1	Single (0 < X <= 1)
AGCGGTCGTCGTGGCT-1_1	P7	1932	810	1.86335	39.234	Singlet	T Cell Central Memory CD4+	ALS	Late	CALKESWGKFQF_CATTGQGNTEAFF	1	Single (0 < X <= 1)
AGCGGTCGTGGCCCTA-1_1	P7	2128	981	2.25564	25.6109	Singlet	T Cell Terminal Effector CD4+	ALS	Late	CAVVPSEYGNKLVF_CASSFLENTDTQYF	10	Medium (5 < X <= 20)
AGCGTATAGCCCAATT-1_1	P7	3096	1256	2.09948	36.0788	Singlet	T Cell Central Memory CD4+	ALS	Late	CATDTGRRALTF_CASSPWDRTRAGLFF	1	Single (0 < X <= 1)
AGCGTATCAAGCGCTC-1_1	P7	3130	1259	0.926518	37.0288	Singlet	T Cell Central Memory CD4+	ALS	Late	CAGKYGGSQGNLIF_CASRPSGGETQYF	1	Single (0 < X <= 1)
AGCGTATGTTAAAGAC-1_1	P7	3946	1349	1.31779	43.7912	Singlet	T Cell Naïve CD4+	ALS	Late	CATVPTFSSGSARQLTF_CASSVDSGTGGRSGYTF	1	Single (0 < X <= 1)
AGCGTATGTTGGTTTG-1_1	P7	3820	1257	1.38743	45.5759	Singlet	T Cell Central Memory CD4+	ALS	Late	CALYGGATNKLIF_CASSSTTMNTEAFF	1	Single (0 < X <= 1)
AGCGTATTCCTTAATC-1_1	P7	8743	3172	1.3954	23.3101	Singlet	T Cell Central Memory CD4+	ALS	Late	CAVGDSNYQLIW_CASSDRLTRGNTDTQYF	1	Single (0 < X <= 1)
AGCGTATTCGCGGATC-1_1	P7	4515	1688	2.61351	36.7442	Singlet	T Cell Central Memory CD4+	ALS	Late	CAVKGDYKLSF_CASSLFQGKNEKLFF	1	Single (0 < X <= 1)
AGCGTATTCTCTAGGA-1_1	P7	4791	1961	3.06825	27.176	Singlet	T Cell Terminal Effector CD8+	ALS	Late	CALSFAGGTSYGKLTF_CASKISGTSGYNEQFF	377	Hyperexpanded (100 < X <= 1000)
AGCGTCGAGAACTCGG-1_1	P7	2633	1043	1.6711	37.2959	Singlet	T Cell Central Memory CD4+	ALS	Late	CAASGGTGGFKTIF_CSARDSGGVADTQYF	1	Single (0 < X <= 1)
AGCGTCGCAGGCTGAA-1_1	P7	5963	2011	2.49874	37.7662	Singlet	T Cell Naïve CD4+	ALS	Late	CAAEGNEKLTF_CSARDLGYRGYQETQYF	1	Single (0 < X <= 1)
AGCGTCGCATCTGGTA-1_1	P7	4022	1533	1.16857	38.4386	Singlet	T Cell Naïve CD4+	ALS	Late	CATDGTGANSKLTF_CASILGQGRNEQFF	1	Single (0 < X <= 1)
AGCTCCTAGAATGTTG-1_1	P7	6074	2492	1.86039	20.81	Singlet	T Cell Central Memory CD4+	ALS	Late	CALSVFGGNQFYF_CSVETGGTYEQYF	1	Single (0 < X <= 1)
AGCTCCTAGGGTGTTG-1_1	P7	4995	1702	1.3013	37.978	Singlet	T Cell Central Memory CD4+	ALS	Late	CAVRDSGTYKYIF_CASSSSTGGFQETQYF	1	Single (0 < X <= 1)
AGCTCCTCACCCAGTG-1_1	P7	4319	1940	2.22274	21.5096	Singlet	T Cell Terminal Effector CD4+	ALS	Late	CATDAYGEETSGSRLTF_CASSLKAYEQYF	268	Hyperexpanded (100 < X <= 1000)
AGCTCCTGTAGGCTGA-1_1	P7	3950	1471	1.01266	36.6835	Singlet	T Cell Central Memory CD4+	ALS	Late	CALNSGYSTLTF_CASSQDRGQASEQYF	1	Single (0 < X <= 1)
AGCTCCTGTTGACGTT-1_1	P7	5218	1978	0.670755	31.6021	Singlet	T Cell Central Memory CD4+	ALS	Late	CAVEDRTGTASKLTF_CASSHGDRSPQETQYF	1	Single (0 < X <= 1)
AGCTCCTGTTGTGGAG-1_1	P7	3467	1522	2.33631	22.7863	Singlet	T Cell Non-Vd2 gd	ALS	Late	CALSFAGGTSYGKLTF_CASKISGTSGYNEQFF	377	Hyperexpanded (100 < X <= 1000)
AGCTCCTTCGCAAGCC-1_1	P7	4190	1650	2.12411	27.6134	Singlet	T Cell Terminal Effector CD4+	ALS	Late	CATDAYGEETSGSRLTF_CASSLKAYEQYF	268	Hyperexpanded (100 < X <= 1000)
AGCTCCTTCGTCCAGG-1_1	P7	6457	2068	1.02215	39.554	Singlet	T Cell Naïve CD4+	ALS	Late	CAYRSVDSGTYKYIF_CASSTSGAYNEQFF	1	Single (0 < X <= 1)
AGCTCCTTCTGTCAAG-1_1	P7	4252	1932	1.24647	15.8514	Singlet	T Cell Terminal Effector CD8+	ALS	Late	CALSFAGGTSYGKLTF_CASKISGTSGYNEQFF	377	Hyperexpanded (100 < X <= 1000)
AGCTCTCAGCAGATCG-1_1	P7	3221	1161	1.02453	44.1788	Singlet	T Cell Central Memory CD4+	ALS	Late	CAVNKADFGNEKLTF_CSATYNEKLFF	1	Single (0 < X <= 1)
AGCTCTCAGCCACGCT-1_1	P7	4401	1848	1.9541	19.2683	Singlet	T Cell Terminal Effector CD8+	ALS	Late	CALSFAGGTSYGKLTF_CASKISGTSGYNEQFF	377	Hyperexpanded (100 < X <= 1000)
AGCTCTCCAGATCTGT-1_1	P7	4054	1747	1.89936	22.0276	Singlet	T Cell Terminal Effector CD4+	ALS	Late	CATDAYGEETSGSRLTF_CASSLKAYEQYF	268	Hyperexpanded (100 < X <= 1000)
AGCTCTCGTTAAGTAG-1_1	P7	3529	1566	2.49362	18.0788	Singlet	T Cell Terminal Effector CD8+	ALS	Late	CLVASDNAGNNRKLIW_CASSPGTVNTEAFF	66	Large (20 < X <= 100)
AGCTCTCGTTACTGAC-1_1	P7	6489	2191	1.63353	33.4104	Singlet	T Cell Central Memory CD4+	ALS	Late	CAGQAGNQFYF_CSARALQGNPYEQYF	1	Single (0 < X <= 1)
AGCTCTCTCAGCTCTC-1_1	P7	5429	1968	0.957819	35.8814	Singlet	T Cell Central Memory CD4+	ALS	Late	CIVRASLIQGAQKLVF_CASSYYGTQYF	1	Single (0 < X <= 1)
AGCTCTCTCGCGATCG-1_1	P7	5108	1986	0.783085	30.6186	Singlet	T Cell Central Memory CD4+	ALS	Late	CIVRPNNFGNEKLTF_CASSWVPGGLADTQYF	1	Single (0 < X <= 1)
AGCTTGACACCAGCAC-1_1	P7	6074	1760	2.37076	44.0402	Singlet	T Cell Naïve CD4+	ALS	Late	CASNTGNQFYF_CASSSMVTSGRAYEQYF	1	Single (0 < X <= 1)
AGCTTGAGTCCGAGTC-1_1	P7	5497	1619	0.964162	44.3333	Singlet	T Cell Central Memory CD4+	ALS	Late	CAVQTVSGGSEKLVF_CATSGTSGVYEQYF	1	Single (0 < X <= 1)
AGCTTGAGTGGAAAGA-1_1	P7	5190	1771	1.81118	39.6917	Singlet	T Cell Central Memory CD4+	ALS	Late	CALMNTGNQFYF_CSVGAGNTEAFF	1	Single (0 < X <= 1)
AGCTTGAGTTACGTCA-1_1	P7	3802	1417	1.73593	42.4776	Singlet	T Cell Naïve CD4+	ALS	Late	CAVSLNTGNQFYF_CASSLPTGAGETQYF	1	Single (0 < X <= 1)
AGGCCACAGGACAGCT-1_1	P7	5664	2159	2.1363	29.5904	Singlet	T Cell Central Memory CD8+	ALS	Late	CAVISGGSQGNLIF_CASSLSGGISEQYF	1	Single (0 < X <= 1)
AGGCCACCATATGCTG-1_1	P7	3602	1375	1.99889	38.5064	Singlet	Regulatory T cell	ALS	Late	CAGYASGGSYIPTF_CASSIGQGLSGNTIYF	1	Single (0 < X <= 1)
AGGCCACGTAGCGCTC-1_1	P7	4947	1737	1.77886	34.0408	Singlet	T Cell Naïve CD4+	ALS	Late	CAAIFSGGYNKLIF_CASSIEPTKETQYF	1	Single (0 < X <= 1)
AGGCCACTCGTCCAGG-1_1	P7	4291	1728	2.5402	21.8364	Singlet	T Cell Terminal Effector CD4+	ALS	Late	CATDAYGEETSGSRLTF_CASSLKAYEQYF	268	Hyperexpanded (100 < X <= 1000)
AGGCCGTAGAAGGACA-1_1	P7	4438	1864	1.21676	28.8869	Singlet	T Cell Central Memory CD4+	ALS	Late	CAALTGTASKLTF_CASSMWATNEKLFF	1	Single (0 < X <= 1)
AGGCCGTAGTGAAGAG-1_1	P7	2691	1292	2.71275	26.4957	Singlet	T Cell Effector Memory CD8+	ALS	Late	CAVSEGGYSSASKIIF_CASSQVGQGKDTIYF	1	Single (0 < X <= 1)
AGGCCGTCACGCCAGT-1_1	P7	3596	1552	1.36263	25.4171	Singlet	T Cell Terminal Effector CD8+	ALS	Late	CALSFAGGTSYGKLTF_CASKISGTSGYNEQFF	377	Hyperexpanded (100 < X <= 1000)
AGGCCGTTCCACGCAG-1_1	P7	3427	1437	2.4803	26.0286	Singlet	T Cell Terminal Effector CD8+	ALS	Late	CALSFAGGTSYGKLTF_CASKISGTSGYNEQFF	377	Hyperexpanded (100 < X <= 1000)
AGGCCGTTCGTTGCCT-1_1	P7	3335	1420	2.51874	23.5682	Singlet	T Cell Terminal Effector CD4+	ALS	Late	CATDAYGEETSGSRLTF_CASSLKAYEQYF	268	Hyperexpanded (100 < X <= 1000)
AGGGAGTAGACCTAGG-1_1	P7	4803	1940	1.5407	28.1907	Singlet	T Cell Central Memory CD4+	ALS	Late	CAVIRNDYKLSF_CSARGDNNQPQHF	1	Single (0 < X <= 1)
AGGGAGTCAATCTACG-1_1	P7	1753	777	2.85225	37.1363	Singlet	T Cell Central Memory CD8+	ALS	Late	CALSVQQTGANNLFF_CASRGGTEAFF	1	Single (0 < X <= 1)
AGGGAGTCAGGGCATA-1_1	P7	3984	1355	1.98293	43.1225	Singlet	T Cell Naïve CD4+	ALS	Late	CGADPPPGNTPLVF_CASRGGLAVQPQHF	1	Single (0 < X <= 1)
AGGGAGTCATCACGAT-1_1	P7	4308	1858	3.06407	21.1467	Singlet	T Cell Effector Memory CD8+	ALS	Late	CATDAYGEETSGSRLTF_CASSLKAYEQYF	268	Hyperexpanded (100 < X <= 1000)
AGGGAGTCATCCAACA-1_1	P7	4713	1681	0.976024	38.7015	Singlet	T Cell Naïve CD4+	ALS	Late	CALDNTDKLIF_CASSLYPGAGQPQHF	1	Single (0 < X <= 1)
AGGGATGAGAGTACCG-1_1	P7	4260	1497	2.41784	35.8451	Singlet	T Cell Central Memory CD4+	ALS	Late	CAASGGSSNTGKLIF_CASRKRGWSDYEQYF	1	Single (0 < X <= 1)
AGGGATGCAGCTATTG-1_1	P7	3047	1285	2.29734	29.6357	Singlet	T Cell Terminal Effector CD8+	ALS	Late	CALSFAGGTSYGKLTF_CASKISGTSGYNEQFF	377	Hyperexpanded (100 < X <= 1000)
AGGGATGTCGGAAACG-1_1	P7	3648	1208	1.39803	45.0932	Singlet	T Cell Central Memory CD4+	ALS	Late	CAVSVANTGNQFYF_CASSLTRGSTDTQYF	1	Single (0 < X <= 1)
AGGGTGAAGAATGTTG-1_1	P7	3847	1558	3.04133	27.0081	Singlet	T Cell Terminal Effector CD8+	ALS	Late	CALSFAGGTSYGKLTF_CASKISGTSGYNEQFF	377	Hyperexpanded (100 < X <= 1000)
AGGGTGAGTGTTGGGA-1_1	P7	4361	1467	1.90323	38.5233	Singlet	T Cell Central Memory CD8+	ALS	Late	CAASAWDKIIF_CASSLSSYNEQFF	1	Single (0 < X <= 1)
AGGGTGATCTGTCAAG-1_1	P7	3685	1534	1.92673	32.2117	Singlet	T Cell Central Memory CD8+	ALS	Late	CAYRSDASQKLLF_CATSTRQGLNNEQFF	2	Small (1 < X <= 5)
AGGTCATCAAGGACTG-1_1	P7	4118	1548	1.45702	38.3439	Singlet	T Cell Naïve CD4+	ALS	Late	CAAAETGGFKTIF_CASSFRTQSEQFF	1	Single (0 < X <= 1)
AGGTCATCAGCTCGAC-1_1	P7	6828	2571	2.27006	21.6315	Singlet	T Cell Terminal Effector CD8+	ALS	Late	CALSFAGGTSYGKLTF_CASKISGTSGYNEQFF	377	Hyperexpanded (100 < X <= 1000)
AGGTCATCATAGACTC-1_1	P7	5657	1951	1.3965	38.5717	Singlet	T Cell Central Memory CD4+	ALS	Late	CAVGEGSSNTGKLIF_CASSLGGAQYF	1	Single (0 < X <= 1)
AGGTCATGTGTTTGGT-1_1	P7	3537	1477	2.03562	27.4244	Singlet	T Cell Terminal Effector CD4+	ALS	Late	CATDAYGEETSGSRLTF_CASSLKAYEQYF	268	Hyperexpanded (100 < X <= 1000)
AGGTCATGTTCGTCTC-1_1	P7	3886	1452	2.59907	36.7216	Singlet	T Cell Effector Memory CD8+	ALS	Late	CALCYAGGTSYGKLTF_CASKASGTSGYNEQFF	39	Large (20 < X <= 100)
AGGTCATTCGACGGAA-1_1	P7	3868	1649	1.88728	23.2937	Singlet	T Cell Terminal Effector CD8+	ALS	Late	CALSFAGGTSYGKLTF_CASKISGTSGYNEQFF	377	Hyperexpanded (100 < X <= 1000)
AGGTCCGAGCTGTTCA-1_1	P7	4365	1751	1.37457	28.7743	Singlet	T Cell Central Memory CD4+	ALS	Late	CGTPEGGNKLVF_CASSKGPPGTTEKLFF	1	Single (0 < X <= 1)
AGGTCCGCAGCTGGCT-1_1	P7	4053	1459	2.1959	37.6511	Singlet	T Cell Central Memory CD4+	ALS	Late	CALTRGGSQGNLIF_CASSTAGSSYEQYF	1	Single (0 < X <= 1)
AGGTCCGCATGGTCTA-1_1	P7	9225	1943	0	53.8645	Singlet	T Cell Naïve CD8+	ALS	Late	CAVNMGDYKLSF_CASSYGTGTDTQYF	1	Single (0 < X <= 1)
AGGTCCGGTATCTGCA-1_1	P7	4595	1528	0.848749	43.0903	Singlet	T Cell Naïve CD8+	ALS	Late	CAGYNTDKLIF_CASSWTVDYEQYF	1	Single (0 < X <= 1)
AGTAGTCAGCGATTCT-1_1	P7	3824	1577	1.33368	25.0523	Singlet	T Cell Terminal Effector CD8+	ALS	Late	CALSFAGGTSYGKLTF_CASKISGTSGYNEQFF	377	Hyperexpanded (100 < X <= 1000)
AGTAGTCGTAAATGTG-1_1	P7	4671	1867	3.08285	20.6808	Singlet	T Cell Terminal Effector CD4+	ALS	Late	CATDAYGEETSGSRLTF_CASSLKAYEQYF	268	Hyperexpanded (100 < X <= 1000)
AGTAGTCTCATGCAAC-1_1	P7	7812	2550	1.6385	21.9278	Singlet	T Cell Terminal Effector CD8+	ALS	Late	CALRQVGNQGGKLIF_CASSLAPGGANEQFF	31	Large (20 < X <= 100)
AGTCTTTAGGTGCTTT-1_1	P7	4306	1883	2.20622	24.9652	Singlet	T Cell Terminal Effector CD8+	ALS	Late	CALSFAGGTSYGKLTF_CASKISGTSGYNEQFF	377	Hyperexpanded (100 < X <= 1000)
AGTCTTTGTATCTGCA-1_1	P7	5689	2127	3.99016	21.8492	Singlet	T Cell Terminal Effector CD8+	ALS	Late	CALSVGGSYIPTF_CASSPGTGGLETQYF	8	Medium (5 < X <= 20)
AGTCTTTGTCATCCCT-1_1	P7	3661	1262	1.69353	41.7099	Singlet	T Cell Naïve CD4+	ALS	Late	CAVRRDSNYQLIW_CASSLRDRVTDTQYF	1	Single (0 < X <= 1)
AGTCTTTTCCGGCACA-1_1	P7	4090	1438	1.34474	42.2738	Singlet	T Cell Naïve CD4+	ALS	Late	CAMRDNAGGTSYGKLTF_CSANGDNYGYTF	1	Single (0 < X <= 1)
AGTCTTTTCTACGAGT-1_1	P7	5545	1862	1.3706	37.5293	Singlet	T Cell Naïve CD4+	ALS	Late	CAVMGGAQKLVF_CASSVRSESYNEQFF	1	Single (0 < X <= 1)
AGTGAGGAGTGCAAGC-1_1	P7	3775	1615	1.90728	21.9868	Singlet	T Cell Terminal Effector CD8+	ALS	Late	CALSFAGGTSYGKLTF_CASKISGTSGYNEQFF	377	Hyperexpanded (100 < X <= 1000)
AGTGAGGCAATAGCGG-1_1	P7	5181	1797	1.10017	40.2432	Singlet	T Cell Central Memory CD4+	ALS	Late	CAYRSLEYGNKLVF_CASSTSRQGLGAQHF	1	Single (0 < X <= 1)
AGTGAGGCATACGCCG-1_1	P7	4883	1846	2.21176	32.0909	Singlet	T Cell Effector Memory CD8+	ALS	Late	CVVNPLSSGNTPLVF_CASSFVSGGPDYGYTF	1	Single (0 < X <= 1)
AGTGAGGCATCACAAC-1_1	P7	3498	1592	1.88679	23.0417	Singlet	T Cell Terminal Effector CD4+	ALS	Late	CATDAYGEETSGSRLTF_CASSLKAYEQYF	268	Hyperexpanded (100 < X <= 1000)
AGTGAGGGTCGCGTGT-1_1	P7	2867	1116	0.767353	39.2396	Singlet	T Cell Central Memory CD4+	ALS	Late	CAVRGDTNAGKSTF_CASALGESGVYEQYF	1	Single (0 < X <= 1)
AGTGAGGGTCTCATCC-1_1	P7	5130	1739	0.955166	39.8051	Singlet	T Cell Central Memory CD4+	ALS	Late	CAATNTQGGSEKLVF_CASSYSMVAGEETQYF	1	Single (0 < X <= 1)
AGTGAGGTCTCCAGGG-1_1	P7	5207	1940	0.979451	33.647	Singlet	T Cell Central Memory CD4+	ALS	Late	CALVMGETSGSRLTF_CASSTGTSGRRGTQYF	1	Single (0 < X <= 1)
AGTGGGACAATGGAGC-1_1	P7	3963	1658	2.01867	25.7885	Singlet	T Cell Terminal Effector CD8+	ALS	Late	CALSFAGGTSYGKLTF_CASKISGTSGYNEQFF	377	Hyperexpanded (100 < X <= 1000)
AGTGGGACAGTGGAGT-1_1	P7	3929	1384	1.11988	42.8353	Singlet	T Cell Naïve CD4+	ALS	Late	CALNRDGGSQGNLIF_CRVPGQNNNEQFF	1	Single (0 < X <= 1)
AGTGGGAGTCCTCTTG-1_1	P7	3918	1827	3.21593	18.4278	Singlet	T Cell Terminal Effector CD4+	ALS	Late	CATDAYGEETSGSRLTF_CASSLKAYEQYF	268	Hyperexpanded (100 < X <= 1000)
AGTGGGATCGATGAGG-1_1	P7	3716	1544	1.48009	33.5307	Singlet	T Cell Central Memory CD4+	ALS	Late	CAVSENNQGGKLIF_CASTQSGTPYEQYF	1	Single (0 < X <= 1)
AGTGTCACAGACTCGC-1_1	P7	2906	1359	2.3744	22.6084	Singlet	T Cell Terminal Effector CD4+	ALS	Late	CATDAYGEETSGSRLTF_CASSLKAYEQYF	268	Hyperexpanded (100 < X <= 1000)
AGTGTCACATATGCTG-1_1	P7	5930	1714	1.31535	44.688	Singlet	T Cell Central Memory CD4+	ALS	Late	CAVLTGGSYIPTF_CASSPPGAQASGNTIYF	1	Single (0 < X <= 1)
AGTGTCAGTTACCGAT-1_1	P7	4402	1715	2.22626	25.3294	Singlet	T Cell Terminal Effector CD8+	ALS	Late	CALSFAGGTSYGKLTF_CASKISGTSGYNEQFF	377	Hyperexpanded (100 < X <= 1000)
AGTGTCAGTTAGAACA-1_1	P7	4534	1766	1.56595	32.3776	Singlet	T Cell Central Memory CD4+	ALS	Late	CATARTGANNLFF_CASSAQTGKQTQYF	1	Single (0 < X <= 1)
AGTGTCAGTTCGCGAC-1_1	P7	5860	1774	1.36519	44.5051	Singlet	T Cell Central Memory CD4+	ALS	Late	CAVNRGQAGTALIF_CASSEWSQGPSTDTQYF	1	Single (0 < X <= 1)
AGTGTCATCACTCCTG-1_1	P7	3620	1451	1.46409	34.3646	Singlet	T Cell Central Memory CD4+	ALS	Late	CAPYSSASKIIF_CASSSGLSSRPEQYF	1	Single (0 < X <= 1)
AGTTGGTAGCGTGAGT-1_1	P7	3991	1680	2.07968	30.0426	Singlet	T Cell Terminal Effector CD8+	ALS	Late	CAMSAIGDSNYQLIW_CASSVGMNTEAFF	17	Medium (5 < X <= 20)
AGTTGGTAGTGTGGCA-1_1	P7	5575	1875	1.77578	38.3857	Singlet	T Cell Central Memory CD4+	ALS	Late	CAVDRTGNQFYF_CASSQEWRQGDEQYF	1	Single (0 < X <= 1)
AGTTGGTCAGGTCCAC-1_1	P7	3627	1555	1.81969	23.7938	Singlet	T Cell Terminal Effector CD8+	ALS	Late	CALSFAGGTSYGKLTF_CASKISGTSGYNEQFF	377	Hyperexpanded (100 < X <= 1000)
AGTTGGTGTAATCACC-1_1	P7	3993	1814	2.17881	24.4177	Singlet	T Cell Central Memory CD4+	ALS	Late	CALMIYNQGGKLIF_CASSLLESGRAQETQYF	1	Single (0 < X <= 1)
AGTTGGTGTATTACCG-1_1	P7	5217	1788	2.03182	39.1604	Singlet	T Cell Naïve CD4+	ALS	Late	CAVGGGSQGNLIF_CASSSRLAGPSFRRFF	1	Single (0 < X <= 1)
AGTTGGTTCGGATGGA-1_1	P7	6052	1957	1.91672	41.6887	Singlet	T Cell Central Memory CD4+	ALS	Late	CAFFSGNTGKLIF_CASRGGGQPQHF	1	Single (0 < X <= 1)
AGTTGGTTCGTCCGTT-1_1	P7	4201	1543	1.80909	37.8005	Singlet	T Cell Central Memory CD4+	ALS	Late	CAVSIVQGAQKLVF_CASRSSLGSFYEQYF	1	Single (0 < X <= 1)
ATAACGCAGTCCATAC-1_1	P7	5340	1864	1.46067	35.8801	Singlet	T Cell Central Memory CD4+	ALS	Late	CALSDNNNDMRF_CASSLGPPKYGYTF	1	Single (0 < X <= 1)
ATAACGCCAAGACACG-1_1	P7	7545	2812	1.2061	16.8323	Singlet	Regulatory T cell	ALS	Late	CAASNSGGSNYKLTF_CASSPRRGRGQETQYF	1	Single (0 < X <= 1)
ATAACGCCAGGGTATG-1_1	P7	3351	1420	3.10355	26.8278	Singlet	T Cell Terminal Effector CD8+	ALS	Late	CLVASDNAGNNRKLIW_CASSPGTVNTEAFF	66	Large (20 < X <= 100)
ATAACGCTCCCAAGAT-1_1	P7	4035	1546	1.14002	37.1747	Singlet	T Cell Central Memory CD4+	ALS	Late	CAVTHSASKIIF_CASSRDGSSVGYTF	1	Single (0 < X <= 1)
ATAACGCTCTAGAGTC-1_1	P7	3893	1793	1.66966	20.3956	Singlet	T Cell Terminal Effector CD8+	ALS	Late	CALSFAGGTSYGKLTF_CASKISGTSGYNEQFF	377	Hyperexpanded (100 < X <= 1000)
ATAACGCTCTTTAGGG-1_1	P7	4298	1583	3.6296	30.456	Singlet	T Cell Terminal Effector CD8+	ALS	Late	CATDAYGEETSGSRLTF_CASSLKAYEQYF	268	Hyperexpanded (100 < X <= 1000)
ATAAGAGAGCGCCTTG-1_1	P7	5266	2052	1.65211	26.0729	Singlet	T Cell Effector Memory CD8+	ALS	Late	CAVKRGQKLLF_CAWSAGYNEQFF	1	Single (0 < X <= 1)
ATAAGAGTCGTCTGAA-1_1	P7	4062	1696	1.55096	29.2221	Singlet	T Cell Central Memory CD4+	ALS	Late	CALSDRDGNNRLAF_CASSLTGARANYGYTF	1	Single (0 < X <= 1)
ATAGACCAGCTCAACT-1_1	P7	5078	2049	1.81174	29.3029	Singlet	T Cell Effector Memory CD8+	ALS	Late	CALCYAGGTSYGKLTF_CASKASGTSGYNEQFF	39	Large (20 < X <= 100)
ATAGACCAGGATGTAT-1_1	P7	5384	1920	2.2474	38.3544	Singlet	T Cell Naïve CD8+	ALS	Late	CAGQDSGGSNYKLTF_CASRRIAGASYNEQFF	1	Single (0 < X <= 1)
ATAGACCAGTGCCATT-1_1	P7	3278	1222	1.9219	38.7431	Singlet	T Cell Naïve CD8+	ALS	Late	CAASFTGNQFYF_CASSVGGTEAFF	1	Single (0 < X <= 1)
ATAGACCCACAGGAGT-1_1	P7	3959	1603	2.75322	27.8858	Singlet	T Cell Terminal Effector CD8+	ALS	Late	CAMSAVGGGYQKVTF_CASSVTGRISNQPQHF	7	Medium (5 < X <= 20)
ATAGACCGTTATGCGT-1_1	P7	4430	1796	2.59594	23.544	Singlet	T Cell Terminal Effector CD8+	ALS	Late	CALRQVGNQGGKLIF_CASSLAPGGANEQFF	31	Large (20 < X <= 100)
ATAGACCTCCCAGGTG-1_1	P7	3520	1556	1.84659	23.0114	Singlet	T Cell Terminal Effector CD8+	ALS	Late	CLVASDNAGNNRKLIW_CASSPGTVNTEAFF	66	Large (20 < X <= 100)
ATAGACCTCCGTCAAA-1_1	P7	6495	2099	1.63202	39.5381	Singlet	T Cell Central Memory CD4+	ALS	Late	CAMSMDSNYQLIW_CSASELAGLNNEQFF	1	Single (0 < X <= 1)
ATCACGAAGAATTCCC-1_1	P7	2060	952	2.03883	31.7961	Singlet	T Cell Naïve CD4+	ALS	Late	CALVEGYSSASKIIF_CASSLGAGRRNEQFF	1	Single (0 < X <= 1)
ATCACGAAGAGGTAGA-1_1	P7	7023	2830	1.45237	17.6136	Singlet	Regulatory T cell	ALS	Late	CIVLLSGGYNKLIF_CASSGGLLDTDTQYF	1	Single (0 < X <= 1)
ATCACGAAGTATCGAA-1_1	P7	3560	1517	3.14607	26.6011	Singlet	T Cell Terminal Effector CD4+	ALS	Late	CAVVPSEYGNKLVF_CASSFLENTDTQYF	10	Medium (5 < X <= 20)
ATCACGACACCCAGTG-1_1	P7	3692	1745	2.30228	22.3998	Singlet	T Cell Central Memory CD4+	ALS	Late	CALSRTSYDKVIF_CASRPGTGVARHTGELFF	1	Single (0 < X <= 1)
ATCACGAGTAAGGGCT-1_1	P7	3968	1587	1.83972	30.7964	Singlet	T Cell Central Memory CD4+	ALS	Late	CVVLPGGGADGLTF_CASSGTGAYTEAFF	1	Single (0 < X <= 1)
ATCACGAGTTTCCACC-1_1	P7	4470	1711	1.36465	36.8456	Singlet	T Cell Naïve CD8+	ALS	Late	CAYRSGETSGSRLTF_CASSHGQNSNQPQHF	1	Single (0 < X <= 1)
ATCACGATCAGTCCCT-1_1	P7	3685	1319	0.976934	42.171	Singlet	T Cell Naïve CD4+	ALS	Late	CAFMKQTGNKLTF_CASSQTQVNTEAFF	1	Single (0 < X <= 1)
ATCACGATCAGTGTTG-1_1	P7	9309	2619	1.40724	40.3266	Singlet	T Cell Central Memory CD4+	ALS	Late	CAVGAFYTDKLIF_CSARTSGRLNEQFF	1	Single (0 < X <= 1)
ATCACGATCATGTCCC-1_1	P7	1701	985	1.70488	22.4574	Singlet	T Cell Effector Memory CD8+	ALS	Late	CAESSNYQLIW_CASRASGDNEQFF	21	Large (20 < X <= 100)
ATCACGATCTTTCCTC-1_1	P7	3022	1435	3.40834	23.9576	Singlet	T Cell Terminal Effector CD8+	ALS	Late	CALRQVGNQGGKLIF_CASSLAPGGANEQFF	31	Large (20 < X <= 100)
ATCATCTAGCGTGAAC-1_1	P7	4988	1809	1.68404	37.6103	Singlet	T Cell Naïve CD4+	ALS	Late	CAPSSGNTPLVF_CATSDVGGSGANVLTF	1	Single (0 < X <= 1)
ATCATCTAGTGAAGAG-1_1	P7	4943	2032	1.73983	16.8521	Singlet	T Cell Terminal Effector CD8+	ALS	Late	CALSFAGGTSYGKLTF_CASKISGTSGYNEQFF	377	Hyperexpanded (100 < X <= 1000)
ATCATCTTCCTAAGTG-1_1	P7	4345	1545	1.31185	43.107	Singlet	T Cell Naïve CD4+	ALS	Late	CAVRSTLGRLYF_CASTELASGTSGSNEQFF	1	Single (0 < X <= 1)
ATCATCTTCGGCCGAT-1_1	P7	3712	1574	1.10453	34.2672	Singlet	T Cell Central Memory CD4+	ALS	Late	CAAGKLYSGAGSYQLTF_CAIRPDRSSYEQYF	1	Single (0 < X <= 1)
ATCATCTTCTGGGCCA-1_1	P7	3679	1651	1.65806	29.0568	Singlet	T Cell Central Memory CD4+	ALS	Late	CAFNPPSNTGKLIF_CASSQGSQRGEQYF	1	Single (0 < X <= 1)
ATCATGGAGAGGTTAT-1_1	P7	7033	1949	1.56406	45.8979	Singlet	T Cell Central Memory CD4+	ALS	Late	CAASNYQLIW_CASMGTNSYNEQFF	1	Single (0 < X <= 1)
ATCATGGAGGATGTAT-1_1	P7	1048	740	1.52672	9.82824	Singlet	Regulatory T cell	ALS	Late	CAVQGAQKLVF_CASRRWSEKLFF	3	Small (1 < X <= 5)
ATCATGGAGGGCTTGA-1_1	P7	4912	1874	1.52687	34.4666	Singlet	T Cell Central Memory CD4+	ALS	Late	CAMREGTVGQFYF_CASSLRLAGGLETQYF	1	Single (0 < X <= 1)
ATCATGGAGGGTGTGT-1_1	P7	4098	1713	1.58614	30.8443	Singlet	T Cell Effector Memory CD8+	ALS	Late	CAESSNYQLIW_CASRASGDNEQFF	21	Large (20 < X <= 100)
ATCATGGAGTGTCTCA-1_1	P7	5781	1909	2.19685	38.0903	Singlet	T Cell Central Memory CD8+	ALS	Late	CALSELYGGATNKLIF_CASSLNGRDLLDEQYF	1	Single (0 < X <= 1)
ATCATGGCAGGGAGAG-1_1	P7	3612	1446	1.35659	34.3577	Singlet	T Cell Central Memory CD4+	ALS	Late	CAASLYNFNKFYF_CASSLGGDSYNSPLHF	1	Single (0 < X <= 1)
ATCATGGGTCAGAATA-1_1	P7	7358	2545	1.3047	30.5382	Singlet	T Cell Central Memory CD4+	ALS	Late	CAGAPLTGTASKLTF_CASRRGTVNTEAFF	1	Single (0 < X <= 1)
ATCATGGGTGCGCTTG-1_1	P7	3711	1272	1.69766	43.0342	Singlet	T Cell Naïve CD4+	ALS	Late	CATDAPQGAQKLVF_CASSKDYRANQPQHF	1	Single (0 < X <= 1)
ATCATGGTCACGGTTA-1_1	P7	3999	1735	3.62591	28.157	Singlet	T Cell Effector Memory CD8+	ALS	Late	CALCYAGGTSYGKLTF_CASKASGTSGYNEQFF	39	Large (20 < X <= 100)
ATCCACCGTACTCTCC-1_1	P7	7099	2091	1.63403	42.1609	Singlet	T Cell Naïve CD4+	ALS	Late	CAMSALNTPLVF_CATSMRTGFNYGYTF	1	Single (0 < X <= 1)
ATCCACCGTCAAAGCG-1_1	P7	4351	1515	2.39026	39.784	Singlet	T Cell Central Memory CD4+	ALS	Late	CAVGGGDYKLSF_CSVAVGVMNTEAFF	1	Single (0 < X <= 1)
ATCCACCGTCGAAAGC-1_1	P7	3811	1455	2.12543	35.1614	Singlet	T Cell Effector Memory CD4+	ALS	Late	CAMSHMDTGRRALTF_CASSLSSGSGGEQFF	1	Single (0 < X <= 1)
ATCCACCGTTCGTGAT-1_1	P7	8583	2590	1.30491	37.8422	Singlet	T Cell Central Memory CD4+	ALS	Late	CVVNDYGQNFVF_CASSEGGGARHEQFF	1	Single (0 < X <= 1)
ATCCACCGTTTAGCTG-1_1	P7	2757	1366	1.70475	22.6696	Singlet	T Cell Effector Memory CD8+	ALS	Late	CAGVGGGGNKLTF_CASSEGTGFYGYTF	2	Small (1 < X <= 5)
ATCCACCTCGTGGGAA-1_1	P7	3882	1578	1.59711	22.1793	Singlet	T Cell Terminal Effector CD8+	ALS	Late	CALSFAGGTSYGKLTF_CASKISGTSGYNEQFF	377	Hyperexpanded (100 < X <= 1000)
ATCCGAAAGTCTCAAC-1_1	P7	4231	1737	2.33987	22.5242	Singlet	T Cell Terminal Effector CD4+	ALS	Late	CATDAYGEETSGSRLTF_CASSLKAYEQYF	268	Hyperexpanded (100 < X <= 1000)
ATCCGAACAAGCCATT-1_1	P7	3780	1541	2.51323	28.7037	Singlet	T Cell Terminal Effector CD4+	ALS	Late	CATDAYGEETSGSRLTF_CASSLKAYEQYF	268	Hyperexpanded (100 < X <= 1000)
ATCCGAACAAGTAATG-1_1	P7	3882	1645	1.4168	37.12	Singlet	T Cell Naïve CD4+	ALS	Late	CALSAINAGNMLTF_CASSYSAGVLNEQYF	1	Single (0 < X <= 1)
ATCCGAAGTATCACCA-1_1	P7	5393	1805	2.20656	39.0506	Singlet	T Cell Central Memory CD8+	ALS	Late	CAFYGAGSYQLTF_CATSRTKRESGFF	1	Single (0 < X <= 1)
ATCCGAAGTCGCGTGT-1_1	P7	2001	924	1.54923	35.3323	Singlet	Regulatory T cell	ALS	Late	CAVGASRSGAGSYQLTF_CSARYFSNDQPQHF	1	Single (0 < X <= 1)
ATCCGAAGTTCAGCGC-1_1	P7	5124	1604	1.07338	44.2037	Singlet	T Cell Central Memory CD4+	ALS	Late	CAGRGGSNYKLTF_CASRRFADGYEQYF	1	Single (0 < X <= 1)
ATCGAGTAGAGTAATC-1_1	P7	2853	1432	3.25973	18.5068	Singlet	T Cell Terminal Effector CD4+	ALS	Late	CATDAYGEETSGSRLTF_CASSLKAYEQYF	268	Hyperexpanded (100 < X <= 1000)
ATCGAGTAGGATCGCA-1_1	P7	2298	1095	1.74064	31.7232	Singlet	Regulatory T cell	ALS	Late	CALRTDDKIIF_CASSSGQLINYGYTF	1	Single (0 < X <= 1)
ATCGAGTAGGATGTAT-1_1	P7	3694	1554	2.30103	30.8879	Singlet	Regulatory T cell	ALS	Late	CAVDNNAGNMLTF_CASSPTGTGSGNTIYF	1	Single (0 < X <= 1)
ATCGAGTAGGTGCAAC-1_1	P7	3223	1313	2.7614	34.3779	Singlet	T Cell Central Memory CD8+	ALS	Late	CAVGDGNAGNMLTF_CASSPGRGDQPQHF	1	Single (0 < X <= 1)
ATCGAGTGTCAACATC-1_1	P7	2871	1271	3.06513	25.0435	Singlet	T Cell Terminal Effector CD8+	ALS	Late	CALSFAGGTSYGKLTF_CASKISGTSGYNEQFF	377	Hyperexpanded (100 < X <= 1000)
ATCGAGTGTCAGATAA-1_1	P7	3777	1322	0.582473	42.3352	Singlet	T Cell Central Memory CD4+	ALS	Late	CAGLSSNDYKLSF_CASSLGTGIIQSGANVLTF	1	Single (0 < X <= 1)
ATCGAGTTCACCGTAA-1_1	P7	6354	2037	0.692477	41.5958	Singlet	T Cell Central Memory CD4+	ALS	Late	CAVDKRRTGGGADGLTF_CACPRLTGVPYEQYF	1	Single (0 < X <= 1)
ATCTACTAGGTGCACA-1_1	P7	3546	1581	2.28426	25.0423	Singlet	T Cell Terminal Effector CD8+	ALS	Late	CALSFAGGTSYGKLTF_CASKISGTSGYNEQFF	377	Hyperexpanded (100 < X <= 1000)
ATCTACTCATTACGAC-1_1	P7	4422	1647	1.37947	36.3863	Singlet	T Cell Naïve CD4+	ALS	Late	CAENNFGNEKLTF_CASSLLIASQQYF	1	Single (0 < X <= 1)
ATCTACTGTCGCGAAA-1_1	P7	3509	1430	1.5104	34.3973	Singlet	T Cell Central Memory CD4+	ALS	Late	CAAAYSGGGADGLTF_CASSQEGPGLAKNIQYF	1	Single (0 < X <= 1)
ATCTACTTCACCCTCA-1_1	P7	4103	2035	1.80356	15.5252	Singlet	T Cell Central Memory CD4+	ALS	Late	CAVSDLRVTGGGNKLTF_CASSRAGQQFF	1	Single (0 < X <= 1)
ATCTGCCAGCCGGTAA-1_1	P7	4292	1856	3.12209	20.4567	Singlet	T Cell Terminal Effector CD8+	ALS	Late	CAESSNYQLIW_CASRASGDNEQFF	21	Large (20 < X <= 100)
ATCTGCCCAAAGGAAG-1_1	P7	5236	1948	2.44461	33.327	Singlet	T Cell Central Memory CD8+	ALS	Late	CAGQSRANNLFF_CASSLIAGAFYNEQFF	1	Single (0 < X <= 1)
ATCTGCCCAGACGTAG-1_1	P7	5654	2084	1.185	34.9133	Singlet	T Cell Central Memory CD8+	ALS	Late	CAMEGSSNTGKLIF_CATSSERTGGYEQYF	1	Single (0 < X <= 1)
ATCTGCCCAGCTGCTG-1_1	P7	3647	1449	1.37099	35.7828	Singlet	T Cell Naïve CD8+	ALS	Late	CAVDWEYGNKLVF_CASSFDAYDYLEQFF	1	Single (0 < X <= 1)
ATGAGGGTCATGTCCC-1_1	P7	3143	1147	1.84537	39.1982	Singlet	T Cell Naïve CD4+	ALS	Late	CAASIPGANSKLTF_CASSLTSSELFF	1	Single (0 < X <= 1)
ATGAGGGTCCGTTGCT-1_1	P7	3134	1129	1.69113	42.4059	Singlet	T Cell Naïve CD4+	ALS	Late	CALSGYNKLIF_CASSIEGTDTDTQYF	1	Single (0 < X <= 1)
ATGAGGGTCTGCCAGG-1_1	P7	3430	1315	2.27405	35.2478	Singlet	T Cell Naïve CD4+	ALS	Late	CAASFSEKLTF_CASSLGRDGYRATEAFF	1	Single (0 < X <= 1)
ATGCGATAGTGGACGT-1_1	P7	4479	1569	1.80844	38.5354	Singlet	T Cell Central Memory CD4+	ALS	Late	CAGQPTGTASKLTF_CASSLRGAGNTIYF	1	Single (0 < X <= 1)
ATGCGATCAATCTGCA-1_1	P7	3639	1483	1.5114	36.9607	Singlet	Regulatory T cell	ALS	Late	CAGRVSGGGADGLTF_CASSLVTRGAGELFF	1	Single (0 < X <= 1)
ATGCGATCAGGTTTCA-1_1	P7	5986	1907	1.75409	41.0792	Singlet	T Cell Central Memory CD4+	ALS	Late	CAVGDGRGSTLGRLYF_CASSVGPDTEAFF	1	Single (0 < X <= 1)
ATGCGATGTATATCCG-1_1	P7	5474	1864	1.89989	39.24	Singlet	T Cell Naïve CD4+	ALS	Late	CVVRRSGANNLFF_CASSLVAGWDTEAFF	1	Single (0 < X <= 1)
ATGCGATGTCACCTAA-1_1	P7	4227	1444	1.25384	41.2349	Singlet	T Cell Central Memory CD4+	ALS	Late	CALCSNDYKLSF_CASSPDRTMNTEAFF	1	Single (0 < X <= 1)
ATGCGATGTCTGATCA-1_1	P7	6363	2384	1.74446	21.2478	Singlet	T Cell Central Memory CD4+	ALS	Late	CAGRSISYNQGGKLIF_CASSERIIIMGSSGANVLTF	1	Single (0 < X <= 1)
ATGCGATTCATCACCC-1_1	P7	4247	1519	1.81304	39.2983	Singlet	Regulatory T cell	ALS	Late	CAVDPHNAGNMLTF_CASSYPGWGIGEGQETQYF	1	Single (0 < X <= 1)
ATGGGAGCACTTCTGC-1_1	P7	4336	1782	2.95203	25.7611	Singlet	T Cell Terminal Effector CD8+	ALS	Late	CLVASDNAGNNRKLIW_CASSPGTVNTEAFF	66	Large (20 < X <= 100)
ATGGGAGCAGTCAGAG-1_1	P7	4732	1733	2.00761	31.213	Singlet	T Cell Central Memory CD4+	ALS	Late	CAVRGYSTLTF_CSAIEGVMNTEAFF	1	Single (0 < X <= 1)
ATGGGAGGTCACTTCC-1_1	P7	3655	1709	3.74829	14.5828	Singlet	T Cell Terminal Effector CD4+	ALS	Late	CALSFAGGTSYGKLTF_CASKISGTSGYNEQFF	377	Hyperexpanded (100 < X <= 1000)
ATGGGAGTCGTTACAG-1_1	P7	2790	1206	0.967742	30.5376	Singlet	T Cell Central Memory CD4+	ALS	Late	CAGLDTGRRALTF_CAISGGTSGSGEQFF	1	Single (0 < X <= 1)
ATGTGTGGTAGGCTGA-1_1	P7	5635	2136	0.94055	29.0328	Singlet	T Cell Central Memory CD4+	ALS	Late	CAVSDLSGGGADGLTF_CASSLVNSLETQYF	1	Single (0 < X <= 1)
ATGTGTGGTCGGCTCA-1_1	P7	3588	1492	0.919732	37.7648	Singlet	T Cell Central Memory CD8+	ALS	Late	CATDAGYSTLTF_CASSQGLGLARGELFF	1	Single (0 < X <= 1)
ATTACTCAGAACAATC-1_1	P7	3856	1788	2.67116	19.917	Singlet	T Cell Terminal Effector CD8+	ALS	Late	CALSFAGGTSYGKLTF_CASKISGTSGYNEQFF	377	Hyperexpanded (100 < X <= 1000)
ATTACTCAGCTGCCCA-1_1	P7	4616	1583	2.38302	41.5511	Singlet	T Cell Central Memory CD8+	ALS	Late	CALIPYLNDKIIF_CATSRDGGASGSFQETQYF	1	Single (0 < X <= 1)
ATTACTCAGTACACCT-1_1	P7	5668	1930	1.71136	36.7502	Singlet	T Cell Central Memory CD4+	ALS	Late	CALSDGGGADGLTF_CAWALGGARVTEAFF	1	Single (0 < X <= 1)
ATTACTCAGTTTGCGT-1_1	P7	5986	1721	1.73739	42.3655	Singlet	T Cell Central Memory CD4+	ALS	Late	CALPSMYSGGGADGLTF_CSARKDYNEQFF	1	Single (0 < X <= 1)
ATTACTCCAGATGGGT-1_1	P7	3352	1532	1.96897	30.4893	Singlet	T Cell Central Memory CD4+	ALS	Late	CAGVRGGSNYKLTF_CASSWGTAALNEKLFF	1	Single (0 < X <= 1)
ATTATCCCAGCATACT-1_1	P7	6878	2439	2.51527	25.2544	Singlet	T Cell Terminal Effector CD8+	ALS	Late	CALSFAGGTSYGKLTF_CASKISGTSGYNEQFF	377	Hyperexpanded (100 < X <= 1000)
ATTATCCCATCTCCCA-1_1	P7	4081	1501	1.37221	37.9809	Singlet	T Cell Central Memory CD4+	ALS	Late	CAALSGGYQKVTF_CSANVGLRGQFLDEQFF	1	Single (0 < X <= 1)
ATTATCCCATGTAGTC-1_1	P7	4598	1477	1.58765	43.5624	Singlet	T Cell Central Memory CD4+	ALS	Late	CAVKGFNKFYF_CASRESSTDTQYF	1	Single (0 < X <= 1)
ATTATCCGTAGAGGAA-1_1	P7	4350	1731	2.04598	27.3793	Singlet	T Cell Terminal Effector CD8+	ALS	Late	CALSFAGGTSYGKLTF_CASKISGTSGYNEQFF	377	Hyperexpanded (100 < X <= 1000)
ATTATCCGTCATGCAT-1_1	P7	5398	1729	2.31567	42.4046	Singlet	T Cell Central Memory CD8+	ALS	Late	CAASLTYSNYQLIW_CASSPVEGAEAFF	1	Single (0 < X <= 1)
ATTCTACAGTGCGATG-1_1	P7	3659	1347	1.42115	39.355	Singlet	T Cell Central Memory CD4+	ALS	Late	CAMSGANDYKLSF_CASSHLGTDTQYF	1	Single (0 < X <= 1)
ATTCTACCATCCCATC-1_1	P7	4807	1724	1.43541	39.0888	Singlet	T Cell Central Memory CD4+	ALS	Late	CIVRANNNAGNMLTF_CASSLQVYPNTEAFF	1	Single (0 < X <= 1)
ATTCTACGTGTTTGTG-1_1	P7	3263	1557	1.07263	23.8737	Singlet	T Cell Terminal Effector CD8+	ALS	Late	CLVGPRYNFNKFYF_CASSSQQGGVSGYTF	1	Single (0 < X <= 1)
ATTCTACGTTCAGACT-1_1	P7	3528	1755	2.23923	23.1859	Singlet	T Cell Central Memory CD4+	ALS	Late	CAVRDIGNNARLMF_CASTERAGSNSPLHF	1	Single (0 < X <= 1)
ATTCTACTCAGCACAT-1_1	P7	5641	1943	1.93228	37.6352	Singlet	T Cell Central Memory CD4+	ALS	Late	CAGKSSGDKLTF_CASSDLGASAAKNIQYF	1	Single (0 < X <= 1)
ATTGGACAGGTGACCA-1_1	P7	3012	1256	1.36122	38.9442	Singlet	T Cell Naïve CD4+	ALS	Late	CAVSGDGQKLLF_CSASRTSGMRSYEQYF	1	Single (0 < X <= 1)
ATTGGACCAATAGCGG-1_1	P7	4068	1816	3.19567	26.4258	Singlet	T Cell Terminal Effector CD8+	ALS	Late	CAMSAIGDSNYQLIW_CASSVGMNTEAFF	17	Medium (5 < X <= 20)
ATTGGACCATACGCCG-1_1	P7	6601	1797	2.31783	47.5383	Singlet	T Cell Naïve CD8+	ALS	Late	CAARSEKLVF_CASSFYREETQYF	1	Single (0 < X <= 1)
ATTGGACGTCGAGATG-1_1	P7	2309	990	2.25206	34.9069	Singlet	T Cell Terminal Effector CD4+	ALS	Late	CATDAYGEETSGSRLTF_CASSLKAYEQYF	268	Hyperexpanded (100 < X <= 1000)
ATTGGACTCACAAACC-1_1	P7	13607	4101	1.23466	23.0764	Singlet	T Cell Central Memory CD4+	ALS	Late	CAAYNNNDMRF_CASSLGAHHNQPQHF	1	Single (0 < X <= 1)
ATTGGACTCAGTGTTG-1_1	P7	3833	1515	1.12184	38.4033	Singlet	Regulatory T cell	ALS	Late	CAVVYGGSQGNLIF_CASSPGQLGTSGRGETQYF	1	Single (0 < X <= 1)
ATTGGTGAGCCCGAAA-1_1	P7	4947	1796	1.45543	25.753	Singlet	T Cell Terminal Effector CD8+	ALS	Late	CALRQVGNQGGKLIF_CASSLAPGGANEQFF	31	Large (20 < X <= 100)
ATTGGTGAGCGTCTAT-1_1	P7	3872	1261	1.39463	47.03	Singlet	T Cell Naïve CD4+	ALS	Late	CAVRHHTGNQFYF_CSAARAGPGAGTGANVLTF	1	Single (0 < X <= 1)
ATTGGTGGTCGGCATC-1_1	P7	3344	1435	2.24282	24.1627	Singlet	T Cell Terminal Effector CD4+	ALS	Late	CATDAYGEETSGSRLTF_CASSLKAYEQYF	268	Hyperexpanded (100 < X <= 1000)
ATTGGTGTCCGAAGAG-1_1	P7	2450	1059	2.77551	35.0612	Singlet	T Cell Naïve CD4+	ALS	Late	CATMTQGGSEKLVF_CASSQEGTSGRGTQYF	2	Small (1 < X <= 5)
ATTGGTGTCGCCTGTT-1_1	P7	4931	1564	1.03427	42.9122	Singlet	T Cell Naïve CD4+	ALS	Late	CAESSRAGRRALTF_CASFDREFRYGYTF	1	Single (0 < X <= 1)
ATTTCTGAGGCTATCT-1_1	P7	4254	2056	1.50447	21.6032	Singlet	T Cell Central Memory CD4+	ALS	Late	CAFPAPGEYGNKLVF_CSASLGGADTQYF	1	Single (0 < X <= 1)
ATTTCTGAGTGAATTG-1_1	P7	6301	2414	3.34867	23.5836	Singlet	T Cell Terminal Effector CD8+	ALS	Late	CALSFAGGTSYGKLTF_CASKISGTSGYNEQFF	377	Hyperexpanded (100 < X <= 1000)
ATTTCTGCACACATGT-1_1	P7	3428	1595	2.50875	25.9627	Singlet	T Cell Effector Memory CD8+	ALS	Late	CAESSNYQLIW_CASRASGDNEQFF	21	Large (20 < X <= 100)
ATTTCTGCAGCCAGAA-1_1	P7	4071	1938	1.15451	24.7114	Singlet	T Cell Central Memory CD4+	ALS	Late	CAVGAKGIKAAGNKLTF_CASSPTTGTTGGYTF	1	Single (0 < X <= 1)
ATTTCTGCAGTCACTA-1_1	P7	5820	1866	1.30584	41.0997	Singlet	T Cell Naïve CD4+	ALS	Late	CAENTSLLSTPGGTALIF_CASSLTSGSWSDTQYF	1	Single (0 < X <= 1)
ATTTCTGTCAGCGATT-1_1	P7	3501	1456	1.3996	29.2488	Singlet	T Cell Effector Memory CD8+	ALS	Late	CAVTQPVSWGKLQF_CASSQISERGYNEQFF	1	Single (0 < X <= 1)
CAACCAAGTTGCCTCT-1_1	P7	5198	1743	1.8661	39.8615	Singlet	T Cell Central Memory CD4+	ALS	Late	CVVNMRTGANNLFF_CASSPTGFWRSSGKETQYF	1	Single (0 < X <= 1)
CAACCAATCAGTACGT-1_1	P7	5111	1863	1.85874	39.2291	Singlet	T Cell Naïve CD4+	ALS	Late	CALSEAGTNAGKSTF_CSARDPDGPPHSTQYF	1	Single (0 < X <= 1)
CAACCAATCGCATGAT-1_1	P7	4687	1766	1.77086	36.5692	Singlet	T Cell Naïve CD8+	ALS	Late	CAVVLRLKNSGYALNF_CASSVGVPSSYEQYF	1	Single (0 < X <= 1)
CAACCAATCGCTTGTC-1_1	P7	3618	1330	2.29409	38.3085	Singlet	T Cell Effector Memory CD8+	ALS	Late	CALCYAGGTSYGKLTF_CASKASGTSGYNEQFF	39	Large (20 < X <= 100)
CAACCAATCGTCCGTT-1_1	P7	4954	1731	1.29189	37.9088	Singlet	T Cell Central Memory CD4+	ALS	Late	CAFKGTASKLTF_CASSPSGNSYEQYF	1	Single (0 < X <= 1)
CAACCTCAGGACAGCT-1_1	P7	3654	1540	2.18938	25.1779	Singlet	T Cell Terminal Effector CD8+	ALS	Late	CALSFAGGTSYGKLTF_CASKISGTSGYNEQFF	377	Hyperexpanded (100 < X <= 1000)
CAACCTCAGTACCGGA-1_1	P7	10403	3086	2.00904	35.6243	Singlet	T Cell Central Memory CD4+	ALS	Late	CAMEDSSYKLIF_CAISESVSGNTEAFF	1	Single (0 < X <= 1)
CAACCTCAGTAGGTGC-1_1	P7	3785	1442	2.27213	37.6222	Singlet	T Cell Naïve CD4+	ALS	Late	CIVRVAANTGFQKLVF_CASSTLGSGRVSTDTQYF	1	Single (0 < X <= 1)
CAACCTCCACTTAAGC-1_1	P7	3436	1430	2.99767	25.8731	Singlet	T Cell Terminal Effector CD4+	ALS	Late	CATDAYGEETSGSRLTF_CASSLKAYEQYF	268	Hyperexpanded (100 < X <= 1000)
CAACCTCGTCATTAGC-1_1	P7	3607	1568	0.942612	31.3834	Singlet	T Cell Naïve CD4+	ALS	Late	CAESPSYNQGGKLIF_CASSTHGQGGSNQPQHF	1	Single (0 < X <= 1)
CAACTAGAGTGGCACA-1_1	P7	1970	849	2.33503	37.2589	Singlet	T Cell Naïve CD8+	ALS	Late	CAESIDNNNDMRF_CASSPGRGPYEQYF	2	Small (1 < X <= 5)
CAACTAGCACAGACTT-1_1	P7	5950	1924	0.571429	44.1008	Singlet	T Cell Central Memory CD4+	ALS	Late	CIVRVLGDDKIIF_CASSLPGNYGYTF	1	Single (0 < X <= 1)
CAACTAGCAGCCAGAA-1_1	P7	3416	1509	2.69321	24.678	Singlet	T Cell Terminal Effector CD4+	ALS	Late	CATDAYGEETSGSRLTF_CASSLKAYEQYF	268	Hyperexpanded (100 < X <= 1000)
CAACTAGCAGTCAGCC-1_1	P7	4651	1688	1.99957	28.381	Singlet	T Cell Terminal Effector CD4+	ALS	Late	CATDAYGEETSGSRLTF_CASSLKAYEQYF	268	Hyperexpanded (100 < X <= 1000)
CAACTAGGTCACTTCC-1_1	P7	1573	1018	1.65289	12.0788	Singlet	Regulatory T cell	ALS	Late	CAVQGAQKLVF_CASRRWSEKLFF	3	Small (1 < X <= 5)
CAACTAGTCCTCCTAG-1_1	P7	4332	1662	3.41644	31.9252	Singlet	T Cell Terminal Effector CD4+	ALS	Late	CATDAYGEETSGSRLTF_CASSLKAYEQYF	268	Hyperexpanded (100 < X <= 1000)
CAAGAAAAGAGCAATT-1_1	P7	5830	2133	1.85249	31.6638	Singlet	T Cell Central Memory CD4+	ALS	Late	CAVQGRALGGGSQGNLIF_CASSPIPSTGTGLWKLFF	2	Small (1 < X <= 5)
CAAGAAAAGCTATGCT-1_1	P7	3410	1429	2.08211	33.9589	Singlet	T Cell Central Memory CD4+	ALS	Late	CAVRDDYNFNKFYF_CATSSPHRPPSYEQYF	1	Single (0 < X <= 1)
CAAGAAAGTAAACGCG-1_1	P7	3585	1471	1.36681	27.7824	Singlet	T Cell Terminal Effector CD8+	ALS	Late	CALRNEGGSYIPTF_CASSAWDRGTDTQYF	24	Large (20 < X <= 100)
CAAGAAAGTAACGTTC-1_1	P7	4058	1449	1.3307	40.9315	Singlet	T Cell Central Memory CD4+	ALS	Late	CALSDMTGNQFYF_CASSARGGGQETQYF	1	Single (0 < X <= 1)
CAAGAAAGTTGTCTTT-1_1	P7	5312	1987	1.8637	30.5535	Singlet	T Cell Central Memory CD4+	ALS	Late	CAVLSKAAGNKLTF_CASSTGVSNQPQHF	1	Single (0 < X <= 1)
CAAGAAATCGCAAGCC-1_1	P7	2934	1211	1.94274	35.0375	Singlet	T Cell Central Memory CD8+	ALS	Late	CAASDTAGGTSYGKLTF_CASSEGPSSGSHEQFF	1	Single (0 < X <= 1)
CAAGAAATCGCCGTGA-1_1	P7	5437	1637	2.2071	47.0848	Singlet	T Cell Naïve CD8+	ALS	Late	CAVVLMDSNYQLIW_CASSLWTSGSDEQFF	1	Single (0 < X <= 1)
CAAGATCAGTGGCACA-1_1	P7	4198	1620	2.33444	35.112	Singlet	T Cell Effector Memory CD8+	ALS	Late	CALCYAGGTSYGKLTF_CASKASGTSGYNEQFF	39	Large (20 < X <= 100)
CAAGATCCACTATCTT-1_1	P7	10497	3134	1.88625	34.9243	Singlet	T Cell Central Memory CD4+	ALS	Late	CAMRENNAGNMLTF_CASTHRPGEDEKLFF	1	Single (0 < X <= 1)
CAAGATCCAGCTCGAC-1_1	P7	4649	1647	1.26909	39.0622	Singlet	T Cell Effector Memory CD4+	ALS	Late	CVLFSGGYNKLIF_CASSIAGKETQYF	1	Single (0 < X <= 1)
CAAGATCCATAAAGGT-1_1	P7	4318	1737	2.96434	25.5906	Singlet	T Cell Non-Vd2 gd	ALS	Late	CAVTLPPLGGSGSRLTF_CASSDGWAMNTEAFF	2	Small (1 < X <= 5)
CAAGATCCATCACGAT-1_1	P7	4431	1574	1.98601	42.6315	Singlet	T Cell Naïve CD4+	ALS	Late	CAVKGSGGSNYKLTF_CASSLAFAGPTSSYNEQFF	1	Single (0 < X <= 1)
CAAGATCTCCGCGTTT-1_1	P7	5592	1725	1.14449	40.8619	Singlet	T Cell Central Memory CD4+	ALS	Late	CVVNSREDSGYSTLTF_CASSDRVNYGYTF	1	Single (0 < X <= 1)
CAAGGCCAGCTGAACG-1_1	P7	4366	1808	2.95465	20.3619	Singlet	T Cell Terminal Effector CD4+	ALS	Late	CAVVPSEYGNKLVF_CASSFLENTDTQYF	10	Medium (5 < X <= 20)
CAAGGCCAGGGCATGT-1_1	P7	3381	1414	1.83378	19.6392	Singlet	T Cell Terminal Effector CD4+	ALS	Late	CATDAYGEETSGSRLTF_CASSLKAYEQYF	268	Hyperexpanded (100 < X <= 1000)
CAAGGCCCATCCGCGA-1_1	P7	2995	1314	3.00501	25.5092	Singlet	T Cell Terminal Effector CD4+	ALS	Late	CATDAYGEETSGSRLTF_CASSLKAYEQYF	268	Hyperexpanded (100 < X <= 1000)
CAAGGCCGTAGAAAGG-1_1	P7	4572	1612	2.05599	38.5827	Singlet	MAIT Cells	ALS	Late	CALCYAGGTSYGKLTF_CASKASGTSGYNEQFF	39	Large (20 < X <= 100)
CAAGGCCGTGAGCGAT-1_1	P7	4504	1507	1.19893	40.8082	Singlet	T Cell Central Memory CD4+	ALS	Late	CAANGSGGGADGLTF_CRAGQPTEAFF	1	Single (0 < X <= 1)
CAAGGCCGTGGGTATG-1_1	P7	5057	1748	1.74016	37.809	Singlet	T Cell Central Memory CD8+	ALS	Late	CGTGFQKLVF_CSARDPLGENYEQYF	1	Single (0 < X <= 1)
CAAGGCCTCGGCGGTT-1_1	P7	9615	3142	2.00728	22.3193	Singlet	T Cell Effector Memory CD4+	ALS	Late	CAASPSNTGKLIF_CASSLVSWLSSYNEQFF	1	Single (0 < X <= 1)
CAAGTTGAGGTGATAT-1_1	P7	4770	2072	1.8239	28.5535	Singlet	T Cell Naïve CD4+	ALS	Late	CAENGADGQKLLF_CASSRQSGVNYGYTF	1	Single (0 < X <= 1)
CAAGTTGCAGGGCATA-1_1	P7	3881	1693	2.39629	24.066	Singlet	T Cell Terminal Effector CD8+	ALS	Late	CLVASDNAGNNRKLIW_CASSPGTVNTEAFF	66	Large (20 < X <= 100)
CAAGTTGGTACCGTAT-1_1	P7	4300	1495	0.883721	41.186	Singlet	T Cell Central Memory CD4+	ALS	Late	CAVRSNTNAGKSTF_CASSDSLPSGTQYF	1	Single (0 < X <= 1)
CAAGTTGGTCTTGTCC-1_1	P7	3359	1368	4.25722	31.6761	Singlet	MAIT Cells	ALS	Late	CAVMDSNYQLIW_CASTTSGTRGSETQYF	1	Single (0 < X <= 1)
CAAGTTGTCAACACCA-1_1	P7	4234	1680	0.921115	35.1441	Singlet	T Cell Naïve CD4+	ALS	Late	CAETLERANSKLTF_CSVGDYSNQPQHF	1	Single (0 < X <= 1)
CAAGTTGTCATGGTCA-1_1	P7	3758	1693	1.8893	20.7823	Singlet	T Cell Terminal Effector CD8+	ALS	Late	CALSFAGGTSYGKLTF_CASKISGTSGYNEQFF	377	Hyperexpanded (100 < X <= 1000)
CAAGTTGTCCGCGGTA-1_1	P7	5822	1620	1.15081	48.7633	Singlet	T Cell Central Memory CD4+	ALS	Late	CAVDISYGNNRLAF_CASSPKGEWGSRGSYNEQFF	1	Single (0 < X <= 1)
CAAGTTGTCTAGCACA-1_1	P7	6428	2155	0.777847	35.6565	Singlet	T Cell Central Memory CD4+	ALS	Late	CAVSNNNDMRF_CSARVPGRTGANVLTF	1	Single (0 < X <= 1)
CACAAACAGACTAGAT-1_1	P7	4727	1950	2.89824	28.1362	Singlet	T Cell Terminal Effector CD8+	ALS	Late	CLVASDNAGNNRKLIW_CASSPGTVNTEAFF	66	Large (20 < X <= 100)
CACAAACAGGCAATTA-1_1	P7	5321	2236	1.91693	25.7846	Singlet	T Cell Terminal Effector CD8+	ALS	Late	CAVSNTGKLIF_CSASTGGEQYF	10	Medium (5 < X <= 20)
CACAAACAGTTACGGG-1_1	P7	3695	1420	2.94993	32.5034	Singlet	T Cell Effector Memory CD4+	ALS	Late	CAVSEPTGANNLFF_CASSFMGNQPQHF	1	Single (0 < X <= 1)
CACAAACCAGAAGCAC-1_1	P7	3205	1351	1.77847	30.6708	Singlet	T Cell Terminal Effector CD8+	ALS	Late	CLVASDNAGNNRKLIW_CASSPGTVNTEAFF	66	Large (20 < X <= 100)
CACAAACGTCTTCTCG-1_1	P7	3566	1541	2.83231	25.4907	Singlet	T Cell Terminal Effector CD4+	ALS	Late	CATDAYGEETSGSRLTF_CASSLKAYEQYF	268	Hyperexpanded (100 < X <= 1000)
CACACAAAGCCACGCT-1_1	P7	3281	1493	1.49345	24.5657	Singlet	T Cell Effector Memory CD8+	ALS	Late	CAGQSNNNDMRF_CASSLGQGVFYTF	2	Small (1 < X <= 5)
CACACAAGTACTCTCC-1_1	P7	4368	1791	1.37363	34.8672	Singlet	T Cell Naïve CD4+	ALS	Late	CALPGTASKLTF_CSARVRGPNGELFF	1	Single (0 < X <= 1)
CACACAAGTAGATTAG-1_1	P7	7115	2563	2.57203	32.9726	Singlet	T Cell Central Memory CD4+	ALS	Late	CAAKRPNFGNEKLTF_CAISGTASGNTIYF	1	Single (0 < X <= 1)
CACACAAGTGCGATAG-1_1	P7	4750	1649	1.83158	40.6737	Singlet	T Cell Naïve CD8+	ALS	Late	CALNLLPSSASKIIF_CASSPRGTGQAKLFF	1	Single (0 < X <= 1)
CACACAAGTGGCGAAT-1_1	P7	5652	1725	1.84006	43.8783	Singlet	T Cell Naïve CD8+	ALS	Late	CAFMKAQGGSEKLVF_CASSLQLDTQYF	1	Single (0 < X <= 1)
CACACAATCAAACCAC-1_1	P7	5709	1914	1.97933	40.3748	Singlet	T Cell Central Memory CD4+	ALS	Late	CATGGFTGANSKLTF_CASRFRGRTDTQYF	1	Single (0 < X <= 1)
CACACAATCATCGATG-1_1	P7	5308	1840	1.63904	39.0543	Singlet	T Cell Central Memory CD4+	ALS	Late	CAGVNAGGTSYGKLTF_CASSLPGHKGLNEQFF	2	Small (1 < X <= 5)
CACACAATCCGCATCT-1_1	P7	3337	1524	1.85796	22.9847	Singlet	T Cell Terminal Effector CD4+	ALS	Late	CALSFAGGTSYGKLTF_CASKISGTSGYNEQFF	377	Hyperexpanded (100 < X <= 1000)
CACACCTAGACCCACC-1_1	P7	4136	1528	1.74081	37.1373	Singlet	T Cell Effector Memory CD4+	ALS	Late	CAAQKTSYDKVIF_CAGQNGEGSGSTDTQYF	1	Single (0 < X <= 1)
CACACCTAGGTAAACT-1_1	P7	3861	1509	1.3986	27.9202	Singlet	T Cell Terminal Effector CD8+	ALS	Late	CALSFAGGTSYGKLTF_CASKISGTSGYNEQFF	377	Hyperexpanded (100 < X <= 1000)
CACACCTAGTACCGGA-1_1	P7	4589	1768	1.59076	33.82	Singlet	T Cell Central Memory CD4+	ALS	Late	CAVSHGSGNTGKLIF_CASSPLSRTSGRSTDEQYF	1	Single (0 < X <= 1)
CACACCTCACTACAGT-1_1	P7	5017	1861	1.65438	33.1074	Singlet	T Cell Naïve CD4+	ALS	Late	CALSLDTGRRALTF_CSAPKSSSGETQYF	1	Single (0 < X <= 1)
CACACCTCAGGGTATG-1_1	P7	5157	1966	2.34633	32.3638	Singlet	T Cell Central Memory CD4+	ALS	Late	CALHNTDKLIF_CASSLYRNTEAFF	1	Single (0 < X <= 1)
CACACCTTCCGCATAA-1_1	P7	6380	2290	1.55172	30.3448	Singlet	Regulatory T cell	ALS	Late	CAGLQYIIQGAQKLVF_CASSYAYNQPQHF	1	Single (0 < X <= 1)
CACACCTTCGTCACGG-1_1	P7	5051	1528	1.80162	41.5363	Singlet	T Cell Effector Memory CD8+	ALS	Late	CAVSDHGSSNTGKLIF_CSAAGLANEQYF	1	Single (0 < X <= 1)
CACACTCAGAAACCTA-1_1	P7	6148	2336	1.15485	31.7176	Singlet	T Cell Central Memory CD4+	ALS	Late	CAAIDPGTASKLTF_CASSLVRGSTSGEQFF	1	Single (0 < X <= 1)
CACACTCAGTCCGTAT-1_1	P7	5173	1847	1.70114	36.7678	Singlet	T Cell Naïve CD4+	ALS	Late	CIVRVAPEGQGFSFIF_CASSQEVAGPFSPLHF	1	Single (0 < X <= 1)
CACACTCCAGCCAATT-1_1	P7	4763	1738	2.1835	35.7128	Singlet	T Cell Effector Memory CD8+	ALS	Late	CALCYAGGTSYGKLTF_CASKASGTSGYNEQFF	39	Large (20 < X <= 100)
CACACTCTCACTCCTG-1_1	P7	5282	2152	2.85877	29.6289	Singlet	T Cell Naïve CD4+	ALS	Late	CALSRGGATNKLIF_CSAREHRTGSATNEKLFF	1	Single (0 < X <= 1)
CACAGGCAGAATGTGT-1_1	P7	3845	1662	2.54876	27.7503	Singlet	T Cell Effector Memory CD8+	ALS	Late	CAVGARTDKLIF_CSASPQSYEQYF	2	Small (1 < X <= 5)
CACAGGCCACAACGTT-1_1	P7	3832	1672	2.94885	21.9468	Singlet	T Cell Terminal Effector CD8+	ALS	Late	CALSFAGGTSYGKLTF_CASKISGTSGYNEQFF	377	Hyperexpanded (100 < X <= 1000)
CACAGGCTCACCCGAG-1_1	P7	4305	1513	1.0453	42.0441	Singlet	T Cell Central Memory CD4+	ALS	Late	CALGSSGTYKYIF_CASSSKPKDPLEQFF	1	Single (0 < X <= 1)
CACAGGCTCCAAATGC-1_1	P7	3926	1625	1.78299	31.1513	Singlet	T Cell Effector Memory CD8+	ALS	Late	CAVESYNTDKLIF_CASSFDSLPREQYF	1	Single (0 < X <= 1)
CACAGTAAGCGATGAC-1_1	P7	6826	2083	1.43569	41.4298	Singlet	T Cell Central Memory CD4+	ALS	Late	CLVGPRMDSSYKLIF_CSARAVAAISNQPQHF	1	Single (0 < X <= 1)
CACAGTACACGAGAGT-1_1	P7	5289	1884	2.32558	32.8228	Singlet	T Cell Terminal Effector CD8+	ALS	Late	CALSMGTGFQKLVF_CASSQAGYWSETQYF	7	Medium (5 < X <= 20)
CACAGTACACTCGACG-1_1	P7	4221	1551	0.852878	39.2087	Singlet	T Cell Naïve CD8+	ALS	Late	CAATLAGGTSYGKLTF_CASSSRDRAGTEAFF	1	Single (0 < X <= 1)
CACAGTACATGACGGA-1_1	P7	6221	1809	1.02877	46.3109	Singlet	T Cell Central Memory CD4+	ALS	Late	CAASLSLLNSGYSTLTF_CASSRLAGGFETQYF	1	Single (0 < X <= 1)
CACAGTAGTACCGTAT-1_1	P7	4900	1829	1.79592	34.1837	Singlet	T Cell Central Memory CD8+	ALS	Late	CAGGGATNKLIF_CASSQPGDGSGEQYF	1	Single (0 < X <= 1)
CACAGTAGTTCCATGA-1_1	P7	5041	1846	1.62666	39.3374	Singlet	T Cell Central Memory CD4+	ALS	Late	CAVANARLMF_CASSTRDNEQFF	1	Single (0 < X <= 1)
CACAGTAGTTCCCTTG-1_1	P7	4812	1620	1.03907	42.8096	Singlet	T Cell Naïve CD4+	ALS	Late	CAYRSQQLGSSNTGKLIF_CASSSTPGSNQPQHF	1	Single (0 < X <= 1)
CACAGTATCAGTCCCT-1_1	P7	4751	1469	0.926121	47.1269	Singlet	T Cell Central Memory CD4+	ALS	Late	CAPKDGNNRKLIW_CASSVLGQGHDYGYTF	1	Single (0 < X <= 1)
CACAGTATCTCAAGTG-1_1	P7	4665	2247	1.88639	16.2701	Singlet	T Cell Central Memory CD4+	ALS	Late	CAATISNFGNEKLTF_CAISESETQPQHF	1	Single (0 < X <= 1)
CACAGTATCTTATCTG-1_1	P7	6154	2183	2.01495	35.0991	Singlet	T Cell Central Memory CD4+	ALS	Late	CAVGSNTGFQKLVF_CATSRTRTSGTYNEQFF	1	Single (0 < X <= 1)
CACATAGCAATGGTCT-1_1	P7	4762	1743	1.09198	40.5292	Singlet	Regulatory T cell	ALS	Late	CAVRALYSSASKIIF_CASTSPGTGISNYGYTF	1	Single (0 < X <= 1)
CACATTTAGCACACAG-1_1	P7	6120	2091	1.55229	35.768	Singlet	T Cell Central Memory CD4+	ALS	Late	CAVNEGNTPLVF_CASSQDRTGSYGYTF	1	Single (0 < X <= 1)
CACATTTAGGATCGCA-1_1	P7	3864	1633	2.19979	23.3696	Singlet	T Cell Terminal Effector CD8+	ALS	Late	CALSFAGGTSYGKLTF_CASKISGTSGYNEQFF	377	Hyperexpanded (100 < X <= 1000)
CACATTTAGTAGATGT-1_1	P7	5078	1972	3.19023	25.7779	Singlet	T Cell Terminal Effector CD4+	ALS	Late	CATDAYGEETSGSRLTF_CASSLKAYEQYF	268	Hyperexpanded (100 < X <= 1000)
CACATTTCACCTTGTC-1_1	P7	5114	1740	1.36879	40.086	Singlet	T Cell Naïve CD4+	ALS	Late	CAVSDGATGGFKTIF_CASSSQGLGQETQYF	1	Single (0 < X <= 1)
CACATTTGTCATATCG-1_1	P7	6043	2192	1.2742	35.2143	Singlet	T Cell Central Memory CD4+	ALS	Late	CAARIGGNNDMRF_CASSPQEETQYF	1	Single (0 < X <= 1)
CACATTTGTGCATCTA-1_1	P7	7756	2548	1.3409	33.4966	Singlet	T Cell Central Memory CD4+	ALS	Late	CAVAHNAGNMLTF_CASSQDHLDRVQNTEAFF	1	Single (0 < X <= 1)
CACATTTTCACAAACC-1_1	P7	3877	1554	0.82538	37.9159	Singlet	Regulatory T cell	ALS	Late	CAVSDRPGYSSASKIIF_CASTSKTEAFF	1	Single (0 < X <= 1)
CACCACTAGAGGTTGC-1_1	P7	5583	1956	1.3971	34.5871	Singlet	T Cell Central Memory CD4+	ALS	Late	CAVSWVTDKLIF_CASSTKTSGSYEQYF	1	Single (0 < X <= 1)
CACCACTCAGAGTGTG-1_1	P7	3149	1441	0.98444	24.1346	Singlet	T Cell Terminal Effector CD8+	ALS	Late	CALSFAGGTSYGKLTF_CASKISGTSGYNEQFF	377	Hyperexpanded (100 < X <= 1000)
CACCACTGTCCTGCTT-1_1	P7	4144	1546	1.1583	28.1853	Singlet	T Cell Terminal Effector CD8+	ALS	Late	CALSFAGGTSYGKLTF_CASKISGTSGYNEQFF	377	Hyperexpanded (100 < X <= 1000)
CACCACTGTTGACGTT-1_1	P7	3948	1642	2.38095	20.2888	Singlet	T Cell Terminal Effector CD8+	ALS	Late	CALRQVGNQGGKLIF_CASSLAPGGANEQFF	31	Large (20 < X <= 100)
CACCAGGAGTAGCGGT-1_1	P7	3457	1672	1.38849	22.8811	Singlet	T Cell Central Memory CD4+	ALS	Late	CVVRGGVYSSASKIIF_CASSLGRDREDTEAFF	2	Small (1 < X <= 5)
CACCAGGCAGCGAACA-1_1	P7	3839	1753	1.53686	19.2238	Singlet	T Cell Terminal Effector CD8+	ALS	Late	CALSFAGGTSYGKLTF_CASKISGTSGYNEQFF	377	Hyperexpanded (100 < X <= 1000)
CACCAGGCATAAGACA-1_1	P7	3855	1778	2.25681	23.8651	Singlet	T Cell Central Memory CD8+	ALS	Late	CATDASGGNQFYF_CASSFSGPYEQYF	1	Single (0 < X <= 1)
CACCAGGCATATACGC-1_1	P7	3738	1572	1.01659	32.6645	Singlet	T Cell Effector Memory CD4+	ALS	Late	CAASRNRGSTLGRLYF_CASSYETGSEKLFF	1	Single (0 < X <= 1)
CACCTTGAGCGACGTA-1_1	P7	6121	2062	1.38866	33.9487	Singlet	T Cell Effector Memory CD4+	ALS	Late	CAYRSAKTGANNLFF_CASSVGRGGRSYEQYF	1	Single (0 < X <= 1)
CACCTTGCAGTCAGAG-1_1	P7	3893	1606	1.25867	27.999	Singlet	Regulatory T cell	ALS	Late	CAVPFGNTPLVF_CASSWIRNLYEQYF	1	Single (0 < X <= 1)
CACCTTGTCCCAAGAT-1_1	P7	4878	1822	1.45551	31.8778	Singlet	T Cell Naïve CD4+	ALS	Late	CAASMGNYGQNFVF_CAISRWGTSTDTQYF	1	Single (0 < X <= 1)
CACTCCAAGCACAGGT-1_1	P7	4816	1767	1.07973	39.0781	Singlet	T Cell Effector Memory CD4+	ALS	Late	CAVTRPGGSEKLVF_CASSLESGSTQYF	1	Single (0 < X <= 1)
CACTCCAAGCGAAGGG-1_1	P7	5144	1803	1.01089	38.783	Singlet	T Cell Naïve CD4+	ALS	Late	CAGAQGAQKLVF_CASSISTGTGGTDTQYF	1	Single (0 < X <= 1)
CACTCCACAGCATGAG-1_1	P7	5864	1858	0.886767	41.6951	Singlet	T Cell Central Memory CD4+	ALS	Late	CAVPSPNDYKLSF_CASSSMGHIYNEQFF	1	Single (0 < X <= 1)
CACTCCACAGCTGTTA-1_1	P7	4158	1992	0.841751	13.5161	Singlet	Regulatory T cell	ALS	Late	CALSDRMGSNYKLTF_CSVSGAFTGELFF	1	Single (0 < X <= 1)
CACTCCAGTCAGAAGC-1_1	P7	5260	1860	2.18631	35.2471	Singlet	T Cell Central Memory CD8+	ALS	Late	CALSEGVENTDKLIF_CASSENSGETQYF	1	Single (0 < X <= 1)
CACTCCAGTCCTGCTT-1_1	P7	3906	1569	1.6385	28.6738	Singlet	T Cell Terminal Effector CD4+	ALS	Late	CATDAYGEETSGSRLTF_CASSLKAYEQYF	268	Hyperexpanded (100 < X <= 1000)
CACTCCAGTGCTTCTC-1_1	P7	3834	1664	1.64319	22.9786	Singlet	T Cell Terminal Effector CD8+	ALS	Late	CALSFAGGTSYGKLTF_CASKISGTSGYNEQFF	377	Hyperexpanded (100 < X <= 1000)
CACTCCAGTTAGGGTG-1_1	P7	4322	1490	1.71217	39.3799	Singlet	T Cell Central Memory CD4+	ALS	Late	CAVSGGGKLIF_CSARERLAGADTQYF	1	Single (0 < X <= 1)
CACTCCAGTTGTCTTT-1_1	P7	4195	1930	3.48033	21.6687	Singlet	T Cell Terminal Effector CD4+	ALS	Late	CATDAYGEETSGSRLTF_CASSLKAYEQYF	268	Hyperexpanded (100 < X <= 1000)
CACTCCATCCAAATGC-1_1	P7	5216	1800	1.0161	37.1741	Singlet	T Cell Central Memory CD4+	ALS	Late	CALRHLINAGGTSYGKLTF_CASSSVGAHNSPLHF	1	Single (0 < X <= 1)
CACTCCATCCCTCAGT-1_1	P7	4317	1958	0.903405	22.7936	Singlet	T Cell Terminal Effector CD4+	ALS	Late	CALSFAGGTSYGKLTF_CASKISGTSGYNEQFF	377	Hyperexpanded (100 < X <= 1000)
CACTCCATCCTAGAAC-1_1	P7	5927	2137	1.40037	32.7653	Singlet	T Cell Central Memory CD4+	ALS	Late	CALLAGGTSYGKLTF_CASSLARGASLGTIYF	1	Single (0 < X <= 1)
CACTCCATCTTTCCTC-1_1	P7	4432	1625	1.19585	38.5379	Singlet	T Cell Naïve CD4+	ALS	Late	CAVGEFQGAQKLVF_CASSLVVTGELFF	1	Single (0 < X <= 1)
CAGAATCAGTATGACA-1_1	P7	3797	1591	1.15881	33.7108	Singlet	T Cell Central Memory CD4+	ALS	Late	CVVNRGSGTYKYIF_CASSLGGLAGGREQYF	1	Single (0 < X <= 1)
CAGAATCCACGGCGTT-1_1	P7	3252	1486	1.16851	23.7085	Singlet	T Cell Terminal Effector CD8+	ALS	Late	CALSFAGGTSYGKLTF_CASKISGTSGYNEQFF	377	Hyperexpanded (100 < X <= 1000)
CAGAATCCACTTAAGC-1_1	P7	2260	918	1.85841	40.3097	Singlet	T Cell Central Memory CD8+	ALS	Late	CAAVDGGATNKLIF_CASSFFLYEQYF	1	Single (0 < X <= 1)
CAGAATCCATTAGGCT-1_1	P7	4201	1667	2.64223	25.7558	Singlet	T Cell Terminal Effector CD4+	ALS	Late	CATDAYGEETSGSRLTF_CASSLKAYEQYF	268	Hyperexpanded (100 < X <= 1000)
CAGAATCGTCCCTACT-1_1	P7	4654	1534	1.633	44.2415	Singlet	T Cell Naïve CD8+	ALS	Late	CAASENTDKLIF_CASSQDRVIIYNEQFF	1	Single (0 < X <= 1)
CAGAATCGTTCCATGA-1_1	P7	9875	2954	1.87342	36.6886	Singlet	T Cell Central Memory CD4+	ALS	Late	CAATGTGRRALTF_CASRTSGRALGEQFF	1	Single (0 < X <= 1)
CAGAATCTCGCCAGCA-1_1	P7	2305	1008	2.21258	29.2408	Singlet	T Cell Terminal Effector CD4+	ALS	Late	CAVVPSEYGNKLVF_CASSFLENTDTQYF	10	Medium (5 < X <= 20)
CAGAGAGAGAGTGACC-1_1	P7	4794	1866	2.67	33.7088	Singlet	T Cell Effector Memory CD8+	ALS	Late	CAVDGYSGAGSYQLTF_CASSVSGTGLHQPQHF	1	Single (0 < X <= 1)
CAGAGAGCAAGAAAGG-1_1	P7	4804	1742	1.89425	37.5104	Singlet	T Cell Central Memory CD8+	ALS	Late	CLEGEGAQKLVF_CASSLSGGITEAFF	1	Single (0 < X <= 1)
CAGAGAGCACATGACT-1_1	P7	4198	1479	0.857551	43.1634	Singlet	T Cell Naïve CD4+	ALS	Late	CAVGTIQGAQKLVF_CASSADGLNEKLFF	1	Single (0 < X <= 1)
CAGAGAGGTGTCTGAT-1_1	P7	4786	1696	2.34016	38.5708	Singlet	T Cell Effector Memory CD8+	ALS	Late	CAVGTYGGSQGNLIF_CASSFRSANTEAFF	3	Small (1 < X <= 5)
CAGAGAGTCAGAGCTT-1_1	P7	4403	1626	1.29457	38.769	Singlet	T Cell Central Memory CD4+	ALS	Late	CALSPYGGSQGNLIF_CASSQGAGGGYTF	1	Single (0 < X <= 1)
CAGATCAAGAGTACAT-1_1	P7	5719	2161	2.65781	31.1243	Singlet	T Cell Central Memory CD4+	ALS	Late	CAYLSWGNTGKLIF_CASRHGQGVLAGTDTQYF	1	Single (0 < X <= 1)
CAGATCAAGATCCCAT-1_1	P7	2313	1339	1.51319	16.9045	Singlet	T Cell Terminal Effector CD8+	ALS	Late	CAASENYGQNFVF_CASSSRIQGGNYEQYF	6	Medium (5 < X <= 20)
CAGATCAAGCGCTTAT-1_1	P7	5279	1775	1.04186	40.6895	Singlet	T Cell Naïve CD4+	ALS	Late	CATATSGYSTLTF_CASSSTGGDQPQHF	1	Single (0 < X <= 1)
CAGATCACAAGGTTTC-1_1	P7	2966	1312	1.92178	29.6359	Singlet	T Cell Vd2 gd	ALS	Late	CASRRDVRFYF_CASSQVAGSTDTQYF	2	Small (1 < X <= 5)
CAGATCACAGGACGTA-1_1	P7	4202	1526	1.18991	37.2204	Singlet	T Cell Central Memory CD4+	ALS	Late	CARDGQKLLF_CASSLFFSRGQSSYEQYF	1	Single (0 < X <= 1)
CAGATCACATCAGTCA-1_1	P7	3797	1345	1.81722	41.0324	Singlet	T Cell Naïve CD4+	ALS	Late	CAVLRGNKLVF_CASSLIPGQGVMRNQPQHF	1	Single (0 < X <= 1)
CAGATCACATGGTAGG-1_1	P7	4538	1865	1.56457	30.0573	Singlet	T Cell Effector Memory CD8+	ALS	Late	CALCYAGGTSYGKLTF_CASKASGTSGYNEQFF	39	Large (20 < X <= 100)
CAGCAGCAGAGCCCAA-1_1	P7	7048	2036	2.46879	40.3235	Singlet	T Cell Central Memory CD4+	ALS	Late	CALRRGTSGSRLTF_CASRSGGDTEAFF	1	Single (0 < X <= 1)
CAGCAGCAGATCTGAA-1_1	P7	4368	1743	0.686813	33.8828	Singlet	T Cell Central Memory CD4+	ALS	Late	CAASSPPDYGGSQGNLIF_CSATRGGKTQYF	1	Single (0 < X <= 1)
CAGCAGCAGCCCGAAA-1_1	P7	4548	1712	3.3861	28.54	Singlet	T Cell Terminal Effector CD4+	ALS	Late	CATDAYGEETSGSRLTF_CASSLKAYEQYF	268	Hyperexpanded (100 < X <= 1000)
CAGCAGCAGTGCGATG-1_1	P7	3953	1496	1.26486	36.8328	Singlet	T Cell Central Memory CD4+	ALS	Late	CALMGDSGYSTLTF_CASSGKGKVEAQYF	1	Single (0 < X <= 1)
CAGCAGCAGTTAGCGG-1_1	P7	4442	1716	2.1837	32.8681	Singlet	T Cell Effector Memory CD8+	ALS	Late	CAYRENNARLMF_CASSYADAPEAFF	1	Single (0 < X <= 1)
CAGCAGCCAAGGACAC-1_1	P7	3636	1630	3.57536	20.4345	Singlet	T Cell Terminal Effector CD8+	ALS	Late	CALSFAGGTSYGKLTF_CASKISGTSGYNEQFF	377	Hyperexpanded (100 < X <= 1000)
CAGCAGCCACGAAAGC-1_1	P7	4319	1789	2.13012	20.7918	Singlet	T Cell Terminal Effector CD8+	ALS	Late	CALSFAGGTSYGKLTF_CASKISGTSGYNEQFF	377	Hyperexpanded (100 < X <= 1000)
CAGCAGCCAGGTTTCA-1_1	P7	3896	1635	1.23203	23.306	Singlet	T Cell Terminal Effector CD8+	ALS	Late	CALSFAGGTSYGKLTF_CASKISGTSGYNEQFF	377	Hyperexpanded (100 < X <= 1000)
CAGCAGCCATGGTCTA-1_1	P7	3655	1630	2.35294	24.6238	Singlet	T Cell Terminal Effector CD4+	ALS	Late	CATDAYGEETSGSRLTF_CASSLKAYEQYF	268	Hyperexpanded (100 < X <= 1000)
CAGCAGCGTCACTGGC-1_1	P7	3190	1356	1.97492	28.5266	Singlet	T Cell Terminal Effector CD8+	ALS	Late	CLVASDNAGNNRKLIW_CASSPGTVNTEAFF	66	Large (20 < X <= 100)
CAGCAGCGTGTTCTTT-1_1	P7	3648	1405	3.01535	31.4967	Singlet	T Cell Terminal Effector CD8+	ALS	Late	CALSFAGGTSYGKLTF_CASKISGTSGYNEQFF	377	Hyperexpanded (100 < X <= 1000)
CAGCAGCGTTACGCGC-1_1	P7	3312	1572	1.99275	23.2186	Singlet	T Cell Terminal Effector CD8+	ALS	Late	CAVGLFYNTDKLIF_CASSGPGTSGSFGQETQYF	4	Small (1 < X <= 5)
CAGCATAAGATCTGCT-1_1	P7	5339	1854	1.70444	35.9056	Singlet	T Cell Central Memory CD4+	ALS	Late	CALSEGIQAGTALIF_CASSSTIAEETQYF	1	Single (0 < X <= 1)
CAGCATAAGCCATCGC-1_1	P7	5862	1824	2.61003	40.1911	Singlet	T Cell Central Memory CD4+	ALS	Late	CAGRNARLMF_CASSRGLAGGSYEQYF	1	Single (0 < X <= 1)
CAGCATAAGGACTGGT-1_1	P7	4776	1832	1.13065	35.5109	Singlet	T Cell Central Memory CD4+	ALS	Late	CAFMKGSNYGGSQGNLIF_CASSRLAGSNIQYF	1	Single (0 < X <= 1)
CAGCATACAAACCCAT-1_1	P7	3188	1433	2.2271	28.6073	Singlet	Regulatory T cell	ALS	Late	CIALIGFGNVLHC_CASRTVGANVLTF	1	Single (0 < X <= 1)
CAGCATAGTGCAACGA-1_1	P7	3509	1627	2.59333	23.3115	Singlet	T Cell Terminal Effector CD8+	ALS	Late	CATDAYGEETSGSRLTF_CASSLKAYEQYF	268	Hyperexpanded (100 < X <= 1000)
CAGCATAGTGGTAACG-1_1	P7	4339	1765	1.26757	32.3346	Singlet	T Cell Central Memory CD4+	ALS	Late	CADKDMNNNAGNMLTF_CASSLTTGADDLTPGRPGNTIYF	1	Single (0 < X <= 1)
CAGCATATCAACCAAC-1_1	P7	3910	1593	1.4578	28.2609	Singlet	T Cell Terminal Effector CD8+	ALS	Late	CAESSNYQLIW_CASRASGDNEQFF	21	Large (20 < X <= 100)
CAGCATATCCAAACAC-1_1	P7	7307	2226	2.0802	42.5209	Singlet	T Cell Naïve CD8+	ALS	Late	CVVSDVRRALTF_CASSFHDRRNQPQHF	1	Single (0 < X <= 1)
CAGCCGAAGAAGGTGA-1_1	P7	4804	1628	1.10325	41.4863	Singlet	T Cell Central Memory CD4+	ALS	Late	CIVRAPRTDSWGKLQF_CASTTPGGWVRRSPLHF	1	Single (0 < X <= 1)
CAGCCGAAGTCTTGCA-1_1	P7	3464	1483	2.54042	29.3303	Singlet	T Cell Terminal Effector CD8+	ALS	Late	CALSFAGGTSYGKLTF_CASKISGTSGYNEQFF	377	Hyperexpanded (100 < X <= 1000)
CAGCCGACAGTAAGAT-1_1	P7	6162	2066	1.89873	35.1996	Singlet	T Cell Central Memory CD4+	ALS	Late	CAGKKTSGSRLTF_CSASEPGKGSQPQHF	1	Single (0 < X <= 1)
CAGCCGAGTCAGCTAT-1_1	P7	5966	1653	1.84378	46.0107	Singlet	T Cell Central Memory CD4+	ALS	Late	CAASKGYNFNKFYF_CASSSTGGSQPQHF	1	Single (0 < X <= 1)
CAGCCGAGTCTAACGT-1_1	P7	4242	1575	2.9703	35.0306	Singlet	T Cell Central Memory CD8+	ALS	Late	CAVRDANNNDMRF_CASSIDGVTEAFF	1	Single (0 < X <= 1)
CAGCCGATCTTAACCT-1_1	P7	4652	1782	1.20378	33.1255	Singlet	T Cell Central Memory CD4+	ALS	Late	CAVRGDANSGGSNYKLTF_CASSVALYNEQFF	2	Small (1 < X <= 5)
CAGCGACAGGCTAGGT-1_1	P7	3738	1242	1.25736	46.763	Singlet	T Cell Naïve CD4+	ALS	Late	CAMRDPGVLNYGGATNKLIF_CASSPGQGHEKLFF	1	Single (0 < X <= 1)
CAGCGACCACTGTCGG-1_1	P7	4058	1747	2.24248	20.0345	Singlet	T Cell Terminal Effector CD8+	ALS	Late	CALSFAGGTSYGKLTF_CASKISGTSGYNEQFF	377	Hyperexpanded (100 < X <= 1000)
CAGCGACTCTGCAAGT-1_1	P7	4796	1653	1.5221	39.387	Singlet	T Cell Central Memory CD4+	ALS	Late	CAENGFGSGYALNF_CASSFKGDTEAFF	1	Single (0 < X <= 1)
CAGCTAAAGGGCACTA-1_1	P7	4084	1806	2.86484	23.8247	Singlet	T Cell Terminal Effector CD8+	ALS	Late	CLVASDNAGNNRKLIW_CASSPGTVNTEAFF	66	Large (20 < X <= 100)
CAGCTAACATAGTAAG-1_1	P7	5568	2014	2.29885	34.5366	Singlet	T Cell Central Memory CD4+	ALS	Late	CAVALNTGGFKTIF_CASSSMSGLAGVKEQYF	1	Single (0 < X <= 1)
CAGCTAACATCACAAC-1_1	P7	4867	2058	1.58208	24.7997	Singlet	T Cell Terminal Effector CD8+	ALS	Late	CLVASDNAGNNRKLIW_CASSPGTVNTEAFF	66	Large (20 < X <= 100)
CAGCTAATCACATACG-1_1	P7	4698	1973	2.97999	23.6271	Singlet	T Cell Terminal Effector CD8+	ALS	Late	CLVASDNAGNNRKLIW_CASSPGTVNTEAFF	66	Large (20 < X <= 100)
CAGCTGGAGAGTGACC-1_1	P7	3474	1448	1.58319	24.7265	Singlet	T Cell Non-Vd2 gd	ALS	Late	CALSFAGGTSYGKLTF_CASKISGTSGYNEQFF	377	Hyperexpanded (100 < X <= 1000)
CAGCTGGAGGTTACCT-1_1	P7	5542	1786	1.62396	41.393	Singlet	T Cell Central Memory CD4+	ALS	Late	CAVRDSVNTGFQKLVF_CAISDRAGSYEQYF	1	Single (0 < X <= 1)
CAGCTGGGTTACGGAG-1_1	P7	4029	1682	1.46438	21.4693	Singlet	T Cell Terminal Effector CD4+	ALS	Late	CATDAYGEETSGSRLTF_CASSLKAYEQYF	268	Hyperexpanded (100 < X <= 1000)
CAGCTGGTCACTATTC-1_1	P7	4087	1661	2.49572	24.6636	Singlet	T Cell Terminal Effector CD4+	ALS	Late	CATDAYGEETSGSRLTF_CASSLKAYEQYF	268	Hyperexpanded (100 < X <= 1000)
CAGCTGGTCCTATTCA-1_1	P7	4755	1991	1.17771	25.1945	Singlet	T Cell Central Memory CD4+	ALS	Late	CAVRRNSGNTPLVF_CASSVGGEGGYNEQFF	1	Single (0 < X <= 1)
CAGGTGCAGCGTAGTG-1_1	P7	3938	1347	0.99035	42.9152	Singlet	T Cell Central Memory CD4+	ALS	Late	CALPNQGGKLIF_CASSPAGAKSSYEQYF	1	Single (0 < X <= 1)
CAGGTGCAGCTGAAAT-1_1	P7	4537	1818	2.5788	24.9504	Singlet	T Cell Terminal Effector CD8+	ALS	Late	CALSFAGGTSYGKLTF_CASKISGTSGYNEQFF	377	Hyperexpanded (100 < X <= 1000)
CAGGTGCAGGAGTAGA-1_1	P7	5934	1966	0.876306	39.2147	Singlet	T Cell Central Memory CD4+	ALS	Late	CAASMKRYKLSF_CASSLSAETYEQYF	1	Single (0 < X <= 1)
CAGGTGCCAGTATCTG-1_1	P7	3107	1126	1.19086	43.9652	Singlet	T Cell Central Memory CD4+	ALS	Late	CAVAANSKLTF_CASSLGGSEQFF	1	Single (0 < X <= 1)
CAGGTGCGTGCACGAA-1_1	P7	3627	1648	1.48883	23.1596	Singlet	T Cell Terminal Effector CD8+	ALS	Late	CALSFAGGTSYGKLTF_CASKISGTSGYNEQFF	377	Hyperexpanded (100 < X <= 1000)
CAGGTGCGTTCCACAA-1_1	P7	4484	1386	2.02944	47.9483	Singlet	T Cell Naïve CD4+	ALS	Late	CAVPNLNQGGKLIF_CASSLAQEGTGGGQPQHF	1	Single (0 < X <= 1)
CAGGTGCTCCCTAATT-1_1	P7	3207	1196	1.52791	43.6857	Singlet	T Cell Central Memory CD4+	ALS	Late	CAENTGNQFYF_CSARAPSGTAAFF	1	Single (0 < X <= 1)
CAGTAACAGACGCAAC-1_1	P7	3222	1239	1.36561	41.5891	Singlet	T Cell Naïve CD4+	ALS	Late	CAVQATSGTYKYIF_CATQGRLASEQYF	1	Single (0 < X <= 1)
CAGTAACAGGCTCAGA-1_1	P7	4657	1821	1.50311	34.4642	Singlet	T Cell Central Memory CD4+	ALS	Late	CAGTPSGGYNKLIF_CASSQNAGETQYF	1	Single (0 < X <= 1)
CAGTAACCACCAGCAC-1_1	P7	3250	1366	2.12308	30.7692	Singlet	T Cell Terminal Effector CD8+	ALS	Late	CAVGATDDKIIF_CATQGASYNEQFF	2	Small (1 < X <= 5)
CAGTAACGTAAATACG-1_1	P7	4891	1862	0.531589	32.9789	Singlet	T Cell Central Memory CD4+	ALS	Late	CAESIVGRGSTLGRLYF_CASSWTHKGETQYF	1	Single (0 < X <= 1)
CAGTAACTCAGGTAAA-1_1	P7	3701	1571	3.24237	31.4239	Singlet	T Cell Terminal Effector CD8+	ALS	Late	CLVASDNAGNNRKLIW_CASSPGTVNTEAFF	66	Large (20 < X <= 100)
CAGTAACTCATTATCC-1_1	P7	5537	2059	1.33646	31.0096	Singlet	T Cell Central Memory CD4+	ALS	Late	CAVSVFPSGGSYIPTF_CASNRGGGGTGELFF	1	Single (0 < X <= 1)
CAGTAACTCGCAAACT-1_1	P7	2738	1255	2.2279	24.8722	Singlet	T Cell Terminal Effector CD8+	ALS	Late	CALSFAGGTSYGKLTF_CASKISGTSGYNEQFF	377	Hyperexpanded (100 < X <= 1000)
CAGTCCTAGAAGATTC-1_1	P7	5417	2098	1.27377	29.832	Singlet	T Cell Central Memory CD4+	ALS	Late	CAVRDTLKTGGFKTIF_CASSSPDREPPPGAF	1	Single (0 < X <= 1)
CAGTCCTCACCAGATT-1_1	P7	3824	1650	2.1705	27.0921	Singlet	T Cell Terminal Effector CD4+	ALS	Late	CAVVPSEYGNKLVF_CASSFLENTDTQYF	10	Medium (5 < X <= 20)
CAGTCCTGTAACGACG-1_1	P7	3817	1486	2.69845	37.2282	Singlet	Regulatory T cell	ALS	Late	CAEILNNAGNMLTF_CASRQMGEQFF	1	Single (0 < X <= 1)
CAGTCCTGTAAGTTCC-1_1	P7	4516	1876	2.14792	19.5306	Singlet	T Cell Terminal Effector CD8+	ALS	Late	CLVASDNAGNNRKLIW_CASSPGTVNTEAFF	66	Large (20 < X <= 100)
CAGTCCTGTTGCGCAC-1_1	P7	3276	1467	3.02198	24.6642	Singlet	T Cell Terminal Effector CD4+	ALS	Late	CATDAYGEETSGSRLTF_CASSLKAYEQYF	268	Hyperexpanded (100 < X <= 1000)
CAGTCCTGTTTAGCTG-1_1	P7	3781	1433	2.16874	39.7778	Singlet	T Cell Naïve CD4+	ALS	Late	CAASILGYGGSQGNLIF_CASSGDGDTQYF	1	Single (0 < X <= 1)
CAGTCCTTCACAGTAC-1_1	P7	3705	1704	2.13225	20.5668	Singlet	T Cell Terminal Effector CD8+	ALS	Late	CALSFAGGTSYGKLTF_CASKISGTSGYNEQFF	377	Hyperexpanded (100 < X <= 1000)
CAGTCCTTCCTCAACC-1_1	P7	4678	1612	1.17572	25.1603	Singlet	T Cell Terminal Effector CD8+	ALS	Late	CALSFAGGTSYGKLTF_CASKISGTSGYNEQFF	377	Hyperexpanded (100 < X <= 1000)
CATATGGAGAGCTTCT-1_1	P7	5360	1831	2.29478	39.2164	Singlet	T Cell Central Memory CD4+	ALS	Late	CALPTYSGGGADGLTF_CASSSPEGRRGGTEAFF	1	Single (0 < X <= 1)
CATATGGCAGCCACCA-1_1	P7	4583	1621	3.03295	37.1591	Singlet	T Cell Effector Memory CD8+	ALS	Late	CAMREGQGGSARQLTF_CASSSSTGGIQPQHF	24	Large (20 < X <= 100)
CATATGGCATAACCTG-1_1	P7	3539	1446	1.58237	37.779	Singlet	Regulatory T cell	ALS	Late	CVVSLSGNTPLVF_CASSPDPGTEAFF	1	Single (0 < X <= 1)
CATATGGCATCACCCT-1_1	P7	5094	1782	1.88457	39.1048	Singlet	T Cell Naïve CD4+	ALS	Late	CAVEARISGGSNYKLTF_CASNRDRPGANYGYTF	1	Single (0 < X <= 1)
CATATGGCATGGAATA-1_1	P7	3591	1724	1.92147	20.8855	Singlet	Regulatory T cell	ALS	Late	CAVRNTGNQFYF_CASSLVGSLGAFF	1	Single (0 < X <= 1)
CATATGGCATGGATGG-1_1	P7	5595	2074	0.625559	35.4602	Singlet	T Cell Naïve CD4+	ALS	Late	CAGGNSGGSNYKLTF_CATSRVQGGGSYEQYF	1	Single (0 < X <= 1)
CATATGGGTAAATACG-1_1	P7	1548	717	2.64858	40.6977	Singlet	T Cell Naïve CD4+	ALS	Late	CVVNSPGSADKIIF_CSVEEGTGTGFNEQFF	1	Single (0 < X <= 1)
CATATGGGTAGAAAGG-1_1	P7	4122	1926	3.05677	22.6832	Singlet	T Cell Central Memory CD4+	ALS	Late	CAAESGGSYIPTF_CASSQDPSGETQYF	1	Single (0 < X <= 1)
CATATGGTCAATCACG-1_1	P7	4040	1359	2.15347	43.6881	Singlet	T Cell Central Memory CD4+	ALS	Late	CAASWGAGNMLTF_CASSPDGITGEDEQFF	1	Single (0 < X <= 1)
CATATGGTCCGCGCAA-1_1	P7	4340	1631	2.00461	36.7972	Singlet	T Cell Central Memory CD4+	ALS	Late	CAASARGKGNTPLVF_CASSSIRGQGNTGELFF	1	Single (0 < X <= 1)
CATATGGTCTTGAGAC-1_1	P7	5191	1960	1.11732	35.1185	Singlet	T Cell Central Memory CD4+	ALS	Late	CIVRALNDYKLSF_CASSYRLAEQETQYF	1	Single (0 < X <= 1)
CATATTCAGCCAGGAT-1_1	P7	3113	1442	3.40508	19.7559	Singlet	T Cell Terminal Effector CD4+	ALS	Late	CATDAYGEETSGSRLTF_CASSLKAYEQYF	268	Hyperexpanded (100 < X <= 1000)
CATATTCAGGGTCTCC-1_1	P7	2694	1107	1.48478	39.3838	Singlet	T Cell Naïve CD4+	ALS	Late	CAVSEARLMF_CASNQRARDINYGYTF	1	Single (0 < X <= 1)
CATATTCCAGTGGAGT-1_1	P7	3385	1313	1.4771	41.8021	Singlet	T Cell Naïve CD4+	ALS	Late	CASVGGATNKLIF_CASSYDGTGVGYTF	1	Single (0 < X <= 1)
CATATTCGTCGAATCT-1_1	P7	4171	1539	3.11676	33.3733	Singlet	T Cell Effector Memory CD8+	ALS	Late	CALRNEGGSYIPTF_CASSAWDRGTDTQYF	24	Large (20 < X <= 100)
CATCAAGAGGAATTAC-1_1	P7	3551	1648	3.94255	26.4714	Singlet	T Cell Central Memory CD4+	ALS	Late	CAVNARNAGNMLTF_CASSYSRFSTGRNTIYF	1	Single (0 < X <= 1)
CATCAAGCAGCGTCCA-1_1	P7	3707	1449	2.0232	36.1748	Singlet	T Cell Central Memory CD8+	ALS	Late	CAASAGTRLMF_CASSFEQPDTQYF	1	Single (0 < X <= 1)
CATCAAGTCACGCGGT-1_1	P7	3371	1439	2.58084	28.8935	Singlet	T Cell Terminal Effector CD4+	ALS	Late	CATDAYGEETSGSRLTF_CASSLKAYEQYF	268	Hyperexpanded (100 < X <= 1000)
CATCAAGTCAGTCAGT-1_1	P7	5563	1872	1.09653	38.3786	Singlet	T Cell Central Memory CD4+	ALS	Late	CAVVSGGYNKLIF_CATSSQGDTEAFF	1	Single (0 < X <= 1)
CATCAGAAGAAGCCCA-1_1	P7	4498	1608	1.82303	37.2388	Singlet	T Cell Central Memory CD4+	ALS	Late	CAYRILMYSGGGADGLTF_CATQAGSLSYNEQFF	1	Single (0 < X <= 1)
CATCAGAAGGAGCGTT-1_1	P7	4956	1701	1.7958	42.1913	Singlet	T Cell Naïve CD8+	ALS	Late	CAVWETSGSRLTF_CASSVEGTNYNEQFF	1	Single (0 < X <= 1)
CATCAGAAGTCCAGGA-1_1	P7	4935	1898	0.70922	28.997	Singlet	T Cell Effector Memory CD8+	ALS	Late	CAEPSPSNAGGTSYGKLTF_CASSPGGSGRAFYNEQFF	1	Single (0 < X <= 1)
CATCAGACAAACAACA-1_1	P7	4939	1606	1.70075	44.8269	Singlet	T Cell Naïve CD4+	ALS	Late	CAASDVNRDDKIIF_CASSRRARGTGELFF	1	Single (0 < X <= 1)
CATCAGACACCTCGTT-1_1	P7	6014	2037	1.87895	35.1181	Singlet	T Cell Central Memory CD4+	ALS	Late	CILEGAGSYQLTF_CASSPIFGTGGEQYF	1	Single (0 < X <= 1)
CATCAGACAGCCTATA-1_1	P7	4300	1737	1.81395	35.814	Singlet	T Cell Naïve CD4+	ALS	Late	CAFMKLREWGGATNKLIF_CSALAGMNTEAFF	1	Single (0 < X <= 1)
CATCAGACATATACCG-1_1	P7	4088	1727	2.32387	30.2104	Singlet	T Cell Central Memory CD4+	ALS	Late	CALGGGADGLTF_CASNQGIWNEQFF	1	Single (0 < X <= 1)
CATCAGAGTAAGAGGA-1_1	P7	6943	2218	1.69955	39.7523	Singlet	T Cell Central Memory CD4+	ALS	Late	CAVRDGDNAGNMLTF_CASSPGQRAVGEQYF	1	Single (0 < X <= 1)
CATCAGAGTACTTGAC-1_1	P7	4117	1793	4.08064	23.6337	Singlet	T Cell Terminal Effector CD4+	ALS	Late	CAASESGGYNKLIF_CASSLGRGLGELFF	4	Small (1 < X <= 5)
CATCAGAGTGTTCGAT-1_1	P7	4382	1739	2.16796	26.5176	Singlet	T Cell Terminal Effector CD8+	ALS	Late	CALSFAGGTSYGKLTF_CASKISGTSGYNEQFF	377	Hyperexpanded (100 < X <= 1000)
CATCAGATCCGCGCAA-1_1	P7	3081	1414	2.04479	21.519	Singlet	T Cell Terminal Effector CD8+	ALS	Late	CLVASDNAGNNRKLIW_CASSPGTVNTEAFF	66	Large (20 < X <= 100)
CATCAGATCTTATCTG-1_1	P7	6831	2063	1.93237	40.6529	Singlet	T Cell Central Memory CD4+	ALS	Late	CACVEYGNKLVF_CASSRSHQGGYTGELFF	1	Single (0 < X <= 1)
CATCCACCAAACAACA-1_1	P7	3620	1690	1.51934	23.0663	Singlet	T Cell Terminal Effector CD4+	ALS	Late	CATDAYGEETSGSRLTF_CASSLKAYEQYF	268	Hyperexpanded (100 < X <= 1000)
CATCCACCACACTGCG-1_1	P7	4715	1676	1.52704	39.9576	Singlet	T Cell Naïve CD4+	ALS	Late	CAVKSTGGFKTIF_CASSLYGSNEETQYF	1	Single (0 < X <= 1)
CATCCACGTGTGACGA-1_1	P7	5271	1628	1.23316	46.9361	Singlet	T Cell Naïve CD8+	ALS	Late	CAVRDSRMDSSYKLIF_CASAMDPGYEQYF	1	Single (0 < X <= 1)
CATCCACGTTCAGTAC-1_1	P7	5354	1958	2.18528	37.3552	Singlet	T Cell Central Memory CD4+	ALS	Late	CAVVNGNTGKLIF_CASSPRGARGNTIYF	1	Single (0 < X <= 1)
CATCGAAAGACTAGGC-1_1	P7	4136	1587	1.18472	38.1528	Singlet	Regulatory T cell	ALS	Late	CAVESRRSYQKVTF_CSAREGASGTTYNEQFF	1	Single (0 < X <= 1)
CATCGAAAGGCCATAG-1_1	P7	4047	1654	1.48258	23.8448	Singlet	T Cell Terminal Effector CD8+	ALS	Late	CLVASDNAGNNRKLIW_CASSPGTVNTEAFF	66	Large (20 < X <= 100)
CATCGAACATTACGAC-1_1	P7	5415	1985	1.90212	33.0933	Singlet	MAIT Cells	ALS	Late	CALCYAGGTSYGKLTF_CASKASGTSGYNEQFF	39	Large (20 < X <= 100)
CATCGAAGTCTGGAGA-1_1	P7	5171	1728	1.08296	43.1445	Singlet	T Cell Central Memory CD4+	ALS	Late	CAVNEWILTGGGNKLTF_CASTVSGSGADTQYF	1	Single (0 < X <= 1)
CATCGAAGTGTCAATC-1_1	P7	3266	1158	0.704225	46.7851	Singlet	T Cell Naïve CD4+	ALS	Late	CAMREGPRNTGFQKLVF_CASTNSPGTGDTEAFF	1	Single (0 < X <= 1)
CATCGGGAGATGTAAC-1_1	P7	4876	1590	1.00492	41.7966	Singlet	T Cell Central Memory CD4+	ALS	Late	CAVAGDMRF_CSVEMQGFYEQYF	1	Single (0 < X <= 1)
CATCGGGCATCAGTAC-1_1	P7	5478	1881	1.88025	36.5644	Singlet	T Cell Central Memory CD4+	ALS	Late	CAVTTAMDTGRRALTF_CASRMRQGATETQYF	1	Single (0 < X <= 1)
CATCGGGCATGGAATA-1_1	P7	4043	1484	1.13777	34.3309	Singlet	T Cell Effector Memory CD8+	ALS	Late	CLVASDNAGNNRKLIW_CASSPGTVNTEAFF	66	Large (20 < X <= 100)
CATCGGGGTAGGGTAC-1_1	P7	5047	1721	2.35784	41.5891	Singlet	T Cell Naïve CD8+	ALS	Late	CLVGGYNNNDMRF_CASSQEGDYLYNEQFF	1	Single (0 < X <= 1)
CATCGGGGTGAACCTT-1_1	P7	4007	1706	1.74694	29.6731	Singlet	T Cell Effector Memory CD8+	ALS	Late	CAAPISNFGNEKLTF_CASSLGARQPQHF	1	Single (0 < X <= 1)
CATCGGGGTGCCTGCA-1_1	P7	3185	1203	2.10361	38.022	Singlet	T Cell Effector Memory CD8+	ALS	Late	CALCYAGGTSYGKLTF_CASKASGTSGYNEQFF	39	Large (20 < X <= 100)
CATCGGGTCTTCATGT-1_1	P7	4425	1698	1.9209	31.8418	Singlet	T Cell Central Memory CD4+	ALS	Late	CGTEYGSSNTGKLIF_CASSQWGNRESDEQFF	1	Single (0 < X <= 1)
CATGACATCTCCAACC-1_1	P7	3355	1211	2.11624	42.6528	Singlet	T Cell Naïve CD4+	ALS	Late	CAASAGVNAGNMLTF_CAWSITRGTEAFF	1	Single (0 < X <= 1)
CATGCCTAGAAACCGC-1_1	P7	4938	1793	1.72134	27.6023	Singlet	T Cell Terminal Effector CD8+	ALS	Late	CAASENYGQNFVF_CASSSRIQGGNYEQYF	6	Medium (5 < X <= 20)
CATGCCTAGACACTAA-1_1	P7	8196	2554	1.59834	38.3114	Singlet	T Cell Central Memory CD8+	ALS	Late	CAGVQAGTYKYIF_CASSVGGGTPGTGELFF	1	Single (0 < X <= 1)
CATGCCTAGGCCCTTG-1_1	P7	4786	1839	2.96699	32.3025	Singlet	T Cell Central Memory CD4+	ALS	Late	CALRRNLAGGYQKVTF_CASSFQKGSTTQYF	1	Single (0 < X <= 1)
CATGCCTAGTGCAAGC-1_1	P7	5513	1989	1.28787	33.1761	Singlet	T Cell Central Memory CD4+	ALS	Late	CAGQSLGSYKLIF_CASSPSLLGNGNTIYF	1	Single (0 < X <= 1)
CATGCCTCAGCTTAAC-1_1	P7	5190	1916	2.13873	27.9191	Singlet	T Cell Terminal Effector CD4+	ALS	Late	CATDAYGEETSGSRLTF_CASSLKAYEQYF	268	Hyperexpanded (100 < X <= 1000)
CATGCCTGTAAATGTG-1_1	P7	3447	1699	3.91645	18.5959	Singlet	T Cell Terminal Effector CD4+	ALS	Late	CATDAYGEETSGSRLTF_CASSLKAYEQYF	268	Hyperexpanded (100 < X <= 1000)
CATGCCTTCAACACTG-1_1	P7	3436	1555	1.57159	22.3225	Singlet	T Cell Terminal Effector CD8+	ALS	Late	CALSFAGGTSYGKLTF_CASKISGTSGYNEQFF	377	Hyperexpanded (100 < X <= 1000)
CATGGCGCACTTCGAA-1_1	P7	3387	1261	1.41718	43.9327	Singlet	T Cell Naïve CD4+	ALS	Late	CAMSFPTGANSKLTF_CASSSLRGRGSGSIGNEQFF	1	Single (0 < X <= 1)
CATGGCGGTTGGAGGT-1_1	P7	4679	1660	0.919	40.265	Singlet	T Cell Central Memory CD4+	ALS	Late	CAVLGSRAGSYQLTF_CASRDPTGGMDGYTF	1	Single (0 < X <= 1)
CATTATCAGATCGATA-1_1	P7	5267	1756	3.17069	38.7317	Singlet	T Cell Central Memory CD4+	ALS	Late	CAARRGSARQLTF_CASSIDRLNTEAFF	1	Single (0 < X <= 1)
CATTATCAGTTTAGGA-1_1	P7	4663	1712	1.71563	37.8083	Singlet	T Cell Naïve CD4+	ALS	Late	CAVQARARLMF_CATVPGSTDTQYF	1	Single (0 < X <= 1)
CATTATCCACTTGGAT-1_1	P7	3952	1638	1.79656	34.7166	Singlet	T Cell Naïve CD4+	ALS	Late	CAVSDPRSSTLGRLYF_CASRATDTNTGELFF	1	Single (0 < X <= 1)
CATTATCCAGCTTCGG-1_1	P7	3954	1785	1.1128	21.042	Singlet	Regulatory T cell	ALS	Late	CVVNMWYGGSQGNLIF_CATNAERESDTQYF	1	Single (0 < X <= 1)
CATTATCTCCGCGGTA-1_1	P7	4515	1484	2.0155	46.5559	Singlet	T Cell Naïve CD4+	ALS	Late	CAEPSYNTDKLIF_CASSQDGVAGRTNYGYTF	1	Single (0 < X <= 1)
CATTATCTCGGCGCTA-1_1	P7	1651	843	0.302847	25.8025	Singlet	T Cell Terminal Effector CD4+	ALS	Late	CATDAYGEETSGSRLTF_CASSLKAYEQYF	268	Hyperexpanded (100 < X <= 1000)
CATTATCTCTGAGTGT-1_1	P7	6364	2171	1.53991	38.6078	Singlet	T Cell Naïve CD4+	ALS	Late	CAFFSGGYNKLIF_CASSSGLAEAYEQYF	1	Single (0 < X <= 1)
CATTCGCAGCGTGAGT-1_1	P7	3542	1427	2.71033	25.6635	Singlet	T Cell Naïve CD4+	ALS	Late	CAVNFLLTGNQFYF_CASRSPGQVYGYTF	1	Single (0 < X <= 1)
CATTCGCAGGACGAAA-1_1	P7	3398	1279	1.38317	33.7846	Singlet	T Cell Effector Memory CD8+	ALS	Late	CAMREGQGGSARQLTF_CASSSSTGGIQPQHF	24	Large (20 < X <= 100)
CATTCGCAGGCGACAT-1_1	P7	4281	1491	1.61177	27.7739	Singlet	T Cell Terminal Effector CD8+	ALS	Late	CALSFAGGTSYGKLTF_CASKISGTSGYNEQFF	377	Hyperexpanded (100 < X <= 1000)
CATTCGCCATAGACTC-1_1	P7	4117	1618	2.96332	23.6337	Singlet	T Cell Terminal Effector CD8+	ALS	Late	CATDAYGEETSGSRLTF_CASSLKAYEQYF	268	Hyperexpanded (100 < X <= 1000)
CATTCGCTCAAGGCTT-1_1	P7	4467	1630	2.35057	26.8413	Singlet	T Cell Terminal Effector CD8+	ALS	Late	CALSFAGGTSYGKLTF_CASKISGTSGYNEQFF	377	Hyperexpanded (100 < X <= 1000)
CATTCGCTCTCGTTTA-1_1	P7	5045	1622	1.60555	35.1635	Singlet	T Cell Central Memory CD4+	ALS	Late	CALFLFGNEKLTF_CASSQALGSGRHTGELFF	1	Single (0 < X <= 1)
CCAATCCAGAACAATC-1_1	P7	5928	1727	2.15924	45.8839	Singlet	T Cell Naïve CD4+	ALS	Late	CAVGAWNQGGKLIF_CSARDGERARTAEAFF	1	Single (0 < X <= 1)
CCAATCCAGCGGATCA-1_1	P7	2053	1067	3.7019	20.0195	Singlet	T Cell Terminal Effector CD8+	ALS	Late	CALSFAGGTSYGKLTF_CASKISGTSGYNEQFF	377	Hyperexpanded (100 < X <= 1000)
CCAATCCAGTGGTAAT-1_1	P7	3792	1483	1.37131	39.0032	Singlet	Regulatory T cell	ALS	Late	CAVARYRLSF_CASSQGTSGYEQYF	1	Single (0 < X <= 1)
CCAATCCCAAGCCTAT-1_1	P7	4600	1562	1.5	43.7391	Singlet	T Cell Naïve CD4+	ALS	Late	CAVSGGFKTIF_CASSQEGQVDEQYF	1	Single (0 < X <= 1)
CCAATCCCAATGAAAC-1_1	P7	4528	1842	1.92138	29.4832	Singlet	T Cell Terminal Effector CD8+	ALS	Late	CAVSNTGKLIF_CSASTGGEQYF	10	Medium (5 < X <= 20)
CCAATCCCACGGCCAT-1_1	P7	5056	1850	1.12737	36.9264	Singlet	T Cell Central Memory CD4+	ALS	Late	CAASERGGSEKLVF_CSAKRGGTNTDTQYF	1	Single (0 < X <= 1)
CCAATCCCATCTATGG-1_1	P7	5045	1627	1.88305	40.1784	Singlet	T Cell Central Memory CD4+	ALS	Late	CAVSSPNTGNQFYF_CASSSSRTSVGYNEQFF	1	Single (0 < X <= 1)
CCAATCCTCCGTAGTA-1_1	P7	2941	1329	1.7341	31.5539	Singlet	Regulatory T cell	ALS	Late	CAVNNNDMRF_CASRTWGTDTQYF	1	Single (0 < X <= 1)
CCACCTAAGAGCAATT-1_1	P7	5012	1790	1.95531	35.8939	Singlet	T Cell Central Memory CD4+	ALS	Late	CVVATSGTYKYIF_CASSQNSGNSYNEQFF	1	Single (0 < X <= 1)
CCACCTAAGGGAAACA-1_1	P7	3226	1437	1.7049	27.9293	Singlet	T Cell Terminal Effector CD4+	ALS	Late	CATDAYGEETSGSRLTF_CASSLKAYEQYF	268	Hyperexpanded (100 < X <= 1000)
CCACCTAAGTGTTAGA-1_1	P7	4870	1808	0.759754	34.5585	Singlet	T Cell Naïve CD4+	ALS	Late	CIVRGTTGNKLVF_CSARVSSGNEQYF	1	Single (0 < X <= 1)
CCACCTACAGAGCCAA-1_1	P7	4391	1535	1.43475	40.2186	Singlet	T Cell Naïve CD4+	ALS	Late	CIVRSQNAGNMLTF_CASSLPYYNTGELFF	1	Single (0 < X <= 1)
CCACCTAGTCTGCGGT-1_1	P7	4589	1916	1.15494	28.3504	Singlet	T Cell Effector Memory CD4+	ALS	Late	CVVSAANGELLF_CASSPGSRQETQYF	1	Single (0 < X <= 1)
CCACCTATCCATGCTC-1_1	P7	5199	1820	1.03866	35.3914	Singlet	T Cell Central Memory CD4+	ALS	Late	CALNPRNDYKLSF_CASSRTGGPYNEQFF	1	Single (0 < X <= 1)
CCACCTATCTCGTATT-1_1	P7	5397	1877	2.03817	38.0397	Singlet	T Cell Naïve CD8+	ALS	Late	CVVSDLWYAGGTSYGKLTF_CAWKGQGIGGGRAGNEQYF	1	Single (0 < X <= 1)
CCACGGAAGATGTCGG-1_1	P7	3269	1420	1.00948	26.0018	Singlet	Regulatory T cell	ALS	Late	CALGQTSYDKVIF_CASSQAPQGPYEQYF	1	Single (0 < X <= 1)
CCACGGAAGCTAACAA-1_1	P7	5202	1579	1.01884	41.9454	Singlet	T Cell Central Memory CD4+	ALS	Late	CATDAWGEETSGSRLTF_CASSLVDRATQYF	1	Single (0 < X <= 1)
CCACGGAAGTCCTCCT-1_1	P7	5106	1894	3.44693	28.6134	Singlet	T Cell Terminal Effector CD8+	ALS	Late	CVVNGPNNAGNMLTF_CATSRSAPFTDTQYF	10	Medium (5 < X <= 20)
CCACGGACACAGAGGT-1_1	P7	5463	1710	1.77558	42.1929	Singlet	T Cell Naïve CD8+	ALS	Late	CAVSAGNKLTF_CASSLQGLNTEAFF	1	Single (0 < X <= 1)
CCACTACAGGAGTACC-1_1	P7	3437	1248	1.30928	40.8496	Singlet	T Cell Naïve CD4+	ALS	Late	CAAMTTDSWGKLQF_CASSAARTGEQYF	1	Single (0 < X <= 1)
CCACTACAGGGAGTAA-1_1	P7	5115	1838	1.58358	35.6598	Singlet	T Cell Central Memory CD4+	ALS	Late	CAETLGGSYIPTF_CASSLEALNTGELFF	1	Single (0 < X <= 1)
CCACTACGTGATGTCT-1_1	P7	3407	1448	2.49486	20.8101	Singlet	T Cell Terminal Effector CD8+	ALS	Late	CLVASDNAGNNRKLIW_CASSPGTVNTEAFF	66	Large (20 < X <= 100)
CCACTACTCAACTCTT-1_1	P7	5276	2194	1.83851	27.5777	Singlet	T Cell Central Memory CD4+	ALS	Late	CAVTRTSYDKVIF_CASSLEQGAYEQYF	1	Single (0 < X <= 1)
CCAGCGAAGAGTAATC-1_1	P7	5326	1909	0.826136	36.5565	Singlet	T Cell Central Memory CD4+	ALS	Late	CALSGRTGNQFYF_CASSRGLLQFF	1	Single (0 < X <= 1)
CCAGCGAGTTGCGCAC-1_1	P7	3149	1338	2.19117	28.6758	Singlet	T Cell Terminal Effector CD8+	ALS	Late	CALSFAGGTSYGKLTF_CASKISGTSGYNEQFF	377	Hyperexpanded (100 < X <= 1000)
CCAGCGAGTTTGACTG-1_1	P7	4410	1561	1.4059	41.0884	Singlet	T Cell Naïve CD4+	ALS	Late	CAVAGGTSYGKLTF_CASSTPGQGKKNTEAFF	1	Single (0 < X <= 1)
CCAGCGATCCGTCATC-1_1	P7	6078	1788	1.25041	43.567	Singlet	T Cell Central Memory CD4+	ALS	Late	CAVRLAGGGSNYKLTF_CASSRTGDQETQYF	1	Single (0 < X <= 1)
CCAGCGATCTGAGTGT-1_1	P7	4205	1717	1.522	27.8002	Singlet	T Cell Effector Memory CD8+	ALS	Late	CALSFAGGTSYGKLTF_CASKISGTSGYNEQFF	377	Hyperexpanded (100 < X <= 1000)
CCAGCGATCTGTTTGT-1_1	P7	2156	988	1.53061	38.3117	Singlet	T Cell Naïve CD4+	ALS	Late	CAAHNNAGNMLTF_CASSSLGRRNTGELFF	2	Small (1 < X <= 5)
CCATGTCAGCCGGTAA-1_1	P7	4860	1779	2.18107	37.037	Singlet	T Cell Central Memory CD4+	ALS	Late	CAVARAQGAQKLVF_CASSLVARPVLHF	1	Single (0 < X <= 1)
CCATGTCAGGATCGCA-1_1	P7	4828	1646	1.9884	39.1881	Singlet	T Cell Central Memory CD4+	ALS	Late	CAMRFSGGGADGLTF_CASSPGRGNQPQHF	1	Single (0 < X <= 1)
CCATGTCAGTACGTTC-1_1	P7	5121	1555	2.22613	43.7805	Singlet	T Cell Naïve CD4+	ALS	Late	CGADKGNTPLVF_CSARTGVSYGYTF	1	Single (0 < X <= 1)
CCATGTCGTCCAGTGC-1_1	P7	5109	1903	4.40399	33.5878	Singlet	T Cell Effector Memory CD8+	ALS	Late	CALSVGGSYIPTF_CASSPGTGGLETQYF	8	Medium (5 < X <= 20)
CCATGTCGTTCCCGAG-1_1	P7	3508	1489	2.05245	24.5154	Singlet	T Cell Terminal Effector CD8+	ALS	Late	CAESSNYQLIW_CASRASGDNEQFF	21	Large (20 < X <= 100)
CCATGTCTCAATACCG-1_1	P7	4443	1514	1.82309	41.616	Singlet	T Cell Naïve CD4+	ALS	Late	CAVSESRPGNTPLVF_CASSIGTGRLVDTQYF	1	Single (0 < X <= 1)
CCATTCGCAGTTAACC-1_1	P7	8001	2838	1.19985	22.4847	Singlet	T Cell Central Memory CD4+	ALS	Late	CVVTSTDSWGKFQF_CASSPRTGTNTGELFF	1	Single (0 < X <= 1)
CCATTCGCATGCCTTC-1_1	P7	4152	1550	1.63776	40.2457	Singlet	T Cell Effector Memory CD8+	ALS	Late	CAMREGQGGSARQLTF_CASSSSTGGIQPQHF	24	Large (20 < X <= 100)
CCATTCGGTAAAGGAG-1_1	P7	4251	1752	2.61115	26.7466	Singlet	T Cell Terminal Effector CD4+	ALS	Late	CATDAYGEETSGSRLTF_CASSLKAYEQYF	268	Hyperexpanded (100 < X <= 1000)
CCATTCGGTCTCTCGT-1_1	P7	4036	1511	2.25471	36.9177	Singlet	T Cell Central Memory CD8+	ALS	Late	CAMREGQGGSARQLTF_CASSSSTGGIQPQHF	24	Large (20 < X <= 100)
CCATTCGGTGCTGTAT-1_1	P7	7479	2442	1.69809	37.5184	Singlet	T Cell Central Memory CD4+	ALS	Late	CAVGEQGGYQKVTF_CASSLATGSNQPQHF	1	Single (0 < X <= 1)
CCCAATCAGGATGCGT-1_1	P7	3718	1529	1.77515	24.3679	Singlet	T Cell Terminal Effector CD8+	ALS	Late	CALSFAGGTSYGKLTF_CASKISGTSGYNEQFF	377	Hyperexpanded (100 < X <= 1000)
CCCAATCCAATCGAAA-1_1	P7	4372	1836	3.01921	28.6597	Singlet	T Cell Effector Memory CD8+	ALS	Late	CAESSNYQLIW_CASRASGDNEQFF	21	Large (20 < X <= 100)
CCCAATCGTAAAGGAG-1_1	P7	6770	2718	2.77696	19.2319	Singlet	T Cell Terminal Effector CD8+	ALS	Late	CLVASDNAGNNRKLIW_CASSPGTVNTEAFF	66	Large (20 < X <= 100)
CCCAATCTCTTGCCGT-1_1	P7	6338	2146	2.33512	31.7766	Singlet	T Cell Terminal Effector CD8+	ALS	Late	CAVQETSGSRLTF_CASSGGPKETQYF	1	Single (0 < X <= 1)
CCCAGTTAGGGATCTG-1_1	P7	2246	1068	2.00356	22.6625	Singlet	T Cell Terminal Effector CD8+	ALS	Late	CALSFAGGTSYGKLTF_CASKISGTSGYNEQFF	377	Hyperexpanded (100 < X <= 1000)
CCCAGTTGTGGTGTAG-1_1	P7	5792	2374	1.43301	22.2721	Singlet	Regulatory T cell	ALS	Late	CIVPSGGSGYALNF_CASSLVRISEKLFF	1	Single (0 < X <= 1)
CCCAGTTTCAAACCGT-1_1	P7	3941	1754	1.16722	23.2682	Singlet	T Cell Central Memory CD4+	ALS	Late	CAAGANNLFF_CASSPNQGAFLKQFF	1	Single (0 < X <= 1)
CCCATACAGGAATGGA-1_1	P7	1397	774	2.57695	18.7545	Singlet	Regulatory T cell	ALS	Late	CVVNSDNYGQNFVF_CASSQDQGASGSPYNEQFF	1	Single (0 < X <= 1)
CCCATACGTGTGTGCC-1_1	P7	2640	1024	2.95455	39.9621	Singlet	T Cell Effector Memory CD4+	ALS	Late	CAYALNTGTASKLTF_CSASRASSRQETQYF	2	Small (1 < X <= 5)
CCCATACGTTGTTTGG-1_1	P7	1984	885	1.26008	36.8952	Singlet	T Cell Naïve CD4+	ALS	Late	CAVRDGSRDDKIIF_CASSQPRGRAGDTQYF	1	Single (0 < X <= 1)
CCCATACTCACAACGT-1_1	P7	2560	966	1.28906	43.7891	Singlet	T Cell Central Memory CD4+	ALS	Late	CALRNQGGKLIF_CASRQGAGGELFF	1	Single (0 < X <= 1)
CCCATACTCACCATAG-1_1	P7	2823	1337	1.23982	30.0744	Singlet	T Cell Central Memory CD4+	ALS	Late	CVVPAHGSGNTGKLIF_CASSGILAGITDTQYF	1	Single (0 < X <= 1)
CCCATACTCTCCAACC-1_1	P7	3555	1198	1.6315	46.948	Singlet	T Cell Naïve CD4+	ALS	Late	CALSEVLYSGAGSYQLTF_CASSQEGLSGLMNEQFF	1	Single (0 < X <= 1)
CCCTCCTAGTCAATAG-1_1	P7	5876	2314	2.07624	27.3996	Singlet	T Cell Naïve CD4+	ALS	Late	CATAATSNYQLIW_CASFVIGNTEAFF	1	Single (0 < X <= 1)
CCCTCCTAGTCTCAAC-1_1	P7	5167	2366	2.69015	15.6377	Singlet	T Cell Terminal Effector CD8+	ALS	Late	CALSFAGGTSYGKLTF_CASKISGTSGYNEQFF	377	Hyperexpanded (100 < X <= 1000)
CCCTCCTCATCTCCCA-1_1	P7	6051	2323	1.17336	29.1687	Singlet	T Cell Central Memory CD4+	ALS	Late	CALSAVNNAGNMLTF_CASRGQFQETQYF	1	Single (0 < X <= 1)
CCCTCCTGTCAAAGAT-1_1	P7	5465	1847	0.805124	36.4501	Singlet	T Cell Central Memory CD8+	ALS	Late	CAMREGQGGSARQLTF_CASSSSTGGIQPQHF	24	Large (20 < X <= 100)
CCCTCCTGTGCTAGCC-1_1	P7	5025	1910	2.22886	22.806	Singlet	T Cell Terminal Effector CD8+	ALS	Late	CALRQVGNQGGKLIF_CASSLAPGGANEQFF	31	Large (20 < X <= 100)
CCCTCCTTCCCTTGTG-1_1	P7	3437	1318	3.43323	24.1781	Singlet	T Cell Central Memory CD4+	ALS	Late	CAATYSNYQLIW_CASSQRLAGYNEQFF	2	Small (1 < X <= 5)
CCCTCCTTCCTGCCAT-1_1	P7	1460	905	4.72603	18.1507	Singlet	T Cell Naïve CD4+	ALS	Late	CLLVFGNEKLTF_CASSLSAGVGTQYF	1	Single (0 < X <= 1)
CCCTCCTTCTGATTCT-1_1	P7	4754	1871	0.925536	35.8225	Singlet	T Cell Naïve CD4+	ALS	Late	CAVKKRGDYGGSQGNLIF_CASSLLTGGTEAFF	1	Single (0 < X <= 1)
CCCTCCTTCTGGTGTA-1_1	P7	6500	2493	1.35385	29.2923	Singlet	T Cell Naïve CD4+	ALS	Late	CATADPLTQGGSEKLVF_CASSVRATSYEQYF	1	Single (0 < X <= 1)
CCGGGATAGAACAACT-1_1	P7	5092	1960	3.24038	23.2129	Singlet	T Cell Terminal Effector CD4+	ALS	Late	CATDAYGEETSGSRLTF_CASSLKAYEQYF	268	Hyperexpanded (100 < X <= 1000)
CCGGGATAGTAAGTAC-1_1	P7	4097	1586	1.12277	26.5804	Singlet	T Cell Terminal Effector CD8+	ALS	Late	CALSFAGGTSYGKLTF_CASKISGTSGYNEQFF	377	Hyperexpanded (100 < X <= 1000)
CCGGGATCAAGCGATG-1_1	P7	5180	1771	1.06178	23.1081	Singlet	T Cell Terminal Effector CD8+	ALS	Late	CALSFAGGTSYGKLTF_CASKISGTSGYNEQFF	377	Hyperexpanded (100 < X <= 1000)
CCGGGATCAATGGACG-1_1	P7	5210	1807	1.2476	37.4856	Singlet	T Cell Central Memory CD4+	ALS	Late	CAASGGSARQLTF_CASSLESGNTIYF	1	Single (0 < X <= 1)
CCGGGATCACTTACGA-1_1	P7	4260	1803	1.12676	27.8404	Singlet	T Cell Effector Memory CD4+	ALS	Late	CGADGRASGGSNYKLTF_CSANHGLLSTDTQYF	3	Small (1 < X <= 5)
CCGGGATCATCCGCGA-1_1	P7	4556	1498	1.33889	42.3837	Singlet	T Cell Central Memory CD4+	ALS	Late	CAVGNAGNMLTF_CSVEDRGPFNEQFF	1	Single (0 < X <= 1)
CCGGGATGTTCCCGAG-1_1	P7	3612	1427	1.05205	37.1816	Singlet	Regulatory T cell	ALS	Late	CAVSGTSYGKLTF_CASSLGLAGSTDTQYF	1	Single (0 < X <= 1)
CCGGGATTCACAGTAC-1_1	P7	4265	1704	1.78195	20.6096	Singlet	T Cell Terminal Effector CD8+	ALS	Late	CALSFAGGTSYGKLTF_CASKISGTSGYNEQFF	377	Hyperexpanded (100 < X <= 1000)
CCGGGATTCGCGTTTC-1_1	P7	2115	971	1.32388	35.13	Singlet	T Cell Effector Memory CD8+	ALS	Late	CAVRLGTNAGKSTF_CASSSEKYEQFF	1	Single (0 < X <= 1)
CCGGGATTCTTCATGT-1_1	P7	4883	1988	2.5599	28.3432	Singlet	T Cell Central Memory CD8+	ALS	Late	CAVWGDSNYQLIW_CASSPDTYEQYF	1	Single (0 < X <= 1)
CCGGTAGAGACAGACC-1_1	P7	2936	1246	2.48638	31.233	Singlet	T Cell Non-Vd2 gd	ALS	Late	CATDAYGEETSGSRLTF_CASSLKAYEQYF	268	Hyperexpanded (100 < X <= 1000)
CCGGTAGCAGCCTTGG-1_1	P7	4260	1462	1.83099	45.7981	Singlet	Regulatory T cell	ALS	Late	CAGRGTNAGKSTF_CASSQGVLALGTDTQYF	1	Single (0 < X <= 1)
CCGGTAGCATATGCTG-1_1	P7	5673	1883	1.35731	43.1341	Singlet	T Cell Central Memory CD4+	ALS	Late	CAASPGNNNAGNMLTF_CASSDGWLADNEQFF	1	Single (0 < X <= 1)
CCGGTAGGTAGCTCCG-1_1	P7	3659	1573	2.29571	25.9087	Singlet	T Cell Terminal Effector CD4+	ALS	Late	CATDAYGEETSGSRLTF_CASSLKAYEQYF	268	Hyperexpanded (100 < X <= 1000)
CCGGTAGGTCAAAGCG-1_1	P7	3359	1455	1.87556	24.6502	Singlet	T Cell Terminal Effector CD8+	ALS	Late	CLVASDNAGNNRKLIW_CASSPGTVNTEAFF	66	Large (20 < X <= 100)
CCGGTAGGTCTCCCTA-1_1	P7	3050	1194	1.44262	39.082	Singlet	T Cell Central Memory CD4+	ALS	Late	CAVGAGIRDDKIIF_CASSQGLAGSRGETQYF	1	Single (0 < X <= 1)
CCGGTAGTCCTATTCA-1_1	P7	6321	2060	1.59785	40.2152	Singlet	T Cell Central Memory CD4+	ALS	Late	CAGPIGFGNVLHC_CSARTSGRSIQYF	1	Single (0 < X <= 1)
CCGTACTAGCTAAACA-1_1	P7	3500	1493	2.65714	20.3429	Singlet	T Cell Terminal Effector CD4+	ALS	Late	CATDAYGEETSGSRLTF_CASSLKAYEQYF	268	Hyperexpanded (100 < X <= 1000)
CCGTACTCAAGGACAC-1_1	P7	3747	1463	1.52122	28.0491	Singlet	T Cell Terminal Effector CD8+	ALS	Late	CALSFAGGTSYGKLTF_CASKISGTSGYNEQFF	377	Hyperexpanded (100 < X <= 1000)
CCGTACTCATGTTGAC-1_1	P7	5755	1798	1.12945	40.5213	Singlet	T Cell Central Memory CD4+	ALS	Late	CATRITGTASKLTF_CSARDPKGPGELFF	1	Single (0 < X <= 1)
CCGTACTGTAGTGAAT-1_1	P7	5885	2092	1.66525	36.8394	Singlet	T Cell Central Memory CD4+	ALS	Late	CVVKEGYSTLTF_CATRPRSGGTEAFF	1	Single (0 < X <= 1)
CCGTACTGTATATCCG-1_1	P7	4121	1882	1.40743	22.4217	Singlet	T Cell Terminal Effector CD8+	ALS	Late	CALSGGQGSGGYQKVTF_CATSRSAPFTDTQYF	5	Small (1 < X <= 5)
CCGTACTGTGCCTGCA-1_1	P7	3654	1468	1.5873	35.249	Singlet	T Cell Central Memory CD4+	ALS	Late	CAASAPKAAGNKLTF_CASSQSGLGGETQYF	1	Single (0 < X <= 1)
CCGTACTGTGCCTTGG-1_1	P7	6211	2383	1.93206	24.0702	Singlet	T Cell Terminal Effector CD4+	ALS	Late	CATDAYGEETSGSRLTF_CASSLKAYEQYF	268	Hyperexpanded (100 < X <= 1000)
CCGTGGAAGTGTTGAA-1_1	P7	4525	1793	1.34807	34.5193	Singlet	T Cell Central Memory CD4+	ALS	Late	CAAVNSGNTPLVF_CSAQESGPTLVPLHF	1	Single (0 < X <= 1)
CCGTGGATCCCTAACC-1_1	P7	4154	1396	1.94993	41.767	Singlet	T Cell Effector Memory CD8+	ALS	Late	CAMRGPGGGADGLTF_CASSLFLFSTTDTQYF	1	Single (0 < X <= 1)
CCGTGGATCGATAGAA-1_1	P7	4933	2057	2.53395	24.9341	Singlet	T Cell Terminal Effector CD8+	ALS	Late	CVVSDFSGYALNF_CASSYRPAGEEADTQYF	1	Single (0 < X <= 1)
CCGTGGATCTCAACTT-1_1	P7	4518	1792	0.796813	35.0819	Singlet	T Cell Central Memory CD4+	ALS	Late	CAARASYSGAGSYQLTF_CASRGGGGSILNEQFF	1	Single (0 < X <= 1)
CCGTTCAAGATGTGGC-1_1	P7	4535	1553	3.28556	39.7574	Singlet	T Cell Central Memory CD4+	ALS	Late	CATDSWGKLQF_CASRPGTAYEQYF	1	Single (0 < X <= 1)
CCGTTCACACATGACT-1_1	P7	3969	1649	1.68808	27.6392	Singlet	T Cell Effector Memory CD8+	ALS	Late	CVVNGPNNAGNMLTF_CATSRSAPFTDTQYF	10	Medium (5 < X <= 20)
CCGTTCAGTACGACCC-1_1	P7	3397	1325	2.09008	39.1816	Singlet	T Cell Naïve CD4+	ALS	Late	CIVRISARQLTF_CASSPRPLKGQGSEKLFF	1	Single (0 < X <= 1)
CCGTTCAGTACGCACC-1_1	P7	3042	1428	1.15056	24.1946	Singlet	Regulatory T cell	ALS	Late	CALDRGVGGYQKVTF_CAISDKGGYNEQFF	1	Single (0 < X <= 1)
CCGTTCAGTTTGACAC-1_1	P7	3490	1602	2.86533	23.5244	Singlet	T Cell Effector Memory CD8+	ALS	Late	CALSGGQGSGGYQKVTF_CATSRSAPFTDTQYF	5	Small (1 < X <= 5)
CCGTTCATCCCTAATT-1_1	P7	4750	1588	1.78947	40.1263	Singlet	T Cell Central Memory CD4+	ALS	Late	CALGPGGSEKLVF_CASSVVRGQSNQPQHF	1	Single (0 < X <= 1)
CCGTTCATCCTCATTA-1_1	P7	2689	1254	1.45035	26.7386	Singlet	T Cell Central Memory CD4+	ALS	Late	CGTPPTSNTGKLIF_CASSADGGRAINEQFF	2	Small (1 < X <= 5)
CCTAAAGAGCGGCTTC-1_1	P7	2285	1005	1.31291	32.6915	Singlet	T Cell Central Memory CD4+	ALS	Late	CAFSGGGADGLTF_CASSQGSGGSGNTIYF	1	Single (0 < X <= 1)
CCTAAAGAGTGGAGAA-1_1	P7	4354	1724	3.05466	25.9531	Singlet	T Cell Terminal Effector CD4+	ALS	Late	CATDAYGEETSGSRLTF_CASSLKAYEQYF	268	Hyperexpanded (100 < X <= 1000)
CCTAAAGCATCCGCGA-1_1	P7	4395	1807	0.932878	26.3936	Singlet	T Cell Central Memory CD4+	ALS	Late	CVVSPSSGTYKYIF_CASSPSGQGGGGYTF	1	Single (0 < X <= 1)
CCTAAAGGTCGCCATG-1_1	P7	5845	1906	1.43713	42.9256	Singlet	T Cell Central Memory CD4+	ALS	Late	CAVITGGFKTIF_CATQGRDYPNEQFF	1	Single (0 < X <= 1)
CCTAAAGTCCAGAAGG-1_1	P7	4420	1923	0.927602	30.4977	Singlet	T Cell Central Memory CD4+	ALS	Late	CAVRDGGGNTGKLIF_CASSPRQEKSYEQYF	1	Single (0 < X <= 1)
CCTAAAGTCCAGTATG-1_1	P7	5112	2000	1.64319	33.216	Singlet	T Cell Central Memory CD4+	ALS	Late	CAMREGQGGSARQLTF_CASSSSTGGIQPQHF	24	Large (20 < X <= 100)
CCTAAAGTCGATAGAA-1_1	P7	5928	2225	2.54723	29.9426	Singlet	T Cell Central Memory CD4+	ALS	Late	CIVRVANYGGSQGNLIF_CASSLMGLAGTRRTDTQYF	1	Single (0 < X <= 1)
CCTAAAGTCTCCAGGG-1_1	P7	4649	1751	0.94644	37.2768	Singlet	T Cell Central Memory CD4+	ALS	Late	CAFVVSYNAGNMLTF_CSARDPSKGANYGYTF	1	Single (0 < X <= 1)
CCTACACAGACTAGGC-1_1	P7	4322	1803	2.19806	26.6312	Singlet	T Cell Terminal Effector CD8+	ALS	Late	CALSFAGGTSYGKLTF_CASKISGTSGYNEQFF	377	Hyperexpanded (100 < X <= 1000)
CCTACACAGGGATGGG-1_1	P7	3571	1518	1.17614	26.7992	Singlet	T Cell Terminal Effector CD8+	ALS	Late	CALSFAGGTSYGKLTF_CASKISGTSGYNEQFF	377	Hyperexpanded (100 < X <= 1000)
CCTACACCAGGAATCG-1_1	P7	3992	1732	2.05411	22.996	Singlet	T Cell Terminal Effector CD8+	ALS	Late	CALSFAGGTSYGKLTF_CASKISGTSGYNEQFF	377	Hyperexpanded (100 < X <= 1000)
CCTACACGTCGAGATG-1_1	P7	3907	1321	1.45892	44.7658	Singlet	T Cell Naïve CD4+	ALS	Late	CVVNPQNSGGSNYKLTF_CASRPPGTGREKLFF	1	Single (0 < X <= 1)
CCTACACGTCTGGAGA-1_1	P7	5621	1718	1.38765	45.2233	Singlet	T Cell Central Memory CD8+	ALS	Late	CAMSEDSNYQLIW_CASSLSGDTEAFF	1	Single (0 < X <= 1)
CCTACACTCATGTGGT-1_1	P7	5608	2045	1.53352	35.485	Singlet	T Cell Effector Memory CD8+	ALS	Late	CAVKGDRGSTLGRLYF_CASSLRRREATDTQYF	1	Single (0 < X <= 1)
CCTACACTCCTTCAAT-1_1	P7	5412	2376	2.69771	16.9993	Singlet	T Cell Terminal Effector CD8+	ALS	Late	CALSFAGGTSYGKLTF_CASKISGTSGYNEQFF	377	Hyperexpanded (100 < X <= 1000)
CCTACCAAGAAGGTGA-1_1	P7	4452	1609	1.95418	35.018	Singlet	MAIT Cells	ALS	Late	CALCYAGGTSYGKLTF_CASKASGTSGYNEQFF	39	Large (20 < X <= 100)
CCTACCACACACGCTG-1_1	P7	3181	1400	1.38321	26.784	Singlet	T Cell Central Memory CD4+	ALS	Late	CAASGIGRLMF_CASSLASGRLNTEAFF	1	Single (0 < X <= 1)
CCTACCACACCGTTGG-1_1	P7	5518	1881	2.08409	36.245	Singlet	T Cell Central Memory CD4+	ALS	Late	CAVTPYNNNDMRF_CASAKLAGKGTSSYNEQFF	1	Single (0 < X <= 1)
CCTACCAGTATGAATG-1_1	P7	6012	2114	2.02927	35.163	Singlet	T Cell Central Memory CD4+	ALS	Late	CAYRSHWGTSYGKLTF_CASSLTGAQETQYF	1	Single (0 < X <= 1)
CCTACCAGTGAGCGAT-1_1	P7	4396	1920	0.864422	23.3849	Singlet	T Cell Central Memory CD4+	ALS	Late	CAMSAHDYKLSF_CASSGGFSGNTIYF	1	Single (0 < X <= 1)
CCTACCAGTTAAGTAG-1_1	P7	5392	2057	1.11276	32.3813	Singlet	T Cell Central Memory CD4+	ALS	Late	CAPYGTGNQFYF_CASSQNYNEQFF	1	Single (0 < X <= 1)
CCTACCATCTAACGGT-1_1	P7	3708	1636	1.40237	21.3592	Singlet	T Cell Terminal Effector CD8+	ALS	Late	CALSFAGGTSYGKLTF_CASKISGTSGYNEQFF	377	Hyperexpanded (100 < X <= 1000)
CCTAGCTAGACAAAGG-1_1	P7	3612	1525	2.85161	22.6467	Singlet	T Cell Terminal Effector CD4+	ALS	Late	CATDAYGEETSGSRLTF_CASSLKAYEQYF	268	Hyperexpanded (100 < X <= 1000)
CCTAGCTGTACCCAAT-1_1	P7	5002	1745	1.9992	35.7657	Singlet	T Cell Naïve CD4+	ALS	Late	CAASARSGGYQKVTF_CASRNLGREGGNQPQHF	1	Single (0 < X <= 1)
CCTAGCTGTCAAACTC-1_1	P7	6460	1860	1.81115	43.5294	Singlet	T Cell Naïve CD8+	ALS	Late	CAVSEGTGGFKTIF_CASSEGTSAIEQYF	1	Single (0 < X <= 1)
CCTAGCTGTTCGTCTC-1_1	P7	5153	1821	1.16437	35.5715	Singlet	T Cell Central Memory CD4+	ALS	Late	CLPHLSSGGSYIPTF_CASSLKLEAFF	1	Single (0 < X <= 1)
CCTAGCTTCTACTCAT-1_1	P7	5336	2000	2.26762	34.539	Singlet	T Cell Central Memory CD4+	ALS	Late	CAVTLQGAQKLVF_CASSFGVKETQYF	1	Single (0 < X <= 1)
CCTATTAAGAAACGCC-1_1	P7	2704	1038	0.961538	44.7855	Singlet	T Cell Central Memory CD4+	ALS	Late	CAVTPNRGGNKLTF_CSASRRANTEAFF	1	Single (0 < X <= 1)
CCTATTAAGGTCGGAT-1_1	P7	4217	1505	0.853687	41.1667	Singlet	T Cell Naïve CD4+	ALS	Late	CALKDTNAGKSTF_CASSLSTQGNRNTEAFF	1	Single (0 < X <= 1)
CCTATTAAGTCCATAC-1_1	P7	3601	1549	2.77701	26.1872	Singlet	T Cell Terminal Effector CD8+	ALS	Late	CALSFAGGTSYGKLTF_CASKISGTSGYNEQFF	377	Hyperexpanded (100 < X <= 1000)
CCTATTAGTTCCAACA-1_1	P7	6284	2133	2.19605	36.3144	Singlet	T Cell Central Memory CD4+	ALS	Late	CAVGEGGSYIPTF_CASSLIGSGQKNYEQYF	1	Single (0 < X <= 1)
CCTATTATCACTCCTG-1_1	P7	5337	1994	1.6676	34.5138	Singlet	T Cell Naïve CD4+	ALS	Late	CAVRGDANSGGSNYKLTF_CASSVALYNEQFF	2	Small (1 < X <= 5)
CCTATTATCCTGTAGA-1_1	P7	4905	1715	1.36595	40.2243	Singlet	T Cell Naïve CD4+	ALS	Late	CAMSLNDYKLSF_CASSWYFDKQYF	1	Single (0 < X <= 1)
CCTATTATCTGCGTAA-1_1	P7	3501	1472	1.91374	29.363	Singlet	T Cell Terminal Effector CD8+	ALS	Late	CALRNEGGSYIPTF_CASSAWDRGTDTQYF	24	Large (20 < X <= 100)
CCTCAGTGTCGAAAGC-1_1	P7	3476	1437	1.3809	28.0495	Singlet	T Cell Terminal Effector CD8+	ALS	Late	CALRQVGNQGGKLIF_CASSLAPGGANEQFF	31	Large (20 < X <= 100)
CCTCAGTTCACTTATC-1_1	P7	6141	2368	2.36118	32.7471	Singlet	T Cell Central Memory CD4+	ALS	Late	CAPRGSYGKLTF_CSGRTGGEKLFF	1	Single (0 < X <= 1)
CCTCAGTTCGATGAGG-1_1	P7	5993	2238	1.83547	30.2353	Singlet	T Cell Central Memory CD4+	ALS	Late	CALSDAGGGADGLTF_CASRGAGLREQYF	1	Single (0 < X <= 1)
CCTCAGTTCTGTGCAA-1_1	P7	5263	1720	1.74805	43.5873	Singlet	T Cell Naïve CD8+	ALS	Late	CAASPYFGNEKLTF_CASSPTTADTQYF	1	Single (0 < X <= 1)
CCTCTGAGTGAAATCA-1_1	P7	4520	1757	2.14602	34.1593	Singlet	T Cell Effector Memory CD8+	ALS	Late	CALCYAGGTSYGKLTF_CASKASGTSGYNEQFF	39	Large (20 < X <= 100)
CCTCTGATCTAACTCT-1_1	P7	5388	2381	3.74907	17.2791	Singlet	T Cell Terminal Effector CD4+	ALS	Late	CATDAYGEETSGSRLTF_CASSLKAYEQYF	268	Hyperexpanded (100 < X <= 1000)
CCTCTGATCTTCGGTC-1_1	P7	5096	1738	1.39325	42.19	Singlet	T Cell Naïve CD4+	ALS	Late	CAVSDREGYGNKLVF_CASSADRSSGNTIYF	1	Single (0 < X <= 1)
CCTTACGCAGCTGCAC-1_1	P7	4250	1620	1.12941	39.5294	Singlet	T Cell Naïve CD4+	ALS	Late	CAVRRGNDMRF_CSARYSANNEAFF	1	Single (0 < X <= 1)
CCTTACGCATTGAGCT-1_1	P7	3761	1260	1.6485	44.9083	Singlet	T Cell Naïve CD4+	ALS	Late	CAYSGGSNYKLTF_CASSSGTGGVSDTQYF	1	Single (0 < X <= 1)
CCTTACGGTCATCCCT-1_1	P7	5998	2085	1.66722	32.2608	Singlet	T Cell Central Memory CD4+	ALS	Late	CAGAVKGTYKYIF_CASSLGFRDTTYNEQFF	1	Single (0 < X <= 1)
CCTTACGGTCGCATAT-1_1	P7	3629	1446	1.81868	36.8421	Singlet	Regulatory T cell	ALS	Late	CLVGVVNQGGKLIF_CASREPGTYSPLHF	1	Single (0 < X <= 1)
CCTTACGGTCTACCTC-1_1	P7	4997	1771	1.10066	39.6038	Singlet	T Cell Naïve CD4+	ALS	Late	CAVRKPSNQFYF_CASSYTPGTSGRETQYF	1	Single (0 < X <= 1)
CCTTACGTCAGGTAAA-1_1	P7	3167	1380	1.70508	26.0815	Singlet	T Cell Terminal Effector CD4+	ALS	Late	CATDAYGEETSGSRLTF_CASSLKAYEQYF	268	Hyperexpanded (100 < X <= 1000)
CCTTCCCAGGATGGAA-1_1	P7	5715	1883	1.76728	39.4051	Singlet	T Cell Naïve CD4+	ALS	Late	CAVFRGANSKLTF_CASSLIGEFNQPQHF	1	Single (0 < X <= 1)
CCTTCCCAGTTCGCAT-1_1	P7	4263	1547	2.01736	36.8285	Singlet	T Cell Central Memory CD4+	ALS	Late	CAVRGANTDKLIF_CASTQTSVKGGELFF	1	Single (0 < X <= 1)
CCTTCCCGTTACCAGT-1_1	P7	3362	1184	1.33849	46.3117	Singlet	T Cell Naïve CD4+	ALS	Late	CAVSRNTGNQFYF_CASSLMSAVRGGDTQYF	1	Single (0 < X <= 1)
CCTTCCCGTTGCGTTA-1_1	P7	7111	2378	1.68753	33.3286	Singlet	T Cell Central Memory CD4+	ALS	Late	CAVTSGGSYIPTF_CATSGVGGRQETQYF	1	Single (0 < X <= 1)
CCTTCGAAGTGAAGAG-1_1	P7	5767	2011	1.85538	33.2755	Singlet	T Cell Central Memory CD8+	ALS	Late	CAVGPTTDSWGKFQF_CASSSGFGDIQYF	1	Single (0 < X <= 1)
CCTTCGAAGTGGTAGC-1_1	P7	6261	2135	1.5333	36.2722	Singlet	T Cell Central Memory CD4+	ALS	Late	CAFVERGTYKYIF_CASSGREGPGVSETQYF	1	Single (0 < X <= 1)
CCTTCGACACGGTAGA-1_1	P7	4762	1761	0.713986	36.8123	Singlet	T Cell Central Memory CD4+	ALS	Late	CAVSESRGAQKLVF_CASSPTGQDNSPLHF	1	Single (0 < X <= 1)
CCTTCGACATATGAGA-1_1	P7	3699	1736	2.08164	19.8973	Singlet	T Cell Terminal Effector CD4+	ALS	Late	CATDAYGEETSGSRLTF_CASSLKAYEQYF	268	Hyperexpanded (100 < X <= 1000)
CCTTCGAGTCGCATCG-1_1	P7	4666	1994	2.16459	25.7394	Singlet	Regulatory T cell	ALS	Late	CATFPNSNSGYALNF_CASSVASGSYNEQFF	1	Single (0 < X <= 1)
CCTTCGAGTCGTGGCT-1_1	P7	3237	1180	0.926784	43.3117	Singlet	Regulatory T cell	ALS	Late	CAASAQGGSEKLVF_CSATENTGELFF	1	Single (0 < X <= 1)
CCTTCGATCTACTTAC-1_1	P7	4169	1458	0.983449	40.4893	Singlet	T Cell Naïve CD4+	ALS	Late	CAAFSNRDDKIIF_CASSIDLLTPPYGYTF	1	Single (0 < X <= 1)
CCTTCGATCTCCCTGA-1_1	P7	3459	1442	1.67679	33.7959	Singlet	T Cell Effector Memory CD8+	ALS	Late	CALGGTSYGKLTF_CASSLRGEVSNEQFF	4	Small (1 < X <= 5)
CCTTCGATCTCGCATC-1_1	P7	3040	1465	1.48026	23.4868	Singlet	T Cell Effector Memory CD8+	ALS	Late	CAVEDQGGATNKLIF_CASSSKDWKTQYF	2	Small (1 < X <= 5)
CCTTTCTAGAAGATTC-1_1	P7	5555	2036	1.9982	36.5077	Singlet	T Cell Central Memory CD4+	ALS	Late	CAVRSRVIGNEKLTF_CASSATSGYLTYNEQFF	1	Single (0 < X <= 1)
CCTTTCTAGACATAAC-1_1	P7	7167	2529	1.54877	30.8358	Singlet	T Cell Central Memory CD4+	ALS	Late	CALLDNYGQNFVF_CASSQEGGGVYNSPLHF	1	Single (0 < X <= 1)
CCTTTCTAGATATGCA-1_1	P7	4453	1864	1.54952	29.9798	Singlet	T Cell Naïve CD4+	ALS	Late	CIVRGYNDYKLSF_CASSRRGENTEAFF	1	Single (0 < X <= 1)
CCTTTCTAGGAATCGC-1_1	P7	4560	1559	1.20614	39.9123	Singlet	T Cell Naïve CD4+	ALS	Late	CGTGTGNQFYF_CAWSSHLAGTGYLANYGYTF	1	Single (0 < X <= 1)
CCTTTCTCAGCCAGAA-1_1	P7	6042	1862	2.53227	39.904	Singlet	T Cell Effector Memory CD8+	ALS	Late	CALTEMDSSYKLIF_CSAPNPGLLYEQYF	5	Small (1 < X <= 5)
CCTTTCTGTATAGGTA-1_1	P7	4687	2132	2.73096	13.3561	Singlet	T Cell Terminal Effector CD4+	ALS	Late	CAASESGGYNKLIF_CASSLGRGLGELFF	4	Small (1 < X <= 5)
CCTTTCTTCACGCATA-1_1	P7	4307	2019	1.02159	20.5015	Singlet	T Cell Central Memory CD4+	ALS	Late	CAVRGHNNDMRF_CASSQDYDTQYF	1	Single (0 < X <= 1)
CCTTTCTTCCAAACTG-1_1	P7	4684	1961	1.85739	29.526	Singlet	T Cell Central Memory CD4+	ALS	Late	CAASIRGSTLGRLYF_CASSYLYSGTGSEQYF	1	Single (0 < X <= 1)
CCTTTCTTCTATGTGG-1_1	P7	5536	2198	1.69798	33.0383	Singlet	T Cell Central Memory CD4+	ALS	Late	CAAVNYGQNFVF_CASSLSGQASSGYTF	1	Single (0 < X <= 1)
CGAACATCATGGTCAT-1_1	P7	4391	1966	2.27739	24.6869	Singlet	T Cell Terminal Effector CD8+	ALS	Late	CLVASDNAGNNRKLIW_CASSPGTVNTEAFF	66	Large (20 < X <= 100)
CGAACATGTAAGAGAG-1_1	P7	6217	2101	0.916841	39.4724	Singlet	T Cell Central Memory CD4+	ALS	Late	CAVSDRYNFNKFYF_CSARDSRGFQETQYF	1	Single (0 < X <= 1)
CGAACATGTAATCACC-1_1	P7	3768	1348	1.67197	41.8524	Singlet	T Cell Naïve CD4+	ALS	Late	CALGLSGTASKLTF_CASSPGAGAANYGYTF	1	Single (0 < X <= 1)
CGAACATGTAGCGTCC-1_1	P7	4948	1679	1.96039	31.3258	Singlet	T Cell Effector Memory CD8+	ALS	Late	CLVASDNAGNNRKLIW_CASSPGTVNTEAFF	66	Large (20 < X <= 100)
CGAACATGTCACTGGC-1_1	P7	3154	1159	1.36335	45.2124	Singlet	T Cell Naïve CD4+	ALS	Late	CATPAGTALIF_CASSLGGGTNTEAFF	1	Single (0 < X <= 1)
CGAACATTCGACCAGC-1_1	P7	4763	1715	1.55364	40.6886	Singlet	T Cell Naïve CD4+	ALS	Late	CALEDNGATNKLIF_CASSPGTGMSEQYF	1	Single (0 < X <= 1)
CGAACATTCGAGAGCA-1_1	P7	3898	1634	2.20626	29.0149	Singlet	T Cell Effector Memory CD8+	ALS	Late	CALSGGQGSGGYQKVTF_CATSRSAPFTDTQYF	5	Small (1 < X <= 5)
CGAACATTCTATCCTA-1_1	P7	3750	1982	1.94667	15.5733	Singlet	T Cell Central Memory CD4+	ALS	Late	CAVEPGSARQLTF_CASSLVGGDTQYF	1	Single (0 < X <= 1)
CGAATGTCAATAGCGG-1_1	P7	4755	1466	1.09359	46.898	Singlet	T Cell Naïve CD4+	ALS	Late	CAASASAGTYKYIF_CASSFATGMRSPLHF	1	Single (0 < X <= 1)
CGAATGTCATCCCATC-1_1	P7	3387	1321	1.68291	38.2049	Singlet	T Cell Central Memory CD4+	ALS	Late	CAPNPMEYGNKLVF_CASSRQTNEKLFF	1	Single (0 < X <= 1)
CGAATGTGTAGTGAAT-1_1	P7	5022	1866	1.23457	35.8622	Singlet	T Cell Central Memory CD4+	ALS	Late	CATASGGSYIPTF_CASSLSYNEQFF	1	Single (0 < X <= 1)
CGAATGTGTCCGAAGA-1_1	P7	4778	1641	1.59062	37.4634	Singlet	T Cell Central Memory CD4+	ALS	Late	CALSGLYYSTLTF_CASSDADREETQYF	1	Single (0 < X <= 1)
CGAATGTGTCTCTTAT-1_1	P7	7345	2094	1.51123	41.6882	Singlet	T Cell Central Memory CD4+	ALS	Late	CAVSFSGRGGNKLTF_CASSNTDTQYF	1	Single (0 < X <= 1)
CGAATGTGTTACGGAG-1_1	P7	4824	1758	1.99005	35.0332	Singlet	T Cell Central Memory CD4+	ALS	Late	CAVSENTGNQFYF_CASSLELAGDTQYF	1	Single (0 < X <= 1)
CGAATGTTCCTCAACC-1_1	P7	7116	2352	2.13603	35.6099	Singlet	T Cell Central Memory CD8+	ALS	Late	CALEARSGGYNKLIF_CASSFQTRDRGNYGYTF	1	Single (0 < X <= 1)
CGACCTTGTACCAGTT-1_1	P7	3414	1607	0.995899	19.9766	Singlet	T Cell Terminal Effector CD8+	ALS	Late	CAESSNYQLIW_CASRASGDNEQFF	21	Large (20 < X <= 100)
CGACCTTTCTTCGAGA-1_1	P7	6494	1977	1.2935	41.0533	Singlet	T Cell Central Memory CD4+	ALS	Late	CAVRHTGGFKTIF_CASSFNGGGGYTF	1	Single (0 < X <= 1)
CGACTTCCAGCTCGCA-1_1	P7	3757	1692	2.63508	23.6359	Singlet	T Cell Terminal Effector CD8+	ALS	Late	CAVRDKGAGAGSYQLTF_CASSYFGGRSSNYEQYF	1	Single (0 < X <= 1)
CGACTTCCATCCCACT-1_1	P7	4800	1561	0.979167	43	Singlet	T Cell Naïve CD4+	ALS	Late	CAVSDKAGGYNKLIF_CASSPETGTSYEQYF	1	Single (0 < X <= 1)
CGACTTCTCTCCTATA-1_1	P7	4079	1430	2.18191	40.4756	Singlet	T Cell Naïve CD8+	ALS	Late	CALLNSNYQLIW_CASSQGGRGGEEKLFF	1	Single (0 < X <= 1)
CGAGAAGAGGACAGCT-1_1	P7	3778	1576	1.98518	30.2012	Singlet	T Cell Terminal Effector CD4+	ALS	Late	CATDAYGEETSGSRLTF_CASSLKAYEQYF	268	Hyperexpanded (100 < X <= 1000)
CGAGAAGCAATAAGCA-1_1	P7	5087	1755	1.61195	38.5689	Singlet	T Cell Central Memory CD4+	ALS	Late	CAASEDGATNKLIF_CASSRPGTGSNEKLFF	1	Single (0 < X <= 1)
CGAGAAGCAATCTACG-1_1	P7	4273	1644	1.63819	37.7253	Singlet	T Cell Central Memory CD4+	ALS	Late	CAIRFGNEKLTF_CASSFPLSAGEQFF	1	Single (0 < X <= 1)
CGAGAAGCAGACAGGT-1_1	P7	3777	1388	2.51522	38.3108	Singlet	T Cell Effector Memory CD4+	ALS	Late	CAYALNTGTASKLTF_CSASRASSRQETQYF	2	Small (1 < X <= 5)
CGAGAAGGTACTCAAC-1_1	P7	3320	1464	2.1988	20.753	Singlet	T Cell Terminal Effector CD8+	ALS	Late	CALSFAGGTSYGKLTF_CASKISGTSGYNEQFF	377	Hyperexpanded (100 < X <= 1000)
CGAGAAGGTGTTCGAT-1_1	P7	5226	1660	1.60735	41.217	Singlet	T Cell Effector Memory CD8+	ALS	Late	CAMREGQGGSARQLTF_CASSSSTGGIQPQHF	24	Large (20 < X <= 100)
CGAGAAGTCCGTTGTC-1_1	P7	3442	1501	3.05055	25.828	Singlet	T Cell Terminal Effector CD4+	ALS	Late	CATDAYGEETSGSRLTF_CASSLKAYEQYF	268	Hyperexpanded (100 < X <= 1000)
CGAGAAGTCCTTCAAT-1_1	P7	4625	2071	1.72973	25.8162	Singlet	T Cell Effector Memory CD4+	ALS	Late	CVVRPSFGSARQLTF_CASSQAPGTIETGELFF	1	Single (0 < X <= 1)
CGAGCCAAGCGCCTTG-1_1	P7	6484	2486	2.11289	24.3831	Singlet	T Cell Non-Vd2 gd	ALS	Late	CAVSLYNFNKFYF_CASSIRTSVLYEQYF	1	Single (0 < X <= 1)
CGAGCCAAGCTCTCGG-1_1	P7	3890	1414	1.43959	40.617	Singlet	Regulatory T cell	ALS	Late	CAASRTGNQFYF_CASSQSILQGYEQYF	1	Single (0 < X <= 1)
CGAGCCAGTTAAGTAG-1_1	P7	4712	1928	1.25212	18.6333	Singlet	T Cell Terminal Effector CD8+	ALS	Late	CALSFAGGTSYGKLTF_CASKISGTSGYNEQFF	377	Hyperexpanded (100 < X <= 1000)
CGAGCCATCAGCGATT-1_1	P7	5241	1830	1.83171	28.8304	Singlet	T Cell Terminal Effector CD8+	ALS	Late	CALSFAGGTSYGKLTF_CASKISGTSGYNEQFF	377	Hyperexpanded (100 < X <= 1000)
CGAGCCATCGAATGGG-1_1	P7	1821	948	3.29489	28.8303	Singlet	T Cell Naïve CD4+	ALS	Late	CAASATSNYQLIW_CASSSLGISSYNEQFF	1	Single (0 < X <= 1)
CGATCGGAGAATCTCC-1_1	P7	3103	1327	1.6758	34.8373	Singlet	T Cell Central Memory CD4+	ALS	Late	CAVKRNQFYF_CASSPGTGGQLSYGYTF	1	Single (0 < X <= 1)
CGATCGGAGGCGACAT-1_1	P7	2878	1455	1.84156	18.8325	Singlet	Regulatory T cell	ALS	Late	CAVGRGNARLMF_CSAGEESYGYTF	1	Single (0 < X <= 1)
CGATCGGCATAGAAAC-1_1	P7	4273	1753	2.03604	30.447	Singlet	T Cell Effector Memory CD8+	ALS	Late	CAATTGTASKLTF_CASSADSDNQPQHF	1	Single (0 < X <= 1)
CGATCGGCATCGACGC-1_1	P7	4436	1480	1.48783	42.4932	Singlet	T Cell Central Memory CD4+	ALS	Late	CALSRPGNTGKLIF_CASSVGDVSYEQYF	1	Single (0 < X <= 1)
CGATCGGCATTACCTT-1_1	P7	1495	770	2.54181	25.0167	Singlet	T Cell Terminal Effector CD4+	ALS	Late	CATDAYGEETSGSRLTF_CASSLKAYEQYF	268	Hyperexpanded (100 < X <= 1000)
CGATCGGGTACCGTAT-1_1	P7	4511	1688	1.88428	38.1068	Singlet	T Cell Central Memory CD8+	ALS	Late	CALTEMDSSYKLIF_CSAPNPGLLYEQYF	5	Small (1 < X <= 5)
CGATCGGGTCCAGTGC-1_1	P7	5321	2135	1.48468	29.8628	Singlet	T Cell Central Memory CD8+	ALS	Late	CAENNARLMF_CASSLVGSGGDEQFF	1	Single (0 < X <= 1)
CGATCGGGTTCCACAA-1_1	P7	5416	1861	2.25258	38.1462	Singlet	T Cell Central Memory CD4+	ALS	Late	CAACRKGNKLVF_CASSLGRTGRTGRGYTF	1	Single (0 < X <= 1)
CGATCGGTCCTAGGGC-1_1	P7	3173	1595	1.04003	19.9181	Singlet	Regulatory T cell	ALS	Late	CAFSTFGTASKLTF_CASSSQGRQGNTIYF	1	Single (0 < X <= 1)
CGATCGGTCTTAGAGC-1_1	P7	4792	1771	1.12688	36.4566	Singlet	T Cell Effector Memory CD8+	ALS	Late	CAMREGQGGSARQLTF_CASSSSTGGIQPQHF	24	Large (20 < X <= 100)
CGATGGCGTAACGTTC-1_1	P7	3633	1563	2.03688	32.6727	Singlet	T Cell Central Memory CD8+	ALS	Late	CAVQAELWGGGADGLTF_CASRTGQNNEQFF	1	Single (0 < X <= 1)
CGATGGCGTAGTGAAT-1_1	P7	5613	2477	1.62124	8.30216	Singlet	T Cell Effector Memory CD4+	ALS	Late	CAYRSSNYGGATNKLIF_CSAPPAWGESWNIQYF	1	Single (0 < X <= 1)
CGATGGCGTTCATGGT-1_1	P7	5190	1595	1.05973	45.5491	Singlet	T Cell Naïve CD4+	ALS	Late	CALWRTSYDKVIF_CSASRSRTSGGYEQYF	1	Single (0 < X <= 1)
CGATGTAAGATGTTAG-1_1	P7	8553	2650	2.18637	36.1861	Singlet	T Cell Central Memory CD4+	ALS	Late	CAVGYGNKLVF_CASSEITSGSTDTQYF	1	Single (0 < X <= 1)
CGATGTAAGCTAGTTC-1_1	P7	6224	1792	2.52249	43.8303	Singlet	T Cell Central Memory CD4+	ALS	Late	CAVSYNNAGNMLTF_CATSDPGLINEQFF	1	Single (0 < X <= 1)
CGATGTACAATCGGTT-1_1	P7	4539	1688	2.57766	34.9636	Singlet	T Cell Effector Memory CD8+	ALS	Late	CALCYAGGTSYGKLTF_CASKASGTSGYNEQFF	39	Large (20 < X <= 100)
CGATGTACACAGGTTT-1_1	P7	4180	1874	3.44498	23.8278	Singlet	T Cell Effector Memory CD8+	ALS	Late	CALCYAGGTSYGKLTF_CASKASGTSGYNEQFF	39	Large (20 < X <= 100)
CGATGTAGTCTAAACC-1_1	P7	8174	2705	2.53242	34.8544	Singlet	T Cell Central Memory CD4+	ALS	Late	CAVTRNTGGFKTIF_CASSGQYSYEQYF	1	Single (0 < X <= 1)
CGATGTATCCACGAAT-1_1	P7	5977	1951	2.47616	39.0999	Singlet	T Cell Effector Memory CD4+	ALS	Late	CAASGNQFYF_CSASPSDRAYFPAFF	1	Single (0 < X <= 1)
CGATGTATCTTGCAAG-1_1	P7	3687	1749	3.47166	21.942	Singlet	T Cell Terminal Effector CD8+	ALS	Late	CAVPSLTQGGSEKLVF_CASGEELGTDTQYF	1	Single (0 < X <= 1)
CGATGTATCTTGCCGT-1_1	P7	5021	1914	2.50946	36.4868	Singlet	T Cell Naïve CD8+	ALS	Late	CAVRARNTPLVF_CASSSRGGAGPPYEQYF	1	Single (0 < X <= 1)
CGATTGAAGGATGTAT-1_1	P7	5694	2084	2.37092	32.1215	Singlet	T Cell Central Memory CD8+	ALS	Late	CAENINYQLIW_CASSGTSGYRELFF	3	Small (1 < X <= 5)
CGATTGAAGTCATCCA-1_1	P7	5260	1752	1.95817	41.9202	Singlet	T Cell Central Memory CD4+	ALS	Late	CAERLSGNNRLAF_CASSPYGSAMYNEQFF	1	Single (0 < X <= 1)
CGATTGAGTCTTTCAT-1_1	P7	4666	1613	2.40034	42.4561	Singlet	T Cell Naïve CD4+	ALS	Late	CAASGRSLGNEKLTF_CASSLVSGTYYEQYF	1	Single (0 < X <= 1)
CGATTGAGTGAAATCA-1_1	P7	3691	1687	0.866974	26.4969	Singlet	T Cell Central Memory CD4+	ALS	Late	CALSESDDKIIF_CASSKPHLAINEQFF	1	Single (0 < X <= 1)
CGATTGAGTTACGGAG-1_1	P7	4270	1685	1.12412	34.8009	Singlet	T Cell Central Memory CD8+	ALS	Late	CAMREGHQAGTALIF_CASSGGGGQQETQYF	1	Single (0 < X <= 1)
CGATTGATCAGCACAT-1_1	P7	3585	1538	0.920502	32.2734	Singlet	T Cell Central Memory CD4+	ALS	Late	CVVSARSGGATNKLIF_CASSWGQGLDTGELFF	1	Single (0 < X <= 1)
CGATTGATCATTCACT-1_1	P7	4093	1724	1.51478	31.1019	Singlet	T Cell Central Memory CD4+	ALS	Late	CAVRKDYKLSF_CASSLSQGATDTQYF	1	Single (0 < X <= 1)
CGCCAAGGTCAAAGCG-1_1	P7	4097	1364	2.34318	43.5929	Singlet	T Cell Naïve CD4+	ALS	Late	CATVVFQGGATNKLIF_CASSLRGPEEKLFF	1	Single (0 < X <= 1)
CGCCAAGTCAGGTAAA-1_1	P7	4171	1542	1.77415	36.8976	Singlet	T Cell Effector Memory CD8+	ALS	Late	CALCYAGGTSYGKLTF_CASKASGTSGYNEQFF	39	Large (20 < X <= 100)
CGCGGTAAGGGTCGAT-1_1	P7	5099	1646	1.66699	41.4983	Singlet	T Cell Central Memory CD8+	ALS	Late	CATDALDPESGGGADGLTF_CAISEYDRGRTEAFF	2	Small (1 < X <= 5)
CGCGGTAAGTTGAGTA-1_1	P7	3807	1523	3.25716	28.684	Singlet	T Cell Terminal Effector CD8+	ALS	Late	CALRQVGNQGGKLIF_CASSLAPGGANEQFF	31	Large (20 < X <= 100)
CGCGGTACACGACGAA-1_1	P7	3499	1529	2.88654	28.0937	Singlet	T Cell Terminal Effector CD8+	ALS	Late	CALSFAGGTSYGKLTF_CASKISGTSGYNEQFF	377	Hyperexpanded (100 < X <= 1000)
CGCGGTACAGTCAGAG-1_1	P7	5126	2056	1.03394	25.595	Singlet	T Cell Central Memory CD4+	ALS	Late	CAMRELTSYGKLTF_CATSRRLPQHF	1	Single (0 < X <= 1)
CGCGGTACATTTGCCC-1_1	P7	3145	1342	2.25755	24.8331	Singlet	T Cell Effector Memory CD8+	ALS	Late	CATDAYGEETSGSRLTF_CASSLKAYEQYF	268	Hyperexpanded (100 < X <= 1000)
CGCGGTAGTAGCACGA-1_1	P7	5908	1919	1.13406	40.3182	Singlet	T Cell Naïve CD4+	ALS	Late	CAASTDSWGKFQF_CASSLLVGQTYEQYF	1	Single (0 < X <= 1)
CGCGGTATCACAATGC-1_1	P7	4783	1553	0.585407	43.4874	Singlet	T Cell Naïve CD4+	ALS	Late	CAGRNNAGNMLTF_CAWSLRDRDTGELFF	1	Single (0 < X <= 1)
CGCGGTATCAGCGACC-1_1	P7	3850	1737	2.44156	24.3117	Singlet	T Cell Terminal Effector CD8+	ALS	Late	CALRNEGGSYIPTF_CASSAWDRGTDTQYF	24	Large (20 < X <= 100)
CGCGTTTAGAAGGTTT-1_1	P7	4588	1969	1.17698	25.7411	Singlet	Regulatory T cell	ALS	Late	CALINAGNMLTF_CAISDGAGGWEQYF	1	Single (0 < X <= 1)
CGCGTTTAGCCCAATT-1_1	P7	3316	1285	2.74427	27.2618	Singlet	T Cell Terminal Effector CD8+	ALS	Late	CALRQVGNQGGKLIF_CASSLAPGGANEQFF	31	Large (20 < X <= 100)
CGCGTTTCAAGTCTAC-1_1	P7	4227	1611	1.91625	35.155	Singlet	T Cell Naïve CD8+	ALS	Late	CALRRGADGLTF_CATSDHRTSGGIGQETQYF	1	Single (0 < X <= 1)
CGCGTTTGTGCAACTT-1_1	P7	3258	1379	2.63966	24.954	Singlet	T Cell Terminal Effector CD4+	ALS	Late	CATDAYGEETSGSRLTF_CASSLKAYEQYF	268	Hyperexpanded (100 < X <= 1000)
CGCGTTTGTGTCCTCT-1_1	P7	2737	1021	1.27877	44.2455	Singlet	T Cell Naïve CD4+	ALS	Late	CALRNSGYSTLTF_CATSDRDLESGNNEQFF	1	Single (0 < X <= 1)
CGCGTTTGTTGCTCCT-1_1	P7	3927	1334	1.45149	41.4311	Singlet	T Cell Central Memory CD4+	ALS	Late	CAFDEIQGAQKLVF_CASSTLDPTLDTQYF	1	Single (0 < X <= 1)
CGCGTTTTCACGATGT-1_1	P7	5960	1773	1.1745	42.7685	Singlet	T Cell Naïve CD4+	ALS	Late	CADLTGANSKLTF_CSARTSGRASGTDTQYF	1	Single (0 < X <= 1)
CGCTATCCATGCGCAC-1_1	P7	4791	1626	2.44208	39.7621	Singlet	T Cell Naïve CD4+	ALS	Late	CALSEAPSGTYKYIF_CASSPAGVTDTQYF	1	Single (0 < X <= 1)
CGCTATCGTCTCTTAT-1_1	P7	3722	1766	1.98818	20.8759	Singlet	T Cell Terminal Effector CD8+	ALS	Late	CALSFAGGTSYGKLTF_CASKISGTSGYNEQFF	377	Hyperexpanded (100 < X <= 1000)
CGCTATCGTCTTCAAG-1_1	P7	4142	1701	1.76243	22.0908	Singlet	T Cell Terminal Effector CD8+	ALS	Late	CALSFAGGTSYGKLTF_CASKISGTSGYNEQFF	377	Hyperexpanded (100 < X <= 1000)
CGCTATCTCACAACGT-1_1	P7	5355	1585	2.48366	46.7227	Singlet	T Cell Naïve CD8+	ALS	Late	CAFDNYGQNFVF_CASSVAWTDEQYF	1	Single (0 < X <= 1)
CGCTATCTCCTCAACC-1_1	P7	3409	1600	1.96539	27.7794	Singlet	T Cell Effector Memory CD4+	ALS	Late	CALSEAPPRQLTF_CATSRVASGSLETQYF	1	Single (0 < X <= 1)
CGCTGGAAGACAAAGG-1_1	P7	4321	1910	2.24485	22.8882	Singlet	T Cell Terminal Effector CD8+	ALS	Late	CALSFAGGTSYGKLTF_CASKISGTSGYNEQFF	377	Hyperexpanded (100 < X <= 1000)
CGCTGGAAGACTTTCG-1_1	P7	4602	1617	1.95567	38.9396	Singlet	T Cell Central Memory CD8+	ALS	Late	CAGYTSGTYKYIF_CASSEARGYGYTF	1	Single (0 < X <= 1)
CGCTGGAAGGACATTA-1_1	P7	4515	1536	1.59468	42.7243	Singlet	T Cell Naïve CD4+	ALS	Late	CALNTGFQKLVF_CSVERQGVVNEQFF	1	Single (0 < X <= 1)
CGCTGGAAGGTGACCA-1_1	P7	2106	1092	1.4245	22.6496	Singlet	T Cell Central Memory CD4+	ALS	Late	CAVKGSNYKLTF_CASSQDRVAGGFVDTQYF	1	Single (0 < X <= 1)
CGCTGGACACACGCTG-1_1	P7	3346	1522	1.94262	24.7161	Singlet	T Cell Effector Memory CD8+	ALS	Late	CVVSKAAGNKLTF_CASSPGTDLYEQYF	3	Small (1 < X <= 5)
CGCTGGACACATAACC-1_1	P7	3107	1514	1.86675	22.5298	Singlet	Regulatory T cell	ALS	Late	CIVRGTSGSRLTF_CASSLRRQGPYEQYF	1	Single (0 < X <= 1)
CGCTGGAGTGACGCCT-1_1	P7	4644	1542	1.44272	44.0784	Singlet	T Cell Naïve CD4+	ALS	Late	CIVSGNTGKLIF_CASSSGTIRGYSSYEQYF	1	Single (0 < X <= 1)
CGCTGGATCGCTTAGA-1_1	P7	3294	1645	1.82149	19.3989	Singlet	T Cell Terminal Effector CD8+	ALS	Late	CALRQVGNQGGKLIF_CASSLAPGGANEQFF	31	Large (20 < X <= 100)
CGCTTCAAGATACACA-1_1	P7	5850	2144	1.36752	30.4274	Singlet	T Cell Effector Memory CD8+	ALS	Late	CALAGGGYNKLIF_CASSLDGPSAGELFF	2	Small (1 < X <= 5)
CGCTTCAAGGCAAAGA-1_1	P7	6097	1871	1.45973	41.3646	Singlet	T Cell Central Memory CD8+	ALS	Late	CAASPDSSYKLIF_CASSLGTAMEQFF	1	Single (0 < X <= 1)
CGCTTCAAGGCGACAT-1_1	P7	4237	1697	1.25089	32.523	Singlet	T Cell Naïve CD4+	ALS	Late	CAVDKGRSSGNTPLVF_CASSHVPARTGAREQYF	1	Single (0 < X <= 1)
CGCTTCAAGGGAGTAA-1_1	P7	3499	1358	1.1146	37.2964	Singlet	T Cell Effector Memory CD8+	ALS	Late	CVRDGYNKLIF_CASSPISGGGVNTEAFF	1	Single (0 < X <= 1)
CGCTTCACAGCGTCCA-1_1	P7	4473	1715	2.05679	26.7829	Singlet	T Cell Terminal Effector CD8+	ALS	Late	CALSFAGGTSYGKLTF_CASKISGTSGYNEQFF	377	Hyperexpanded (100 < X <= 1000)
CGCTTCACATCACCCT-1_1	P7	3857	1644	0.933368	30.6715	Singlet	T Cell Effector Memory CD4+	ALS	Late	CAGAHNQGGKLIF_CASSRDKDNSPLHF	1	Single (0 < X <= 1)
CGCTTCACATGAGCGA-1_1	P7	5440	1682	2.11397	42.0037	Singlet	T Cell Naïve CD8+	ALS	Late	CAVPFSGGYQKVTF_CASSVARDREQFF	1	Single (0 < X <= 1)
CGCTTCAGTACGACCC-1_1	P7	4750	1777	2.12632	33.9789	Singlet	T Cell Naïve CD4+	ALS	Late	CAANQAGTALIF_CASSLAPTMNTEAFF	1	Single (0 < X <= 1)
CGCTTCAGTTCACCTC-1_1	P7	5245	1955	1.27741	33.7083	Singlet	T Cell Central Memory CD4+	ALS	Late	CAVQIIQGAQKLVF_CASSPITRDGYGYTF	1	Single (0 < X <= 1)
CGCTTCATCTTACCTA-1_1	P7	4537	1783	1.12409	27.3749	Singlet	T Cell Central Memory CD4+	ALS	Late	CAVSVETSGSRLTF_CASSLGASSYNEQFF	1	Single (0 < X <= 1)
CGGACACCAAGTCATC-1_1	P7	3183	1448	1.8536	27.8982	Singlet	T Cell Effector Memory CD8+	ALS	Late	CAASARDSNYQLIW_CATSGDRGLNSPLHF	1	Single (0 < X <= 1)
CGGACACGTATAGGTA-1_1	P7	8458	2740	1.37148	35.8122	Singlet	T Cell Naïve CD8+	ALS	Late	CALYSGGGADGLTF_CATSGLAGVNEQFF	1	Single (0 < X <= 1)
CGGACACGTCTCCATC-1_1	P7	4117	1768	1.87029	26.9857	Singlet	T Cell Effector Memory CD8+	ALS	Late	CAESSNYQLIW_CASRASGDNEQFF	21	Large (20 < X <= 100)
CGGACACGTTGTTTGG-1_1	P7	3648	1520	1.83662	33.6075	Singlet	T Cell Naïve CD4+	ALS	Late	CAVRDGGNYGQNFVF_CASSLGGNQPQHF	1	Single (0 < X <= 1)
CGGACGTAGGGCTCTC-1_1	P7	3825	1418	1.62092	40.0523	Singlet	T Cell Naïve CD4+	ALS	Late	CAGRRFQGAQKLVF_CASSPTGTSGTDTQYF	1	Single (0 < X <= 1)
CGGACGTAGTATCGAA-1_1	P7	3329	1390	1.59207	27.1553	Singlet	T Cell Terminal Effector CD8+	ALS	Late	CVVNGPNNAGNMLTF_CATSRSAPFTDTQYF	10	Medium (5 < X <= 20)
CGGACGTCATTATCTC-1_1	P7	4138	1483	1.08748	41.8318	Singlet	T Cell Naïve CD4+	ALS	Late	CALSEARNNNARLMF_CAWRGYGDTIYF	1	Single (0 < X <= 1)
CGGACGTGTCGAAAGC-1_1	P7	4048	1506	1.28458	36.9565	Singlet	T Cell Central Memory CD4+	ALS	Late	CRGGSTLGRLYF_CASSSQSGVNEQFF	1	Single (0 < X <= 1)
CGGACTGAGACGCACA-1_1	P7	4897	2050	1.89912	23.2183	Singlet	T Cell Terminal Effector CD8+	ALS	Late	CALRNEGGSYIPTF_CASSAWDRGTDTQYF	24	Large (20 < X <= 100)
CGGACTGGTATTCGTG-1_1	P7	3573	1463	1.8192	26.1965	Singlet	T Cell Terminal Effector CD8+	ALS	Late	CALSFAGGTSYGKLTF_CASKISGTSGYNEQFF	377	Hyperexpanded (100 < X <= 1000)
CGGACTGTCACTATTC-1_1	P7	3170	1153	2.05047	37.0032	Singlet	T Cell Naïve CD4+	ALS	Late	CATDVSGGGADGLTF_CAIKGTDATNEKLFF	2	Small (1 < X <= 5)
CGGAGCTAGACAGAGA-1_1	P7	4965	1772	0.785498	38.6103	Singlet	T Cell Naïve CD4+	ALS	Late	CAVVREGAQKLVF_CASSPRTGRAPEAFF	1	Single (0 < X <= 1)
CGGAGCTAGGTGCACA-1_1	P7	3318	1476	1.89873	25.7685	Singlet	T Cell Terminal Effector CD8+	ALS	Late	CALSFAGGTSYGKLTF_CASKISGTSGYNEQFF	377	Hyperexpanded (100 < X <= 1000)
CGGAGCTGTTGATTGC-1_1	P7	4370	1712	1.9222	29.7941	Singlet	T Cell Central Memory CD4+	ALS	Late	CAASRGSGGSNYKLTF_CASSSRQGANYGYTF	1	Single (0 < X <= 1)
CGGAGCTTCCCATTAT-1_1	P7	2947	1024	1.66271	45.9111	Singlet	T Cell Naïve CD8+	ALS	Late	CAVQASPNAGKSTF_CSAKNRDFYEQYF	1	Single (0 < X <= 1)
CGGAGCTTCCGTTGCT-1_1	P7	2614	1163	2.14231	30.4897	Singlet	Regulatory T cell	ALS	Late	CAVNPAESTGRRALTF_CASSQQGTYEQYF	1	Single (0 < X <= 1)
CGGAGCTTCTTCGAGA-1_1	P7	5794	2104	1.44978	35.6748	Singlet	T Cell Central Memory CD4+	ALS	Late	CAASKGGSEKLVF_CASIARGPETQYF	1	Single (0 < X <= 1)
CGGAGTCCAGTTCCCT-1_1	P7	2165	1075	0.692841	27.7136	Singlet	T Cell Central Memory CD4+	ALS	Late	CAVRDRGNNARLMF_CASSLGQPQETQYF	1	Single (0 < X <= 1)
CGGAGTCGTGCCTGTG-1_1	P7	4024	1288	1.66501	47.5895	Singlet	T Cell Naïve CD4+	ALS	Late	CALSANAGGTSYGKLTF_CSARRAGRLYEQYF	1	Single (0 < X <= 1)
CGGAGTCGTTATCCGA-1_1	P7	3373	1540	1.27483	28.906	Singlet	T Cell Central Memory CD4+	ALS	Late	CAASGAGSYQLTF_CASSTDRAYGYTF	1	Single (0 < X <= 1)
CGGAGTCGTTCCACGG-1_1	P7	3393	1510	2.06307	26.2599	Singlet	T Cell Effector Memory CD4+	ALS	Late	CLVGDKGTTDSWGKLQF_CASSHQGGTEAFF	1	Single (0 < X <= 1)
CGGAGTCTCAGAAATG-1_1	P7	10667	3430	0.881222	23.7836	Singlet	T Cell Central Memory CD4+	ALS	Late	CAGASNSGYALNF_CASSQGRTANSEDTQYF	1	Single (0 < X <= 1)
CGGCTAGAGCCAACAG-1_1	P7	4170	1787	3.69305	19.5923	Singlet	T Cell Terminal Effector CD4+	ALS	Late	CATDAYGEETSGSRLTF_CASSLKAYEQYF	268	Hyperexpanded (100 < X <= 1000)
CGGCTAGCAACTGCTA-1_1	P7	4509	1538	1.53027	39.4544	Singlet	T Cell Naïve CD4+	ALS	Late	CAATSSSNTGKLIF_CASSPTGARETQYF	1	Single (0 < X <= 1)
CGGCTAGCATTAACCG-1_1	P7	6384	2060	1.83271	36.5602	Singlet	T Cell Central Memory CD4+	ALS	Late	CAVNGQGGSEKLVF_CSATPPGLAGYEQYF	1	Single (0 < X <= 1)
CGGCTAGGTCAGAAGC-1_1	P7	3833	1421	1.82625	38.4816	Singlet	T Cell Central Memory CD8+	ALS	Late	CALNPRGTALIF_CASSPGFHQPQHF	1	Single (0 < X <= 1)
CGGCTAGTCAAGGCTT-1_1	P7	6285	1867	1.06603	43.3095	Singlet	T Cell Central Memory CD8+	ALS	Late	CAVDYGNNRLAF_CSAQNGESSYNEQFF	1	Single (0 < X <= 1)
CGGCTAGTCAGAGACG-1_1	P7	6561	1985	0.990703	42.1887	Singlet	T Cell Central Memory CD4+	ALS	Late	CAVRSGGYQKVTF_CSVEETGQGAYEQYF	1	Single (0 < X <= 1)
CGGCTAGTCCCATTAT-1_1	P7	3338	1059	1.94727	47.5434	Singlet	T Cell Naïve CD4+	ALS	Late	CVVNGLPWDSSASKIIF_CASSPGGASGNTIYF	1	Single (0 < X <= 1)
CGGCTAGTCCGAGCCA-1_1	P7	5525	1749	1.42986	43.5656	Singlet	T Cell Central Memory CD4+	ALS	Late	CAALTYHQGGKLIF_CASSPVRGNTEAFF	1	Single (0 < X <= 1)
CGGGTCAAGAAGGGTA-1_1	P7	4321	1435	0.717427	44.7582	Singlet	T Cell Naïve CD4+	ALS	Late	CAVSVPSGTYKYIF_CASSQGQGASGNTIYF	1	Single (0 < X <= 1)
CGGGTCAAGTGTTGAA-1_1	P7	3492	1547	1.97595	21.5922	Singlet	T Cell Terminal Effector CD4+	ALS	Late	CATDAYGEETSGSRLTF_CASSLKAYEQYF	268	Hyperexpanded (100 < X <= 1000)
CGGGTCACACTGTCGG-1_1	P7	2667	1296	2.24972	21.7473	Singlet	T Cell Terminal Effector CD4+	ALS	Late	CATDAYGEETSGSRLTF_CASSLKAYEQYF	268	Hyperexpanded (100 < X <= 1000)
CGGGTCAGTCGCGGTT-1_1	P7	7565	2693	1.79775	25.4065	Singlet	T Cell Effector Memory CD8+	ALS	Late	CAFAHNYGQNFVF_CASSPTGLAGVYEQYF	1	Single (0 < X <= 1)
CGGGTCAGTGTTTGTG-1_1	P7	3437	1372	2.06576	34.9724	Singlet	T Cell Terminal Effector CD8+	ALS	Late	CALSFAGGTSYGKLTF_CASKISGTSGYNEQFF	377	Hyperexpanded (100 < X <= 1000)
CGGGTCATCCCTCTTT-1_1	P7	3158	1198	1.9316	41.2603	Singlet	T Cell Naïve CD4+	ALS	Late	CAESTGTASKLTF_CSVELGGNQPQHF	1	Single (0 < X <= 1)
CGGTTAAAGTCAATAG-1_1	P7	3252	1551	2.92128	21.064	Singlet	T Cell Terminal Effector CD4+	ALS	Late	CALSFAGGTSYGKLTF_CASKISGTSGYNEQFF	377	Hyperexpanded (100 < X <= 1000)
CGGTTAAAGTGGAGTC-1_1	P7	6187	2006	1.47083	38.5486	Singlet	T Cell Naïve CD4+	ALS	Late	CLLVAPVTGTASKLTF_CSARGQIAGAEDTQYF	1	Single (0 < X <= 1)
CGGTTAACAATAGAGT-1_1	P7	4935	1970	0.911854	28.9564	Singlet	T Cell Effector Memory CD8+	ALS	Late	CALGGTSYGKLTF_CASSLRGEVSNEQFF	4	Small (1 < X <= 5)
CGGTTAACAGTCAGCC-1_1	P7	5793	1865	1.24288	42.8621	Singlet	T Cell Central Memory CD4+	ALS	Late	CGTANRDDKIIF_CASSLVPTGSGYTF	1	Single (0 < X <= 1)
CGGTTAAGTCAGATAA-1_1	P7	5105	2010	2.99706	25.2106	Singlet	T Cell Terminal Effector CD8+	ALS	Late	CALRQVGNQGGKLIF_CASSLAPGGANEQFF	31	Large (20 < X <= 100)
CGTAGCGCAGTATAAG-1_1	P7	2404	1210	2.32945	22.629	Singlet	T Cell Terminal Effector CD4+	ALS	Late	CALSFAGGTSYGKLTF_CASKISGTSGYNEQFF	377	Hyperexpanded (100 < X <= 1000)
CGTAGCGCATCGGGTC-1_1	P7	4361	1585	1.58221	29.9702	Singlet	T Cell Central Memory CD4+	ALS	Late	CAASGNTPLVF_CSARDRGGLAGAGELFF	1	Single (0 < X <= 1)
CGTAGCGGTATAAACG-1_1	P7	4890	1829	2.06544	34.3354	Singlet	T Cell Central Memory CD4+	ALS	Late	CAMSVWYSSASKIIF_CASSLGSGRNTGELFF	2	Small (1 < X <= 5)
CGTAGCGGTCGCCATG-1_1	P7	5589	1663	1.68188	46.0905	Singlet	T Cell Naïve CD8+	ALS	Late	CAVSPGNAGNMLTF_CASSSPGTSGRDEQFF	1	Single (0 < X <= 1)
CGTAGCGGTTAAGACA-1_1	P7	5945	2012	2.13625	39.2431	Singlet	T Cell Central Memory CD8+	ALS	Late	CIVRVAPMMDSSYKLIF_CASSQDRVTLNTEAFF	1	Single (0 < X <= 1)
CGTAGGCCAAACTGCT-1_1	P7	4227	1484	1.23019	44.0265	Singlet	T Cell Naïve CD4+	ALS	Late	CALRSGSDKLIF_CSVTGGTTTNEKLFF	1	Single (0 < X <= 1)
CGTAGGCCAAGCGAGT-1_1	P7	4794	1529	2.02336	42.5323	Singlet	T Cell Central Memory CD4+	ALS	Late	CAAGNTDKLIF_CASSLSRAETQYF	1	Single (0 < X <= 1)
CGTAGGCCAGACACTT-1_1	P7	5027	1677	2.60593	40.6008	Singlet	T Cell Effector Memory CD8+	ALS	Late	CAMREGQGGSARQLTF_CASSSSTGGIQPQHF	24	Large (20 < X <= 100)
CGTAGGCGTGAGCGAT-1_1	P7	3048	1044	1.31234	47.4409	Singlet	T Cell Naïve CD4+	ALS	Late	CAVSDQGAGNKLTF_CASSQAGSYNEQFF	1	Single (0 < X <= 1)
CGTAGGCTCAGGTAAA-1_1	P7	4756	1631	0.798991	40.307	Singlet	T Cell Central Memory CD4+	ALS	Late	CAGTPFMTTDSWGKFQF_CASSTLDRFYGYTF	1	Single (0 < X <= 1)
CGTAGGCTCCAGATCA-1_1	P7	4456	1558	1.32406	39.9686	Singlet	T Cell Central Memory CD4+	ALS	Late	CGTVNNNARLMF_CASSLMRDIDGYTF	1	Single (0 < X <= 1)
CGTAGGCTCCATTCTA-1_1	P7	3275	1377	2.38168	24.2137	Singlet	T Cell Terminal Effector CD4+	ALS	Late	CATDAYGEETSGSRLTF_CASSLKAYEQYF	268	Hyperexpanded (100 < X <= 1000)
CGTAGGCTCTTCATGT-1_1	P7	6183	1916	2.02167	41.2421	Singlet	MAIT Cells	ALS	Late	CALSNAGGTSYGKLTF_CSAISPNYNEQFF	4	Small (1 < X <= 5)
CGTCACTAGCTGGAAC-1_1	P7	4596	1714	0.805048	33.9861	Singlet	T Cell Central Memory CD4+	ALS	Late	CAVSWSGGSNYKLTF_CASSLKLEAFF	2	Small (1 < X <= 5)
CGTCACTAGGCGCTCT-1_1	P7	5213	1556	1.97583	46.6142	Singlet	T Cell Naïve CD4+	ALS	Late	CALFRRGGYQKVTF_CSAPGTSGEIYNEQFF	1	Single (0 < X <= 1)
CGTCACTAGGGTTCCC-1_1	P7	4926	1680	1.82704	38.246	Singlet	T Cell Central Memory CD4+	ALS	Late	CAGSKTSYDKVIF_CASRVPSSVMTDTQYF	1	Single (0 < X <= 1)
CGTCACTCAATACGCT-1_1	P7	4904	1750	2.05954	39.3556	Singlet	T Cell Naïve CD4+	ALS	Late	CAMREGRWGNEKLTF_CASSQDRVVLENIQYF	1	Single (0 < X <= 1)
CGTCACTCATCACAAC-1_1	P7	4137	1609	1.52284	24.293	Singlet	T Cell Terminal Effector CD8+	ALS	Late	CALSFAGGTSYGKLTF_CASKISGTSGYNEQFF	377	Hyperexpanded (100 < X <= 1000)
CGTCACTTCCTGTAGA-1_1	P7	4408	1612	1.06624	39.5871	Singlet	T Cell Naïve CD4+	ALS	Late	CAAGQKGARLMF_CSARGRFAIEQYF	1	Single (0 < X <= 1)
CGTCAGGAGGTGCACA-1_1	P7	3022	1230	1.68762	38.0874	Singlet	T Cell Naïve CD4+	ALS	Late	CAVHPSGNTPLVF_CASSPSTGATPYYNEQFF	1	Single (0 < X <= 1)
CGTCAGGGTACGACCC-1_1	P7	3230	1450	1.73375	22.9102	Singlet	T Cell Terminal Effector CD8+	ALS	Late	CALSFAGGTSYGKLTF_CASKISGTSGYNEQFF	377	Hyperexpanded (100 < X <= 1000)
CGTCAGGTCCCTTGTG-1_1	P7	2685	1216	1.22905	28.0447	Singlet	Regulatory T cell	ALS	Late	CAFIRNTGKLIF_CASSLILAISTDTQYF	1	Single (0 < X <= 1)
CGTCAGGTCCGCATCT-1_1	P7	2496	973	1.36218	42.8285	Singlet	T Cell Naïve CD4+	ALS	Late	CAVRSNAGGTSYGKLTF_CASSPDRNYGYTF	2	Small (1 < X <= 5)
CGTCCATCATGAACCT-1_1	P7	6579	2026	1.68719	34.7013	Singlet	T Cell Central Memory CD4+	ALS	Late	CAAVGANNLFF_CASRSQTGSSGNTIYF	1	Single (0 < X <= 1)
CGTCCATGTCCGAGTC-1_1	P7	3902	1490	4.56176	33.5982	Singlet	T Cell Central Memory CD8+	ALS	Late	CAPHSSGSARQLTF_CASSSSGEQYF	1	Single (0 < X <= 1)
CGTCCATGTCTAGAGG-1_1	P7	3969	1591	1.20937	24.7921	Singlet	T Cell Terminal Effector CD8+	ALS	Late	CALSFAGGTSYGKLTF_CASKISGTSGYNEQFF	377	Hyperexpanded (100 < X <= 1000)
CGTCCATTCATCGGAT-1_1	P7	4457	1698	1.18914	33.2511	Singlet	T Cell Central Memory CD4+	ALS	Late	CAGNEGTYKYIF_CASSSDGGTDGYTF	1	Single (0 < X <= 1)
CGTCCATTCTCAACTT-1_1	P7	3694	1580	2.65295	21.738	Singlet	T Cell Terminal Effector CD8+	ALS	Late	CALRQVGNQGGKLIF_CASSLAPGGANEQFF	31	Large (20 < X <= 100)
CGTCTACAGTAGATGT-1_1	P7	5637	1980	1.31276	37.6264	Singlet	Regulatory T cell	ALS	Late	CVSSGTYKYIF_CASSPAPNRGWGLGNTIYF	1	Single (0 < X <= 1)
CGTCTACAGTGGGTTG-1_1	P7	3717	1442	1.80253	25.0471	Singlet	T Cell Terminal Effector CD8+	ALS	Late	CALRQVGNQGGKLIF_CASSLAPGGANEQFF	31	Large (20 < X <= 100)
CGTCTACCACGGCGTT-1_1	P7	3898	1352	0.590046	44.6896	Singlet	T Cell Naïve CD4+	ALS	Late	CALGARGSARQLTF_CATSDPGAGPSSSYNEQFF	1	Single (0 < X <= 1)
CGTCTACCATACCATG-1_1	P7	3644	1543	0.768386	31.0373	Singlet	T Cell Central Memory CD4+	ALS	Late	CAMSATGGADGLTF_CASSQDRALFYGYTF	1	Single (0 < X <= 1)
CGTCTACGTTCTGGTA-1_1	P7	3649	1518	3.23376	31.5703	Singlet	T Cell Effector Memory CD8+	ALS	Late	CALCYAGGTSYGKLTF_CASKASGTSGYNEQFF	39	Large (20 < X <= 100)
CGTGAGCAGCGTGAAC-1_1	P7	4622	1570	1.55777	39.7231	Singlet	T Cell Naïve CD8+	ALS	Late	CAFKTGANNLFF_CASSFLDNTEAFF	1	Single (0 < X <= 1)
CGTGAGCAGTGATCGG-1_1	P7	4057	1627	0.764111	31.5997	Singlet	T Cell Central Memory CD4+	ALS	Late	CAEEGNTGNQFYF_CASSFLGRATGELFF	1	Single (0 < X <= 1)
CGTGTAACAGCCACCA-1_1	P7	1649	945	2.78957	16.4948	Singlet	T Cell Terminal Effector CD4+	ALS	Late	CATDAYGEETSGSRLTF_CASSLKAYEQYF	268	Hyperexpanded (100 < X <= 1000)
CGTGTAAGTAGAAGGA-1_1	P7	2298	1129	3.00261	29.8085	Singlet	T Cell Central Memory CD4+	ALS	Late	CAARDNYGQNFVF_CSARPGQNSGYTF	1	Single (0 < X <= 1)
CGTGTCTAGAGCTATA-1_1	P7	3815	1716	1.62516	27.5491	Singlet	T Cell Central Memory CD4+	ALS	Late	CAVLHTGGGNKLTF_CASSSGLAGANEQFF	1	Single (0 < X <= 1)
CGTGTCTCACCCTATC-1_1	P7	2740	1231	2.77372	23.5766	Singlet	T Cell Terminal Effector CD8+	ALS	Late	CALSFAGGTSYGKLTF_CASKISGTSGYNEQFF	377	Hyperexpanded (100 < X <= 1000)
CGTGTCTCAGCCTGTG-1_1	P7	4064	1422	1.35335	40.502	Singlet	T Cell Effector Memory CD8+	ALS	Late	CAVEDQGGATNKLIF_CASSSKDWKTQYF	2	Small (1 < X <= 5)
CGTGTCTCATCTGGTA-1_1	P7	3560	1329	1.6573	28.1461	Singlet	T Cell Terminal Effector CD8+	ALS	Late	CALSFAGGTSYGKLTF_CASKISGTSGYNEQFF	377	Hyperexpanded (100 < X <= 1000)
CGTGTCTCATGAAGTA-1_1	P7	4392	1663	0.956284	35.9973	Singlet	T Cell Central Memory CD4+	ALS	Late	CALKRPGNTGKLIF_CASSLSAGNTIYF	1	Single (0 < X <= 1)
CGTGTCTGTGCAGTAG-1_1	P7	3307	1125	1.05836	47.2029	Singlet	T Cell Naïve CD4+	ALS	Late	CALGQGQKLVF_CASSRPGTGNYGYTF	1	Single (0 < X <= 1)
CGTTAGAAGTGCAAGC-1_1	P7	3413	1334	1.34779	38.7343	Singlet	T Cell Central Memory CD4+	ALS	Late	CASRGLFGNEKLTF_CASSYHGTGGYEQFF	1	Single (0 < X <= 1)
CGTTAGACACGGATAG-1_1	P7	4363	1725	2.93376	23.9056	Singlet	T Cell Terminal Effector CD8+	ALS	Late	CALSFAGGTSYGKLTF_CASKISGTSGYNEQFF	377	Hyperexpanded (100 < X <= 1000)
CGTTAGACAGTAAGCG-1_1	P7	3084	1337	0.648508	30.3826	Singlet	T Cell Central Memory CD4+	ALS	Late	CAVSVNDYKLSF_CATTGGGETQYF	1	Single (0 < X <= 1)
CGTTAGAGTTAAGAAC-1_1	P7	4698	1951	1.59642	30.9493	Singlet	T Cell Effector Memory CD8+	ALS	Late	CAMREGQGGSARQLTF_CASSSSTGGIQPQHF	24	Large (20 < X <= 100)
CGTTAGATCATACGGT-1_1	P7	3570	1643	1.76471	21.5406	Singlet	T Cell Terminal Effector CD8+	ALS	Late	CALSFAGGTSYGKLTF_CASKISGTSGYNEQFF	377	Hyperexpanded (100 < X <= 1000)
CGTTAGATCCAAACTG-1_1	P7	7840	2492	1.47959	37.2449	Singlet	Regulatory T cell	ALS	Late	CAASFRGGNKLTF_CASKTLYNEQFF	1	Single (0 < X <= 1)
CGTTCTGCATCAGTAC-1_1	P7	3387	1395	2.36197	26.8674	Singlet	T Cell Terminal Effector CD8+	ALS	Late	CALSFAGGTSYGKLTF_CASKISGTSGYNEQFF	377	Hyperexpanded (100 < X <= 1000)
CGTTCTGGTAGAGTGC-1_1	P7	3758	1395	1.64981	35.3113	Singlet	T Cell Terminal Effector CD8+	ALS	Late	CLVASDNAGNNRKLIW_CASSPGTVNTEAFF	66	Large (20 < X <= 100)
CGTTCTGTCCTCGCAT-1_1	P7	6256	1936	1.18286	41.64	Singlet	T Cell Central Memory CD4+	ALS	Late	CALRRGETSGSRLTF_CASRREVRNTEAFF	1	Single (0 < X <= 1)
CGTTCTGTCCTCTAGC-1_1	P7	3772	1705	2.46554	20.0689	Singlet	T Cell Terminal Effector CD8+	ALS	Late	CALSFAGGTSYGKLTF_CASKISGTSGYNEQFF	377	Hyperexpanded (100 < X <= 1000)
CGTTCTGTCGAATCCA-1_1	P7	3949	1551	1.79792	28.4123	Singlet	T Cell Terminal Effector CD8+	ALS	Late	CALSFAGGTSYGKLTF_CASKISGTSGYNEQFF	377	Hyperexpanded (100 < X <= 1000)
CGTTCTGTCTAACTTC-1_1	P7	6098	1979	1.50869	41.9482	Singlet	T Cell Naïve CD8+	ALS	Late	CASMDSSYKLIF_CASSASQGGGTEAFF	1	Single (0 < X <= 1)
CGTTCTGTCTGTTTGT-1_1	P7	3355	1496	3.78539	22.2653	Singlet	T Cell Terminal Effector CD4+	ALS	Late	CATDAYGEETSGSRLTF_CASSLKAYEQYF	268	Hyperexpanded (100 < X <= 1000)
CGTTGGGAGATCCGAG-1_1	P7	5922	2203	1.45221	27.744	Singlet	T Cell Effector Memory CD8+	ALS	Late	CALDGENSGYSTLTF_CASSLGLAGGPSNEQFF	6	Medium (5 < X <= 20)
CGTTGGGAGGACATTA-1_1	P7	4391	1510	2.02687	39.1255	Singlet	T Cell Central Memory CD4+	ALS	Late	CVVSGSGANNLFF_CASSPAVGELFF	1	Single (0 < X <= 1)
CGTTGGGTCAGTACGT-1_1	P7	4284	1485	1.93744	40.8497	Singlet	T Cell Naïve CD4+	ALS	Late	CAANTGFQKLVF_CASSPTVRRLTDTQYF	1	Single (0 < X <= 1)
CGTTGGGTCCGAACGC-1_1	P7	3672	1499	2.23312	25.1362	Singlet	T Cell Terminal Effector CD8+	ALS	Late	CALSFAGGTSYGKLTF_CASKISGTSGYNEQFF	377	Hyperexpanded (100 < X <= 1000)
CTAACTTAGTACGATA-1_1	P7	4839	1847	1.69456	33.8293	Singlet	T Cell Naïve CD4+	ALS	Late	CAGGVGDYKLSF_CASSPRTGFTEKLFF	1	Single (0 < X <= 1)
CTAACTTCAAGTTAAG-1_1	P7	5454	2101	2.32857	32.4166	Singlet	T Cell Naïve CD4+	ALS	Late	CAVSRTYSGAGSYQLTF_CASSAVSGLGYSYNEQFF	1	Single (0 < X <= 1)
CTAACTTCACTTAAGC-1_1	P7	3370	1385	1.30564	33.8279	Singlet	T Cell Naïve CD4+	ALS	Late	CAENLSDGQKLLF_CASSQESREITGELFF	2	Small (1 < X <= 5)
CTAACTTTCACCTCGT-1_1	P7	4089	1780	1.12497	28.7845	Singlet	T Cell Central Memory CD4+	ALS	Late	CAVTGPGAGSYQLTF_CASSRGGSAGGQETQYF	1	Single (0 < X <= 1)
CTAAGACAGGTGCTTT-1_1	P7	4006	1613	2.44633	28.7069	Singlet	T Cell Terminal Effector CD8+	ALS	Late	CLVASDNAGNNRKLIW_CASSPGTVNTEAFF	66	Large (20 < X <= 100)
CTAAGACAGGTGTTAA-1_1	P7	5844	1980	2.2245	36.0883	Singlet	MAIT Cells	ALS	Late	CALRETSGSRLTF_CSARKSGRAYEQYF	1	Single (0 < X <= 1)
CTAAGACCACTCGACG-1_1	P7	1569	909	3.18674	19.4391	Singlet	T Cell Terminal Effector CD8+	ALS	Late	CALSFAGGTSYGKLTF_CASKISGTSGYNEQFF	377	Hyperexpanded (100 < X <= 1000)
CTAAGACGTGCCTGTG-1_1	P7	4436	1537	2.0514	43.0343	Singlet	T Cell Central Memory CD8+	ALS	Late	CAASATGANSKLTF_CASSLQYTDTQYF	1	Single (0 < X <= 1)
CTAAGACTCAGCATGT-1_1	P7	4459	1812	2.13052	28.3023	Singlet	T Cell Terminal Effector CD4+	ALS	Late	CATDAYGEETSGSRLTF_CASSLKAYEQYF	268	Hyperexpanded (100 < X <= 1000)
CTAAGACTCAGCTCGG-1_1	P7	4172	1397	1.36625	45.6855	Singlet	T Cell Naïve CD4+	ALS	Late	CATGPMDTGRRALTF_CSATSGPYEQYF	1	Single (0 < X <= 1)
CTAAGACTCATATCGG-1_1	P7	4949	1665	2.48535	38.9978	Singlet	T Cell Effector Memory CD8+	ALS	Late	CGTETVDNNARLMF_CASSVSGPSSYEQYF	3	Small (1 < X <= 5)
CTAATGGCACCCATGG-1_1	P7	5170	1843	1.08317	34.8356	Singlet	T Cell Central Memory CD4+	ALS	Late	CAVAAGSARQLTF_CASSFGQSTDTQYF	1	Single (0 < X <= 1)
CTAATGGCAGCATGAG-1_1	P7	2845	1157	2.10896	38.8049	Singlet	T Cell Naïve CD8+	ALS	Late	CACLGNQFYF_CASSEAAGPYEQYF	2	Small (1 < X <= 5)
CTAATGGCAGCTGTAT-1_1	P7	3254	1473	2.51998	26.1524	Singlet	T Cell Terminal Effector CD8+	ALS	Late	CALSFAGGTSYGKLTF_CASKISGTSGYNEQFF	377	Hyperexpanded (100 < X <= 1000)
CTAATGGGTAAGTTCC-1_1	P7	3295	1512	2.51897	25.5842	Singlet	T Cell Central Memory CD4+	ALS	Late	CALAGAGSYQLTF_CSALDRLAGAVNEQYF	1	Single (0 < X <= 1)
CTAATGGGTGCACGAA-1_1	P7	5077	1956	1.08332	33.1889	Singlet	T Cell Central Memory CD4+	ALS	Late	CAVNMNTGFQKLVF_CASLLAGAAETQYF	1	Single (0 < X <= 1)
CTAATGGTCAACCATG-1_1	P7	4124	1319	1.47915	44.6169	Singlet	T Cell Naïve CD4+	ALS	Late	CAYRSPGNTPLVF_CASSQGGVGVYEQYF	1	Single (0 < X <= 1)
CTAATGGTCGCTTGTC-1_1	P7	3897	1372	1.82191	41.7244	Singlet	T Cell Naïve CD4+	ALS	Late	CAVSAFSGGYNKLIF_CASSWGLAGSASEQFF	1	Single (0 < X <= 1)
CTACACCAGATGGGTC-1_1	P7	6992	2091	1.54462	39.2019	Singlet	T Cell Naïve CD4+	ALS	Late	CAATGAGSYQLTF_CASSLAGGRTDTQYF	1	Single (0 < X <= 1)
CTACACCCAGACAAAT-1_1	P7	4247	1656	1.60113	33.6708	Singlet	T Cell Naïve CD4+	ALS	Late	CALRAGYSSASKIIF_CASSQLAGERTDTQYF	1	Single (0 < X <= 1)
CTACACCCATTTGCTT-1_1	P7	3740	1549	2.29947	22.5668	Singlet	T Cell Terminal Effector CD4+	ALS	Late	CATDAYGEETSGSRLTF_CASSLKAYEQYF	268	Hyperexpanded (100 < X <= 1000)
CTACACCGTATATCCG-1_1	P7	5246	1729	1.16279	35.0743	Singlet	T Cell Central Memory CD4+	ALS	Late	CALSKNTGFQKLVF_CASTPIPGQARYEQYF	1	Single (0 < X <= 1)
CTACACCGTGTGACCC-1_1	P7	3705	1336	1.18758	37.274	Singlet	Regulatory T cell	ALS	Late	CLVGDRNSGYALNF_CSAPRRVAGVEQYF	1	Single (0 < X <= 1)
CTACACCGTTCGAATC-1_1	P7	4843	1761	1.65187	35.5358	Singlet	T Cell Central Memory CD4+	ALS	Late	CIVRAEQGGKLIF_CATSDLPKRSGGSYNEQFF	1	Single (0 < X <= 1)
CTACACCGTTCGTGAT-1_1	P7	4757	1917	1.38743	23.9226	Singlet	T Cell Terminal Effector CD8+	ALS	Late	CALSFAGGTSYGKLTF_CASKISGTSGYNEQFF	377	Hyperexpanded (100 < X <= 1000)
CTACACCTCAATACCG-1_1	P7	4655	1545	1.50376	40.7948	Singlet	T Cell Naïve CD4+	ALS	Late	CALEVGANNLFF_CATSDPQTGKGVSYNEQFF	1	Single (0 < X <= 1)
CTACACCTCCGAAGAG-1_1	P7	5720	1728	1.41608	41.9755	Singlet	T Cell Naïve CD4+	ALS	Late	CALNTGNQFYF_CASSFVPFGMINEQFF	1	Single (0 < X <= 1)
CTACATTAGCACACAG-1_1	P7	4758	1836	1.3451	34.6995	Singlet	T Cell Effector Memory CD4+	ALS	Late	CAVNDIRGGSEKLVF_CASSWGQQETQYF	1	Single (0 < X <= 1)
CTACATTAGCGATCCC-1_1	P7	3187	1362	1.28648	26.9532	Singlet	T Cell Central Memory CD4+	ALS	Late	CALWFGGSQGNLIF_CASSFGGQGGRETQYF	1	Single (0 < X <= 1)
CTACATTAGTGGTAAT-1_1	P7	6351	1974	1.7635	40.0724	Singlet	T Cell Central Memory CD4+	ALS	Late	CAADQKAAGNKLTF_CAISGGGGNSNQPQHF	1	Single (0 < X <= 1)
CTACATTCAAGAGGCT-1_1	P7	4304	1964	2.32342	23.2342	Singlet	Regulatory T cell	ALS	Late	CAVSDRHSGYALNF_CASSRGTGVVSDTQYF	1	Single (0 < X <= 1)
CTACATTCAGGGTTAG-1_1	P7	4438	1823	2.09554	28.7968	Singlet	T Cell Effector Memory CD8+	ALS	Late	CAYRSDASQKLLF_CATSTRQGLNNEQFF	2	Small (1 < X <= 5)
CTACATTCATGGATGG-1_1	P7	4107	1720	3.23837	32.5785	Singlet	T Cell Central Memory CD4+	ALS	Late	CIVRNKAAGNKLTF_CASSWRFVGGRDNEQFF	1	Single (0 < X <= 1)
CTACATTGTAAGAGAG-1_1	P7	7319	2669	2.43203	21.0275	Singlet	T Cell Central Memory CD4+	ALS	Late	CAVTPSGGSYIPTF_CASRSTNSYEQYF	1	Single (0 < X <= 1)
CTACATTGTTAGTGGG-1_1	P7	3752	1604	2.6919	20.5224	Singlet	T Cell Terminal Effector CD8+	ALS	Late	CALSFAGGTSYGKLTF_CASKISGTSGYNEQFF	377	Hyperexpanded (100 < X <= 1000)
CTACATTTCAAGAAGT-1_1	P7	9168	2649	1.35253	39.5397	Singlet	T Cell Naïve CD4+	ALS	Late	CAVRSGGATNKLIF_CASSLVQNTEAFF	1	Single (0 < X <= 1)
CTACATTTCCCACTTG-1_1	P7	3323	1472	2.79868	25.3987	Singlet	T Cell Terminal Effector CD4+	ALS	Late	CATDAYGEETSGSRLTF_CASSLKAYEQYF	268	Hyperexpanded (100 < X <= 1000)
CTACCCAAGCTAACAA-1_1	P7	5180	1892	2.83784	25.7529	Singlet	T Cell Terminal Effector CD8+	ALS	Late	CAVSNTGKLIF_CSASTGGEQYF	10	Medium (5 < X <= 20)
CTACGTCCAATCCAAC-1_1	P7	3734	1651	1.90145	30.8249	Singlet	T Cell Naïve CD4+	ALS	Late	CAYRSSTHSGNTGKLIF_CSARGAANTGELFF	1	Single (0 < X <= 1)
CTACGTCCACGTCTCT-1_1	P7	3224	1405	2.72953	27.5434	Singlet	T Cell Terminal Effector CD4+	ALS	Late	CALSFAGGTSYGKLTF_CASKISGTSGYNEQFF	377	Hyperexpanded (100 < X <= 1000)
CTACGTCGTCGCGGTT-1_1	P7	8833	2692	0.837767	28.2463	Singlet	T Cell Central Memory CD4+	ALS	Late	CALSDRYGGSQGNLIF_CASARTGYNEQFF	1	Single (0 < X <= 1)
CTAGAGTAGATGCCTT-1_1	P7	4897	1774	2.12375	37.0431	Singlet	T Cell Effector Memory CD8+	ALS	Late	CALTEMDSSYKLIF_CSAPNPGLLYEQYF	5	Small (1 < X <= 5)
CTAGAGTAGGGAACGG-1_1	P7	3429	1472	0.58326	31.3502	Singlet	T Cell Central Memory CD4+	ALS	Late	CAVKYGNKLVF_CASSLMGPPVDYEQYF	1	Single (0 < X <= 1)
CTAGAGTGTGTCGCTG-1_1	P7	3561	1356	1.74108	23.8416	Singlet	T Cell Terminal Effector CD4+	ALS	Late	CAASESGGYNKLIF_CASSLGRGLGELFF	4	Small (1 < X <= 5)
CTAGAGTTCATACGGT-1_1	P7	4943	1928	1.80053	34.8574	Singlet	T Cell Central Memory CD4+	ALS	Late	CALSTGGFKTIF_CASSLESVGEETEAFF	1	Single (0 < X <= 1)
CTAGAGTTCCCGACTT-1_1	P7	5692	1948	0.685172	37.702	Singlet	T Cell Naïve CD4+	ALS	Late	CAMSASGGSYIPTF_CASSLAGTGFSEAFF	1	Single (0 < X <= 1)
CTAGAGTTCTTAGAGC-1_1	P7	5889	2282	1.10375	29.8692	Singlet	T Cell Central Memory CD4+	ALS	Late	CAASIRAQKLVF_CASSPSLAGSQETQYF	1	Single (0 < X <= 1)
CTAGCCTGTACCAGTT-1_1	P7	4709	1741	2.46337	24.8885	Singlet	T Cell Terminal Effector CD8+	ALS	Late	CALSFAGGTSYGKLTF_CASKISGTSGYNEQFF	377	Hyperexpanded (100 < X <= 1000)
CTAGCCTGTCCGAAGA-1_1	P7	4171	1856	2.08583	21.2179	Singlet	T Cell Terminal Effector CD8+	ALS	Late	CAPRGGGSYIPTF_CASTGQGAGEAFF	1	Single (0 < X <= 1)
CTAGCCTTCCCGACTT-1_1	P7	4626	1740	1.016	34.7601	Singlet	T Cell Central Memory CD4+	ALS	Late	CAVRSSGGGADGLTF_CAWSTGQGSVLKASGNTIYF	1	Single (0 < X <= 1)
CTAGCCTTCTCCTATA-1_1	P7	3694	1745	0.974553	22.1982	Singlet	T Cell Central Memory CD4+	ALS	Late	CAFMKHSGGGADGLTF_CASSVGLGRETAQYF	1	Single (0 < X <= 1)
CTAGCCTTCTGTCTCG-1_1	P7	5280	2072	2.29167	28.3523	Singlet	T Cell Central Memory CD4+	ALS	Late	CALLGGTSYGKLTF_CASSDGGLNKLETSSYEQYF	1	Single (0 < X <= 1)
CTAGTGAAGCACCGTC-1_1	P7	4368	1560	2.10623	41.4148	Singlet	T Cell Naïve CD4+	ALS	Late	CALSYRAGNMLTF_CAFHRGYNSPLHF	1	Single (0 < X <= 1)
CTAGTGACAGCCTTGG-1_1	P7	6980	2065	1.38968	41.6905	Singlet	T Cell Central Memory CD4+	ALS	Late	CALDNYGQNFVF_CASSLGQTQETQYF	5	Small (1 < X <= 5)
CTAGTGAGTACAGTTC-1_1	P7	5335	1912	2.81162	37.3946	Singlet	T Cell Central Memory CD4+	ALS	Late	CAENMGTSYGKLTF_CASSFGTGANYGYTF	1	Single (0 < X <= 1)
CTAGTGAGTTATCCGA-1_1	P7	4768	2027	3.6703	25.1258	Singlet	T Cell Terminal Effector CD8+	ALS	Late	CALSFAGGTSYGKLTF_CASKISGTSGYNEQFF	377	Hyperexpanded (100 < X <= 1000)
CTAGTGAGTTGGGACA-1_1	P7	5471	1696	1.95577	42.3871	Singlet	T Cell Central Memory CD8+	ALS	Late	CALSEALTGANSKLTF_CASSQPRPVVGTDTQYF	1	Single (0 < X <= 1)
CTCACACCAAGACGTG-1_1	P7	5476	1642	1.69832	45.1424	Singlet	T Cell Central Memory CD4+	ALS	Late	CAVTRDDKIIF_CASSQDYRPPRQETQYF	1	Single (0 < X <= 1)
CTCACACCACAACGCC-1_1	P7	4530	1650	1.43488	35.2318	Singlet	T Cell Central Memory CD4+	ALS	Late	CATDGAGANSKLTF_CSAKAGAHTGELFF	1	Single (0 < X <= 1)
CTCACACGTAGAAGGA-1_1	P7	4136	1744	2.17602	20.5271	Singlet	T Cell Terminal Effector CD8+	ALS	Late	CALSFAGGTSYGKLTF_CASKISGTSGYNEQFF	377	Hyperexpanded (100 < X <= 1000)
CTCACACTCAAGGTAA-1_1	P7	4607	1810	1.93184	32.494	Singlet	T Cell Central Memory CD8+	ALS	Late	CALSEDMGFKTIF_CSARESLTSSGNTIYF	1	Single (0 < X <= 1)
CTCACACTCCTCAATT-1_1	P7	6039	2099	3.0303	36.8438	Singlet	T Cell Central Memory CD4+	ALS	Late	CAAVF_CASSDPFSGGYEQYF	1	Single (0 < X <= 1)
CTCAGAAAGAATTGTG-1_1	P7	6483	2286	2.00524	33.6264	Singlet	T Cell Central Memory CD4+	ALS	Late	CAVSRSYGGSQGNLIF_CASSLTGQGSRNEQFF	1	Single (0 < X <= 1)
CTCAGAACAAGCGTAG-1_1	P7	6534	1934	2.29568	36.1647	Singlet	T Cell Central Memory CD8+	ALS	Late	CAVYNTDKLIF_CASSPILATHEQFF	1	Single (0 < X <= 1)
CTCAGAACAATAGAGT-1_1	P7	6127	2147	2.693	31.0103	Singlet	T Cell Central Memory CD4+	ALS	Late	CAGPSNEKLTF_CASSLNPASNVLTF	1	Single (0 < X <= 1)
CTCAGAACATTGAGCT-1_1	P7	4857	1864	1.62652	21.2683	Singlet	T Cell Terminal Effector CD8+	ALS	Late	CALSFAGGTSYGKLTF_CASKISGTSGYNEQFF	377	Hyperexpanded (100 < X <= 1000)
CTCAGAAGTACCAGTT-1_1	P7	4094	1677	2.17391	23.2535	Singlet	T Cell Terminal Effector CD8+	ALS	Late	CALRQVGNQGGKLIF_CASSLAPGGANEQFF	31	Large (20 < X <= 100)
CTCAGAAGTGAACCTT-1_1	P7	6121	2352	2.14017	27.8876	Singlet	T Cell Effector Memory CD8+	ALS	Late	CASGGDFNKFYF_CASSPGNNQPQHF	2	Small (1 < X <= 5)
CTCAGAAGTGGCAAAC-1_1	P7	4925	1623	1.05584	43.4721	Singlet	T Cell Central Memory CD4+	ALS	Late	CATVRNSGYSTLTF_CASSLLVTGELFF	1	Single (0 < X <= 1)
CTCAGAAGTGTGACGA-1_1	P7	3255	1523	3.99386	20.2765	Singlet	T Cell Terminal Effector CD4+	ALS	Late	CATDAYGEETSGSRLTF_CASSLKAYEQYF	268	Hyperexpanded (100 < X <= 1000)
CTCAGAATCCGAACGC-1_1	P7	6252	2168	1.61548	31.6219	Singlet	T Cell Central Memory CD4+	ALS	Late	CAVRWTQGGSEKLVF_CASSQDAQGHEQYF	1	Single (0 < X <= 1)
CTCATTAAGGTCATCT-1_1	P7	3577	1410	2.12469	38.5798	Singlet	T Cell Central Memory CD4+	ALS	Late	CAVDNYGQNFVF_CASSPRNPGQGGYTF	1	Single (0 < X <= 1)
CTCATTAAGGTGTGGT-1_1	P7	2726	1237	2.86134	29.2003	Singlet	T Cell Terminal Effector CD8+	ALS	Late	CALRQVGNQGGKLIF_CASSLAPGGANEQFF	31	Large (20 < X <= 100)
CTCATTAAGTAGCGGT-1_1	P7	4527	1584	1.34747	43.0749	Singlet	T Cell Central Memory CD4+	ALS	Late	CAYRSAGGNKLVF_CASSEGTAFNEKLFF	1	Single (0 < X <= 1)
CTCATTAGTAAACACA-1_1	P7	2432	1274	3.65954	18.0921	Singlet	Regulatory T cell	ALS	Late	CAMREGSIYGQNFVF_CASSLSGFSNQPQHF	1	Single (0 < X <= 1)
CTCATTAGTACATCCA-1_1	P7	3517	1436	2.9002	33.0964	Singlet	T Cell Central Memory CD4+	ALS	Late	CIVMEYGNKLVF_CASSEVAGYYGYTF	1	Single (0 < X <= 1)
CTCATTAGTCTAGAGG-1_1	P7	6365	2042	1.5868	39.9214	Singlet	T Cell Central Memory CD4+	ALS	Late	CAVRSPGGYQKVTF_CASSRQGGANTEAFF	1	Single (0 < X <= 1)
CTCATTAGTTCGCTAA-1_1	P7	4488	1842	2.22816	25.9581	Singlet	T Cell Terminal Effector CD8+	ALS	Late	CALSFAGGTSYGKLTF_CASKISGTSGYNEQFF	377	Hyperexpanded (100 < X <= 1000)
CTCATTAGTTGCGTTA-1_1	P7	4593	1959	1.61115	26.3662	Singlet	T Cell Terminal Effector CD8+	ALS	Late	CALRNEGGSYIPTF_CASSAWDRGTDTQYF	24	Large (20 < X <= 100)
CTCATTATCGGCGCAT-1_1	P7	5940	2133	2.89562	34.5286	Singlet	T Cell Naïve CD8+	ALS	Late	CAVTRGFGNVLHC_CASSLLTGYPHEQYF	1	Single (0 < X <= 1)
CTCATTATCTTAGAGC-1_1	P7	6189	2073	0.872516	37.5667	Singlet	T Cell Central Memory CD4+	ALS	Late	CAVLDRNNNARLMF_CASSQGGPTDTQYF	1	Single (0 < X <= 1)
CTCCTAGCACATTCGA-1_1	P7	6335	2072	1.79953	40.1421	Singlet	T Cell Central Memory CD4+	ALS	Late	CAASAYSGGGADGLTF_CASSLTGGVQPQHF	1	Single (0 < X <= 1)
CTCCTAGCATCACAAC-1_1	P7	6244	2169	1.20115	38.5971	Singlet	T Cell Central Memory CD4+	ALS	Late	CAVDWAVASDAGKSTF_CASSRPSGNTIYF	1	Single (0 < X <= 1)
CTCCTAGGTCTGCGGT-1_1	P7	4896	1727	1.16422	40.1552	Singlet	T Cell Naïve CD4+	ALS	Late	CAASARNTDKLIF_CASSLAGTGYGYTF	1	Single (0 < X <= 1)
CTCCTAGGTCTTCAAG-1_1	P7	4848	1936	2.53713	31.4769	Singlet	T Cell Effector Memory CD4+	ALS	Late	CAMRERAAGNKLTF_CASSLGPAGTGNTDTQYF	1	Single (0 < X <= 1)
CTCCTAGTCCACGCAG-1_1	P7	3717	1755	1.10304	26.3384	Singlet	Regulatory T cell	ALS	Late	CAVRFSGYSTLTF_CASSLIAGEDEQYF	1	Single (0 < X <= 1)
CTCCTAGTCCTATGTT-1_1	P7	3032	1604	1.781	19.1293	Singlet	T Cell Effector Memory CD4+	ALS	Late	CALSEAGFGNEKLTF_CSATPGLRDEQFF	1	Single (0 < X <= 1)
CTCCTAGTCGAATGGG-1_1	P7	3542	1624	1.69396	25.1553	Singlet	T Cell Terminal Effector CD8+	ALS	Late	CALSFAGGTSYGKLTF_CASKISGTSGYNEQFF	377	Hyperexpanded (100 < X <= 1000)
CTCCTAGTCGAGCCCA-1_1	P7	5530	1970	1.80832	35.3526	Singlet	T Cell Central Memory CD8+	ALS	Late	CGTESSGGSYIPTF_CASSRKPGHGEQYF	1	Single (0 < X <= 1)
CTCGAAAAGACTAAGT-1_1	P7	6918	2194	1.77797	39.8526	Singlet	T Cell Central Memory CD4+	ALS	Late	CAATPTGGGNKLTF_CASSGQGHNTGELFF	1	Single (0 < X <= 1)
CTCGAAAGTGAGTGAC-1_1	P7	2804	1118	2.85307	33.6305	Singlet	T Cell Terminal Effector CD8+	ALS	Late	CATDAYGEETSGSRLTF_CASSLKAYEQYF	268	Hyperexpanded (100 < X <= 1000)
CTCGAAAGTTAGATGA-1_1	P7	7320	2306	2.29508	36.5574	Singlet	T Cell Effector Memory CD8+	ALS	Late	CAFMDSNYQLIW_CSFLTGDSSYEQYF	3	Small (1 < X <= 5)
CTCGAAATCCTTGCCA-1_1	P7	3653	1544	3.58609	26.9094	Singlet	T Cell Terminal Effector CD4+	ALS	Late	CATDAYGEETSGSRLTF_CASSLKAYEQYF	268	Hyperexpanded (100 < X <= 1000)
CTCGAGGAGTGGGATC-1_1	P7	3429	1520	1.37066	27.2383	Singlet	T Cell Terminal Effector CD8+	ALS	Late	CAESSNYQLIW_CASRASGDNEQFF	21	Large (20 < X <= 100)
CTCGAGGCAGATCCAT-1_1	P7	6935	2186	1.05263	39.9423	Singlet	T Cell Central Memory CD4+	ALS	Late	CAVNTETSGSRLTF_CASSFRGLAGKVDTQYF	1	Single (0 < X <= 1)
CTCGAGGGTATCACCA-1_1	P7	1635	967	2.20183	18.7768	Singlet	T Cell Effector Memory CD8+	ALS	Late	CALRGWDNFNKFYF_CSARQKVMSYNEQFF	1	Single (0 < X <= 1)
CTCGAGGGTGATGTGG-1_1	P7	3954	1438	1.84623	41.1988	Singlet	T Cell Naïve CD4+	ALS	Late	CAVTDVTGNTPLVF_CASSLAILAGAPQETQYF	1	Single (0 < X <= 1)
CTCGAGGGTTCTGAAC-1_1	P7	4597	1476	2.63215	43.4414	Singlet	T Cell Naïve CD8+	ALS	Late	CAMGRGNEKLTF_CASSQAWTSHTGELFF	1	Single (0 < X <= 1)
CTCGAGGGTTGAGTTC-1_1	P7	2640	1222	1.28788	24.0152	Singlet	T Cell Terminal Effector CD8+	ALS	Late	CALSFAGGTSYGKLTF_CASKISGTSGYNEQFF	377	Hyperexpanded (100 < X <= 1000)
CTCGGAGAGCTCAACT-1_1	P7	3130	1133	1.85304	42.1725	Singlet	T Cell Central Memory CD4+	ALS	Late	CATEETSGSRLTF_CSASPGQGAYEQYF	1	Single (0 < X <= 1)
CTCGGAGCAATGAATG-1_1	P7	3244	1097	0.986436	46.4242	Singlet	T Cell Naïve CD4+	ALS	Late	CAASGDSNYQLIW_CASRSDREIQPQHF	1	Single (0 < X <= 1)
CTCGGAGCACTGAAGG-1_1	P7	5725	2007	1.32751	32.6638	Singlet	T Cell Central Memory CD4+	ALS	Late	CAVVVNNYGQNFVF_CATSAGGEQFF	1	Single (0 < X <= 1)
CTCGGAGCAGCCACCA-1_1	P7	3273	1330	1.06936	37.5191	Singlet	T Cell Naïve CD4+	ALS	Late	CAVTFNNARLMF_CASSLGAGDTQYF	1	Single (0 < X <= 1)
CTCGGAGCATGCCTTC-1_1	P7	4491	1738	1.33601	34.6248	Singlet	Regulatory T cell	ALS	Late	CALRVNWGNTPLVF_CASSLFAGGQETQYF	1	Single (0 < X <= 1)
CTCGGAGTCAAACCGT-1_1	P7	2971	1309	2.18782	29.0138	Singlet	T Cell Effector Memory CD8+	ALS	Late	CVVSKAAGNKLTF_CASSPGTDLYEQYF	3	Small (1 < X <= 5)
CTCGGAGTCAGGATCT-1_1	P7	4143	1720	1.83442	23.1716	Singlet	T Cell Terminal Effector CD8+	ALS	Late	CALSFAGGTSYGKLTF_CASKISGTSGYNEQFF	377	Hyperexpanded (100 < X <= 1000)
CTCGGGAAGAGGGATA-1_1	P7	4499	1513	1.08913	42.3205	Singlet	T Cell Naïve CD8+	ALS	Late	CAARGGSQGNLIF_CASSFWATTDTQYF	1	Single (0 < X <= 1)
CTCGGGACACCAGGTC-1_1	P7	4373	1617	2.56117	23.3478	Singlet	T Cell Non-Vd2 gd	ALS	Late	CALSFAGGTSYGKLTF_CASKISGTSGYNEQFF	377	Hyperexpanded (100 < X <= 1000)
CTCGGGACACCATCCT-1_1	P7	3134	1400	3.50989	28.0791	Singlet	T Cell Effector Memory CD8+	ALS	Late	CGTETGGTSYGKLTF_CASSLTSVGYEQYF	1	Single (0 < X <= 1)
CTCGGGACATACTCTT-1_1	P7	3549	1597	3.97295	27.1062	Singlet	T Cell Effector Memory CD4+	ALS	Late	CAVGFYNQGGKLIF_CASSLTNLGTSGYNEQFF	1	Single (0 < X <= 1)
CTCGGGAGTACAGTTC-1_1	P7	5268	1840	2.69552	35.877	Singlet	T Cell Effector Memory CD4+	ALS	Late	CALCYAGGTSYGKLTF_CASKASGTSGYNEQFF	39	Large (20 < X <= 100)
CTCGGGATCAGCTCGG-1_1	P7	4338	1363	1.42923	46.2886	Singlet	T Cell Naïve CD4+	ALS	Late	CAVRGGATNKLIF_CASSYGPGGNYGYTF	1	Single (0 < X <= 1)
CTCGGGATCTGGCGTG-1_1	P7	3189	1531	1.63061	18.2189	Singlet	T Cell Terminal Effector CD4+	ALS	Late	CATDAYGEETSGSRLTF_CASSLKAYEQYF	268	Hyperexpanded (100 < X <= 1000)
CTCGTACAGCAAATCA-1_1	P7	4188	1752	1.09838	25.2388	Singlet	T Cell Non-Vd2 gd	ALS	Late	CALSMGTGFQKLVF_CASSQAGYWSETQYF	7	Medium (5 < X <= 20)
CTCGTACGTAAGGATT-1_1	P7	4746	1794	1.64349	33.6494	Singlet	T Cell Central Memory CD4+	ALS	Late	CAPVGNTPLVF_CASSLAGTGVHEQYF	1	Single (0 < X <= 1)
CTCGTACGTGTGGCTC-1_1	P7	2606	1337	1.26631	18.8411	Singlet	T Cell Terminal Effector CD4+	ALS	Late	CATDAYGEETSGSRLTF_CASSLKAYEQYF	268	Hyperexpanded (100 < X <= 1000)
CTCGTACTCACTTATC-1_1	P7	4090	1783	2.17604	19.022	Singlet	T Cell Terminal Effector CD8+	ALS	Late	CALSFAGGTSYGKLTF_CASKISGTSGYNEQFF	377	Hyperexpanded (100 < X <= 1000)
CTCGTACTCTCCTATA-1_1	P7	3588	1623	2.0903	17.67	Singlet	T Cell Terminal Effector CD8+	ALS	Late	CALSFAGGTSYGKLTF_CASKISGTSGYNEQFF	377	Hyperexpanded (100 < X <= 1000)
CTCGTCAAGGACAGCT-1_1	P7	3207	1319	2.65045	31.5248	Singlet	T Cell Terminal Effector CD4+	ALS	Late	CATDAYGEETSGSRLTF_CASSLKAYEQYF	268	Hyperexpanded (100 < X <= 1000)
CTCGTCAAGGCTAGCA-1_1	P7	3921	1775	0.892629	20.2754	Singlet	T Cell Central Memory CD4+	ALS	Late	CAVEPASTIIQGAQKLVF_CASSGQGATDTQYF	1	Single (0 < X <= 1)
CTCGTCACAAATCCGT-1_1	P7	3887	1585	1.41497	26.7559	Singlet	T Cell Terminal Effector CD8+	ALS	Late	CLVASDNAGNNRKLIW_CASSPGTVNTEAFF	66	Large (20 < X <= 100)
CTCGTCACATATACGC-1_1	P7	4436	1497	0.743913	39.5401	Singlet	T Cell Central Memory CD4+	ALS	Late	CAVMPTGFQKLVF_CASSLGGGGPYEQYF	1	Single (0 < X <= 1)
CTCGTCACATTCGACA-1_1	P7	3277	1376	1.49527	34.2386	Singlet	T Cell Naïve CD4+	ALS	Late	CAYSMPGKSTF_CASSASGSSYNEQFF	1	Single (0 < X <= 1)
CTCGTCAGTCGGCTCA-1_1	P7	4002	1624	2.74863	27.7861	Singlet	T Cell Terminal Effector CD8+	ALS	Late	CALSFAGGTSYGKLTF_CASKISGTSGYNEQFF	377	Hyperexpanded (100 < X <= 1000)
CTCGTCAGTGATAAGT-1_1	P7	3106	1148	1.32003	39.7296	Singlet	T Cell Central Memory CD8+	ALS	Late	CAENMGTGNQFYF_CASSSSFGNTIYF	1	Single (0 < X <= 1)
CTCGTCAGTTCGCTAA-1_1	P7	4387	1617	3.05448	26.7381	Singlet	T Cell Terminal Effector CD4+	ALS	Late	CATDAYGEETSGSRLTF_CASSLKAYEQYF	268	Hyperexpanded (100 < X <= 1000)
CTCGTCATCAGAGCTT-1_1	P7	3428	1225	0.933489	43.1155	Singlet	T Cell Naïve CD4+	ALS	Late	CAVTTDSWGKFQF_CASSRTGQGNEQYF	1	Single (0 < X <= 1)
CTCGTCATCCGCATCT-1_1	P7	5835	2295	1.37104	25.7069	Singlet	T Cell Central Memory CD4+	ALS	Late	CGGGTYKYIF_CSAPTTGGGDYGYTF	1	Single (0 < X <= 1)
CTCGTCATCGGTCTAA-1_1	P7	4177	1898	3.04046	17.6442	Singlet	T Cell Terminal Effector CD4+	ALS	Late	CALSFAGGTSYGKLTF_CASKISGTSGYNEQFF	377	Hyperexpanded (100 < X <= 1000)
CTCTAATAGATTACCC-1_1	P7	3719	1827	0.591557	15.972	Singlet	T Cell Central Memory CD4+	ALS	Late	CAVNVRGGSQGNLIF_CASREDGNQPQHF	1	Single (0 < X <= 1)
CTCTAATCAAACTGTC-1_1	P7	5830	1855	1.73242	41.7839	Singlet	T Cell Naïve CD4+	ALS	Late	CATPMDSSYKLIF_CASRIAGAVNEQFF	1	Single (0 < X <= 1)
CTCTAATCACCACCAG-1_1	P7	8738	3050	0.812543	20.7027	Singlet	Regulatory T cell	ALS	Late	CAVKGTGRRALTF_CASSEGGVAGGPPQYF	1	Single (0 < X <= 1)
CTCTAATTCAATCACG-1_1	P7	5316	1900	3.12265	29.6275	Singlet	T Cell Terminal Effector CD8+	ALS	Late	CALSMGTGFQKLVF_CASSQAGYWSETQYF	7	Medium (5 < X <= 20)
CTCTAATTCCGAACGC-1_1	P7	5238	1926	2.06186	34.0397	Singlet	T Cell Central Memory CD8+	ALS	Late	CAMREGQGGSARQLTF_CASSSSTGGIQPQHF	24	Large (20 < X <= 100)
CTCTACGAGTGTCCCG-1_1	P7	4102	1502	1.68211	28.8152	Singlet	T Cell Terminal Effector CD8+	ALS	Late	CALSFAGGTSYGKLTF_CASKISGTSGYNEQFF	377	Hyperexpanded (100 < X <= 1000)
CTCTACGCACGAAGCA-1_1	P7	5221	1600	2.24095	43.6698	Singlet	T Cell Naïve CD4+	ALS	Late	CAGVTGSGNTGKLIF_CAISASYEQYF	1	Single (0 < X <= 1)
CTCTACGGTATCGCAT-1_1	P7	3835	1622	1.43416	31.1082	Singlet	T Cell Central Memory CD4+	ALS	Late	CALSERNQGGKLIF_CSARDFREEEQFF	1	Single (0 < X <= 1)
CTCTACGTCAACACGT-1_1	P7	3795	1467	1.63373	38.2872	Singlet	T Cell Naïve CD4+	ALS	Late	CIVRVRSGSARQLTF_CSALGQGVTYSNQPQHF	1	Single (0 < X <= 1)
CTCTACGTCGGCGCTA-1_1	P7	5316	1872	2.0316	37.453	Singlet	T Cell Central Memory CD4+	ALS	Late	CAASKGNNNARLMF_CASSYLTGGELFF	1	Single (0 < X <= 1)
CTCTGGTAGAATCTCC-1_1	P7	4614	2030	1.79887	20.3078	Singlet	T Cell Terminal Effector CD8+	ALS	Late	CALSFAGGTSYGKLTF_CASKISGTSGYNEQFF	377	Hyperexpanded (100 < X <= 1000)
CTCTGGTAGACTAGGC-1_1	P7	11611	3452	2.11868	33.718	Singlet	T Cell Naïve CD8+	ALS	Late	CALSQGAQKLVF_CASSSTYYEQYF	1	Single (0 < X <= 1)
CTCTGGTCATCCGTGG-1_1	P7	3867	1690	1.49987	23.7393	Singlet	T Cell Terminal Effector CD8+	ALS	Late	CAMSAIGDSNYQLIW_CASSVGMNTEAFF	17	Medium (5 < X <= 20)
CTCTGGTCATGGTTGT-1_1	P7	5315	1818	1.59925	40.0753	Singlet	T Cell Central Memory CD8+	ALS	Late	CRAGGTSYGKLTF_CAWSGGASGEQYF	1	Single (0 < X <= 1)
CTCTGGTCATTCACTT-1_1	P7	5191	2044	0.924677	36.2165	Singlet	T Cell Naïve CD8+	ALS	Late	CAVFTGTASKLTF_CASSQWTSGSYEQYF	1	Single (0 < X <= 1)
CTCTGGTTCCTCAACC-1_1	P7	4596	1836	1.63185	33.5292	Singlet	T Cell Central Memory CD4+	ALS	Late	CLVGEGQAGTALIF_CSARDTGGKRSNQPQHF	1	Single (0 < X <= 1)
CTCTGGTTCTCGCTTG-1_1	P7	4576	1848	2.29458	27.2072	Singlet	T Cell Terminal Effector CD4+	ALS	Late	CATDAYGEETSGSRLTF_CASSLKAYEQYF	268	Hyperexpanded (100 < X <= 1000)
CTGAAACAGACAAGCC-1_1	P7	2976	1364	2.78898	25.0672	Singlet	T Cell Terminal Effector CD8+	ALS	Late	CATDAYGEETSGSRLTF_CASSLKAYEQYF	268	Hyperexpanded (100 < X <= 1000)
CTGAAACCAATAGAGT-1_1	P7	3042	1557	2.39974	18.1788	Singlet	T Cell Terminal Effector CD8+	ALS	Late	CAVGLFYNTDKLIF_CASSGPGTSGSFGQETQYF	4	Small (1 < X <= 5)
CTGAAACTCTGAGTGT-1_1	P7	3629	1469	2.75558	27.5834	Singlet	T Cell Terminal Effector CD8+	ALS	Late	CALSFAGGTSYGKLTF_CASKISGTSGYNEQFF	377	Hyperexpanded (100 < X <= 1000)
CTGAAGTAGACCTTTG-1_1	P7	3742	1589	2.83271	27.0176	Singlet	T Cell Terminal Effector CD8+	ALS	Late	CALSFAGGTSYGKLTF_CASKISGTSGYNEQFF	377	Hyperexpanded (100 < X <= 1000)
CTGAAGTCAAACCCAT-1_1	P7	3488	1268	1.97821	42.8326	Singlet	T Cell Naïve CD4+	ALS	Late	CAVEDRNTGGFKTIF_CASSVEMGGNTEAFF	1	Single (0 < X <= 1)
CTGAAGTCATCAGTCA-1_1	P7	5121	1715	2.08944	43.6243	Singlet	T Cell Naïve CD8+	ALS	Late	CAGQGTGKLIF_CASSLSTGEETQYF	1	Single (0 < X <= 1)
CTGAAGTGTAGCACGA-1_1	P7	5177	1909	1.77709	36.7974	Singlet	T Cell Naïve CD4+	ALS	Late	CAVRGGGATNKLIF_CASSNTGSYNEQFF	1	Single (0 < X <= 1)
CTGAAGTGTTAGATGA-1_1	P7	5411	1881	2.01442	38.5696	Singlet	T Cell Naïve CD8+	ALS	Late	CAETQGGSEKLVF_CASSETSYEQYF	1	Single (0 < X <= 1)
CTGAAGTTCGTTACAG-1_1	P7	4621	1702	2.59684	37.1997	Singlet	T Cell Effector Memory CD8+	ALS	Late	CALCYAGGTSYGKLTF_CASKASGTSGYNEQFF	39	Large (20 < X <= 100)
CTGAAGTTCTCAAGTG-1_1	P7	5219	1775	1.62866	40.5825	Singlet	T Cell Naïve CD4+	ALS	Late	CAMREGRGSNYKLTF_CSAKNPSTYNEQFF	1	Single (0 < X <= 1)
CTGATAGAGACACTAA-1_1	P7	4501	2009	2.77716	17.7738	Singlet	T Cell Terminal Effector CD8+	ALS	Late	CALSFAGGTSYGKLTF_CASKISGTSGYNEQFF	377	Hyperexpanded (100 < X <= 1000)
CTGATAGAGGATTCGG-1_1	P7	3928	1614	2.59674	28.8442	Singlet	T Cell Terminal Effector CD4+	ALS	Late	CATDAYGEETSGSRLTF_CASSLKAYEQYF	268	Hyperexpanded (100 < X <= 1000)
CTGATAGCAGAAGCAC-1_1	P7	3284	1467	3.16687	19.2448	Singlet	T Cell Terminal Effector CD4+	ALS	Late	CATDAYGEETSGSRLTF_CASSLKAYEQYF	268	Hyperexpanded (100 < X <= 1000)
CTGATAGGTACACCGC-1_1	P7	8157	2178	0.968493	44.1094	Singlet	T Cell Central Memory CD4+	ALS	Late	CALAFSSNTGKLIF_CASSFEGSSTDTQYF	1	Single (0 < X <= 1)
CTGATAGGTCACCTAA-1_1	P7	1873	1026	3.20342	24.8265	Singlet	T Cell Terminal Effector CD8+	ALS	Late	CLVASDNAGNNRKLIW_CASSPGTVNTEAFF	66	Large (20 < X <= 100)
CTGATAGGTCGCCATG-1_1	P7	4074	1673	1.8164	33.8243	Singlet	Regulatory T cell	ALS	Late	CAVRPPNTGNQFYF_CASSLAPGPANTEAFF	1	Single (0 < X <= 1)
CTGATAGGTGGAAAGA-1_1	P7	4103	1872	2.21789	16.3539	Singlet	T Cell Terminal Effector CD4+	ALS	Late	CATDAYGEETSGSRLTF_CASSLKAYEQYF	268	Hyperexpanded (100 < X <= 1000)
CTGATAGGTGGCCCTA-1_1	P7	3457	1509	1.6199	28.84	Singlet	T Cell Effector Memory CD8+	ALS	Late	CALGGTSYGKLTF_CASSLRGEVSNEQFF	4	Small (1 < X <= 5)
CTGATAGGTTACGGAG-1_1	P7	8235	2934	2.51366	23.9951	Singlet	T Cell Effector Memory CD8+	ALS	Late	CAVGDNFNKFYF_CSAAQRFYNSPLHF	1	Single (0 < X <= 1)
CTGATAGGTTCCCTTG-1_1	P7	3761	1530	2.8184	29.3805	Singlet	T Cell Terminal Effector CD4+	ALS	Late	CATDAYGEETSGSRLTF_CASSLKAYEQYF	268	Hyperexpanded (100 < X <= 1000)
CTGATAGTCTGCTGTC-1_1	P7	4093	1670	2.27217	32.9831	Singlet	T Cell Central Memory CD4+	ALS	Late	CIVRVGGTGGFKTIF_CASSLQGMKEKLFF	1	Single (0 < X <= 1)
CTGATCCAGCACCGTC-1_1	P7	3119	1376	1.85957	24.1103	Singlet	T Cell Effector Memory CD8+	ALS	Late	CALDGENSGYSTLTF_CASSLGLAGGPSNEQFF	6	Medium (5 < X <= 20)
CTGATCCAGGCGATAC-1_1	P7	3583	1494	1.70248	25.1465	Singlet	T Cell Effector Memory CD8+	ALS	Late	CALRNEGGSYIPTF_CASSAWDRGTDTQYF	24	Large (20 < X <= 100)
CTGATCCCACTTCTGC-1_1	P7	2290	1021	1.48472	35.8515	Singlet	T Cell Naïve CD4+	ALS	Late	CAVNSRTDKLIF_CASSLEGSSTDTQYF	2	Small (1 < X <= 5)
CTGATCCCAGCTGTAT-1_1	P7	3995	1750	1.77722	23.5795	Singlet	T Cell Terminal Effector CD4+	ALS	Late	CATDAYGEETSGSRLTF_CASSLKAYEQYF	268	Hyperexpanded (100 < X <= 1000)
CTGATCCCATGTCGAT-1_1	P7	3462	1325	2.07972	30.156	Singlet	T Cell Terminal Effector CD8+	ALS	Late	CALSFAGGTSYGKLTF_CASKISGTSGYNEQFF	377	Hyperexpanded (100 < X <= 1000)
CTGATCCGTCCTCTTG-1_1	P7	3216	1332	1.1505	37.8731	Singlet	T Cell Naïve CD4+	ALS	Late	CAVRGNTDKLIF_CASSLGSASDTQYF	1	Single (0 < X <= 1)
CTGATCCTCGAGCCCA-1_1	P7	5833	2090	1.35436	32.5733	Singlet	T Cell Central Memory CD4+	ALS	Late	CAASKGGADGLTF_CASTQHGGGNTGELFF	1	Single (0 < X <= 1)
CTGCCTAAGACAAAGG-1_1	P7	4635	1867	1.79072	32.7292	Singlet	T Cell Naïve CD8+	ALS	Late	CALRRGADGLTF_CASSVHTGELFF	1	Single (0 < X <= 1)
CTGCCTACAGATCTGT-1_1	P7	8454	2574	0.993612	39.9692	Singlet	T Cell Central Memory CD4+	ALS	Late	CAGPSWKGAQKLVF_CASSLSPWTSGRMSSYEQYF	1	Single (0 < X <= 1)
CTGCCTATCCCATTAT-1_1	P7	2676	1266	1.75635	26.009	Singlet	T Cell Terminal Effector CD8+	ALS	Late	CALSFAGGTSYGKLTF_CASKISGTSGYNEQFF	377	Hyperexpanded (100 < X <= 1000)
CTGCGGACATATGAGA-1_1	P7	5477	1874	1.53369	31.185	Singlet	T Cell Effector Memory CD8+	ALS	Late	CALCYAGGTSYGKLTF_CASKASGTSGYNEQFF	39	Large (20 < X <= 100)
CTGCGGATCGGAGGTA-1_1	P7	4984	1771	1.32424	37.9815	Singlet	T Cell Central Memory CD4+	ALS	Late	CVVSDPSNDMRF_CASSSYGGADTQYF	1	Single (0 < X <= 1)
CTGCGGATCGGGAGTA-1_1	P7	3605	1483	0.998613	27.8502	Singlet	T Cell Central Memory CD4+	ALS	Late	CAVFSDGQKLLF_CASSWDSNTGELFF	1	Single (0 < X <= 1)
CTGCGGATCTACGAGT-1_1	P7	4872	1722	2.19622	32.697	Singlet	T Cell Effector Memory CD4+	ALS	Late	CALCYAGGTSYGKLTF_CASKASGTSGYNEQFF	39	Large (20 < X <= 100)
CTGCTGTAGCATCATC-1_1	P7	5576	2179	1.97274	30.6671	Singlet	T Cell Central Memory CD4+	ALS	Late	CAPLRSSASKIIF_CASSQRQSSYGYTF	1	Single (0 < X <= 1)
CTGCTGTAGCTGGAAC-1_1	P7	5945	1993	1.39613	33.7931	Singlet	T Cell Central Memory CD4+	ALS	Late	CATDAGGGADGLTF_CAISPAATNEKLFF	1	Single (0 < X <= 1)
CTGCTGTCACATTTCT-1_1	P7	5089	1678	1.37552	38.593	Singlet	T Cell Naïve CD4+	ALS	Late	CAVKGYSSASKIIF_CSVAVDRNQPQHF	1	Single (0 < X <= 1)
CTGCTGTTCACTTACT-1_1	P7	5148	1918	1.12665	31.216	Singlet	T Cell Central Memory CD4+	ALS	Late	CAGFGNNARLMF_CASSYPGTGVQPQHF	1	Single (0 < X <= 1)
CTGCTGTTCCAAGTAC-1_1	P7	5065	1927	2.38894	22.5271	Singlet	T Cell Terminal Effector CD4+	ALS	Late	CATDAYGEETSGSRLTF_CASSLKAYEQYF	268	Hyperexpanded (100 < X <= 1000)
CTGCTGTTCGCATGAT-1_1	P7	9223	2796	1.27941	33.6658	Singlet	T Cell Naïve CD4+	ALS	Late	CAVGARGTYKYIF_CASSQNRDRQETQYF	1	Single (0 < X <= 1)
CTGCTGTTCTAACCGA-1_1	P7	4776	1703	1.96817	23.7228	Singlet	T Cell Terminal Effector CD8+	ALS	Late	CAMSAIGDSNYQLIW_CASSVGMNTEAFF	17	Medium (5 < X <= 20)
CTGGTCTAGATGTCGG-1_1	P7	6566	2442	0.837648	28.541	Singlet	T Cell Central Memory CD4+	ALS	Late	CAGQLTTDSWGKLQF_CASSPVGVYSGNTIYF	1	Single (0 < X <= 1)
CTGGTCTAGCCACGTC-1_1	P7	5720	1805	1.73077	39.8252	Singlet	T Cell Naïve CD4+	ALS	Late	CAVSDQWVTGGGNKLTF_CATSDLQVPYEQYF	1	Single (0 < X <= 1)
CTGGTCTAGTGTTAGA-1_1	P7	5543	2250	2.02057	24.0123	Singlet	T Cell Terminal Effector CD8+	ALS	Late	CLVASDNAGNNRKLIW_CASSPGTVNTEAFF	66	Large (20 < X <= 100)
CTGGTCTCAAGTCTAC-1_1	P7	4208	1919	3.61217	20.3184	Singlet	T Cell Effector Memory CD8+	ALS	Late	CAASENYGQNFVF_CASSSRIQGGNYEQYF	6	Medium (5 < X <= 20)
CTGGTCTCACAACTGT-1_1	P7	5516	1916	1.66788	36.9652	Singlet	T Cell Central Memory CD4+	ALS	Late	CAVRSDIQGAQKLVF_CATSRGLNYEQYF	1	Single (0 < X <= 1)
CTGGTCTGTGGTAACG-1_1	P7	3215	1407	1.43079	28.4603	Singlet	T Cell Central Memory CD4+	ALS	Late	CAAPPGSQGNLIF_CASSTSYSGNTIYF	1	Single (0 < X <= 1)
CTGGTCTTCTTCGGTC-1_1	P7	3770	1896	0.636605	19.5756	Singlet	Regulatory T cell	ALS	Late	CVVSGGYNKLIF_CASSLGGQETQYF	1	Single (0 < X <= 1)
CTGTGCTCACTACAGT-1_1	P7	3808	1646	2.70483	22.479	Singlet	T Cell Terminal Effector CD8+	ALS	Late	CATDAYGEETSGSRLTF_CASSLKAYEQYF	268	Hyperexpanded (100 < X <= 1000)
CTGTGCTCAGCTATTG-1_1	P7	4317	1785	2.15427	21.8207	Singlet	T Cell Terminal Effector CD8+	ALS	Late	CALSFAGGTSYGKLTF_CASKISGTSGYNEQFF	377	Hyperexpanded (100 < X <= 1000)
CTGTGCTGTCACCCAG-1_1	P7	4672	1859	1.5411	27.8682	Singlet	T Cell Effector Memory CD8+	ALS	Late	CAMSAIGDSNYQLIW_CASSVGMNTEAFF	17	Medium (5 < X <= 20)
CTGTGCTGTCGCCATG-1_1	P7	4314	1801	0.741771	29.5781	Singlet	T Cell Central Memory CD4+	ALS	Late	CALNQGGKLIF_CSVEPGQGADTQYF	1	Single (0 < X <= 1)
CTGTGCTGTTCAACCA-1_1	P7	5203	1850	0.634249	37.6129	Singlet	T Cell Central Memory CD4+	ALS	Late	CAANIGAGGKLIF_CASSRGGGQGGEQYF	1	Single (0 < X <= 1)
CTGTGCTTCCCGACTT-1_1	P7	4290	1928	1.88811	21.4685	Singlet	T Cell Terminal Effector CD8+	ALS	Late	CLVASDNAGNNRKLIW_CASSPGTVNTEAFF	66	Large (20 < X <= 100)
CTGTGCTTCCGCTGTT-1_1	P7	4880	1618	1.55738	42.7254	Singlet	T Cell Central Memory CD4+	ALS	Late	CAVRSNSNYQLIW_CSASKGLAFNEQFF	1	Single (0 < X <= 1)
CTGTGCTTCTAAGCCA-1_1	P7	4809	1840	2.18341	33.9988	Singlet	T Cell Central Memory CD4+	ALS	Late	CAGPPMRETSYDKVIF_CARQGAIKAEAFF	1	Single (0 < X <= 1)
CTGTTTACATCCTTGC-1_1	P7	4221	1758	2.20327	20.8481	Singlet	T Cell Terminal Effector CD8+	ALS	Late	CALSFAGGTSYGKLTF_CASKISGTSGYNEQFF	377	Hyperexpanded (100 < X <= 1000)
CTGTTTAGTCAACTGT-1_1	P7	3645	1661	1.893	25.7613	Singlet	T Cell Terminal Effector CD8+	ALS	Late	CALSFAGGTSYGKLTF_CASKISGTSGYNEQFF	377	Hyperexpanded (100 < X <= 1000)
CTTAACTAGTTCGCGC-1_1	P7	5130	1666	1.48148	43.3918	Singlet	T Cell Central Memory CD4+	ALS	Late	CAGALGSSNTGKLIF_CASSFWAGDYNEQFF	1	Single (0 < X <= 1)
CTTAACTCAGATGAGC-1_1	P7	3289	1459	1.94588	25.9045	Singlet	T Cell Terminal Effector CD4+	ALS	Late	CATDAYGEETSGSRLTF_CASSLKAYEQYF	268	Hyperexpanded (100 < X <= 1000)
CTTAACTCATATGAGA-1_1	P7	3495	1605	1.8598	26.2661	Singlet	T Cell Effector Memory CD8+	ALS	Late	CAVEDSNYQLIW_CASSYSAGGSYEQYF	1	Single (0 < X <= 1)
CTTAACTGTCAGATAA-1_1	P7	3895	1584	2.00257	31.9127	Singlet	T Cell Naïve CD4+	ALS	Late	CAEEGSQGNLIF_CASSPGLAGISSYEQYF	1	Single (0 < X <= 1)
CTTAACTTCGAACTGT-1_1	P7	5220	2319	1.91571	18.6015	Singlet	T Cell Terminal Effector CD8+	ALS	Late	CAVSNTGKLIF_CSASTGGEQYF	10	Medium (5 < X <= 20)
CTTACCGAGAAACCGC-1_1	P7	5268	1622	1.61352	42.2551	Singlet	T Cell Naïve CD4+	ALS	Late	CAYLAYNTDKLIF_CATAGGPRTDTQYF	1	Single (0 < X <= 1)
CTTACCGCACATTTCT-1_1	P7	5215	1899	2.22435	34.6692	Singlet	T Cell Central Memory CD4+	ALS	Late	CIVRVGGGNSGYALNF_CSASSAGGAETQYF	1	Single (0 < X <= 1)
CTTACCGCACCAGGCT-1_1	P7	3640	1515	1.29121	24.5879	Singlet	T Cell Terminal Effector CD8+	ALS	Late	CLVASDNAGNNRKLIW_CASSPGTVNTEAFF	66	Large (20 < X <= 100)
CTTACCGCATTGGGCC-1_1	P7	5310	1724	1.26177	39.7928	Singlet	T Cell Central Memory CD4+	ALS	Late	CIVRVNTNAGKSTF_CATSDRPNRGRETQYF	1	Single (0 < X <= 1)
CTTAGGAAGCTAGTCT-1_1	P7	3470	1307	2.1902	39.4236	Singlet	T Cell Naïve CD8+	ALS	Late	CALSEANSGGSNYKLTF_CASSPRGVSSTDTQYF	1	Single (0 < X <= 1)
CTTAGGATCCTAGGGC-1_1	P7	3589	1689	2.2569	21.1201	Singlet	T Cell Effector Memory CD8+	ALS	Late	CATVSRGSTLGRLYF_CASSFDGGSYNEQFF	1	Single (0 < X <= 1)
CTTCTCTAGTTGAGTA-1_1	P7	3735	1402	1.90094	32.8514	Singlet	T Cell Effector Memory CD8+	ALS	Late	CAVRGPEGSARQLTF_CASIAGGGTGELFF	4	Small (1 < X <= 5)
CTTCTCTCATCCCATC-1_1	P7	2541	1415	1.96773	15.1515	Singlet	Regulatory T cell	ALS	Late	CAVETGANNLFF_CASSEAHVGNQPQHF	1	Single (0 < X <= 1)
CTTCTCTCATTAGCCA-1_1	P7	4374	1948	2.99497	18.77	Singlet	T Cell Terminal Effector CD8+	ALS	Late	CALSFAGGTSYGKLTF_CASKISGTSGYNEQFF	377	Hyperexpanded (100 < X <= 1000)
CTTCTCTGTAGCGTCC-1_1	P7	4108	1552	2.48296	24.2941	Singlet	T Cell Terminal Effector CD4+	ALS	Late	CATDAYGEETSGSRLTF_CASSLKAYEQYF	268	Hyperexpanded (100 < X <= 1000)
CTTCTCTGTCTAGGTT-1_1	P7	5075	1896	1.37931	30.4236	Singlet	T Cell Naïve CD4+	ALS	Late	CVAQGGGSYIPTF_CASIGGGRAFTGELFF	1	Single (0 < X <= 1)
CTTCTCTTCAGTTTGG-1_1	P7	3965	1591	1.89155	30.4918	Singlet	T Cell Effector Memory CD8+	ALS	Late	CAESSNYQLIW_CASRASGDNEQFF	21	Large (20 < X <= 100)
CTTCTCTTCTGGTGTA-1_1	P7	7437	2825	2.32621	16.4314	Singlet	T Cell Terminal Effector CD4+	ALS	Late	CATDAYGEETSGSRLTF_CASSLKAYEQYF	268	Hyperexpanded (100 < X <= 1000)
CTTGGCTAGTTAGGTA-1_1	P7	6132	1951	1.12524	40.5414	Singlet	T Cell Naïve CD4+	ALS	Late	CAVRDFPGQKLLF_CASSARGLPPYEQYF	1	Single (0 < X <= 1)
CTTGGCTCAATAGAGT-1_1	P7	5134	2152	0.87651	27.9704	Singlet	T Cell Central Memory CD4+	ALS	Late	CAVEEGSGNTPLVF_CASRPGLADTDTQYF	1	Single (0 < X <= 1)
CTTGGCTGTTCGGGCT-1_1	P7	4795	1770	2.18978	33.9103	Singlet	T Cell Central Memory CD4+	ALS	Late	CLLERLSDGQKLLF_CATEGQNNYGYTF	1	Single (0 < X <= 1)
CTTGGCTGTTGTGGCC-1_1	P7	3574	1358	1.17515	38.948	Singlet	T Cell Central Memory CD8+	ALS	Late	CAENINYQLIW_CASSGTSGYRELFF	3	Small (1 < X <= 5)
CTTTGCGAGAGCTATA-1_1	P7	5735	1968	1.97036	37.8378	Singlet	T Cell Central Memory CD8+	ALS	Late	CALSEVNRDDKIIF_CASSEGGGASSYNEQFF	1	Single (0 < X <= 1)
CTTTGCGAGGTGACCA-1_1	P7	4956	1634	1.27119	41.9492	Singlet	T Cell Central Memory CD4+	ALS	Late	CAVSDGRGYSSASKIIF_CASSLGTSGTDEQFF	1	Single (0 < X <= 1)
CTTTGCGCACCCATGG-1_1	P7	3591	1450	2.92398	29.4625	Singlet	T Cell Terminal Effector CD8+	ALS	Late	CATDAYGEETSGSRLTF_CASSLKAYEQYF	268	Hyperexpanded (100 < X <= 1000)
GAAACTCAGTCAATAG-1_1	P7	4188	1785	1.95798	26.8386	Singlet	T Cell Terminal Effector CD4+	ALS	Late	CATDAYGEETSGSRLTF_CASSLKAYEQYF	268	Hyperexpanded (100 < X <= 1000)
GAAACTCCACCGATAT-1_1	P7	3530	1565	1.92635	30.6516	Singlet	T Cell Central Memory CD8+	ALS	Late	CAFSSGTASKLTF_CASSYSNSWEQFF	1	Single (0 < X <= 1)
GAAACTCCAGTACACT-1_1	P7	5060	1839	1.24506	37.1937	Singlet	T Cell Central Memory CD4+	ALS	Late	CAMSPRGGATNKLIF_CASSYGGVGTEAFF	1	Single (0 < X <= 1)
GAAACTCGTGTGAAAT-1_1	P7	4300	1622	1.37209	36.7209	Singlet	T Cell Naïve CD8+	ALS	Late	CAMRDMAGGTSYGKLTF_CASSIGRGEQYF	1	Single (0 < X <= 1)
GAAACTCTCCACGCAG-1_1	P7	4337	1626	1.72931	35.9696	Singlet	T Cell Naïve CD4+	ALS	Late	CAVEPISSGSARQLTF_CAISEAIKSGEAFF	1	Single (0 < X <= 1)
GAAACTCTCGGAAACG-1_1	P7	5389	1737	1.35461	40.8981	Singlet	T Cell Central Memory CD4+	ALS	Late	CAMSPNTGNQFYF_CASSHLTSGRARGEQFF	1	Single (0 < X <= 1)
GAAACTCTCTCGAGTA-1_1	P7	5793	2060	3.36613	37.0447	Singlet	T Cell Naïve CD8+	ALS	Late	CAVDNYGQNFVF_CASSTDRVSYEQYF	1	Single (0 < X <= 1)
GAAATGAAGTCGTTTG-1_1	P7	4346	1504	1.1965	43.3962	Singlet	T Cell Central Memory CD4+	ALS	Late	CASSQTGANNLFF_CASSFPEAVRRGGYTF	1	Single (0 < X <= 1)
GAAATGACAAGGTGTG-1_1	P7	3931	1600	1.52633	31.4424	Singlet	T Cell Central Memory CD4+	ALS	Late	CAATGGGNKLTF_CASTDSNYGYTF	1	Single (0 < X <= 1)
GAAATGAGTCATATCG-1_1	P7	3252	1404	1.99877	37.2386	Singlet	T Cell Naïve CD4+	ALS	Late	CAVRPPGGGADGLTF_CATSDPSGGSGWETQYF	1	Single (0 < X <= 1)
GAACATCAGACAGGCT-1_1	P7	3426	1414	0.846468	37.5073	Singlet	T Cell Naïve CD4+	ALS	Late	CAFMKLNTGNQFYF_CATWALASKNIQYF	1	Single (0 < X <= 1)
GAACATCAGCTAAGAT-1_1	P7	5991	2098	1.6191	36.5715	Singlet	T Cell Effector Memory CD4+	ALS	Late	CAVGAQNGQKLLF_CASGIHTGFSIQYF	1	Single (0 < X <= 1)
GAACATCCAGCATACT-1_1	P7	3798	1637	2.36967	20.7214	Singlet	T Cell Terminal Effector CD4+	ALS	Late	CATDAYGEETSGSRLTF_CASSLKAYEQYF	268	Hyperexpanded (100 < X <= 1000)
GAACATCGTCAGAGGT-1_1	P7	3034	1292	0.955834	39.5188	Singlet	T Cell Naïve CD4+	ALS	Late	CAVRGNNRLAF_CASSPRQDTNEKLFF	1	Single (0 < X <= 1)
GAACATCGTGGACGAT-1_1	P7	4087	1340	1.34573	44.9229	Singlet	T Cell Naïve CD4+	ALS	Late	CAETQAGTALIF_CSARSSGSTNEKLFF	1	Single (0 < X <= 1)
GAACCTAAGCGTCAAG-1_1	P7	3818	1539	2.67156	22.263	Singlet	T Cell Terminal Effector CD8+	ALS	Late	CALSFAGGTSYGKLTF_CASKISGTSGYNEQFF	377	Hyperexpanded (100 < X <= 1000)
GAACCTAAGGACACCA-1_1	P7	4290	1797	1.51515	24.4056	Singlet	T Cell Terminal Effector CD8+	ALS	Late	CALSFAGGTSYGKLTF_CASKISGTSGYNEQFF	377	Hyperexpanded (100 < X <= 1000)
GAACCTACAAGGTTTC-1_1	P7	4382	1682	1.41488	37.1063	Singlet	T Cell Naïve CD4+	ALS	Late	CAVGGKRGSGGYNKLIF_CASSQPRSGDTQYF	1	Single (0 < X <= 1)
GAACCTACAGTGGGAT-1_1	P7	3408	1558	2.93427	22.9167	Singlet	T Cell Terminal Effector CD8+	ALS	Late	CAMSAIGDSNYQLIW_CASSVGMNTEAFF	17	Medium (5 < X <= 20)
GAACCTAGTGCAGACA-1_1	P7	5693	2335	1.00123	23.8539	Singlet	T Cell Central Memory CD4+	ALS	Late	CAMSAEASGSRLTF_CASSVRLVWPQHF	1	Single (0 < X <= 1)
GAACCTAGTTATCACG-1_1	P7	4274	1848	2.31633	19.6303	Singlet	T Cell Terminal Effector CD8+	ALS	Late	CALSFAGGTSYGKLTF_CASKISGTSGYNEQFF	377	Hyperexpanded (100 < X <= 1000)
GAACCTATCACAGTAC-1_1	P7	4673	1964	1.36957	31.0507	Singlet	Regulatory T cell	ALS	Late	CIVRAQTGANNLFF_CSATPRSAGAYNEQFF	1	Single (0 < X <= 1)
GAACCTATCCAAATGC-1_1	P7	5133	2087	1.67543	28.2291	Singlet	T Cell Effector Memory CD8+	ALS	Late	CAVKTDRGSTLGRLYF_CASSVEAGSSYNEQFF	1	Single (0 < X <= 1)
GAACGGAAGACAATAC-1_1	P7	3836	1746	2.0073	17.2576	Singlet	T Cell Terminal Effector CD4+	ALS	Late	CATDAYGEETSGSRLTF_CASSLKAYEQYF	268	Hyperexpanded (100 < X <= 1000)
GAACGGAAGTTATCGC-1_1	P7	4346	1628	1.01243	38.2881	Singlet	T Cell Central Memory CD4+	ALS	Late	CAARRTGGGNKLTF_CASSLALGTGEREQFF	1	Single (0 < X <= 1)
GAACGGATCTGGTATG-1_1	P7	4849	1576	2.8047	41.4106	Singlet	T Cell Naïve CD4+	ALS	Late	CAENWAGGGNKLTF_CASSQAGGATEAFF	1	Single (0 < X <= 1)
GAAGCAGGTAAATGTG-1_1	P7	4499	2062	2.5339	15.8702	Singlet	T Cell Terminal Effector CD8+	ALS	Late	CALSFAGGTSYGKLTF_CASKISGTSGYNEQFF	377	Hyperexpanded (100 < X <= 1000)
GAAGCAGGTACTCTCC-1_1	P7	5303	1770	2.09315	41.1465	Singlet	T Cell Naïve CD4+	ALS	Late	CAARVHASGGSYIPTF_CASSLWTGGRNEQFF	1	Single (0 < X <= 1)
GAAGCAGGTCGAACAG-1_1	P7	3710	1677	0.619946	27.7089	Singlet	T Cell Effector Memory CD8+	ALS	Late	CAVGATDDKIIF_CATQGASYNEQFF	2	Small (1 < X <= 5)
GAAGCAGTCGCAGGCT-1_1	P7	6738	1916	0.756901	47.0021	Singlet	T Cell Naïve CD4+	ALS	Late	CAFMNPSQGGSEKLVF_CASSVDRGRFGELFF	1	Single (0 < X <= 1)
GAATAAGAGCCATCGC-1_1	P7	2840	1301	2.78169	24.8592	Singlet	T Cell Terminal Effector CD8+	ALS	Late	CVVNGPNNAGNMLTF_CATSRSAPFTDTQYF	10	Medium (5 < X <= 20)
GAATAAGAGCTCCTCT-1_1	P7	4001	1605	1.32467	29.9175	Singlet	T Cell Effector Memory CD8+	ALS	Late	CAMREVRMDSSYKLIF_CASSLESAGGRDNEQFF	1	Single (0 < X <= 1)
GAATAAGCACGCTTTC-1_1	P7	3407	1561	2.14265	24.978	Singlet	T Cell Terminal Effector CD8+	ALS	Late	CAVGLFYNTDKLIF_CASSGPGTSGSFGQETQYF	4	Small (1 < X <= 5)
GAATAAGCACGGACAA-1_1	P7	4893	1855	3.16779	35.0296	Singlet	T Cell Effector Memory CD8+	ALS	Late	CALAGGGYNKLIF_CASSLDGPSAGELFF	2	Small (1 < X <= 5)
GAATAAGCACTTACGA-1_1	P7	4210	1853	3.39667	24.9406	Singlet	T Cell Terminal Effector CD4+	ALS	Late	CATDAYGEETSGSRLTF_CASSLKAYEQYF	268	Hyperexpanded (100 < X <= 1000)
GAATAAGGTATAGGGC-1_1	P7	4032	1695	2.00893	22.2718	Singlet	T Cell Terminal Effector CD4+	ALS	Late	CATDAYGEETSGSRLTF_CASSLKAYEQYF	268	Hyperexpanded (100 < X <= 1000)
GAATAAGTCACAATGC-1_1	P7	5033	1946	1.98689	33.5585	Singlet	MAIT Cells	ALS	Late	CAETAEYSGGGADGLTF_CASSFVVLGGEQYF	1	Single (0 < X <= 1)
GAATGAAAGCCCTAAT-1_1	P7	10212	2993	1.38073	29.9256	Singlet	T Cell Central Memory CD4+	ALS	Late	CALSEATQKTSYDKVIF_CASSDSSRSNTEAFF	1	Single (0 < X <= 1)
GAATGAACAGGTCCAC-1_1	P7	5096	1739	1.354	41.1695	Singlet	T Cell Central Memory CD4+	ALS	Late	CAVTSGGGADGLTF_CASSPARQGGYEQYF	1	Single (0 < X <= 1)
GAATGAAGTAGCGCAA-1_1	P7	3815	1648	1.80865	25.1114	Singlet	T Cell Terminal Effector CD8+	ALS	Late	CALSFAGGTSYGKLTF_CASKISGTSGYNEQFF	377	Hyperexpanded (100 < X <= 1000)
GAATGAAGTGACCAAG-1_1	P7	4528	1904	4.08569	21.5989	Singlet	T Cell Terminal Effector CD4+	ALS	Late	CAASESGGYNKLIF_CASSLGRGLGELFF	4	Small (1 < X <= 5)
GAATGAATCACGAAGG-1_1	P7	6386	1959	1.65988	40.8237	Singlet	T Cell Central Memory CD4+	ALS	Late	CATAYHTGGFKTIF_CASKEQGARRTEAFF	1	Single (0 < X <= 1)
GAATGAATCGCACTCT-1_1	P7	3916	1792	2.19612	22.2421	Singlet	T Cell Terminal Effector CD4+	ALS	Late	CATDAYGEETSGSRLTF_CASSLKAYEQYF	268	Hyperexpanded (100 < X <= 1000)
GAATGAATCTGTCCGT-1_1	P7	4152	1624	1.49326	35.8141	Singlet	T Cell Central Memory CD4+	ALS	Late	CAASRGNDMRF_CSAPQGGGVGYGYTF	1	Single (0 < X <= 1)
GAATGAATCTTGTATC-1_1	P7	6934	2242	2.32189	38.4482	Singlet	T Cell Central Memory CD4+	ALS	Late	CALDNYGQNFVF_CASSLGQTQETQYF	5	Small (1 < X <= 5)
GAATGAATCTTTACGT-1_1	P7	6544	2191	1.97127	38.2182	Singlet	T Cell Central Memory CD8+	ALS	Late	CAAYRGGGGADGLTF_CASSSLIDREQYF	1	Single (0 < X <= 1)
GACACGCAGAAGATTC-1_1	P7	3427	1461	3.38488	26.087	Singlet	T Cell Terminal Effector CD8+	ALS	Late	CALSFAGGTSYGKLTF_CASKISGTSGYNEQFF	377	Hyperexpanded (100 < X <= 1000)
GACACGCAGATATGGT-1_1	P7	4904	1789	1.38662	25.8768	Singlet	T Cell Terminal Effector CD8+	ALS	Late	CLVASDNAGNNRKLIW_CASSPGTVNTEAFF	66	Large (20 < X <= 100)
GACACGCAGGTGATAT-1_1	P7	1969	859	1.62519	43.1691	Singlet	T Cell Naïve CD4+	ALS	Late	CARADSGAGSYQLTF_CASSYGKSTDTQYF	1	Single (0 < X <= 1)
GACACGCAGTATGACA-1_1	P7	4067	1329	2.13917	46.5454	Singlet	T Cell Naïve CD4+	ALS	Late	CAGLRGSTLGRLYF_CASSRTSGSSYEQYF	1	Single (0 < X <= 1)
GACACGCCACCACGTG-1_1	P7	3503	1559	2.16957	26.9483	Singlet	T Cell Terminal Effector CD8+	ALS	Late	CALSFAGGTSYGKLTF_CASKISGTSGYNEQFF	377	Hyperexpanded (100 < X <= 1000)
GACACGCGTAGCTGCC-1_1	P7	3672	1302	1.38889	39.4608	Singlet	T Cell Central Memory CD4+	ALS	Late	CIVRGSYNTNAGKSTF_CASSLVLDGYTF	2	Small (1 < X <= 5)
GACACGCGTGCCTGGT-1_1	P7	3793	1251	1.29185	43.8176	Singlet	T Cell Naïve CD4+	ALS	Late	CAVNGNNAGNMLTF_CASSLAGQGIYEQYF	1	Single (0 < X <= 1)
GACAGAGAGCGACGTA-1_1	P7	2104	995	1.85361	27.424	Singlet	T Cell Terminal Effector CD8+	ALS	Late	CALSFAGGTSYGKLTF_CASKISGTSGYNEQFF	377	Hyperexpanded (100 < X <= 1000)
GACAGAGAGCTGCAAG-1_1	P7	3807	1560	2.12766	29.9711	Singlet	T Cell Effector Memory CD8+	ALS	Late	CATDAYGEETSGSRLTF_CASSLKAYEQYF	268	Hyperexpanded (100 < X <= 1000)
GACAGAGAGTCGCCGT-1_1	P7	3802	1414	0.867964	39.2688	Singlet	T Cell Central Memory CD4+	ALS	Late	CAVSNSGGSNYKLTF_CASSRRIWRELNEQFF	1	Single (0 < X <= 1)
GACAGAGCATGCAATC-1_1	P7	3678	1685	2.09353	20.9625	Singlet	T Cell Terminal Effector CD8+	ALS	Late	CALSFAGGTSYGKLTF_CASKISGTSGYNEQFF	377	Hyperexpanded (100 < X <= 1000)
GACAGAGGTACTTGAC-1_1	P7	4234	1757	4.34577	26.8068	Singlet	T Cell Terminal Effector CD4+	ALS	Late	CATDAYGEETSGSRLTF_CASSLKAYEQYF	268	Hyperexpanded (100 < X <= 1000)
GACAGAGGTCTGGAGA-1_1	P7	7418	2493	1.38851	30.3316	Singlet	T Cell Central Memory CD4+	ALS	Late	CALNNQGGKLIF_CASSAGVSSGQETQYF	1	Single (0 < X <= 1)
GACCAATAGTCATGCT-1_1	P7	4817	2011	1.22483	28.7316	Singlet	T Cell Central Memory CD4+	ALS	Late	CAGRIQGAQKLVF_CASSYSSGIGTGELFF	1	Single (0 < X <= 1)
GACCAATCACGACTCG-1_1	P7	5175	1825	1.31401	38.8019	Singlet	T Cell Central Memory CD4+	ALS	Late	CAVNSGGSNYKLTF_CASSQIQNGYTF	1	Single (0 < X <= 1)
GACCAATGTAGGACAC-1_1	P7	6971	1908	2.18046	44.556	Singlet	T Cell Naïve CD8+	ALS	Late	CALSVMNYGGSQGNLIF_CASDGGRAEDKNIQYF	1	Single (0 < X <= 1)
GACCAATGTATAGGTA-1_1	P7	4660	1582	1.26609	41.4163	Singlet	T Cell Naïve CD4+	ALS	Late	CAETPQGGKLIF_CASSLGGPSYEQYF	1	Single (0 < X <= 1)
GACCAATTCTCGAGTA-1_1	P7	3014	1125	1.19443	38.2548	Singlet	T Cell Central Memory CD4+	ALS	Late	CIVRVASNTGKLIF_CASSLAGKPTDTQYF	2	Small (1 < X <= 5)
GACCTGGAGATGTTAG-1_1	P7	4285	1940	0.466744	21.2835	Singlet	T Cell Central Memory CD8+	ALS	Late	CALRASRGGGNKLTF_CASSVTVATEAFF	1	Single (0 < X <= 1)
GACCTGGCACAACTGT-1_1	P7	4315	1469	1.1124	39.8146	Singlet	T Cell Naïve CD4+	ALS	Late	CVVSEGTGGFKTIF_CASSFAAGVRASYGYTF	1	Single (0 < X <= 1)
GACCTGGGTGAAATCA-1_1	P7	3764	1423	0.797024	37.9649	Singlet	T Cell Naïve CD4+	ALS	Late	CAVDPQTGANNLFF_CASSEGGGGKETQYF	1	Single (0 < X <= 1)
GACCTGGTCTGATTCT-1_1	P7	6662	2490	1.83128	29.9159	Singlet	T Cell Central Memory CD4+	ALS	Late	CAVGTRDDKIIF_CASSLGGVLSSPLHF	1	Single (0 < X <= 1)
GACGCGTAGGATGTAT-1_1	P7	5602	1851	0.749732	38.6469	Singlet	T Cell Central Memory CD4+	ALS	Late	CAASARNDMRF_CASSLPLAGWGDTQYF	1	Single (0 < X <= 1)
GACGCGTAGTGCTGCC-1_1	P7	3247	1064	3.01817	44.3794	Singlet	MAIT Cells	ALS	Late	CAASSGAGGGNKLTF_CASRQGLDTQYF	1	Single (0 < X <= 1)
GACGCGTGTTACTGAC-1_1	P7	3099	1320	2.22652	31.7522	Singlet	T Cell Terminal Effector CD4+	ALS	Late	CATDAYGEETSGSRLTF_CASSLKAYEQYF	268	Hyperexpanded (100 < X <= 1000)
GACGCGTTCATAAAGG-1_1	P7	4562	1582	1.27137	40.8812	Singlet	T Cell Naïve CD4+	ALS	Late	CAVLNTGTASKLTF_CASILIGTESSRGNTIYF	1	Single (0 < X <= 1)
GACGCGTTCCAGAAGG-1_1	P7	3029	1304	1.74975	29.6137	Singlet	T Cell Terminal Effector CD8+	ALS	Late	CATDAYGEETSGSRLTF_CASSLKAYEQYF	268	Hyperexpanded (100 < X <= 1000)
GACGGCTAGGAGTCTG-1_1	P7	4601	1629	1.54314	39.7522	Singlet	T Cell Naïve CD8+	ALS	Late	CAASIGSARQLTF_CASTPPGAYEQYF	1	Single (0 < X <= 1)
GACGGCTCAAGGTGTG-1_1	P7	3085	1327	2.52836	29.7245	Singlet	T Cell Terminal Effector CD8+	ALS	Late	CALSFAGGTSYGKLTF_CASKISGTSGYNEQFF	377	Hyperexpanded (100 < X <= 1000)
GACGGCTGTCAGCTAT-1_1	P7	3980	1461	1.88442	38.4925	Singlet	T Cell Central Memory CD4+	ALS	Late	CAVTITGTASKLTF_CASSGTGTGVTDTQYF	1	Single (0 < X <= 1)
GACGGCTGTGTCCTCT-1_1	P7	3140	1381	1.46497	29.6178	Singlet	T Cell Terminal Effector CD4+	ALS	Late	CATDAYGEETSGSRLTF_CASSLKAYEQYF	268	Hyperexpanded (100 < X <= 1000)
GACGGCTTCGGCTACG-1_1	P7	3941	1687	1.8777	24.5369	Singlet	T Cell Terminal Effector CD8+	ALS	Late	CALSGGQGSGGYQKVTF_CATSRSAPFTDTQYF	5	Small (1 < X <= 5)
GACGGCTTCTCGGACG-1_1	P7	5077	1787	2.20603	38.4479	Singlet	T Cell Central Memory CD8+	ALS	Late	CGTLFGNEKLTF_CASSVTSLRTDTQYF	1	Single (0 < X <= 1)
GACGTGCAGAACAATC-1_1	P7	3274	1470	2.59621	23.6103	Singlet	T Cell Terminal Effector CD8+	ALS	Late	CALSVGGSYIPTF_CASSPGTGGLETQYF	8	Medium (5 < X <= 20)
GACGTGCCAACTGCTA-1_1	P7	5547	1925	1.46025	31.6207	Singlet	T Cell Central Memory CD4+	ALS	Late	CIVRSSNTGKLIF_CASSPEGSAYNEQFF	1	Single (0 < X <= 1)
GACGTGCCAATAAGCA-1_1	P7	3691	1551	1.00244	28.583	Singlet	Regulatory T cell	ALS	Late	CAVRAGANSKLTF_CASSSGTWQYFYEQYF	1	Single (0 < X <= 1)
GACGTGCCACCATCCT-1_1	P7	5467	2015	2.26815	19.6086	Singlet	T Cell Central Memory CD4+	ALS	Late	CAGQGWNTNAGKSTF_CSVAGRSYEQYF	1	Single (0 < X <= 1)
GACGTGCCATGCCTTC-1_1	P7	7906	2721	1.7961	30.9006	Singlet	T Cell Central Memory CD4+	ALS	Late	CALSDNQAGTALIF_CASSPRQGSSTEAFF	1	Single (0 < X <= 1)
GACGTGCGTTGACGTT-1_1	P7	3735	1573	1.98126	25.676	Singlet	T Cell Terminal Effector CD4+	ALS	Late	CATDAYGEETSGSRLTF_CASSLKAYEQYF	268	Hyperexpanded (100 < X <= 1000)
GACGTGCTCGCACTCT-1_1	P7	5339	1546	1.64825	49.1852	Singlet	T Cell Naïve CD4+	ALS	Late	CAVNSGAGSYQLTF_CASSQRTGTGSYEQYF	1	Single (0 < X <= 1)
GACGTTAAGAAGGCCT-1_1	P7	3603	1341	0.77713	37.9129	Singlet	T Cell Central Memory CD4+	ALS	Late	CAENMAGAGSYQLTF_CASSREPQGANTEAFF	1	Single (0 < X <= 1)
GACGTTAAGGCACATG-1_1	P7	5054	1847	1.20696	35.3581	Singlet	T Cell Naïve CD4+	ALS	Late	CAVVFSSNDYKLSF_CASGHQTETQYF	1	Single (0 < X <= 1)
GACGTTAGTCCCTTGT-1_1	P7	4231	1502	1.79627	40.6287	Singlet	T Cell Naïve CD4+	ALS	Late	CAASALGTYKYIF_CASSRTVNEQFF	1	Single (0 < X <= 1)
GACGTTATCGCGTTTC-1_1	P7	3902	1596	1.15325	32.3936	Singlet	T Cell Naïve CD4+	ALS	Late	CVVRYNFNKFYF_CASSPPPGRQEYEQYF	1	Single (0 < X <= 1)
GACGTTATCGGCGGTT-1_1	P7	3225	1350	2.57364	31.3488	Singlet	T Cell Effector Memory CD8+	ALS	Late	CAAVLGNDMRF_CASSLTLPTRGDEQFF	1	Single (0 < X <= 1)
GACTAACAGGCCGAAT-1_1	P7	3585	1462	1.89679	27.0293	Singlet	T Cell Terminal Effector CD4+	ALS	Late	CATDAYGEETSGSRLTF_CASSLKAYEQYF	268	Hyperexpanded (100 < X <= 1000)
GACTAACCAATCGGTT-1_1	P7	3313	1561	3.10896	20.7365	Singlet	T Cell Terminal Effector CD8+	ALS	Late	CATDAYGEETSGSRLTF_CASSLKAYEQYF	268	Hyperexpanded (100 < X <= 1000)
GACTAACCAGCCTGTG-1_1	P7	3779	1676	2.72559	26.3826	Singlet	T Cell Terminal Effector CD8+	ALS	Late	CALSFAGGTSYGKLTF_CASKISGTSGYNEQFF	377	Hyperexpanded (100 < X <= 1000)
GACTAACGTTCAGGCC-1_1	P7	3368	1128	1.6924	49.228	Singlet	T Cell Naïve CD4+	ALS	Late	CAVGATDYKLSF_CASSFGNTDTQYF	1	Single (0 < X <= 1)
GACTAACGTTGTCTTT-1_1	P7	4161	1680	3.677	25.2584	Singlet	T Cell Terminal Effector CD4+	ALS	Late	CATDAYGEETSGSRLTF_CASSLKAYEQYF	268	Hyperexpanded (100 < X <= 1000)
GACTAACTCCGCAAGC-1_1	P7	3756	1432	2.12993	34.2119	Singlet	T Cell Effector Memory CD4+	ALS	Late	CALCYAGGTSYGKLTF_CASKASGTSGYNEQFF	39	Large (20 < X <= 100)
GACTAACTCTACTTAC-1_1	P7	3776	1797	4.63453	16.5519	Singlet	T Cell Terminal Effector CD4+	ALS	Late	CATDAYGEETSGSRLTF_CASSLKAYEQYF	268	Hyperexpanded (100 < X <= 1000)
GACTAACTCTCGGACG-1_1	P7	4619	1488	1.99177	44.4468	Singlet	T Cell Naïve CD8+	ALS	Late	CAAKFSGAGSYQLTF_CASSQRLGGSYNEQFF	1	Single (0 < X <= 1)
GACTACAAGACTAGAT-1_1	P7	5064	1921	1.54028	34.4589	Singlet	T Cell Naïve CD8+	ALS	Late	CALSDDMDSNYQLIW_CASSLGGTRYNEQFF	1	Single (0 < X <= 1)
GACTACAAGTTAGGTA-1_1	P7	4943	2055	2.91321	23.1438	Singlet	T Cell Terminal Effector CD4+	ALS	Late	CATDAYGEETSGSRLTF_CASSLKAYEQYF	268	Hyperexpanded (100 < X <= 1000)
GACTACACAGTGGAGT-1_1	P7	5055	1550	1.0089	48.8625	Singlet	T Cell Naïve CD4+	ALS	Late	CAVSERWNSNDYKLSF_CASSPRWAGVRTGELFF	1	Single (0 < X <= 1)
GACTACAGTCTAACGT-1_1	P7	4871	1923	1.76555	31.6773	Singlet	T Cell Central Memory CD4+	ALS	Late	CAVRPGNTGFQKLVF_CASSRGTGLAGGNEQFF	1	Single (0 < X <= 1)
GACTACATCCCAACGG-1_1	P7	4996	2080	1.84147	28.4628	Singlet	T Cell Central Memory CD4+	ALS	Late	CALSEAYSGAGSYQLTF_CASSQDWVREELGTDTQYF	1	Single (0 < X <= 1)
GACTACATCCTTCAAT-1_1	P7	4276	1909	1.84752	25.2806	Singlet	Regulatory T cell	ALS	Late	CAVGGNTPLVF_CASSPFNAVSSYEQYF	1	Single (0 < X <= 1)
GACTACATCTTCAACT-1_1	P7	5778	1883	2.04223	39.9792	Singlet	T Cell Central Memory CD4+	ALS	Late	CAVQGRALGGGSQGNLIF_CASSPIPSTGTGLWKLFF	2	Small (1 < X <= 5)
GACTGCGGTCCTCTTG-1_1	P7	2093	1173	2.53225	17.4391	Singlet	T Cell Central Memory CD4+	ALS	Late	CAYRNPNTGNQFYF_CASLGSTGNTGELFF	2	Small (1 < X <= 5)
GACTGCGTCCCGACTT-1_1	P7	2969	1294	1.34725	25.8673	Singlet	T Cell Terminal Effector CD8+	ALS	Late	CAFPGTGNQFYF_CASSSVASGSYEQYF	3	Small (1 < X <= 5)
GAGCAGAAGCACAGGT-1_1	P7	3973	1709	1.71155	21.6713	Singlet	T Cell Terminal Effector CD8+	ALS	Late	CALSFAGGTSYGKLTF_CASKISGTSGYNEQFF	377	Hyperexpanded (100 < X <= 1000)
GAGCAGAAGCATGGCA-1_1	P7	5085	1720	2.22222	39.764	Singlet	T Cell Central Memory CD4+	ALS	Late	CIVRALRGGNTGKLIF_CASSSRTSGRYEQYF	1	Single (0 < X <= 1)
GAGCAGACATGCCACG-1_1	P7	4294	1951	3.46996	13.5072	Singlet	T Cell Terminal Effector CD8+	ALS	Late	CALSFAGGTSYGKLTF_CASKISGTSGYNEQFF	377	Hyperexpanded (100 < X <= 1000)
GAGCAGAGTACTCGCG-1_1	P7	5990	1769	1.38564	46.227	Singlet	T Cell Central Memory CD4+	ALS	Late	CAMREELDDKIIF_CASSSTAGRADTQYF	1	Single (0 < X <= 1)
GAGCAGAGTCTAGAGG-1_1	P7	5632	2011	2.14844	34.8011	Singlet	T Cell Central Memory CD4+	ALS	Late	CAVGGSGNQFYF_CASSASAASGANVLTF	1	Single (0 < X <= 1)
GAGCAGAGTGTCAATC-1_1	P7	3718	1293	2.01721	36.4981	Singlet	T Cell Terminal Effector CD8+	ALS	Late	CLVASDNAGNNRKLIW_CASSPGTVNTEAFF	66	Large (20 < X <= 100)
GAGGTGAAGCGTTCCG-1_1	P7	9841	2849	1.48359	39.7927	Singlet	T Cell Naïve CD8+	ALS	Late	CAVSGGAGSYQLTF_CASSLQGTYNEQFF	1	Single (0 < X <= 1)
GAGGTGAGTCACTGGC-1_1	P7	2834	1232	2.11715	23.9238	Singlet	T Cell Terminal Effector CD4+	ALS	Late	CATDAYGEETSGSRLTF_CASSLKAYEQYF	268	Hyperexpanded (100 < X <= 1000)
GAGTCCGAGTTTGCGT-1_1	P7	4731	1967	1.09913	27.7531	Singlet	T Cell Central Memory CD4+	ALS	Late	CLVGDTDKLIF_CASMFYPQASGESGYTF	1	Single (0 < X <= 1)
GAGTCCGCATCGGACC-1_1	P7	3753	1671	1.86517	26.6454	Singlet	T Cell Effector Memory CD8+	ALS	Late	CAGATGTALIF_CASSPGRVGTEAFF	1	Single (0 < X <= 1)
GAGTCCGGTACATGTC-1_1	P7	7727	2739	2.00595	21.7937	Singlet	T Cell Terminal Effector CD8+	ALS	Late	CALSFAGGTSYGKLTF_CASKISGTSGYNEQFF	377	Hyperexpanded (100 < X <= 1000)
GAGTCCGTCAAAGACA-1_1	P7	4415	1527	3.08041	26.6365	Singlet	T Cell Central Memory CD4+	ALS	Late	CAATYSNYQLIW_CASSQRLAGYNEQFF	2	Small (1 < X <= 5)
GAGTCCGTCAACGGCC-1_1	P7	5493	1724	1.27435	41.562	Singlet	T Cell Central Memory CD4+	ALS	Late	CALIVTGANSKLTF_CASSGNEQYF	1	Single (0 < X <= 1)
GAGTCCGTCAAGCCTA-1_1	P7	4604	1839	3.4318	21.1772	Singlet	T Cell Terminal Effector CD4+	ALS	Late	CATDAYGEETSGSRLTF_CASSLKAYEQYF	268	Hyperexpanded (100 < X <= 1000)
GAGTCCGTCAATCTCT-1_1	P7	3516	1485	2.90102	27.3891	Singlet	T Cell Terminal Effector CD8+	ALS	Late	CALSFAGGTSYGKLTF_CASKISGTSGYNEQFF	377	Hyperexpanded (100 < X <= 1000)
GAGTCCGTCACGCATA-1_1	P7	5067	1757	1.81567	41.2868	Singlet	T Cell Central Memory CD4+	ALS	Late	CALSALGTSYGKLTF_CASSLDARANTEAFF	1	Single (0 < X <= 1)
GAGTCCGTCAGTGCAT-1_1	P7	3503	1577	1.85555	24.6931	Singlet	T Cell Terminal Effector CD8+	ALS	Late	CALSEPLSDGQKLLF_CASRFNRNSYNEQFF	2	Small (1 < X <= 5)
GAGTCCGTCCAGGGCT-1_1	P7	3765	1468	1.59363	28.4728	Singlet	T Cell Terminal Effector CD8+	ALS	Late	CALSFAGGTSYGKLTF_CASKISGTSGYNEQFF	377	Hyperexpanded (100 < X <= 1000)
GATCAGTAGAGGGCTT-1_1	P7	9947	3189	1.36725	35.659	Singlet	T Cell Central Memory CD8+	ALS	Late	CAETGNQFYF_CASSRTRTDSNQPQHF	1	Single (0 < X <= 1)
GATCAGTAGGCTACGA-1_1	P7	4958	2220	0.947963	13.695	Singlet	Regulatory T cell	ALS	Late	CAVRDSWGKLQF_CASWGQVNTEAFF	1	Single (0 < X <= 1)
GATCAGTCAAACAACA-1_1	P7	4088	1658	2.10372	27.5685	Singlet	T Cell Terminal Effector CD8+	ALS	Late	CAVRDARWTDSSYKLIF_CASSRTGATVEQYF	1	Single (0 < X <= 1)
GATCAGTCAAGTCATC-1_1	P7	5714	1855	1.57508	42.2821	Singlet	T Cell Central Memory CD4+	ALS	Late	CAYRSAGNNDMRF_CASRTEFEWGLRNGYTF	1	Single (0 < X <= 1)
GATCAGTGTTGGAGGT-1_1	P7	3652	1510	2.49179	30.7503	Singlet	T Cell Terminal Effector CD8+	ALS	Late	CALSFAGGTSYGKLTF_CASKISGTSGYNEQFF	377	Hyperexpanded (100 < X <= 1000)
GATCAGTTCAGCCTAA-1_1	P7	4316	1631	1.78406	37.4189	Singlet	T Cell Naïve CD4+	ALS	Late	CALRVALRGSSNTGKLIF_CASSEKGGLWEKLFF	1	Single (0 < X <= 1)
GATCAGTTCGTCCGTT-1_1	P7	3802	1235	1.63072	45.0289	Singlet	T Cell Central Memory CD4+	ALS	Late	CAVLMDSNYQLIW_CASSLSLSKNIQYF	1	Single (0 < X <= 1)
GATCAGTTCTACCTGC-1_1	P7	3206	1315	3.18153	29.8191	Singlet	T Cell Terminal Effector CD4+	ALS	Late	CATDAYGEETSGSRLTF_CASSLKAYEQYF	268	Hyperexpanded (100 < X <= 1000)
GATCAGTTCTGTACGA-1_1	P7	4695	1775	1.40575	37.3376	Singlet	T Cell Naïve CD4+	ALS	Late	CIVRVSFNQAGTALIF_CASRGGRALNEQFF	1	Single (0 < X <= 1)
GATCGATCACTCGACG-1_1	P7	3488	1157	1.63417	47.9644	Singlet	T Cell Naïve CD4+	ALS	Late	CAETPVGGSYIPTF_CASSRAPGQGAHEQYF	1	Single (0 < X <= 1)
GATCGATCATAACCTG-1_1	P7	3558	1369	1.0118	40.163	Singlet	T Cell Naïve CD4+	ALS	Late	CAPHTGRRALTF_CASRGGSSTSSTDTQYF	1	Single (0 < X <= 1)
GATCGATGTAAGTTCC-1_1	P7	3718	1573	1.31791	28.9941	Singlet	Regulatory T cell	ALS	Late	CAVGVAGNMLTF_CASSLTGGVNYGYTF	1	Single (0 < X <= 1)
GATCGATGTCGCTTCT-1_1	P7	4610	1691	1.49675	32.1475	Singlet	T Cell Central Memory CD4+	ALS	Late	CAVSWSGGSNYKLTF_CASSLKLEAFF	2	Small (1 < X <= 5)
GATCGATTCATTCACT-1_1	P7	3392	1522	2.15212	26.3267	Singlet	T Cell Terminal Effector CD4+	ALS	Late	CATDAYGEETSGSRLTF_CASSLKAYEQYF	268	Hyperexpanded (100 < X <= 1000)
GATCGCGAGCTCCTTC-1_1	P7	3615	1511	1.85339	32.5864	Singlet	T Cell Effector Memory CD8+	ALS	Late	CAVSNTGKLIF_CSASTGGEQYF	10	Medium (5 < X <= 20)
GATCGCGAGTGTCTCA-1_1	P7	2963	1326	2.05872	27.6072	Singlet	T Cell Terminal Effector CD8+	ALS	Late	CALSFAGGTSYGKLTF_CASKISGTSGYNEQFF	377	Hyperexpanded (100 < X <= 1000)
GATCGCGAGTTCGCGC-1_1	P7	6273	1913	1.13183	44.3807	Singlet	T Cell Naïve CD4+	ALS	Late	CAVAPGYNTDKLIF_CASSSLQGLNTEAFF	1	Single (0 < X <= 1)
GATCGCGCATGCGCAC-1_1	P7	3091	1294	0.873504	39.5341	Singlet	T Cell Naïve CD4+	ALS	Late	CAVSRGGFKTIF_CASSRTGVATNEKLFF	1	Single (0 < X <= 1)
GATCGTAAGCGCCTCA-1_1	P7	3365	1334	1.39673	38.6033	Singlet	T Cell Central Memory CD4+	ALS	Late	CAYRSAEGAQKLVF_CASSLTGTGGLGEQYF	1	Single (0 < X <= 1)
GATCGTAAGTCATCCA-1_1	P7	4888	1651	2.00491	41.8576	Singlet	T Cell Central Memory CD4+	ALS	Late	CALGTSGTYKYIF_CASRPPGLRSGNTIYF	1	Single (0 < X <= 1)
GATCGTACAACAACCT-1_1	P7	3481	1293	1.29273	42.2867	Singlet	T Cell Naïve CD4+	ALS	Late	CASHLSGTYKYIF_CSARPNGATNEKLFF	1	Single (0 < X <= 1)
GATCGTACATGCAATC-1_1	P7	3815	1468	1.36304	39.135	Singlet	T Cell Central Memory CD4+	ALS	Late	CALSGPSGGSYIPTF_CASSPLGGQNTGELFF	1	Single (0 < X <= 1)
GATCGTACATGGATGG-1_1	P7	7314	2590	1.81843	31.9114	Singlet	T Cell Central Memory CD4+	ALS	Late	CALSEAGGGNKLTF_CASSPGGLRTDTQYF	1	Single (0 < X <= 1)
GATCGTAGTATAGGGC-1_1	P7	1844	985	0.921909	27.0607	Singlet	Regulatory T cell	ALS	Late	CAVSTGGFKTIF_CASRSGSDTQYF	1	Single (0 < X <= 1)
GATCGTAGTTCCCGAG-1_1	P7	5790	1808	0.74266	40.6045	Singlet	T Cell Central Memory CD4+	ALS	Late	CAGERGQGNLIF_CSARDWAGKNIQYF	1	Single (0 < X <= 1)
GATCGTATCAAGGCTT-1_1	P7	3749	1502	1.97386	35.3161	Singlet	T Cell Central Memory CD8+	ALS	Late	CVVRNRDDKIIF_CSARDYLGGTNEKLFF	1	Single (0 < X <= 1)
GATCGTATCAGAGCTT-1_1	P7	4515	1565	1.17386	43.1894	Singlet	T Cell Naïve CD4+	ALS	Late	CAKNSGGSNYKLTF_CASRRQGAGELFF	1	Single (0 < X <= 1)
GATCTAGAGATGAGAG-1_1	P7	5938	2120	1.12833	34.254	Singlet	T Cell Central Memory CD4+	ALS	Late	CAGLSGYSSASKIIF_CASRAGASTDTQYF	1	Single (0 < X <= 1)
GATCTAGAGCTGGAAC-1_1	P7	3894	1537	1.82332	35.0026	Singlet	T Cell Central Memory CD4+	ALS	Late	CALTDEGNQFYF_CASSTQGSSYNEQFF	1	Single (0 < X <= 1)
GATCTAGAGGATGGAA-1_1	P7	6951	2284	1.45303	37.2896	Singlet	T Cell Central Memory CD4+	ALS	Late	CVIQGAQKLVF_CASSLGDRVRDGYTF	1	Single (0 < X <= 1)
GATCTAGAGTCTCAAC-1_1	P7	4843	2062	1.50733	27.2352	Singlet	T Cell Central Memory CD8+	ALS	Late	CAARDTGANNLFF_CAISEHTLNTEAFF	1	Single (0 < X <= 1)
GATCTAGCAATACGCT-1_1	P7	3501	1669	3.45616	20.5656	Singlet	T Cell Terminal Effector CD8+	ALS	Late	CAMSAIGDSNYQLIW_CASSVGMNTEAFF	17	Medium (5 < X <= 20)
GATCTAGCATCTGGTA-1_1	P7	4271	1841	4.2613	22.7815	Singlet	T Cell Terminal Effector CD4+	ALS	Late	CATDAYGEETSGSRLTF_CASSLKAYEQYF	268	Hyperexpanded (100 < X <= 1000)
GATCTAGCATGGATGG-1_1	P7	2857	1371	1.57508	23.9062	Singlet	Regulatory T cell	ALS	Late	CALVNTGFQKLVF_CASSPHSGSEQPQHF	1	Single (0 < X <= 1)
GATCTAGGTGGACGAT-1_1	P7	4898	1510	0.959575	46.3863	Singlet	T Cell Central Memory CD4+	ALS	Late	CAARVNSGYSTLTF_CASSVGVSTLDTQYF	1	Single (0 < X <= 1)
GATCTAGGTGTGGCTC-1_1	P7	5157	1805	2.24937	39.81	Singlet	T Cell Central Memory CD4+	ALS	Late	CALTPSGTYKYIF_CASTSSGTGTDTQYF	1	Single (0 < X <= 1)
GATCTAGGTTCGGGCT-1_1	P7	5355	1658	2.05415	44.4818	Singlet	T Cell Effector Memory CD8+	ALS	Late	CAFMDSNYQLIW_CSFLTGDSSYEQYF	3	Small (1 < X <= 5)
GATCTAGTCGGGAGTA-1_1	P7	2085	1128	1.53477	24.0288	Singlet	T Cell Terminal Effector CD8+	ALS	Late	CALRNEGGSYIPTF_CASSAWDRGTDTQYF	24	Large (20 < X <= 100)
GATGAAAAGCATGGCA-1_1	P7	3601	1273	2.30492	43.2935	Singlet	T Cell Naïve CD4+	ALS	Late	CAVSVGFGNVLHC_CASSNPGSAETQYF	1	Single (0 < X <= 1)
GATGAAAAGTCCGGTC-1_1	P7	4949	1780	1.63669	29.3797	Singlet	T Cell Central Memory CD4+	ALS	Late	CAMRGSSASKIIF_CASFASDRSYNSPLHF	1	Single (0 < X <= 1)
GATGAAACAATCACAC-1_1	P7	4456	1691	1.75045	33.9093	Singlet	T Cell Central Memory CD8+	ALS	Late	CIVRSANSNSGYALNF_CASSLGGGGASEQYF	1	Single (0 < X <= 1)
GATGAAACACACCGCA-1_1	P7	4468	1816	0.626679	34.0421	Singlet	T Cell Central Memory CD4+	ALS	Late	CAVRDSNTGKLIF_CATSRKRSGTGNTEAFF	1	Single (0 < X <= 1)
GATGAAACAGCTATTG-1_1	P7	6189	2210	1.50267	34.3836	Singlet	T Cell Central Memory CD4+	ALS	Late	CAVRDGNQGGKLIF_CASSFQAYGYTF	1	Single (0 < X <= 1)
GATGAAAGTCACTTCC-1_1	P7	4806	1905	1.7062	24.6359	Singlet	T Cell Terminal Effector CD8+	ALS	Late	CAESSNYQLIW_CASRASGDNEQFF	21	Large (20 < X <= 100)
GATGAAATCAGCTGGC-1_1	P7	4195	1667	1.50179	34.851	Singlet	T Cell Central Memory CD4+	ALS	Late	CARLNSGGSNYKLTF_CASSPSGGSSGNTIYF	1	Single (0 < X <= 1)
GATGAGGCAGCAGTTT-1_1	P7	3087	1350	1.16618	33.4629	Singlet	Regulatory T cell	ALS	Late	CALRGLSSNTGKLIF_CSARASTQQLANYGYTF	1	Single (0 < X <= 1)
GATGAGGCAGGTCTCG-1_1	P7	5226	1733	1.45427	42.2312	Singlet	T Cell Central Memory CD4+	ALS	Late	CAFITNFGNEKLTF_CASSPLGGQQYYEQYF	1	Single (0 < X <= 1)
GATGAGGGTTCATGGT-1_1	P7	4007	1550	1.42251	35.5129	Singlet	T Cell Central Memory CD4+	ALS	Late	CAASRDNAGNNRKLIW_CASGAGRDNEQFF	1	Single (0 < X <= 1)
GATGAGGTCATACGGT-1_1	P7	5164	2005	0.910147	33.3075	Singlet	T Cell Central Memory CD4+	ALS	Late	CAVGRGGSYIPTF_CASSQNHDQPQHF	1	Single (0 < X <= 1)
GATGAGGTCCTATGTT-1_1	P7	6018	2382	1.26288	31.2064	Singlet	T Cell Central Memory CD8+	ALS	Late	CAVDMAGAGSYQLTF_CASSFALWEQYF	1	Single (0 < X <= 1)
GATGAGGTCGCTTGTC-1_1	P7	1592	757	1.3191	36.809	Singlet	T Cell Naïve CD4+	ALS	Late	CAGARGGSSNTGKLIF_CASSFGGRGGTEAFF	2	Small (1 < X <= 5)
GATGAGGTCGGTGTCG-1_1	P7	3955	1381	2.25032	33.8812	Singlet	T Cell Central Memory CD8+	ALS	Late	CAVLANQAGTALIF_CASSLGTEAFF	4	Small (1 < X <= 5)
GATGCTAAGGCTCTTA-1_1	P7	4640	1689	2.30603	38.4914	Singlet	T Cell Central Memory CD4+	ALS	Late	CAGNFGNVLHC_CSASPGVNSPLHF	1	Single (0 < X <= 1)
GATGCTACATTGTGCA-1_1	P7	3976	1661	2.26358	26.1569	Singlet	T Cell Terminal Effector CD4+	ALS	Late	CATDAYGEETSGSRLTF_CASSLKAYEQYF	268	Hyperexpanded (100 < X <= 1000)
GATGCTAGTGCAACTT-1_1	P7	4026	1709	3.37804	25.7079	Singlet	T Cell Terminal Effector CD8+	ALS	Late	CALRQVGNQGGKLIF_CASSLAPGGANEQFF	31	Large (20 < X <= 100)
GATGCTATCAACGGGA-1_1	P7	5694	1670	1.72111	45.4865	Singlet	T Cell Naïve CD4+	ALS	Late	CIVRVESKAGKSTF_CSAQRPGSYLGYTF	1	Single (0 < X <= 1)
GATGCTATCTCGAGTA-1_1	P7	3695	1516	2.24628	34.2625	Singlet	T Cell Effector Memory CD8+	ALS	Late	CAVGLQGGSEKLVF_CASSVRTSNDYEQYF	1	Single (0 < X <= 1)
GATTCAGCAAGGGTCA-1_1	P7	5091	1519	1.37498	49.1063	Singlet	T Cell Naïve CD4+	ALS	Late	CAASRDNFNKFYF_CASSYWAGGPGANVLTF	1	Single (0 < X <= 1)
GATTCAGGTGCAACTT-1_1	P7	3869	1432	1.31817	41.3544	Singlet	T Cell Naïve CD4+	ALS	Late	CAVFPTSGTYKYIF_CASTPWKDADTEAFF	1	Single (0 < X <= 1)
GATTCAGGTGTTCTTT-1_1	P7	6099	1943	0.852599	42.6135	Singlet	T Cell Central Memory CD4+	ALS	Late	CIVRGITQGGSEKLVF_CASSLGQIQETQYF	1	Single (0 < X <= 1)
GATTCAGTCAACACTG-1_1	P7	2849	1336	3.7557	23.0607	Singlet	T Cell Terminal Effector CD8+	ALS	Late	CAMSAIGDSNYQLIW_CASSVGMNTEAFF	17	Medium (5 < X <= 20)
GATTCAGTCGCGTTTC-1_1	P7	3267	1495	3.39761	14.9985	Singlet	T Cell Terminal Effector CD4+	ALS	Late	CATDAYGEETSGSRLTF_CASSLKAYEQYF	268	Hyperexpanded (100 < X <= 1000)
GATTCAGTCGGTTAAC-1_1	P7	3157	1393	0.475135	32.6576	Singlet	Regulatory T cell	ALS	Late	CAENSGGSNYKLTF_CASSPLPRGEGVNTEAFF	1	Single (0 < X <= 1)
GATTCAGTCGTACCGG-1_1	P7	5329	1725	1.74517	40.2515	Singlet	T Cell Central Memory CD8+	ALS	Late	CAYRSWGADGLTF_CASSLGQGASYEQYF	2	Small (1 < X <= 5)
GATTCAGTCTTGCATT-1_1	P7	4984	2174	2.20706	17.6364	Singlet	T Cell Terminal Effector CD8+	ALS	Late	CLVASDNAGNNRKLIW_CASSPGTVNTEAFF	66	Large (20 < X <= 100)
GCAAACTAGAGGTTGC-1_1	P7	4759	1646	1.19773	41.5003	Singlet	T Cell Naïve CD4+	ALS	Late	CAVLSTSGTYKYIF_CASSPDAGISNYGYTF	1	Single (0 < X <= 1)
GCAAACTAGAGTCTGG-1_1	P7	4486	1680	2.16228	25.3678	Singlet	T Cell Terminal Effector CD8+	ALS	Late	CALSFAGGTSYGKLTF_CASKISGTSGYNEQFF	377	Hyperexpanded (100 < X <= 1000)
GCAAACTCAAGGTTCT-1_1	P7	5007	1738	1.63771	39.1252	Singlet	T Cell Central Memory CD8+	ALS	Late	CAEYRGATNKLIF_CASSQGGSGREDTQYF	1	Single (0 < X <= 1)
GCAAACTCAGGGCATA-1_1	P7	4537	1787	1.76328	32.3341	Singlet	T Cell Central Memory CD4+	ALS	Late	CAERRNNNDMRF_CASSLQGTSYEQYF	1	Single (0 < X <= 1)
GCAAACTGTAGATTAG-1_1	P7	2130	946	0.84507	25.9624	Singlet	T Cell Terminal Effector CD8+	ALS	Late	CALSFAGGTSYGKLTF_CASKISGTSGYNEQFF	377	Hyperexpanded (100 < X <= 1000)
GCAAACTGTAGCGTAG-1_1	P7	4503	1407	1.75439	48.3678	Singlet	T Cell Naïve CD4+	ALS	Late	CLVGFNNAGNMLTF_CASSLLSGRVDEQYF	1	Single (0 < X <= 1)
GCAATCAAGCTAAGAT-1_1	P7	10132	3227	3.20766	22.0193	Singlet	T Cell Terminal Effector CD4+	ALS	Late	CATDAYGEETSGSRLTF_CASSLKAYEQYF	268	Hyperexpanded (100 < X <= 1000)
GCAATCAAGTCCGTAT-1_1	P7	3076	1477	1.46294	19.1808	Singlet	T Cell Terminal Effector CD8+	ALS	Late	CALSFAGGTSYGKLTF_CASKISGTSGYNEQFF	377	Hyperexpanded (100 < X <= 1000)
GCAATCACATCACAAC-1_1	P7	2906	1080	1.06676	42.0509	Singlet	T Cell Effector Memory CD8+	ALS	Late	CALCYAGGTSYGKLTF_CASKASGTSGYNEQFF	39	Large (20 < X <= 100)
GCAATCAGTGTGGTTT-1_1	P7	4979	1720	1.62683	40.8315	Singlet	T Cell Central Memory CD4+	ALS	Late	CALMSSIQGAQKLVF_CASSLVGTDNEKLFF	1	Single (0 < X <= 1)
GCAATCAGTTAGTGGG-1_1	P7	8550	2874	2.60819	30.4094	Singlet	T Cell Naïve CD8+	ALS	Late	CLVALSNARLMF_CASSSRIQGGNYEQYF	1	Single (0 < X <= 1)
GCAATCATCAACACAC-1_1	P7	3280	1413	1.15854	29.7256	Singlet	Regulatory T cell	ALS	Late	CALDRDNARLMF_CASSYLRRAGYEQYF	1	Single (0 < X <= 1)
GCAATCATCACGATGT-1_1	P7	3284	1545	2.86236	20.7674	Singlet	T Cell Terminal Effector CD4+	ALS	Late	CATDAYGEETSGSRLTF_CASSLKAYEQYF	268	Hyperexpanded (100 < X <= 1000)
GCAATCATCCTGTAGA-1_1	P7	3835	1474	1.09518	39.7653	Singlet	T Cell Naïve CD4+	ALS	Late	CAGAGGGSNYKLTF_CASSPSAADTQYF	1	Single (0 < X <= 1)
GCAATCATCGAACTGT-1_1	P7	5514	1823	1.72289	43.5256	Singlet	T Cell Central Memory CD4+	ALS	Late	CAALNYGGSQGNLIF_CASSFTGGKLFF	1	Single (0 < X <= 1)
GCAATCATCGGTGTCG-1_1	P7	3469	1414	1.12424	35.0822	Singlet	Regulatory T cell	ALS	Late	CLVGDYKLSF_CSAAPGLARTDTQYF	1	Single (0 < X <= 1)
GCAATCATCTCCAGGG-1_1	P7	3357	1367	1.93625	34.8823	Singlet	T Cell Effector Memory CD4+	ALS	Late	CALCYAGGTSYGKLTF_CASKASGTSGYNEQFF	39	Large (20 < X <= 100)
GCACATAAGTGTACGG-1_1	P7	4567	1920	2.03635	25.9689	Singlet	T Cell Central Memory CD4+	ALS	Late	CAVENTGNQFYF_CASSQFGRGNYGYTF	1	Single (0 < X <= 1)
GCACATATCAGGTTCA-1_1	P7	4080	1945	2.13235	15.2451	Singlet	T Cell Effector Memory CD8+	ALS	Late	CALSFAGGTSYGKLTF_CASKISGTSGYNEQFF	377	Hyperexpanded (100 < X <= 1000)
GCACATATCGCCGTGA-1_1	P7	4248	1379	1.29473	46.1864	Singlet	T Cell Naïve CD4+	ALS	Late	CAASGVYNNARLMF_CASSSRTGIYGYTF	1	Single (0 < X <= 1)
GCACATATCTCCTATA-1_1	P7	4472	1763	2.75045	33.1395	Singlet	T Cell Central Memory CD8+	ALS	Late	CAGPHNNAGNMLTF_CASSASGTAEEAFF	1	Single (0 < X <= 1)
GCACTCTAGCTTTGGT-1_1	P7	6006	1987	1.7649	38.345	Singlet	T Cell Naïve CD8+	ALS	Late	CAASLSAGNMLTF_CASSFPTGGSGNTIYF	1	Single (0 < X <= 1)
GCACTCTCAGCTCCGA-1_1	P7	5383	1624	1.63478	43.0986	Singlet	T Cell Naïve CD4+	ALS	Late	CAVSDTDKLIF_CASSITASADQPQHF	1	Single (0 < X <= 1)
GCACTCTCATCGACGC-1_1	P7	4324	1661	2.10453	28.8159	Singlet	T Cell Effector Memory CD8+	ALS	Late	CAMSAIGDSNYQLIW_CASSVGMNTEAFF	17	Medium (5 < X <= 20)
GCACTCTGTCCAAGTT-1_1	P7	4351	1691	0.988279	32.4523	Singlet	T Cell Central Memory CD4+	ALS	Late	CAVGGNTGFQKLVF_CASSSRPAADQPQHF	1	Single (0 < X <= 1)
GCACTCTGTGGTAACG-1_1	P7	5050	2053	2.41584	22.5347	Singlet	T Cell Terminal Effector CD8+	ALS	Late	CALSMGTGFQKLVF_CASSQAGYWSETQYF	7	Medium (5 < X <= 20)
GCACTCTTCCTCGCAT-1_1	P7	2880	1418	2.91667	17.9514	Singlet	T Cell Terminal Effector CD8+	ALS	Late	CALSFAGGTSYGKLTF_CASKISGTSGYNEQFF	377	Hyperexpanded (100 < X <= 1000)
GCACTCTTCTACTTAC-1_1	P7	6594	2051	1.80467	37.8526	Singlet	T Cell Central Memory CD4+	ALS	Late	CAMSAMNTGFQKLVF_CASSQAGTVGTEAFF	1	Single (0 < X <= 1)
GCAGCCAAGGAGTAGA-1_1	P7	5749	2114	0.713168	34.319	Singlet	T Cell Central Memory CD4+	ALS	Late	CVVIPFDSWGKLQF_CSAESPEEGRETQYF	1	Single (0 < X <= 1)
GCAGCCAAGTGGGATC-1_1	P7	4768	1834	1.38423	35.172	Singlet	T Cell Naïve CD4+	ALS	Late	CAVGNNAGNMLTF_CASSYRSGQGKGFF	1	Single (0 < X <= 1)
GCAGCCACAAGTCTAC-1_1	P7	3873	1540	1.67829	34.9342	Singlet	T Cell Central Memory CD4+	ALS	Late	CAMKGGRDTDKLIF_CSVETGPLGANVLTF	1	Single (0 < X <= 1)
GCAGCCAGTCTTTCAT-1_1	P7	4419	1550	2.35347	40.9821	Singlet	T Cell Central Memory CD4+	ALS	Late	CAVGHKTSYDKVIF_CSALSWGMDEQYF	1	Single (0 < X <= 1)
GCAGCCATCACCGTAA-1_1	P7	3757	1602	2.47538	27.4953	Singlet	T Cell Terminal Effector CD8+	ALS	Late	CALSFAGGTSYGKLTF_CASKISGTSGYNEQFF	377	Hyperexpanded (100 < X <= 1000)
GCAGCCATCAGATAAG-1_1	P7	5445	2102	0.881543	29.2746	Singlet	T Cell Central Memory CD4+	ALS	Late	CALRRYGGSQGNLIF_CASSGASTGTQYF	1	Single (0 < X <= 1)
GCAGTTAAGACTTTCG-1_1	P7	4764	1791	1.21746	22.9849	Singlet	T Cell Terminal Effector CD4+	ALS	Late	CATDAYGEETSGSRLTF_CASSLKAYEQYF	268	Hyperexpanded (100 < X <= 1000)
GCAGTTAAGCCACCTG-1_1	P7	5125	1820	0.97561	34.6927	Singlet	T Cell Central Memory CD4+	ALS	Late	CAVSATNTGNQFYF_CASSHQGQGNQPQHF	1	Single (0 < X <= 1)
GCAGTTACACGGTAGA-1_1	P7	3585	1576	2.87308	23.3194	Singlet	T Cell Terminal Effector CD4+	ALS	Late	CATDAYGEETSGSRLTF_CASSLKAYEQYF	268	Hyperexpanded (100 < X <= 1000)
GCAGTTACATTCCTCG-1_1	P7	3894	1635	1.51515	27.7863	Singlet	T Cell Terminal Effector CD8+	ALS	Late	CLVASDNAGNNRKLIW_CASSPGTVNTEAFF	66	Large (20 < X <= 100)
GCATACAAGCAAATCA-1_1	P7	3023	1464	1.29011	29.6064	Singlet	T Cell Central Memory CD4+	ALS	Late	CAVTSNSGYSTLTF_CASSRTSGRAVGETQYF	1	Single (0 < X <= 1)
GCATACACAGACGCTC-1_1	P7	3631	1663	2.7816	23.079	Singlet	T Cell Terminal Effector CD8+	ALS	Late	CLVASDNAGNNRKLIW_CASSPGTVNTEAFF	66	Large (20 < X <= 100)
GCATACATCCCATTTA-1_1	P7	3274	1166	3.08491	41.5394	Singlet	T Cell Naïve CD8+	ALS	Late	CVKKTSYDKVIF_CASTPDRVAYNEQFF	1	Single (0 < X <= 1)
GCATGATAGGCTAGGT-1_1	P7	3803	1311	1.49882	45.6219	Singlet	T Cell Naïve CD4+	ALS	Late	CAVQARGTGANNLFF_CATSVKTPIGYGYTF	1	Single (0 < X <= 1)
GCATGATCACATTCGA-1_1	P7	5639	1958	1.25909	36.815	Singlet	T Cell Central Memory CD4+	ALS	Late	CAFYSNSGYALNF_CASSLERGTEAFF	1	Single (0 < X <= 1)
GCATGATCATTGAGCT-1_1	P7	4514	1867	2.30394	21.1342	Singlet	T Cell Terminal Effector CD8+	ALS	Late	CAMSAIGDSNYQLIW_CASSVGMNTEAFF	17	Medium (5 < X <= 20)
GCATGATGTGCACCAC-1_1	P7	8079	2988	2.77262	23.0474	Singlet	T Cell Terminal Effector CD8+	ALS	Late	CATDAYGEETSGSRLTF_CASSLKAYEQYF	268	Hyperexpanded (100 < X <= 1000)
GCATGCGAGCTATGCT-1_1	P7	5247	1659	1.31504	46.5409	Singlet	T Cell Naïve CD8+	ALS	Late	CLVGDNNNDMRF_CASSLEPGTGGILSTDTQYF	1	Single (0 < X <= 1)
GCATGCGAGGGTTCCC-1_1	P7	2882	1306	1.45732	22.2762	Singlet	T Cell Terminal Effector CD8+	ALS	Late	CALSFAGGTSYGKLTF_CASKISGTSGYNEQFF	377	Hyperexpanded (100 < X <= 1000)
GCATGCGAGTCCGTAT-1_1	P7	4027	1751	3.00472	20.4122	Singlet	T Cell Effector Memory CD8+	ALS	Late	CATRYPGTYKYIF_CASSPGTSGSPPYEQYF	4	Small (1 < X <= 5)
GCATGCGAGTCGATAA-1_1	P7	4216	1362	0.948767	43.9279	Singlet	T Cell Naïve CD4+	ALS	Late	CAVRDPTGGSYIPTF_CASIRQPGGNTGELFF	1	Single (0 < X <= 1)
GCATGCGCATAGTAAG-1_1	P7	4313	1668	2.87503	22.4901	Singlet	T Cell Terminal Effector CD4+	ALS	Late	CATDAYGEETSGSRLTF_CASSLKAYEQYF	268	Hyperexpanded (100 < X <= 1000)
GCATGCGCATGGGACA-1_1	P7	3410	1403	1.29032	27.2727	Singlet	T Cell Terminal Effector CD8+	ALS	Late	CALSFAGGTSYGKLTF_CASKISGTSGYNEQFF	377	Hyperexpanded (100 < X <= 1000)
GCATGCGCATTGAGCT-1_1	P7	4650	1725	1.56989	37.2473	Singlet	T Cell Central Memory CD4+	ALS	Late	CAVTPQGGGNKLTF_CASSSAVDTQYF	1	Single (0 < X <= 1)
GCATGCGGTAACGTTC-1_1	P7	3583	1495	2.51186	25.1186	Singlet	T Cell Terminal Effector CD8+	ALS	Late	CALSFAGGTSYGKLTF_CASKISGTSGYNEQFF	377	Hyperexpanded (100 < X <= 1000)
GCATGCGGTACCGTTA-1_1	P7	3207	1250	2.30745	30.6829	Singlet	T Cell Effector Memory CD8+	ALS	Late	CALSFAGGTSYGKLTF_CASKISGTSGYNEQFF	377	Hyperexpanded (100 < X <= 1000)
GCATGTAAGTCAAGCG-1_1	P7	3402	1481	2.52792	25.0735	Singlet	T Cell Terminal Effector CD8+	ALS	Late	CALSFAGGTSYGKLTF_CASKISGTSGYNEQFF	377	Hyperexpanded (100 < X <= 1000)
GCATGTACAACGATGG-1_1	P7	5124	1714	1.60031	39.2467	Singlet	T Cell Central Memory CD4+	ALS	Late	CAVSPNYGGATNKLIF_CASSEISDPYNEQFF	1	Single (0 < X <= 1)
GCATGTACAGTTCCCT-1_1	P7	3587	1392	1.44968	36.0747	Singlet	Regulatory T cell	ALS	Late	CAASKVGDYKLSF_CASSYRDPRRSNYGYTF	1	Single (0 < X <= 1)
GCATGTAGTAGCCTAT-1_1	P7	3374	1551	2.13397	21.9917	Singlet	T Cell Terminal Effector CD4+	ALS	Late	CATDAYGEETSGSRLTF_CASSLKAYEQYF	268	Hyperexpanded (100 < X <= 1000)
GCATGTAGTAGCTGCC-1_1	P7	4003	1952	1.27404	17.2121	Singlet	T Cell Central Memory CD4+	ALS	Late	CAGRITGTASKLTF_CASSRGGAGGEQYF	1	Single (0 < X <= 1)
GCATGTAGTCCAGTGC-1_1	P7	2642	1141	2.04391	30.0151	Singlet	T Cell Terminal Effector CD4+	ALS	Late	CALSFAGGTSYGKLTF_CASKISGTSGYNEQFF	377	Hyperexpanded (100 < X <= 1000)
GCATGTATCGAATCCA-1_1	P7	12684	3933	3.77641	19.836	Singlet	T Cell Central Memory CD4+	ALS	Late	CALGGDTGRRALTF_CASSILHAGVFHEQYF	1	Single (0 < X <= 1)
GCATGTATCTGCGACG-1_1	P7	4587	1666	1.96207	36.102	Singlet	T Cell Terminal Effector CD8+	ALS	Late	CALRNEGGSYIPTF_CASSAWDRGTDTQYF	24	Large (20 < X <= 100)
GCCAAATAGCCCAGCT-1_1	P7	4081	1650	1.47023	34.3543	Singlet	T Cell Central Memory CD4+	ALS	Late	CATRAVSNYQLIW_CASSLSGELGYTF	1	Single (0 < X <= 1)
GCCAAATCAGATGGCA-1_1	P7	4646	1902	1.39905	21.7822	Singlet	T Cell Terminal Effector CD4+	ALS	Late	CALSFAGGTSYGKLTF_CASKISGTSGYNEQFF	377	Hyperexpanded (100 < X <= 1000)
GCCAAATCAGCTCCGA-1_1	P7	4294	1653	1.93293	35.3982	Singlet	T Cell Central Memory CD4+	ALS	Late	CAVRDIAGAGKSTF_CATSEAAGKLFF	1	Single (0 < X <= 1)
GCCAAATCATCACGTA-1_1	P7	2032	1091	0.738189	25.3937	Singlet	Regulatory T cell	ALS	Late	CAASMKETSGSRLTF_CASSLKKWGDSYGYTF	1	Single (0 < X <= 1)
GCCAAATCATGCCACG-1_1	P7	4496	1762	2.33541	28.4475	Singlet	T Cell Central Memory CD8+	ALS	Late	CAEIGLYNFNKFYF_CASSGTGYEAFF	1	Single (0 < X <= 1)
GCCAAATGTAAATACG-1_1	P7	2519	1038	1.62763	39.3807	Singlet	T Cell Naïve CD4+	ALS	Late	CAVNSRTDKLIF_CASSLEGSSTDTQYF	2	Small (1 < X <= 5)
GCCAAATTCAATCTCT-1_1	P7	5738	1937	1.30708	38.3583	Singlet	T Cell Naïve CD8+	ALS	Late	CAVDPSNSGGSNYKLTF_CASSQVRGSNQPQHF	1	Single (0 < X <= 1)
GCCAAATTCGTTTATC-1_1	P7	4633	1956	2.09368	26.117	Singlet	T Cell Effector Memory CD8+	ALS	Late	CAMRGNRDDKIIF_CASSVGRTLRNTEAFF	1	Single (0 < X <= 1)
GCCAAATTCTATCCCG-1_1	P7	1877	1132	2.02451	17.7411	Singlet	T Cell Effector Memory CD4+	ALS	Late	CAMSEGTGGFKTIF_CASMGDHEQYF	1	Single (0 < X <= 1)
GCCTCTAAGAGTACCG-1_1	P7	4210	1810	1.80523	25.0356	Singlet	T Cell Terminal Effector CD8+	ALS	Late	CALSFAGGTSYGKLTF_CASKISGTSGYNEQFF	377	Hyperexpanded (100 < X <= 1000)
GCCTCTAAGGGAACGG-1_1	P7	6163	2415	1.13581	22.2294	Singlet	T Cell Central Memory CD4+	ALS	Late	CAYRGTYSGGGADGLTF_CASSLNLHLASAYNEQFF	1	Single (0 < X <= 1)
GCCTCTAGTCACACGC-1_1	P7	5064	1748	0.92812	39.139	Singlet	T Cell Effector Memory CD8+	ALS	Late	CGTETVDNNARLMF_CASSVSGPSSYEQYF	3	Small (1 < X <= 5)
GCCTCTAGTTATTCTC-1_1	P7	4566	1834	1.48927	32.3916	Singlet	T Cell Naïve CD4+	ALS	Late	CAALILTGGGNKLTF_CASSPSRQTFSGNTIYF	1	Single (0 < X <= 1)
GCCTCTAGTTCCCGAG-1_1	P7	3368	1492	1.66271	20.4869	Singlet	T Cell Terminal Effector CD8+	ALS	Late	CALSFAGGTSYGKLTF_CASKISGTSGYNEQFF	377	Hyperexpanded (100 < X <= 1000)
GCCTCTATCAGCGATT-1_1	P7	3915	1739	2.80971	18.6462	Singlet	T Cell Terminal Effector CD8+	ALS	Late	CALSFAGGTSYGKLTF_CASKISGTSGYNEQFF	377	Hyperexpanded (100 < X <= 1000)
GCGACCACATGAAGTA-1_1	P7	3431	1278	2.06937	38.2104	Singlet	T Cell Naïve CD4+	ALS	Late	CACNSGGSNYKLTF_CASSDGPGANEKLFF	1	Single (0 < X <= 1)
GCGACCAGTGAGTGAC-1_1	P7	1782	1043	1.57127	20.4265	Singlet	T Cell Terminal Effector CD8+	ALS	Late	CALRQVGNQGGKLIF_CASSLAPGGANEQFF	31	Large (20 < X <= 100)
GCGACCATCAACACTG-1_1	P7	5031	1639	0.73544	42.8344	Singlet	T Cell Naïve CD8+	ALS	Late	CLVVSDNYGQNFVF_CASSPSLASGPKGNEQFF	1	Single (0 < X <= 1)
GCGACCATCAGAGACG-1_1	P7	4546	1569	0.549934	38.2974	Singlet	T Cell Naïve CD4+	ALS	Late	CAASIVGGGADGLTF_CATSREPQGYNEQFF	1	Single (0 < X <= 1)
GCGAGAAAGAGGTTGC-1_1	P7	5159	1629	2.22911	40.8219	Singlet	T Cell Naïve CD4+	ALS	Late	CAVKGRGTSYGKLTF_CASSLASIGELFF	1	Single (0 < X <= 1)
GCGAGAAAGTCGCCGT-1_1	P7	4129	1707	1.71954	20.0048	Singlet	T Cell Terminal Effector CD8+	ALS	Late	CALSFAGGTSYGKLTF_CASKISGTSGYNEQFF	377	Hyperexpanded (100 < X <= 1000)
GCGAGAAGTAGCACGA-1_1	P7	4192	1579	1.6937	34.8998	Singlet	T Cell Naïve CD4+	ALS	Late	CAHMTTDSWGKFQF_CASSWLGGGRTDTQYF	1	Single (0 < X <= 1)
GCGAGAATCGGCCGAT-1_1	P7	2948	1336	1.86567	25.2374	Singlet	T Cell Terminal Effector CD8+	ALS	Late	CALSFAGGTSYGKLTF_CASKISGTSGYNEQFF	377	Hyperexpanded (100 < X <= 1000)
GCGCAACAGGTACTCT-1_1	P7	5230	1862	2.06501	34.7228	Singlet	T Cell Central Memory CD4+	ALS	Late	CALSDSNDMRF_CASSYRGTGGVNEQFF	1	Single (0 < X <= 1)
GCGCAACCAAGCTGGA-1_1	P7	3810	1447	1.33858	32.6247	Singlet	Regulatory T cell	ALS	Late	CALEDSNYQLIW_CASSPLRTVVETQYF	1	Single (0 < X <= 1)
GCGCAACCAGCGATCC-1_1	P7	3983	1414	0.728094	40.7482	Singlet	T Cell Naïve CD4+	ALS	Late	CASPLTSNSGYALNF_CASSLAGDYYGYTF	1	Single (0 < X <= 1)
GCGCAACTCATTATCC-1_1	P7	3858	1639	1.37377	28.8232	Singlet	T Cell Effector Memory CD8+	ALS	Late	CAASENYGQNFVF_CASSSRIQGGNYEQYF	6	Medium (5 < X <= 20)
GCGCAACTCTAACTTC-1_1	P7	5822	1977	1.58021	37.4785	Singlet	T Cell Central Memory CD4+	ALS	Late	CAGGSNQGGKLIF_CSAPWRNGDIQYF	1	Single (0 < X <= 1)
GCGCAGTAGCCCAATT-1_1	P7	4068	1559	2.11406	35.939	Singlet	T Cell Central Memory CD8+	ALS	Late	CAVRDSRQAGTALIF_CASSVTSGGTDTQYF	1	Single (0 < X <= 1)
GCGCAGTCAGTATAAG-1_1	P7	4956	1684	1.49314	41.4851	Singlet	T Cell Central Memory CD4+	ALS	Late	CAVNNNNDMRF_CASSRRDANYGYTF	1	Single (0 < X <= 1)
GCGCAGTGTCAGTGGA-1_1	P7	2992	1385	3.17513	23.6965	Singlet	T Cell Terminal Effector CD4+	ALS	Late	CATDAYGEETSGSRLTF_CASSLKAYEQYF	268	Hyperexpanded (100 < X <= 1000)
GCGCAGTGTGTCGCTG-1_1	P7	6035	1975	1.40845	36.7688	Singlet	T Cell Central Memory CD4+	ALS	Late	CALSPRAGGTSYGKLTF_CASSLVSGDGEQYF	1	Single (0 < X <= 1)
GCGCAGTTCACTGGGC-1_1	P7	5099	1826	1.43165	39.1449	Singlet	T Cell Central Memory CD4+	ALS	Late	CALRGAGAGSYQLTF_CASSVAKEETQYF	1	Single (0 < X <= 1)
GCGCCAAGTATTCGTG-1_1	P7	3533	1518	1.66997	22.6436	Singlet	T Cell Terminal Effector CD8+	ALS	Late	CAFPGTGNQFYF_CASSSVASGSYEQYF	3	Small (1 < X <= 5)
GCGCCAAGTTCGTTGA-1_1	P7	4824	1509	1.26451	43.5945	Singlet	T Cell Naïve CD4+	ALS	Late	CAVRARWYGGSQGNLIF_CASSLSPGDTDTQYF	1	Single (0 < X <= 1)
GCGCGATCATGTAAGA-1_1	P7	4030	1530	1.29032	40.0744	Singlet	T Cell Naïve CD4+	ALS	Late	CALSGTGSARQLTF_CASSLAPGSLNTEAFF	1	Single (0 < X <= 1)
GCGCGATTCAGCCTAA-1_1	P7	3414	1450	2.48975	29.7305	Singlet	T Cell Terminal Effector CD8+	ALS	Late	CALSFAGGTSYGKLTF_CASKISGTSGYNEQFF	377	Hyperexpanded (100 < X <= 1000)
GCGCGATTCGTTACAG-1_1	P7	3479	1522	1.1785	27.7379	Singlet	T Cell Terminal Effector CD8+	ALS	Late	CLVASDNAGNNRKLIW_CASSPGTVNTEAFF	66	Large (20 < X <= 100)
GCGGGTTCAAGCTGAG-1_1	P7	4712	1698	1.06112	36.6723	Singlet	T Cell Central Memory CD4+	ALS	Late	CALSASKQGGSEKLVF_CASMWGLIKISYNEQFF	1	Single (0 < X <= 1)
GCGGGTTGTGAACCTT-1_1	P7	4985	1580	1.28385	44.9147	Singlet	T Cell Naïve CD4+	ALS	Late	CAAWGGNTPLVF_CASSVDRNYGYTF	1	Single (0 < X <= 1)
GCGGGTTTCTCAACTT-1_1	P7	5059	1651	0.869737	42.6171	Singlet	T Cell Central Memory CD4+	ALS	Late	CAMSGSNAGNNRKLIW_CASSLAKWDFGKGHEQYF	1	Single (0 < X <= 1)
GCTCCTAAGGACCACA-1_1	P7	4264	1560	1.24296	34.8499	Singlet	T Cell Central Memory CD4+	ALS	Late	CVVSPISGGYNKLIF_CASSSNDLTSYNEQFF	1	Single (0 < X <= 1)
GCTCCTAAGGACGAAA-1_1	P7	4517	1837	1.28404	31.1933	Singlet	T Cell Naïve CD4+	ALS	Late	CALSGGGGTSYGKLTF_CSAPPGQATREQYF	1	Single (0 < X <= 1)
GCTCCTACATATACGC-1_1	P7	3697	1675	1.97457	23.4514	Singlet	T Cell Terminal Effector CD8+	ALS	Late	CALSFAGGTSYGKLTF_CASKISGTSGYNEQFF	377	Hyperexpanded (100 < X <= 1000)
GCTCCTACATCTACGA-1_1	P7	5893	2279	2.05328	26.1666	Singlet	T Cell Central Memory CD4+	ALS	Late	CAGLDNYGQNFVF_CASSGGQSNYAYNEQFF	2	Small (1 < X <= 5)
GCTCCTAGTAGAGTGC-1_1	P7	4267	1836	2.34357	22.5685	Singlet	T Cell Terminal Effector CD8+	ALS	Late	CAESSNYQLIW_CASRASGDNEQFF	21	Large (20 < X <= 100)
GCTCCTAGTCTAGCCG-1_1	P7	4374	1660	1.3946	35.1852	Singlet	T Cell Effector Memory CD4+	ALS	Late	CAENQLRNTGTASKLTF_CASSSLKYNSPLHF	1	Single (0 < X <= 1)
GCTCCTAGTGTTAAGA-1_1	P7	5373	1907	0.837521	38.0235	Singlet	T Cell Naïve CD4+	ALS	Late	CAMSEGFSGGYNKLIF_CASRRQSGSEQYF	1	Single (0 < X <= 1)
GCTCCTAGTGTTGAGG-1_1	P7	6041	1860	1.78778	44.0159	Singlet	T Cell Naïve CD8+	ALS	Late	CAEFGSSNTGKLIF_CASSKLAGGRDEQYF	1	Single (0 < X <= 1)
GCTCCTATCAGGCAAG-1_1	P7	4253	1850	1.76346	20.7383	Singlet	T Cell Terminal Effector CD4+	ALS	Late	CATDAYGEETSGSRLTF_CASSLKAYEQYF	268	Hyperexpanded (100 < X <= 1000)
GCTCCTATCTCCTATA-1_1	P7	3269	1560	1.83542	24.1358	Singlet	T Cell Terminal Effector CD4+	ALS	Late	CATDAYGEETSGSRLTF_CASSLKAYEQYF	268	Hyperexpanded (100 < X <= 1000)
GCTCTGTAGATATGCA-1_1	P7	7430	3147	1.76312	9.19246	Singlet	T Cell Effector Memory CD8+	ALS	Late	CALSEARNNDMRF_CASNPGERRAKEETQYF	1	Single (0 < X <= 1)
GCTCTGTGTAAGTAGT-1_1	P7	4138	1701	1.88497	32.3345	Singlet	T Cell Central Memory CD4+	ALS	Late	CAVRIGNEKLTF_CSARALTSGFHNEQFF	1	Single (0 < X <= 1)
GCTCTGTGTAGCAAAT-1_1	P7	4237	1820	1.60491	28.8176	Singlet	T Cell Central Memory CD4+	ALS	Late	CAASEASQNFVF_CASSPPRGSQYF	1	Single (0 < X <= 1)
GCTGCAGAGGACACCA-1_1	P7	3601	1279	1.52735	32.3244	Singlet	T Cell Effector Memory CD8+	ALS	Late	CAVAPFSGGYNKLIF_CASSIGTVNEQFF	1	Single (0 < X <= 1)
GCTGCAGCACACAGAG-1_1	P7	2916	1104	1.20027	14.369	Singlet	T Cell Effector Memory CD8+	ALS	Late	CAAEGNEKLTF_CASSRLMTSPYEQYF	3	Small (1 < X <= 5)
GCTGCAGCACTTACGA-1_1	P7	5995	1735	1.43453	39.6163	Singlet	T Cell Naïve CD8+	ALS	Late	CAVLEAGNMLTF_CASSVEAVTEAFF	1	Single (0 < X <= 1)
GCTGCAGCATGAAGTA-1_1	P7	3617	1319	3.15178	22.0901	Singlet	T Cell Terminal Effector CD8+	ALS	Late	CATDAYGEETSGSRLTF_CASSLKAYEQYF	268	Hyperexpanded (100 < X <= 1000)
GCTGCGAAGAAACCGC-1_1	P7	7177	2021	0.877804	34.2622	Singlet	T Cell Central Memory CD4+	ALS	Late	CATISGGYNKLIF_CASSRDSSNPDTQYF	1	Single (0 < X <= 1)
GCTGCGAAGGGAGTAA-1_1	P7	4704	1773	1.40306	27.5723	Singlet	T Cell Naïve CD4+	ALS	Late	CVVSEAGGYNKLIF_CASSPGLAVTSYEQYF	1	Single (0 < X <= 1)
GCTGCGAAGTATCGAA-1_1	P7	4506	1682	0.821127	31.1585	Singlet	T Cell Naïve CD4+	ALS	Late	CAPTSGGGADGLTF_CASSLGTEYGYTF	1	Single (0 < X <= 1)
GCTGCGACAAGAGGCT-1_1	P7	4402	1390	1.43117	40.9132	Singlet	T Cell Naïve CD4+	ALS	Late	CVVGSGRSGGYQKVTF_CASSVEYQGWNEQFF	1	Single (0 < X <= 1)
GCTGCGAGTATGAATG-1_1	P7	3032	1288	1.31926	23.4499	Singlet	T Cell Terminal Effector CD8+	ALS	Late	CALSFAGGTSYGKLTF_CASKISGTSGYNEQFF	377	Hyperexpanded (100 < X <= 1000)
GCTGCGATCAACGGGA-1_1	P7	5625	1786	1.22667	35.0578	Singlet	T Cell Naïve CD4+	ALS	Late	CAATMGGSQGNLIF_CASSSRGQGAGGYTF	1	Single (0 < X <= 1)
GCTGCTTAGACTAGGC-1_1	P7	5706	1994	1.62986	29.1623	Singlet	T Cell Naïve CD4+	ALS	Late	CAETSGNTPLVF_CASSVTSSPGTDTQYF	1	Single (0 < X <= 1)
GCTGCTTAGCGTTGCC-1_1	P7	5383	1883	1.48616	28.943	Singlet	T Cell Central Memory CD4+	ALS	Late	CAVSRSGRDDKIIF_CASTNSAGELFF	1	Single (0 < X <= 1)
GCTGCTTAGGTGCTTT-1_1	P7	5697	1933	1.77286	28.8748	Singlet	T Cell Naïve CD8+	ALS	Late	CAASGGNEKLTF_CASSLVGGDTGELFF	1	Single (0 < X <= 1)
GCTGCTTCACCAGTTA-1_1	P7	3598	1511	2.00111	23.4297	Singlet	T Cell Terminal Effector CD8+	ALS	Late	CALSFAGGTSYGKLTF_CASKISGTSGYNEQFF	377	Hyperexpanded (100 < X <= 1000)
GCTGCTTGTACCGCTG-1_1	P7	5318	1871	1.74878	30.331	Singlet	T Cell Effector Memory CD8+	ALS	Late	CVVRDGGSQGNLIF_CASSLTPQAGFTDTQYF	1	Single (0 < X <= 1)
GCTGCTTGTTATCGGT-1_1	P7	4262	1904	2.39324	21.2342	Singlet	T Cell Terminal Effector CD4+	ALS	Late	CATDAYGEETSGSRLTF_CASSLKAYEQYF	268	Hyperexpanded (100 < X <= 1000)
GCTGCTTTCTAACGGT-1_1	P7	5426	2088	0.958349	25.4147	Singlet	T Cell Naïve CD4+	ALS	Late	CAETPYDGSSNTGKLIF_CASSYLGFRDNEQFF	1	Single (0 < X <= 1)
GCTGGGTTCAACACAC-1_1	P7	4789	1804	1.1067	32.1153	Singlet	T Cell Naïve CD4+	ALS	Late	CAASASGTYKYIF_CASSQGYSQFETQYF	1	Single (0 < X <= 1)
GCTGGGTTCAGCTCGG-1_1	P7	2979	1562	2.61833	16.482	Singlet	Regulatory T cell	ALS	Late	CALSEALLSGSARQLTF_CASRSSGFYF	1	Single (0 < X <= 1)
GCTGGGTTCCCATTTA-1_1	P7	3877	1361	1.05752	41.0627	Singlet	T Cell Naïve CD4+	ALS	Late	CAYRILLIYGGATNKLIF_CASSSGVGGGSNQPQHF	1	Single (0 < X <= 1)
GCTGGGTTCTCTAGGA-1_1	P7	8951	3144	1.45235	20.7239	Singlet	T Cell Effector Memory CD8+	ALS	Late	CAVRDILTGGGNKLTF_CASSPFGGGNNEQFF	1	Single (0 < X <= 1)
GCTTCCAAGAAACGCC-1_1	P7	4947	1714	1.33414	33.7983	Singlet	T Cell Naïve CD4+	ALS	Late	CAARYSGGGADGLTF_CAISRESKNIQYF	1	Single (0 < X <= 1)
GCTTCCAAGTGTACTC-1_1	P7	9546	2974	1.31992	27.3203	Singlet	T Cell Effector Memory CD8+	ALS	Late	CAVLANQAGTALIF_CASSLGTEAFF	4	Small (1 < X <= 5)
GCTTCCACAAACTGTC-1_1	P7	4603	1470	1.4773	40.6474	Singlet	T Cell Naïve CD4+	ALS	Late	CVVNPNTYNFGNEKLTF_CATSRDRHKTGVTEAFF	1	Single (0 < X <= 1)
GCTTCCAGTAGCGATG-1_1	P7	6176	2223	1.89443	27.5421	Singlet	T Cell Effector Memory CD8+	ALS	Late	CAVSGNYGGSQGNLIF_CASSVKPQGGEQYF	1	Single (0 < X <= 1)
GCTTCCAGTGATGTGG-1_1	P7	5971	2109	1.45704	35.2537	Singlet	T Cell Central Memory CD4+	ALS	Late	CAVNKNNAGGTSYGKLTF_CASSERGNTEAFF	1	Single (0 < X <= 1)
GCTTGAAAGGGCTTGA-1_1	P7	2980	1276	2.71812	29.1946	Singlet	T Cell Terminal Effector CD8+	ALS	Late	CALSFAGGTSYGKLTF_CASKISGTSGYNEQFF	377	Hyperexpanded (100 < X <= 1000)
GCTTGAAAGTCATCCA-1_1	P7	5049	1692	1.24777	40.206	Singlet	T Cell Naïve CD4+	ALS	Late	CALDKRGRGSTLGRLYF_CASIAGGTGPYEQYF	1	Single (0 < X <= 1)
GCTTGAACAATAGCAA-1_1	P7	4379	2008	2.05526	25.4168	Singlet	T Cell Central Memory CD4+	ALS	Late	CAVCGGSGAGSYQLTF_CASRPGTVSYEQYF	1	Single (0 < X <= 1)
GCTTGAACATCACGTA-1_1	P7	6339	2057	2.20855	40.0694	Singlet	T Cell Naïve CD8+	ALS	Late	CAVPYGGYQKVTF_CASSREVGSFNVLTF	1	Single (0 < X <= 1)
GCTTGAAGTCCAACTA-1_1	P7	3894	1718	3.18439	20.9296	Singlet	T Cell Terminal Effector CD4+	ALS	Late	CATDAYGEETSGSRLTF_CASSLKAYEQYF	268	Hyperexpanded (100 < X <= 1000)
GCTTGAAGTCTAGTGT-1_1	P7	2978	1338	1.8133	28.6434	Singlet	Regulatory T cell	ALS	Late	CALSDWYGNQFYF_CASSVAGNTEAFF	1	Single (0 < X <= 1)
GCTTGAAGTTCCACGG-1_1	P7	5225	1822	0.995215	38.5837	Singlet	T Cell Central Memory CD4+	ALS	Late	CALSVGPYGGSQGNLIF_CSAPRTPGSYEQYF	1	Single (0 < X <= 1)
GCTTGAATCGGCATCG-1_1	P7	6404	2108	1.21799	38.351	Singlet	T Cell Central Memory CD4+	ALS	Late	CATSIQGAQKLVF_CASIREVYSGNTIYF	1	Single (0 < X <= 1)
GGAAAGCAGAACAATC-1_1	P7	4781	1736	1.92428	38.1092	Singlet	T Cell Naïve CD8+	ALS	Late	CAALATYNFNKFYF_CASSLGYANEQFF	1	Single (0 < X <= 1)
GGAAAGCCAATGACCT-1_1	P7	4040	1660	2.15347	25.297	Singlet	T Cell Terminal Effector CD4+	ALS	Late	CATDAYGEETSGSRLTF_CASSLKAYEQYF	268	Hyperexpanded (100 < X <= 1000)
GGAAAGCCACTACAGT-1_1	P7	5403	1766	0.962428	43.1982	Singlet	T Cell Naïve CD8+	ALS	Late	CALSERAGGTSYGKLTF_CSARDMGTSSSYEQYF	1	Single (0 < X <= 1)
GGAAAGCCATCGGACC-1_1	P7	2536	1143	2.56309	24.6845	Singlet	T Cell Terminal Effector CD8+	ALS	Late	CALSFAGGTSYGKLTF_CASKISGTSGYNEQFF	377	Hyperexpanded (100 < X <= 1000)
GGAAAGCGTACCAGTT-1_1	P7	3691	1521	1.40883	35.3563	Singlet	Regulatory T cell	ALS	Late	CAGQVAGGTSYGKLTF_CSASTTLLALAKNIQYF	1	Single (0 < X <= 1)
GGAAAGCGTCCTCTTG-1_1	P7	2901	1166	1.51672	40.4688	Singlet	T Cell Central Memory CD4+	ALS	Late	CALSSGNTGKLIF_CASRKTGEGGNQPQHF	1	Single (0 < X <= 1)
GGAAAGCGTGACTCAT-1_1	P7	3574	1487	2.32233	33.5758	Singlet	T Cell Central Memory CD4+	ALS	Late	CAVGTGNQFYF_CATSREEYF	1	Single (0 < X <= 1)
GGAAAGCTCCAGAAGG-1_1	P7	2935	1346	2.79387	24.3271	Singlet	T Cell Terminal Effector CD8+	ALS	Late	CLVASDNAGNNRKLIW_CASSPGTVNTEAFF	66	Large (20 < X <= 100)
GGAAAGCTCTGCTTGC-1_1	P7	3934	1260	1.52517	49.3899	Singlet	Regulatory T cell	ALS	Late	CAMSNQAGTALIF_CASSIVGTQETQYF	1	Single (0 < X <= 1)
GGAACTTAGGCACATG-1_1	P7	4792	1710	2.02421	36.2062	Singlet	T Cell Naïve CD4+	ALS	Late	CIVDASTYNQGGKLIF_CASSLGTVTNTEAFF	1	Single (0 < X <= 1)
GGAACTTGTGAAAGAG-1_1	P7	4776	1931	1.82161	23.1993	Singlet	T Cell Terminal Effector CD8+	ALS	Late	CALSFAGGTSYGKLTF_CASKISGTSGYNEQFF	377	Hyperexpanded (100 < X <= 1000)
GGAACTTTCATCTGCC-1_1	P7	8840	2849	1.6629	35.8937	Singlet	T Cell Naïve CD4+	ALS	Late	CAPIRGAGSYQLTF_CASSPVAISGANVLTF	1	Single (0 < X <= 1)
GGAATAAAGAAACCTA-1_1	P7	4434	1803	2.57104	24.1994	Singlet	T Cell Terminal Effector CD4+	ALS	Late	CATDAYGEETSGSRLTF_CASSLKAYEQYF	268	Hyperexpanded (100 < X <= 1000)
GGAATAAAGGATGGTC-1_1	P7	3922	1653	3.34013	25.3697	Singlet	T Cell Terminal Effector CD4+	ALS	Late	CATDAYGEETSGSRLTF_CASSLKAYEQYF	268	Hyperexpanded (100 < X <= 1000)
GGAATAAAGTTAAGTG-1_1	P7	3831	1526	3.57609	28.922	Singlet	T Cell Terminal Effector CD8+	ALS	Late	CALSFAGGTSYGKLTF_CASKISGTSGYNEQFF	377	Hyperexpanded (100 < X <= 1000)
GGAATAACACCCAGTG-1_1	P7	4966	1963	2.49698	25.9162	Singlet	T Cell Terminal Effector CD8+	ALS	Late	CAMSAVGGGYQKVTF_CASSVTGRISNQPQHF	7	Medium (5 < X <= 20)
GGAATAACACGGTAAG-1_1	P7	5542	1960	1.20895	38.3255	Singlet	T Cell Central Memory CD4+	ALS	Late	CAGQKDFGNEKLTF_CASSTDRGTMNTEAFF	1	Single (0 < X <= 1)
GGAATAAGTCAGCTAT-1_1	P7	5728	1912	1.64106	41.3233	Singlet	T Cell Central Memory CD4+	ALS	Late	CIVRANYGQNFVF_CASSSIRTGDGYTF	1	Single (0 < X <= 1)
GGAATAAGTTCCAACA-1_1	P7	5708	2135	2.31254	29.4499	Singlet	T Cell Central Memory CD4+	ALS	Late	CAETHNAGNNRKLIW_CAWSPVGWGTDTQYF	1	Single (0 < X <= 1)
GGAATAATCACAAACC-1_1	P7	4010	1907	2.64339	15.6359	Singlet	T Cell Terminal Effector CD8+	ALS	Late	CALSFAGGTSYGKLTF_CASKISGTSGYNEQFF	377	Hyperexpanded (100 < X <= 1000)
GGAATAATCACATAGC-1_1	P7	4965	1858	1.28902	35.7503	Singlet	T Cell Central Memory CD4+	ALS	Late	CVVRDTGFQKLVF_CASSFLEPPYEQYF	1	Single (0 < X <= 1)
GGAATAATCGGCTACG-1_1	P7	5578	1787	1.54177	41.574	Singlet	T Cell Central Memory CD4+	ALS	Late	CALSDKGGSYIPTF_CASSSPTGGVNEKLFF	1	Single (0 < X <= 1)
GGAATAATCTTTAGGG-1_1	P7	3406	1598	3.05344	23.7816	Singlet	T Cell Effector Memory CD4+	ALS	Late	CALCYAGGTSYGKLTF_CASKASGTSGYNEQFF	39	Large (20 < X <= 100)
GGACAAGAGGGCTTCC-1_1	P7	2986	967	0.937709	49.866	Singlet	T Cell Naïve CD4+	ALS	Late	CAASTSGNTPLVF_CASSYRGTRKETQYF	1	Single (0 < X <= 1)
GGACAAGAGTCAAGCG-1_1	P7	5664	1920	2.41879	35.346	Singlet	T Cell Central Memory CD4+	ALS	Late	CAVSEKNSGGYQKVTF_CASSRTQSSYEQYF	1	Single (0 < X <= 1)
GGACAAGCAGAGTGTG-1_1	P7	5132	1896	0.759938	35.2689	Singlet	T Cell Central Memory CD4+	ALS	Late	CAVRREAAGNKLTF_CASSQDPGAHYGYTF	1	Single (0 < X <= 1)
GGACAAGCATTCTCAT-1_1	P7	4808	1958	4.24293	31.0732	Singlet	T Cell Effector Memory CD8+	ALS	Late	CALSVGGSYIPTF_CASSPGTGGLETQYF	8	Medium (5 < X <= 20)
GGACAAGGTATATCCG-1_1	P7	3657	1617	2.26962	23.0517	Singlet	T Cell Terminal Effector CD8+	ALS	Late	CALSFAGGTSYGKLTF_CASKISGTSGYNEQFF	377	Hyperexpanded (100 < X <= 1000)
GGACAAGGTTAGGGTG-1_1	P7	3933	1610	2.44088	33.8419	Singlet	T Cell Effector Memory CD8+	ALS	Late	CALCYAGGTSYGKLTF_CASKASGTSGYNEQFF	39	Large (20 < X <= 100)
GGACAGACACACATGT-1_1	P7	3419	1188	1.46242	44.8962	Singlet	T Cell Naïve CD4+	ALS	Late	CAVRGNYGGATNKLIF_CAWSENYGYTF	1	Single (0 < X <= 1)
GGACAGACAGCGAACA-1_1	P7	6973	2638	1.20465	24.3941	Singlet	T Cell Central Memory CD8+	ALS	Late	CAAPSGNTPLVF_CASSYDRGGNEQFF	1	Single (0 < X <= 1)
GGACAGACAGCTCGAC-1_1	P7	3729	1655	3.29847	24.7519	Singlet	T Cell Terminal Effector CD4+	ALS	Late	CATDAYGEETSGSRLTF_CASSLKAYEQYF	268	Hyperexpanded (100 < X <= 1000)
GGACAGAGTCTCTTAT-1_1	P7	6006	2195	1.4652	32.8671	Singlet	T Cell Central Memory CD4+	ALS	Late	CAMREPFTGGGNKLTF_CASSGDRGSNQPQHF	1	Single (0 < X <= 1)
GGACAGAGTGTGTGCC-1_1	P7	2211	922	2.26142	35.9566	Singlet	T Cell Effector Memory CD8+	ALS	Late	CAYRRPNTGNQFYF_CASSQGTPGGETQYF	1	Single (0 < X <= 1)
GGACAGAGTTCGTCTC-1_1	P7	3152	1358	2.15736	27.316	Singlet	T Cell Terminal Effector CD8+	ALS	Late	CALSFAGGTSYGKLTF_CASKISGTSGYNEQFF	377	Hyperexpanded (100 < X <= 1000)
GGACAGATCCTAGTGA-1_1	P7	2530	1201	1.26482	30.5534	Singlet	T Cell Effector Memory CD8+	ALS	Late	CAESIYGQNFVF_CASSRGGVGSPLHF	1	Single (0 < X <= 1)
GGACATTCAAACTGCT-1_1	P7	5029	1824	1.57089	37.9002	Singlet	T Cell Central Memory CD4+	ALS	Late	CAGASSGGSNYKLTF_CASSFRPSGLGAEQYF	1	Single (0 < X <= 1)
GGACATTGTTGAACTC-1_1	P7	3198	1323	2.53283	36.5228	Singlet	Regulatory T cell	ALS	Late	CAYKGSYNTDKLIF_CASSPPGLAGGLSYNEQFF	1	Single (0 < X <= 1)
GGACATTTCAAACAAG-1_1	P7	4392	1804	2.84608	25.3643	Singlet	T Cell Terminal Effector CD8+	ALS	Late	CALSFAGGTSYGKLTF_CASKISGTSGYNEQFF	377	Hyperexpanded (100 < X <= 1000)
GGACGTCAGATGTCGG-1_1	P7	3877	1674	3.0178	20.1444	Singlet	T Cell Terminal Effector CD4+	ALS	Late	CATDAYGEETSGSRLTF_CASSLKAYEQYF	268	Hyperexpanded (100 < X <= 1000)
GGACGTCAGGTCATCT-1_1	P7	1856	868	1.93966	35.9375	Singlet	T Cell Central Memory CD4+	ALS	Late	CALSEANFGNEKLTF_CASSQVSSRTEAFF	3	Small (1 < X <= 5)
GGACGTCCAGCTCGCA-1_1	P7	2700	1119	1.07407	36.037	Singlet	T Cell Effector Memory CD8+	ALS	Late	CAASARGYQKVTF_CASSSTERGSLVYGYTF	1	Single (0 < X <= 1)
GGACGTCGTGCCTTGG-1_1	P7	2140	955	2.33645	32.6636	Singlet	T Cell Effector Memory CD8+	ALS	Late	CALSFAGGTSYGKLTF_CASKISGTSGYNEQFF	377	Hyperexpanded (100 < X <= 1000)
GGACGTCTCGACCAGC-1_1	P7	6374	1887	2.6514	46.5328	Singlet	T Cell Naïve CD8+	ALS	Late	CAESPTDGNTGKLIF_CASSMTSGSHEQYF	1	Single (0 < X <= 1)
GGACGTCTCGCTTGTC-1_1	P7	5948	2503	0.857431	19.4351	Singlet	Regulatory T cell	ALS	Late	CALSEANYGQNFVF_CATSDGGLASGETQYF	1	Single (0 < X <= 1)
GGAGCAAAGACCTTTG-1_1	P7	6335	2345	0.947119	31.2707	Singlet	T Cell Central Memory CD4+	ALS	Late	CAVDGPIGEIIF_CASSRLSRDRTGTEAFF	1	Single (0 < X <= 1)
GGAGCAACAAACCCAT-1_1	P7	3713	1463	1.48128	39.2136	Singlet	T Cell Naïve CD4+	ALS	Late	CAADSGSARQLTF_CSGGGDYGYTF	1	Single (0 < X <= 1)
GGAGCAAGTAGCGTCC-1_1	P7	5272	1515	1.3088	47.648	Singlet	T Cell Central Memory CD4+	ALS	Late	CAASARRDGGSQGNLIF_CASSEVVSATQYF	1	Single (0 < X <= 1)
GGAGCAATCCCAACGG-1_1	P7	8846	2205	1.18698	48.0443	Singlet	T Cell Effector Memory CD4+	ALS	Late	CAMREGPKFGNEKLTF_CSARGTDREDTEAFF	1	Single (0 < X <= 1)
GGATGTTAGATAGCAT-1_1	P7	4474	1787	2.07868	23.8936	Singlet	T Cell Terminal Effector CD8+	ALS	Late	CALSFAGGTSYGKLTF_CASKISGTSGYNEQFF	377	Hyperexpanded (100 < X <= 1000)
GGATGTTCAAGAGTCG-1_1	P7	2933	975	0.409137	45.2779	Singlet	T Cell Naïve CD8+	ALS	Late	CALSSPTSGTYKYIF_CASKIGSGGMNTEAFF	1	Single (0 < X <= 1)
GGATGTTGTCTCTTTA-1_1	P7	5678	1863	1.26805	39.7147	Singlet	T Cell Central Memory CD4+	ALS	Late	CAVSGGSQGNLIF_CASSFLVEAFF	1	Single (0 < X <= 1)
GGATGTTTCTACCAGA-1_1	P7	5261	1998	2.66109	25.6415	Singlet	T Cell Central Memory CD4+	ALS	Late	CAGRNNDMRF_CASSLVTGGVSISGANVLTF	1	Single (0 < X <= 1)
GGATTACAGGACTGGT-1_1	P7	4859	1772	1.93455	37.9296	Singlet	T Cell Naïve CD8+	ALS	Late	CAFISPRNTPLVF_CSAFRLAGAQYNEQFF	1	Single (0 < X <= 1)
GGATTACAGTTGTCGT-1_1	P7	3439	1345	2.82059	31.3172	Singlet	T Cell Terminal Effector CD8+	ALS	Late	CLVASDNAGNNRKLIW_CASSPGTVNTEAFF	66	Large (20 < X <= 100)
GGATTACCAGAAGCAC-1_1	P7	3563	1494	1.15072	27.4488	Singlet	T Cell Terminal Effector CD8+	ALS	Late	CLVASDNAGNNRKLIW_CASSPGTVNTEAFF	66	Large (20 < X <= 100)
GGATTACCAGCTGGCT-1_1	P7	4637	1939	2.58788	22.644	Singlet	T Cell Terminal Effector CD4+	ALS	Late	CATDAYGEETSGSRLTF_CASSLKAYEQYF	268	Hyperexpanded (100 < X <= 1000)
GGATTACCATCGATGT-1_1	P7	5043	1726	2.53817	37.1208	Singlet	T Cell Central Memory CD4+	ALS	Late	CVVNQGGGYNKLIF_CASSQATGQSSYEQYF	1	Single (0 < X <= 1)
GGATTACGTAAGTAGT-1_1	P7	4515	1843	2.81285	26.423	Singlet	T Cell Terminal Effector CD8+	ALS	Late	CALSFAGGTSYGKLTF_CASKISGTSGYNEQFF	377	Hyperexpanded (100 < X <= 1000)
GGATTACTCTTGCATT-1_1	P7	3377	1577	2.6947	23.127	Singlet	T Cell Terminal Effector CD8+	ALS	Late	CALSEPLSDGQKLLF_CASRFNRNSYNEQFF	2	Small (1 < X <= 5)
GGCAATTAGATGAGAG-1_1	P7	4545	1943	1.16612	29.0209	Singlet	T Cell Central Memory CD4+	ALS	Late	CAGDTGTASKLTF_CASRRIAGNTIYF	1	Single (0 < X <= 1)
GGCAATTAGGGCTCTC-1_1	P7	4311	1566	1.80932	39.3644	Singlet	T Cell Central Memory CD8+	ALS	Late	CAENRGGSQGNLIF_CASSPTGGWGYTF	1	Single (0 < X <= 1)
GGCAATTCATGTAAGA-1_1	P7	6664	2583	1.45558	30.7773	Singlet	T Cell Naïve CD8+	ALS	Late	CAMSTINSGNTPLVF_CASSDASWTVGNYGYTF	1	Single (0 < X <= 1)
GGCAATTGTGAAGGCT-1_1	P7	5134	1577	3.07752	45.4422	Singlet	T Cell Naïve CD8+	ALS	Late	CAVSRDRDDKIIF_CASSLGGALRDTQYF	1	Single (0 < X <= 1)
GGCAATTGTTCGTCTC-1_1	P7	4598	1684	1.54415	34.9935	Singlet	T Cell Central Memory CD8+	ALS	Late	CALSDYNNNDMRF_CSAREFRGNTEAFF	1	Single (0 < X <= 1)
GGCCGATCAAACTGTC-1_1	P7	4586	1741	2.02791	34.7362	Singlet	T Cell Central Memory CD8+	ALS	Late	CAAGGGADGLTF_CASNLHEGTYNEQFF	1	Single (0 < X <= 1)
GGCCGATGTTAAGGGC-1_1	P7	3050	1235	1.34426	36.7541	Singlet	Regulatory T cell	ALS	Late	CAVSKRAGGTSYGKLTF_CASSAPGTGLLTNYGYTF	1	Single (0 < X <= 1)
GGCCGATTCCATGCTC-1_1	P7	4319	1503	1.55129	43.1118	Singlet	T Cell Naïve CD4+	ALS	Late	CAVSAATDSWGKFQF_CASSFDAPGQYF	1	Single (0 < X <= 1)
GGCCGATTCGCGATCG-1_1	P7	3427	1266	0.875401	41.6399	Singlet	T Cell Naïve CD4+	ALS	Late	CAFMKLALSGGATNKLIF_CASTWDSRMNTEAFF	1	Single (0 < X <= 1)
GGCGACTAGAGGGATA-1_1	P7	4625	1897	1.18919	31.7838	Singlet	T Cell Central Memory CD4+	ALS	Late	CAVGGTGGFKTIF_CSANPGTSGTYEQYF	1	Single (0 < X <= 1)
GGCGACTAGGGTCTCC-1_1	P7	4953	1756	1.93822	35.6955	Singlet	T Cell Central Memory CD4+	ALS	Late	CATVAIQGAQKLVF_CATSDSTGSGDEQYF	1	Single (0 < X <= 1)
GGCGACTAGTAGGTGC-1_1	P7	3713	1618	1.993	23.7544	Singlet	T Cell Terminal Effector CD4+	ALS	Late	CATDAYGEETSGSRLTF_CASSLKAYEQYF	268	Hyperexpanded (100 < X <= 1000)
GGCGACTGTGGTCCGT-1_1	P7	3316	1440	1.26659	28.9204	Singlet	T Cell Central Memory CD4+	ALS	Late	CAASIGGSQGNLIF_CASSLTSSYNEQFF	1	Single (0 < X <= 1)
GGCGACTGTTCCTCCA-1_1	P7	4506	1515	2.1083	42.2326	Singlet	T Cell Central Memory CD8+	ALS	Late	CAGETDSWGKLQF_CASRRGGNYGYTF	1	Single (0 < X <= 1)
GGCGACTTCAAGCCTA-1_1	P7	4186	1698	1.43335	27.0664	Singlet	T Cell Terminal Effector CD4+	ALS	Late	CAVVPSEYGNKLVF_CASSFLENTDTQYF	10	Medium (5 < X <= 20)
GGCGACTTCCAAGCCG-1_1	P7	4604	1613	1.75934	35.2302	Singlet	T Cell Central Memory CD4+	ALS	Late	CIVRVASNTGKLIF_CASSLAGKPTDTQYF	2	Small (1 < X <= 5)
GGCGACTTCTTCGAGA-1_1	P7	3954	1706	2.63025	23.4446	Singlet	T Cell Effector Memory CD8+	ALS	Late	CALDGENSGYSTLTF_CASSLGLAGGPSNEQFF	6	Medium (5 < X <= 20)
GGCGACTTCTTTCCTC-1_1	P7	4469	1421	1.67823	43.2088	Singlet	T Cell Central Memory CD4+	ALS	Late	CATDLYGNNRLAF_CASSLTTGVGNQPQHF	1	Single (0 < X <= 1)
GGCGTGTCAAGTTCTG-1_1	P7	3332	1307	2.2509	33.9736	Singlet	T Cell Central Memory CD4+	ALS	Late	CVVSPRNAGGTSYGKLTF_CASSPRQGYESNQPQHF	1	Single (0 < X <= 1)
GGCGTGTGTATTCGTG-1_1	P7	1984	830	1.96573	41.0786	Singlet	T Cell Naïve CD4+	ALS	Late	CAVNRTSGSARQLTF_CASSLDRGETQYF	1	Single (0 < X <= 1)
GGCGTGTGTTGGTTTG-1_1	P7	2739	1283	1.31435	20.0803	Singlet	T Cell Terminal Effector CD8+	ALS	Late	CALSFAGGTSYGKLTF_CASKISGTSGYNEQFF	377	Hyperexpanded (100 < X <= 1000)
GGCGTGTGTTGTACAC-1_1	P7	2768	932	0.830925	49.9277	Singlet	T Cell Naïve CD4+	ALS	Late	CALRRNTGFQKLVF_CASSKATAPNTEAFF	1	Single (0 < X <= 1)
GGCGTGTGTTTGTTGG-1_1	P7	4455	1836	0.987654	29.2705	Singlet	T Cell Central Memory CD4+	ALS	Late	CALTGGSSNTGKLIF_CSAKPGLRTRGEQYF	1	Single (0 < X <= 1)
GGCGTGTTCAGTGTTG-1_1	P7	3375	1547	2.6963	26.1037	Singlet	T Cell Effector Memory CD8+	ALS	Late	CAVRVLSGGYQKVTF_CASLGAEAFF	1	Single (0 < X <= 1)
GGCGTGTTCCTCGCAT-1_1	P7	3325	1151	2.31579	43.4586	Singlet	T Cell Naïve CD8+	ALS	Late	CAVTGGGADGLTF_CASASAYEQYF	1	Single (0 < X <= 1)
GGCGTGTTCTCGGACG-1_1	P7	2176	985	1.33272	30.0092	Singlet	T Cell Central Memory CD4+	ALS	Late	CAVSEPTTSGTYKYIF_CSVVGQSGEPQHF	1	Single (0 < X <= 1)
GGCTCGAAGAGATGAG-1_1	P7	3926	1763	1.88487	25.191	Singlet	T Cell Terminal Effector CD8+	ALS	Late	CALSFAGGTSYGKLTF_CASKISGTSGYNEQFF	377	Hyperexpanded (100 < X <= 1000)
GGCTCGACAAGTAGTA-1_1	P7	4149	1540	3.01277	34.7795	Singlet	T Cell Central Memory CD4+	ALS	Late	CAYRVGGTSYGKLTF_CSARDGLSDSPLHF	1	Single (0 < X <= 1)
GGCTCGACATCACGAT-1_1	P7	5977	1968	2.40924	40.5555	Singlet	T Cell Central Memory CD4+	ALS	Late	CAVRGGSSSNTGKLIF_CASNSAGTGGQPQHF	1	Single (0 < X <= 1)
GGCTCGACATTGGTAC-1_1	P7	4058	1505	1.18285	37.6294	Singlet	T Cell Terminal Effector CD8+	ALS	Late	CALRNEGGSYIPTF_CASSAWDRGTDTQYF	24	Large (20 < X <= 100)
GGCTCGAGTATCAGTC-1_1	P7	4297	1755	1.53596	27.6937	Singlet	T Cell Effector Memory CD8+	ALS	Late	CIVEEYGNKLVF_CASSLLPGHPYNEQFF	2	Small (1 < X <= 5)
GGCTCGATCACTCCTG-1_1	P7	2965	1103	2.2597	42.2934	Singlet	T Cell Naïve CD4+	ALS	Late	CATDVNSGGSNYKLTF_CASSISTGTGGTDTQYF	1	Single (0 < X <= 1)
GGCTCGATCTCCCTGA-1_1	P7	2947	1277	2.44316	29.4197	Singlet	T Cell Terminal Effector CD4+	ALS	Late	CAVVPSEYGNKLVF_CASSFLENTDTQYF	10	Medium (5 < X <= 20)
GGCTGGTAGCTGTCTA-1_1	P7	4657	1892	2.19025	25.3382	Singlet	T Cell Terminal Effector CD8+	ALS	Late	CLVASDNAGNNRKLIW_CASSPGTVNTEAFF	66	Large (20 < X <= 100)
GGCTGGTAGTTACGGG-1_1	P7	6671	2335	1.39409	32.0492	Singlet	T Cell Central Memory CD4+	ALS	Late	CALSFAGAGSYQLTF_CSARDSFLRNYEQYF	1	Single (0 < X <= 1)
GGCTGGTGTCTCCCTA-1_1	P7	4275	1606	1.96491	29.9415	Singlet	T Cell Effector Memory CD8+	ALS	Late	CALSMGTGFQKLVF_CASSQAGYWSETQYF	7	Medium (5 < X <= 20)
GGCTGGTGTTCGCGAC-1_1	P7	4281	1616	1.12123	37.8416	Singlet	T Cell Central Memory CD4+	ALS	Late	CAVRAFTDKLIF_CASSQKRGTEAFF	1	Single (0 < X <= 1)
GGCTGGTTCAGGCAAG-1_1	P7	4147	1963	1.37449	17.7719	Singlet	T Cell Terminal Effector CD8+	ALS	Late	CLVASDNAGNNRKLIW_CASSPGTVNTEAFF	66	Large (20 < X <= 100)
GGCTGGTTCATGTAGC-1_1	P7	3406	1557	1.0276	21.0804	Singlet	T Cell Terminal Effector CD8+	ALS	Late	CALSFAGGTSYGKLTF_CASKISGTSGYNEQFF	377	Hyperexpanded (100 < X <= 1000)
GGCTGGTTCCGTTGTC-1_1	P7	7303	2668	2.944	23.1959	Singlet	T Cell Terminal Effector CD8+	ALS	Late	CLVASDNAGNNRKLIW_CASSPGTVNTEAFF	66	Large (20 < X <= 100)
GGGAATGCATTCCTGC-1_1	P7	4006	1435	0.848727	41.4878	Singlet	T Cell Naïve CD4+	ALS	Late	CAVSETGANNLFF_CASSLTVDYEQYF	1	Single (0 < X <= 1)
GGGAATGGTCTCAACA-1_1	P7	5705	1822	1.03418	43.2954	Singlet	T Cell Naïve CD4+	ALS	Late	CAVGLNDMRF_CASHAGYGYTF	1	Single (0 < X <= 1)
GGGAATGGTTCCACGG-1_1	P7	5500	1679	1.50909	44.5455	Singlet	T Cell Naïve CD8+	ALS	Late	CAEGEDDKIIF_CASSYAYEQYF	1	Single (0 < X <= 1)
GGGAATGTCCAAAGTC-1_1	P7	3872	1536	2.11777	25.1808	Singlet	T Cell Terminal Effector CD8+	ALS	Late	CALSFAGGTSYGKLTF_CASKISGTSGYNEQFF	377	Hyperexpanded (100 < X <= 1000)
GGGAATGTCCATGAGT-1_1	P7	4146	1340	2.21901	42.2335	Singlet	T Cell Naïve CD8+	ALS	Late	CAVRGPLSDGQKLLF_CASRTPGQGGQPQHF	1	Single (0 < X <= 1)
GGGACCTCACATTAGC-1_1	P7	2724	1302	3.63436	22.1366	Singlet	T Cell Terminal Effector CD8+	ALS	Late	CALSFAGGTSYGKLTF_CASKISGTSGYNEQFF	377	Hyperexpanded (100 < X <= 1000)
GGGACCTCACGGATAG-1_1	P7	3116	1351	2.59949	24.5186	Singlet	T Cell Terminal Effector CD4+	ALS	Late	CATDAYGEETSGSRLTF_CASSLKAYEQYF	268	Hyperexpanded (100 < X <= 1000)
GGGACCTGTAGCGCTC-1_1	P7	3585	1538	2.25941	19.6374	Singlet	T Cell Terminal Effector CD4+	ALS	Late	CATDAYGEETSGSRLTF_CASSLKAYEQYF	268	Hyperexpanded (100 < X <= 1000)
GGGACCTGTCATGCCG-1_1	P7	3304	1402	2.51211	27.6937	Singlet	T Cell Terminal Effector CD4+	ALS	Late	CATDAYGEETSGSRLTF_CASSLKAYEQYF	268	Hyperexpanded (100 < X <= 1000)
GGGACCTTCCGCATAA-1_1	P7	3272	1387	2.3533	27.5978	Singlet	T Cell Terminal Effector CD4+	ALS	Late	CATDAYGEETSGSRLTF_CASSLKAYEQYF	268	Hyperexpanded (100 < X <= 1000)
GGGAGATAGATGTTAG-1_1	P7	2937	1629	3.50698	7.42254	Singlet	T Cell Terminal Effector CD8+	ALS	Late	CALSFAGGTSYGKLTF_CASKISGTSGYNEQFF	377	Hyperexpanded (100 < X <= 1000)
GGGAGATAGCACCGCT-1_1	P7	3526	1091	1.50312	50.4538	Singlet	T Cell Naïve CD4+	ALS	Late	CIVRVHLTGGGNKLTF_CASSLLGLSQYF	1	Single (0 < X <= 1)
GGGAGATCACGGTAGA-1_1	P7	6280	2008	2.03822	38.5032	Singlet	T Cell Central Memory CD4+	ALS	Late	CALVPIRGSEKLVF_CSAREGGAGETGELFF	1	Single (0 < X <= 1)
GGGAGATCACTCTGTC-1_1	P7	4740	1824	3.05907	27.6371	Singlet	T Cell Terminal Effector CD8+	ALS	Late	CAMSAIGDSNYQLIW_CASSVGMNTEAFF	17	Medium (5 < X <= 20)
GGGAGATTCTATCCTA-1_1	P7	3885	1581	1.36422	35.9073	Singlet	T Cell Naïve CD4+	ALS	Late	CALNNAGNMLTF_CASSAPGLAGRNEQFF	1	Single (0 < X <= 1)
GGGAGATTCTCGCATC-1_1	P7	3222	1242	1.70701	41.6511	Singlet	T Cell Naïve CD4+	ALS	Late	CAVFTTGTASKLTF_CASSPLATVANPYEQYF	1	Single (0 < X <= 1)
GGGATGAAGAGACTAT-1_1	P7	3880	1688	2.68041	30.6701	Singlet	T Cell Central Memory CD4+	ALS	Late	CAVSKHSYSGAGSYQLTF_CASSSRSAGTEAFF	1	Single (0 < X <= 1)
GGGATGAAGATGGGTC-1_1	P7	2399	1056	1.66736	39.7249	Singlet	T Cell Naïve CD4+	ALS	Late	CAVRAPSNNNARLMF_CSAIENKKRSSSYEQYF	1	Single (0 < X <= 1)
GGGATGACAACTGGCC-1_1	P7	1605	784	1.93146	36.6978	Singlet	T Cell Central Memory CD4+	ALS	Late	CALSEANFGNEKLTF_CASSQVSSRTEAFF	3	Small (1 < X <= 5)
GGGATGAGTAGAAAGG-1_1	P7	5107	2138	2.11474	25.8273	Singlet	T Cell Central Memory CD4+	ALS	Late	CAGAEETSGSRLTF_CSVARDLGEQFF	1	Single (0 < X <= 1)
GGGATGAGTCTGCCAG-1_1	P7	6370	1947	2.2606	45.6986	Singlet	T Cell Naïve CD8+	ALS	Late	CAVNGGVTGGGNKLTF_CAISEETGAPYEQYF	1	Single (0 < X <= 1)
GGGATGATCCTTGCCA-1_1	P7	2952	1363	2.2019	27.439	Singlet	T Cell Central Memory CD4+	ALS	Late	CAMSVWYSSASKIIF_CASSLGSGRNTGELFF	2	Small (1 < X <= 5)
GGGATGATCTGTCAAG-1_1	P7	4544	1768	1.73856	34.8592	Singlet	T Cell Effector Memory CD8+	ALS	Late	CALRNEGGSYIPTF_CASSAWDRGTDTQYF	24	Large (20 < X <= 100)
GGGCACTAGACAAAGG-1_1	P7	5105	1807	1.0382	37.904	Singlet	T Cell Naïve CD4+	ALS	Late	CAVRDGGSSNTGKLIF_CASSKTGGPETQYF	1	Single (0 < X <= 1)
GGGCACTAGACTACAA-1_1	P7	7036	2212	1.27914	37.1234	Singlet	T Cell Central Memory CD4+	ALS	Late	CAGVNAGGTSYGKLTF_CASSLPGHKGLNEQFF	2	Small (1 < X <= 5)
GGGCACTAGCCCTAAT-1_1	P7	4362	1910	1.16919	21.9166	Singlet	T Cell Terminal Effector CD8+	ALS	Late	CALSFAGGTSYGKLTF_CASKISGTSGYNEQFF	377	Hyperexpanded (100 < X <= 1000)
GGGCACTAGCGTGAGT-1_1	P7	4705	1704	1.10521	38.1084	Singlet	T Cell Naïve CD4+	ALS	Late	CAASPRFTGGGNKLTF_CASSTTGYVELEQYF	1	Single (0 < X <= 1)
GGGCACTAGGACACCA-1_1	P7	4055	1650	1.87423	27.1763	Singlet	T Cell Terminal Effector CD8+	ALS	Late	CALSFAGGTSYGKLTF_CASKISGTSGYNEQFF	377	Hyperexpanded (100 < X <= 1000)
GGGCACTAGGGAAACA-1_1	P7	4883	2023	2.45751	25.4761	Singlet	T Cell Terminal Effector CD8+	ALS	Late	CALSFAGGTSYGKLTF_CASKISGTSGYNEQFF	377	Hyperexpanded (100 < X <= 1000)
GGGCACTGTCAGTGGA-1_1	P7	2436	1148	2.3399	26.2726	Singlet	T Cell Non-Vd2 gd	ALS	Late	CALSFAGGTSYGKLTF_CASKISGTSGYNEQFF	377	Hyperexpanded (100 < X <= 1000)
GGGCACTGTCGTCTTC-1_1	P7	2988	1500	2.3427	19.913	Singlet	T Cell Terminal Effector CD4+	ALS	Late	CATDAYGEETSGSRLTF_CASSLKAYEQYF	268	Hyperexpanded (100 < X <= 1000)
GGGCACTGTTAAGTAG-1_1	P7	3458	1326	0.954309	40.3123	Singlet	Regulatory T cell	ALS	Late	CAVAYGGSQGNLIF_CASSLGGVSNQPQHF	1	Single (0 < X <= 1)
GGGCATCAGCCACGCT-1_1	P7	5350	1633	1.90654	44.1869	Singlet	T Cell Naïve CD4+	ALS	Late	CAVGRNSGNTPLVF_CSARRSTGHEQYF	1	Single (0 < X <= 1)
GGGCATCAGTAAGTAC-1_1	P7	4869	1899	2.09489	29.7392	Singlet	T Cell Effector Memory CD8+	ALS	Late	CLVGAVNQAGTALIF_CASSLVQGSQETQYF	1	Single (0 < X <= 1)
GGGCATCGTCTTCGTC-1_1	P7	3920	1444	1.70918	40.7908	Singlet	T Cell Naïve CD4+	ALS	Late	CAVRENAGNNRKLIW_CASQDQETQYF	1	Single (0 < X <= 1)
GGGTCTGGTCTCATCC-1_1	P7	3231	1359	1.57846	23.5531	Singlet	T Cell Terminal Effector CD8+	ALS	Late	CALSFAGGTSYGKLTF_CASKISGTSGYNEQFF	377	Hyperexpanded (100 < X <= 1000)
GGGTCTGGTTGATTGC-1_1	P7	4063	1598	2.70736	24.6862	Singlet	T Cell Terminal Effector CD4+	ALS	Late	CATDAYGEETSGSRLTF_CASSLKAYEQYF	268	Hyperexpanded (100 < X <= 1000)
GGGTTGCGTGTCCTCT-1_1	P7	4786	1896	0.982031	31.9265	Singlet	T Cell Naïve CD4+	ALS	Late	CVVNPGGGADGLTF_CASSLLVGNTIYF	1	Single (0 < X <= 1)
GGGTTGCTCAAACCAC-1_1	P7	4446	1729	0.944669	30.0045	Singlet	T Cell Central Memory CD4+	ALS	Late	CAGLDNYGQNFVF_CASSGGQSNYAYNEQFF	2	Small (1 < X <= 5)
GGGTTGCTCGCAGGCT-1_1	P7	5620	1716	0.978648	44.8399	Singlet	T Cell Central Memory CD4+	ALS	Late	CVVRGTSYDKVIF_CASSGDTTGNTIYF	1	Single (0 < X <= 1)
GGTATTGAGAAGGTTT-1_1	P7	4240	1836	3.13679	22.1698	Singlet	T Cell Terminal Effector CD8+	ALS	Late	CALSFAGGTSYGKLTF_CASKISGTSGYNEQFF	377	Hyperexpanded (100 < X <= 1000)
GGTATTGAGCCAGTTT-1_1	P7	4674	1713	1.62602	38.9816	Singlet	T Cell Central Memory CD8+	ALS	Late	CAVSLWSGSRLTF_CASSLGTSGNQFF	1	Single (0 < X <= 1)
GGTATTGAGGGCTTGA-1_1	P7	3465	1520	3.7518	24.2713	Singlet	T Cell Terminal Effector CD4+	ALS	Late	CATDAYGEETSGSRLTF_CASSLKAYEQYF	268	Hyperexpanded (100 < X <= 1000)
GGTATTGCAGTTCCCT-1_1	P7	4840	1707	1.67355	37.686	Singlet	T Cell Central Memory CD4+	ALS	Late	CAATRRGSGTYKYIF_CASSSHDGGSNQPQHF	1	Single (0 < X <= 1)
GGTATTGCATCACGAT-1_1	P7	7832	2615	2.0429	32.929	Singlet	T Cell Central Memory CD8+	ALS	Late	CAFKRYSGGGADGLTF_CASSAAVPPGTPSYGYTF	1	Single (0 < X <= 1)
GGTATTGTCTTCGAGA-1_1	P7	10102	3298	1.81152	28.8359	Singlet	T Cell Central Memory CD4+	ALS	Late	CANRDDKIIF_CASRQFGTSDNEQFF	1	Single (0 < X <= 1)
GGTGAAGAGACAAGCC-1_1	P7	6228	1821	1.5896	43.3044	Singlet	T Cell Central Memory CD4+	ALS	Late	CAKGRGGATDSWGKLQF_CSARDRGGTAETQYF	1	Single (0 < X <= 1)
GGTGAAGCAAACAACA-1_1	P7	4392	1913	4.75865	19.6266	Singlet	T Cell Terminal Effector CD4+	ALS	Late	CATDAYGEETSGSRLTF_CASSLKAYEQYF	268	Hyperexpanded (100 < X <= 1000)
GGTGAAGTCCACGTTC-1_1	P7	3873	1314	0.903692	46.6047	Singlet	T Cell Naïve CD4+	ALS	Late	CAQRGAGNQFYF_CASSPNRAGGTDTQYF	1	Single (0 < X <= 1)
GGTGAAGTCGAGCCCA-1_1	P7	3213	1298	1.43168	27.451	Singlet	T Cell Terminal Effector CD4+	ALS	Late	CALSFAGGTSYGKLTF_CASKISGTSGYNEQFF	377	Hyperexpanded (100 < X <= 1000)
GGTGAAGTCGGCATCG-1_1	P7	2085	1056	1.58273	24.8921	Singlet	T Cell Terminal Effector CD8+	ALS	Late	CALSFAGGTSYGKLTF_CASKISGTSGYNEQFF	377	Hyperexpanded (100 < X <= 1000)
GGTGCGTCAAGCGCTC-1_1	P7	3202	1293	1.93629	30.8869	Singlet	T Cell Terminal Effector CD8+	ALS	Late	CALSFAGGTSYGKLTF_CASKISGTSGYNEQFF	377	Hyperexpanded (100 < X <= 1000)
GGTGCGTCAATAGCAA-1_1	P7	4124	1430	2.64306	36.2755	Singlet	T Cell Naïve CD4+	ALS	Late	CIVRAYNTNAGKSTF_CASSQESFEQGYTF	1	Single (0 < X <= 1)
GGTGCGTCAGTAACGG-1_1	P7	3341	1411	2.45435	25.4116	Singlet	T Cell Terminal Effector CD8+	ALS	Late	CALSFAGGTSYGKLTF_CASKISGTSGYNEQFF	377	Hyperexpanded (100 < X <= 1000)
GGTGCGTGTTAAGGGC-1_1	P7	2867	1140	2.19742	40.1116	Singlet	T Cell Naïve CD4+	ALS	Late	CAMRGTDQTGANNLFF_CASSLTRENFNEQFF	1	Single (0 < X <= 1)
GGTGTTAAGAGGACGG-1_1	P7	3617	1332	0.801769	41.3602	Singlet	T Cell Naïve CD4+	ALS	Late	CAAERPGAGSYQLTF_CASSYSTGQGGNEQFF	1	Single (0 < X <= 1)
GGTGTTACACCTTGTC-1_1	P7	4412	1525	1.04261	42.2484	Singlet	T Cell Naïve CD4+	ALS	Late	CAASKGWSDGQKLLF_CASSSGAGANYGYTF	1	Single (0 < X <= 1)
GGTGTTACATTGGCGC-1_1	P7	4503	1611	1.02154	38.0857	Singlet	T Cell Central Memory CD4+	ALS	Late	CAFTGDNAGNMLTF_CASSRSTNEKLFF	1	Single (0 < X <= 1)
GGTGTTAGTCGAGTTT-1_1	P7	4654	1849	2.96519	27.9544	Singlet	T Cell Terminal Effector CD4+	ALS	Late	CATDAYGEETSGSRLTF_CASSLKAYEQYF	268	Hyperexpanded (100 < X <= 1000)
GGTGTTAGTTCGTTGA-1_1	P7	4127	1376	0.896535	45.9656	Singlet	T Cell Naïve CD4+	ALS	Late	CAVSENTGFQKLVF_CASSSPAGGISNYGYTF	1	Single (0 < X <= 1)
GTAACGTAGGATGGTC-1_1	P7	3743	1550	1.54956	33.4224	Singlet	T Cell Central Memory CD4+	ALS	Late	CAARWNTGNQFYF_CASGIAGSSEKLFF	1	Single (0 < X <= 1)
GTAACGTAGTACGCGA-1_1	P7	3551	1428	2.1684	27.795	Singlet	T Cell Terminal Effector CD8+	ALS	Late	CALSFAGGTSYGKLTF_CASKISGTSGYNEQFF	377	Hyperexpanded (100 < X <= 1000)
GTAACGTGTACATGTC-1_1	P7	5054	1817	1.50376	33.1025	Singlet	T Cell Central Memory CD4+	ALS	Late	CALSDSPNTPLVF_CASSLGLAGYNEQFF	1	Single (0 < X <= 1)
GTAACGTGTTTCGCTC-1_1	P7	4074	1588	3.11733	27.0496	Singlet	T Cell Terminal Effector CD4+	ALS	Late	CATDAYGEETSGSRLTF_CASSLKAYEQYF	268	Hyperexpanded (100 < X <= 1000)
GTAACGTTCAACACGT-1_1	P7	4071	1747	3.09506	28.0275	Singlet	MAIT Cells	ALS	Late	CALMDSNYQLIW_CASSYGVSSYEQYF	2	Small (1 < X <= 5)
GTAACGTTCAAGATCC-1_1	P7	2977	1377	0.940544	32.9862	Singlet	T Cell Central Memory CD8+	ALS	Late	CAARATDSWGKLQF_CASSQGDTEAFF	1	Single (0 < X <= 1)
GTAACGTTCATTGCCC-1_1	P7	3571	1506	1.7082	27.5833	Singlet	T Cell Non-Vd2 gd	ALS	Late	CALSFAGGTSYGKLTF_CASKISGTSGYNEQFF	377	Hyperexpanded (100 < X <= 1000)
GTAACGTTCGAACTGT-1_1	P7	4926	1770	2.15185	37.9009	Singlet	T Cell Central Memory CD4+	ALS	Late	CAMSGARLMF_CAISTDDGDQPQHF	1	Single (0 < X <= 1)
GTAACGTTCTGCTGTC-1_1	P7	4282	1462	2.24194	44.0682	Singlet	T Cell Naïve CD8+	ALS	Late	CAAGGGGADGLTF_CASSHPELAANTGELFF	1	Single (0 < X <= 1)
GTAACTGCAATGACCT-1_1	P7	6415	2283	1.27825	28.1216	Singlet	T Cell Effector Memory CD8+	ALS	Late	CVVKTVNNARLMF_CSVRQGAAEAFF	2	Small (1 < X <= 5)
GTAACTGGTTCCTCCA-1_1	P7	4398	1776	1.81901	23.7835	Singlet	T Cell Terminal Effector CD8+	ALS	Late	CALSFAGGTSYGKLTF_CASKISGTSGYNEQFF	377	Hyperexpanded (100 < X <= 1000)
GTAACTGTCGAATGCT-1_1	P7	5157	2140	0.69808	30.2308	Singlet	T Cell Central Memory CD4+	ALS	Late	CAVSVAGDMRF_CASSRGRAYEQYF	1	Single (0 < X <= 1)
GTACGTAGTCACCCAG-1_1	P7	3997	1627	2.27671	31.2484	Singlet	T Cell Terminal Effector CD8+	ALS	Late	CALSFAGGTSYGKLTF_CASKISGTSGYNEQFF	377	Hyperexpanded (100 < X <= 1000)
GTACGTAGTGACGGTA-1_1	P7	3066	1466	2.4788	18.0691	Singlet	T Cell Terminal Effector CD8+	ALS	Late	CALSFAGGTSYGKLTF_CASKISGTSGYNEQFF	377	Hyperexpanded (100 < X <= 1000)
GTACGTAGTTGGACCC-1_1	P7	5058	1520	1.24555	41.5777	Singlet	T Cell Central Memory CD4+	ALS	Late	CGADINNTGKLIF_CATSRDWGGSGELFF	1	Single (0 < X <= 1)
GTACGTATCTTGTTTG-1_1	P7	5161	1998	3.37144	27.9403	Singlet	T Cell Effector Memory CD8+	ALS	Late	CALCYAGGTSYGKLTF_CASKASGTSGYNEQFF	39	Large (20 < X <= 100)
GTACTCCTCTATCGCC-1_1	P7	3438	1444	2.99593	33.0425	Singlet	T Cell Central Memory CD4+	ALS	Late	CALSDHQYGGSQGNLIF_CAISADRASGNTIYF	1	Single (0 < X <= 1)
GTACTTTAGCAGGCTA-1_1	P7	4766	1737	3.12631	34.9769	Singlet	T Cell Central Memory CD4+	ALS	Late	CAGMSPRNTDKLIF_CASSYSSGVGYTF	1	Single (0 < X <= 1)
GTACTTTAGCCGTCGT-1_1	P7	11989	3419	1.05096	26.5327	Singlet	T Cell Effector Memory CD4+	ALS	Late	CALSDYGNQFYF_CSANRPSLGGVVGYTF	1	Single (0 < X <= 1)
GTACTTTCAGCTGTGC-1_1	P7	4942	1751	1.69972	35.6333	Singlet	T Cell Central Memory CD4+	ALS	Late	CAASMDSSYKLIF_CASSQKRRVGTRRNEQFF	1	Single (0 < X <= 1)
GTACTTTGTCTGCCAG-1_1	P7	3731	1576	2.62664	19.1906	Singlet	T Cell Terminal Effector CD4+	ALS	Late	CATDAYGEETSGSRLTF_CASSLKAYEQYF	268	Hyperexpanded (100 < X <= 1000)
GTACTTTGTTTGTTGG-1_1	P7	4098	1865	1.83016	24.2069	Singlet	T Cell Central Memory CD4+	ALS	Late	CAGGRNAGGTSYGKLTF_CASSEKAWVTTDTQYF	1	Single (0 < X <= 1)
GTACTTTTCTGGCGAC-1_1	P7	2258	1032	1.15146	36.581	Singlet	T Cell Naïve CD4+	ALS	Late	CAAHNNAGNMLTF_CASSSLGRRNTGELFF	2	Small (1 < X <= 5)
GTAGGCCAGCTCTCGG-1_1	P7	3637	1584	1.81468	24.0858	Singlet	T Cell Terminal Effector CD8+	ALS	Late	CALSFAGGTSYGKLTF_CASKISGTSGYNEQFF	377	Hyperexpanded (100 < X <= 1000)
GTAGGCCAGGGCTTCC-1_1	P7	2397	1234	1.20985	18.3563	Singlet	T Cell Terminal Effector CD4+	ALS	Late	CATDAYGEETSGSRLTF_CASSLKAYEQYF	268	Hyperexpanded (100 < X <= 1000)
GTAGGCCCAAGAAGAG-1_1	P7	3207	1124	1.43436	43.7481	Singlet	T Cell Central Memory CD4+	ALS	Late	CAETSYNQGGKLIF_CASSPNVGADQPQHF	1	Single (0 < X <= 1)
GTAGGCCCACTACAGT-1_1	P7	4459	1612	1.65956	29.8497	Singlet	T Cell Terminal Effector CD8+	ALS	Late	CALSFAGGTSYGKLTF_CASKISGTSGYNEQFF	377	Hyperexpanded (100 < X <= 1000)
GTAGGCCCAGGACGTA-1_1	P7	4388	1558	0.934366	36.5542	Singlet	T Cell Central Memory CD4+	ALS	Late	CAVGGYGATNKLIF_CASSLALRGGQGPGELFF	1	Single (0 < X <= 1)
GTAGTCAAGCCAGTTT-1_1	P7	3426	1574	1.2843	22.4168	Singlet	T Cell Terminal Effector CD8+	ALS	Late	CALSFAGGTSYGKLTF_CASKISGTSGYNEQFF	377	Hyperexpanded (100 < X <= 1000)
GTAGTCAAGTGGACGT-1_1	P7	3265	1335	2.23583	33.4456	Singlet	T Cell Terminal Effector CD8+	ALS	Late	CADHYGGSQGNLIF_CASSRTSGNYYEQYF	2	Small (1 < X <= 5)
GTAGTCACACAGATTC-1_1	P7	1855	996	2.26415	27.7089	Singlet	T Cell Effector Memory CD8+	ALS	Late	CAVSNTGKLIF_CSASTGGEQYF	10	Medium (5 < X <= 20)
GTAGTCACACATCCGG-1_1	P7	3183	1321	2.4191	29.1549	Singlet	T Cell Terminal Effector CD8+	ALS	Late	CALSFAGGTSYGKLTF_CASKISGTSGYNEQFF	377	Hyperexpanded (100 < X <= 1000)
GTAGTCAGTCTCCCTA-1_1	P7	3417	1476	3.27773	24.6415	Singlet	T Cell Terminal Effector CD4+	ALS	Late	CATDAYGEETSGSRLTF_CASSLKAYEQYF	268	Hyperexpanded (100 < X <= 1000)
GTAGTCATCAACACTG-1_1	P7	4460	1697	1.79372	35.5157	Singlet	T Cell Central Memory CD8+	ALS	Late	CAVNIGGAQKLVF_CASSLIPDSWEETQYF	1	Single (0 < X <= 1)
GTAGTCATCACCGGGT-1_1	P7	4543	1598	1.43077	41.4704	Singlet	T Cell Naïve CD4+	ALS	Late	CAVQKGNKLVF_CASSLLAGVGNEQFF	1	Single (0 < X <= 1)
GTAGTCATCCTTGGTC-1_1	P7	5212	1727	0.805833	42.6708	Singlet	T Cell Naïve CD4+	ALS	Late	CVVRGNRDDKIIF_CASSSISGANVLTF	1	Single (0 < X <= 1)
GTAGTCATCGATCCCT-1_1	P7	4064	1438	0.688976	41.2156	Singlet	T Cell Central Memory CD4+	ALS	Late	CAVSERGKLIF_CASSVDPQGADYEQYF	1	Single (0 < X <= 1)
GTATCTTAGGAGCGAG-1_1	P7	6866	2913	0.436936	16.0355	Singlet	T Cell Central Memory CD4+	ALS	Late	CALPRLGETSGSRLTF_CATSTNHDQPQHF	1	Single (0 < X <= 1)
GTATCTTAGTTCGCGC-1_1	P7	5039	1700	1.68684	42.4291	Singlet	T Cell Central Memory CD8+	ALS	Late	CALSETQGGSEKLVF_CASSLVTSKWEQFF	1	Single (0 < X <= 1)
GTATCTTGTGCGCTTG-1_1	P7	3742	1514	2.56547	24.3453	Singlet	T Cell Terminal Effector CD4+	ALS	Late	CATDAYGEETSGSRLTF_CASSLKAYEQYF	268	Hyperexpanded (100 < X <= 1000)
GTATCTTGTTCCATGA-1_1	P7	2974	1314	1.74849	32.3806	Singlet	Regulatory T cell	ALS	Late	CAVYSGNTPLVF_CAWKRLRSGNTIYF	1	Single (0 < X <= 1)
GTATCTTTCACTTACT-1_1	P7	3703	1639	3.83473	23.0354	Singlet	T Cell Terminal Effector CD4+	ALS	Late	CALSFAGGTSYGKLTF_CASKISGTSGYNEQFF	377	Hyperexpanded (100 < X <= 1000)
GTATCTTTCCGTAGGC-1_1	P7	4141	1598	2.34243	30.4274	Singlet	T Cell Effector Memory CD8+	ALS	Late	CATRYPGTYKYIF_CASSPGTSGSPPYEQYF	4	Small (1 < X <= 5)
GTATTCTAGGCGCTCT-1_1	P7	6666	2023	1.06511	39.844	Singlet	T Cell Central Memory CD4+	ALS	Late	CAVCRPLYTGNQFYF_CASSQREGLGETQYF	1	Single (0 < X <= 1)
GTATTCTCAAGTACCT-1_1	P7	4583	2011	2.83657	19.376	Singlet	T Cell Terminal Effector CD4+	ALS	Late	CATDAYGEETSGSRLTF_CASSLKAYEQYF	268	Hyperexpanded (100 < X <= 1000)
GTATTCTCACTGCCAG-1_1	P7	3869	1544	2.04187	22.6674	Singlet	T Cell Terminal Effector CD4+	ALS	Late	CATDAYGEETSGSRLTF_CASSLKAYEQYF	268	Hyperexpanded (100 < X <= 1000)
GTATTCTCAGGAACGT-1_1	P7	3822	1715	1.80534	20.853	Singlet	T Cell Terminal Effector CD8+	ALS	Late	CALSFAGGTSYGKLTF_CASKISGTSGYNEQFF	377	Hyperexpanded (100 < X <= 1000)
GTATTCTGTAGCGTGA-1_1	P7	4639	1833	1.20716	31.343	Singlet	T Cell Central Memory CD4+	ALS	Late	CALSAEGRRALTF_CASSSQTQNEQFF	1	Single (0 < X <= 1)
GTATTCTGTCTTTCAT-1_1	P7	3386	1678	3.86887	16.2138	Singlet	T Cell Terminal Effector CD4+	ALS	Late	CATDAYGEETSGSRLTF_CASSLKAYEQYF	268	Hyperexpanded (100 < X <= 1000)
GTATTCTGTTGTACAC-1_1	P7	3978	1654	3.09201	25.3394	Singlet	T Cell Terminal Effector CD4+	ALS	Late	CATDAYGEETSGSRLTF_CASSLKAYEQYF	268	Hyperexpanded (100 < X <= 1000)
GTATTCTTCACCATAG-1_1	P7	3398	1464	2.14832	27.1336	Singlet	T Cell Central Memory CD4+	ALS	Late	CGCNNNNDMRF_CASSSSGAGINYGYTF	1	Single (0 < X <= 1)
GTATTCTTCATCTGCC-1_1	P7	3682	1746	2.98751	21.3743	Singlet	T Cell Terminal Effector CD4+	ALS	Late	CALSFAGGTSYGKLTF_CASKISGTSGYNEQFF	377	Hyperexpanded (100 < X <= 1000)
GTATTCTTCCATGAGT-1_1	P7	5462	2159	1.51959	22.8122	Singlet	T Cell Central Memory CD4+	ALS	Late	CAESILGQKLLF_CASSGSYEQYF	1	Single (0 < X <= 1)
GTCAAGTAGAGCTGGT-1_1	P7	3180	1440	1.94969	21.5409	Singlet	T Cell Terminal Effector CD8+	ALS	Late	CALRQVGNQGGKLIF_CASSLAPGGANEQFF	31	Large (20 < X <= 100)
GTCAAGTAGCAGCCTC-1_1	P7	3717	1574	2.44821	17.837	Singlet	T Cell Terminal Effector CD8+	ALS	Late	CALSFAGGTSYGKLTF_CASKISGTSGYNEQFF	377	Hyperexpanded (100 < X <= 1000)
GTCAAGTAGCGATATA-1_1	P7	3937	1817	3.07341	20.8788	Singlet	Regulatory T cell	ALS	Late	CALTPMNSGYSTLTF_CASSPTGGRAYNEQFF	1	Single (0 < X <= 1)
GTCAAGTCACTTCGAA-1_1	P7	4852	1612	3.44188	41.9415	Singlet	T Cell Naïve CD4+	ALS	Late	CAPPITGANSKLTF_CSALSPVNSYEQYF	1	Single (0 < X <= 1)
GTCAAGTCAGTCTTCC-1_1	P7	4026	1541	1.14257	36.463	Singlet	T Cell Effector Memory CD4+	ALS	Late	CAVITNNAGNMLTF_CASSSGEVVYNEQFF	1	Single (0 < X <= 1)
GTCAAGTGTCAATACC-1_1	P7	4262	1681	2.53402	22.642	Singlet	T Cell Terminal Effector CD4+	ALS	Late	CATDAYGEETSGSRLTF_CASSLKAYEQYF	268	Hyperexpanded (100 < X <= 1000)
GTCAAGTTCACCTTAT-1_1	P7	6291	1964	1.28755	40.3751	Singlet	T Cell Central Memory CD4+	ALS	Late	CAVKDSSYKLIF_CASSSLGGQTGNTIYF	1	Single (0 < X <= 1)
GTCAAGTTCTAACTCT-1_1	P7	5564	1979	2.80374	34.9569	Singlet	T Cell Central Memory CD4+	ALS	Late	CAVRQGAQKLVF_CASSQPVINEKLFF	1	Single (0 < X <= 1)
GTCACAACAAACAACA-1_1	P7	4725	1748	1.84127	27.9153	Singlet	T Cell Terminal Effector CD8+	ALS	Late	CLVASDNAGNNRKLIW_CASSPGTVNTEAFF	66	Large (20 < X <= 100)
GTCACAACAACGATGG-1_1	P7	5487	1662	1.25752	46.3641	Singlet	T Cell Central Memory CD4+	ALS	Late	CAVSDHGYSTLTF_CSAVRDRGNEQFF	1	Single (0 < X <= 1)
GTCACAACATCACGAT-1_1	P7	3315	1389	2.68477	22.6244	Singlet	T Cell Terminal Effector CD4+	ALS	Late	CATDAYGEETSGSRLTF_CASSLKAYEQYF	268	Hyperexpanded (100 < X <= 1000)
GTCACAAGTCGAACAG-1_1	P7	3175	1215	2.45669	36.5669	Singlet	T Cell Terminal Effector CD8+	ALS	Late	CALSFAGGTSYGKLTF_CASKISGTSGYNEQFF	377	Hyperexpanded (100 < X <= 1000)
GTCACAATCATGCAAC-1_1	P7	5307	2159	0.960995	28.7733	Singlet	T Cell Central Memory CD4+	ALS	Late	CVVNQHARLMF_CSAHRPSGDNEQFF	1	Single (0 < X <= 1)
GTCACGGAGATAGGAG-1_1	P7	3731	1457	1.39373	36.907	Singlet	T Cell Naïve CD4+	ALS	Late	CAASMQNNNDMRF_CASSPPGTGNTGELFF	1	Single (0 < X <= 1)
GTCACGGAGCGCCTCA-1_1	P7	5576	1903	1.21951	29.3042	Singlet	T Cell Central Memory CD4+	ALS	Late	CAVGFNSGNTPLVF_CSARDPAEPYTEAFF	1	Single (0 < X <= 1)
GTCACGGCACGCATCG-1_1	P7	2987	1153	0.63609	41.8815	Singlet	T Cell Naïve CD4+	ALS	Late	CATAGSARQLTF_CASSTWDRQETQYF	1	Single (0 < X <= 1)
GTCACGGTCACATAGC-1_1	P7	4008	1361	1.12275	42.9641	Singlet	T Cell Naïve CD4+	ALS	Late	CALSDPDSSASKIIF_CSARVLGEQYF	1	Single (0 < X <= 1)
GTCACGGTCCAGTATG-1_1	P7	3848	1542	1.89709	30.5094	Singlet	T Cell Effector Memory CD8+	ALS	Late	CAESSNYQLIW_CASRASGDNEQFF	21	Large (20 < X <= 100)
GTCATTTAGCGCTCCA-1_1	P7	3956	1498	2.40142	39.636	Singlet	T Cell Naïve CD4+	ALS	Late	CAALRNQGGKLIF_CASSQSWASEAFF	1	Single (0 < X <= 1)
GTCATTTAGGGAGTAA-1_1	P7	4782	1676	1.63112	37.2438	Singlet	T Cell Central Memory CD4+	ALS	Late	CAVELNSYGQNFVF_CASSRGQPQHF	1	Single (0 < X <= 1)
GTCATTTCACAGGTTT-1_1	P7	3972	1771	3.19738	23.3635	Singlet	T Cell Effector Memory CD8+	ALS	Late	CATDAYGEETSGSRLTF_CASSLKAYEQYF	268	Hyperexpanded (100 < X <= 1000)
GTCATTTCAGGATCGA-1_1	P7	3463	1526	2.39677	24.9495	Singlet	T Cell Terminal Effector CD4+	ALS	Late	CATDAYGEETSGSRLTF_CASSLKAYEQYF	268	Hyperexpanded (100 < X <= 1000)
GTCATTTTCATATCGG-1_1	P7	4762	1985	1.59597	15.1827	Singlet	T Cell Terminal Effector CD8+	ALS	Late	CALSFAGGTSYGKLTF_CASKISGTSGYNEQFF	377	Hyperexpanded (100 < X <= 1000)
GTCATTTTCCTCAATT-1_1	P7	3697	1773	2.51555	20.1785	Singlet	T Cell Terminal Effector CD8+	ALS	Late	CALSFAGGTSYGKLTF_CASKISGTSGYNEQFF	377	Hyperexpanded (100 < X <= 1000)
GTCCTCACACGCGAAA-1_1	P7	5721	1991	1.25852	31.3756	Singlet	T Cell Central Memory CD4+	ALS	Late	CAVSFNDYKLSF_CASSYGDSFDGYTF	1	Single (0 < X <= 1)
GTCGGGTCACAACGTT-1_1	P7	5861	1947	2.81522	38.7988	Singlet	T Cell Central Memory CD4+	ALS	Late	CAATFLRSNDYKLSF_CASSPTGTNTDTQYF	1	Single (0 < X <= 1)
GTCGGGTCAGGCTCAC-1_1	P7	3400	1405	1.58824	26.0882	Singlet	T Cell Terminal Effector CD8+	ALS	Late	CALSFAGGTSYGKLTF_CASKISGTSGYNEQFF	377	Hyperexpanded (100 < X <= 1000)
GTCGGGTCATATGCTG-1_1	P7	3534	1583	2.4335	25.6084	Singlet	T Cell Terminal Effector CD4+	ALS	Late	CATDAYGEETSGSRLTF_CASSLKAYEQYF	268	Hyperexpanded (100 < X <= 1000)
GTCGGGTGTTTGACTG-1_1	P7	3673	1608	1.68799	22.2434	Singlet	T Cell Terminal Effector CD8+	ALS	Late	CAVQGENTDKLIF_CASRIRDSYTEAFF	1	Single (0 < X <= 1)
GTCGTAACAATAGCAA-1_1	P7	8062	2795	1.82337	27.1645	Singlet	T Cell Terminal Effector CD4+	ALS	Late	CATDAYGEETSGSRLTF_CASSLKAYEQYF	268	Hyperexpanded (100 < X <= 1000)
GTCGTAAGTGCACGAA-1_1	P7	3372	1299	1.12693	39.7687	Singlet	T Cell Central Memory CD4+	ALS	Late	CALSEASFGNEKLTF_CASAEFTGTGGILKTEAFF	1	Single (0 < X <= 1)
GTCGTAAGTGTTCTTT-1_1	P7	4301	1821	1.11602	31.5043	Singlet	T Cell Central Memory CD4+	ALS	Late	CAASTDKFYF_CSVSTGVGYSNQPQHF	1	Single (0 < X <= 1)
GTCTCGTCAAACTGCT-1_1	P7	5089	1871	1.70957	20.1611	Singlet	T Cell Terminal Effector CD8+	ALS	Late	CAPSPGNYGQNFVF_CASSVAGGPSYNEQFF	1	Single (0 < X <= 1)
GTCTCGTCACCATGTA-1_1	P7	3695	1363	1.4885	33.6671	Singlet	T Cell Naïve CD4+	ALS	Late	CVVSGEDDKIIF_CASSESPRTYNEQFF	1	Single (0 < X <= 1)
GTCTCGTCAGGTCCAC-1_1	P7	4225	1522	2.27219	35.432	Singlet	MAIT Cells	ALS	Late	CALCYAGGTSYGKLTF_CASKASGTSGYNEQFF	39	Large (20 < X <= 100)
GTCTCGTCAGTTTACG-1_1	P7	3855	1411	4.17639	32.3476	Singlet	T Cell Effector Memory CD8+	ALS	Late	CALDGENSGYSTLTF_CASSLGLAGGPSNEQFF	6	Medium (5 < X <= 20)
GTCTCGTGTATCGCAT-1_1	P7	3592	1686	2.03229	20.4621	Singlet	T Cell Terminal Effector CD8+	ALS	Late	CALSFAGGTSYGKLTF_CASKISGTSGYNEQFF	377	Hyperexpanded (100 < X <= 1000)
GTCTCGTGTTTGACAC-1_1	P7	2438	1240	1.39459	24.3642	Singlet	T Cell Central Memory CD4+	ALS	Late	CAVRQTGANNLFF_CSPVWAGETQYF	1	Single (0 < X <= 1)
GTCTCGTTCACAAACC-1_1	P7	5298	1541	1.963	42.8652	Singlet	T Cell Naïve CD8+	ALS	Late	CAVRIGNEKLTF_CASSLPGTLAKNIQYF	1	Single (0 < X <= 1)
GTCTCGTTCCTTAATC-1_1	P7	4585	2039	2.66085	21.8975	Singlet	T Cell Effector Memory CD8+	ALS	Late	CAVEGGFQKLVF_CAISPGQGLNTEAFF	3	Small (1 < X <= 5)
GTCTTCGAGCAATCTC-1_1	P7	3228	1356	2.26146	29.3061	Singlet	T Cell Terminal Effector CD8+	ALS	Late	CALDGENSGYSTLTF_CASSLGLAGGPSNEQFF	6	Medium (5 < X <= 20)
GTCTTCGAGGGTTTCT-1_1	P7	4571	1823	0.831328	33.6907	Singlet	T Cell Central Memory CD8+	ALS	Late	CAGGEGDKIIF_CASSMGQGASLHF	1	Single (0 < X <= 1)
GTCTTCGCACGGCTAC-1_1	P7	4743	1936	1.60236	29.6015	Singlet	T Cell Central Memory CD4+	ALS	Late	CIVRVLEDMRF_CASSPAGDRATTGELFF	1	Single (0 < X <= 1)
GTCTTCGCAGGCTGAA-1_1	P7	5243	1805	1.29697	35.9336	Singlet	T Cell Central Memory CD4+	ALS	Late	CVVSDRRDDKIIF_CASSPTGSEQFF	1	Single (0 < X <= 1)
GTCTTCGCAGGTTTCA-1_1	P7	4852	1760	1.46331	36.047	Singlet	T Cell Effector Memory CD8+	ALS	Late	CALSVLYGGATNKLIF_CASSQEDRVVEKLFF	1	Single (0 < X <= 1)
GTCTTCGGTGAGGGTT-1_1	P7	3774	1482	1.00689	36.9369	Singlet	T Cell Central Memory CD4+	ALS	Late	CGTTGGGNKLTF_CASSLALVAGGPVGELFF	1	Single (0 < X <= 1)
GTCTTCGGTGGTCTCG-1_1	P7	3702	1527	2.37709	27.7147	Singlet	T Cell Terminal Effector CD8+	ALS	Late	CATDAYGEETSGSRLTF_CASSLKAYEQYF	268	Hyperexpanded (100 < X <= 1000)
GTCTTCGGTTAAGAAC-1_1	P7	3103	1429	2.86819	20.1418	Singlet	T Cell Terminal Effector CD8+	ALS	Late	CALSFAGGTSYGKLTF_CASKISGTSGYNEQFF	377	Hyperexpanded (100 < X <= 1000)
GTCTTCGTCAACGCTA-1_1	P7	4621	1497	0.908894	44.3194	Singlet	T Cell Naïve CD4+	ALS	Late	CAVRSSGGGADGLTF_CASSAGTSGRITQYF	1	Single (0 < X <= 1)
GTCTTCGTCAGCTGGC-1_1	P7	3519	1530	1.76186	25.9449	Singlet	T Cell Terminal Effector CD8+	ALS	Late	CLVASDNAGNNRKLIW_CASSPGTVNTEAFF	66	Large (20 < X <= 100)
GTCTTCGTCATATCGG-1_1	P7	4379	1862	2.64901	29.984	Singlet	T Cell Effector Memory CD8+	ALS	Late	CATDAPGRRALTF_CASSPPPSGSNEQFF	1	Single (0 < X <= 1)
GTCTTCGTCTGCAAGT-1_1	P7	2141	931	2.56889	36.1513	Singlet	Regulatory T cell	ALS	Late	CATGYGNNRLAF_CASSEGSYSNQPQHF	1	Single (0 < X <= 1)
GTCTTCGTCTGCGTAA-1_1	P7	4274	1615	1.28685	22.9059	Singlet	T Cell Terminal Effector CD8+	ALS	Late	CATDAYGEETSGSRLTF_CASSLKAYEQYF	268	Hyperexpanded (100 < X <= 1000)
GTGAAGGAGATAGGAG-1_1	P7	4114	1635	3.06271	20.0049	Singlet	T Cell Non-Vd2 gd	ALS	Late	CLVASDNAGNNRKLIW_CASSPGTVNTEAFF	66	Large (20 < X <= 100)
GTGAAGGTCAGTTAGC-1_1	P7	3660	1405	1.69399	27.7869	Singlet	T Cell Terminal Effector CD8+	ALS	Late	CALSFAGGTSYGKLTF_CASKISGTSGYNEQFF	377	Hyperexpanded (100 < X <= 1000)
GTGAAGGTCGCCCTTA-1_1	P7	4108	1636	1.36319	31.4995	Singlet	T Cell Central Memory CD8+	ALS	Late	CAALSGGYQKVTF_CASSYPRGPHTQYF	1	Single (0 < X <= 1)
GTGCAGCAGGAGTTTA-1_1	P7	4746	2002	1.24315	25.748	Singlet	T Cell Central Memory CD4+	ALS	Late	CAVGESGGGSNYKLTF_CASSQDRGTEAFF	1	Single (0 < X <= 1)
GTGCAGCCAAGTTCTG-1_1	P7	4117	1658	2.98761	20.2332	Singlet	T Cell Terminal Effector CD4+	ALS	Late	CATDAYGEETSGSRLTF_CASSLKAYEQYF	268	Hyperexpanded (100 < X <= 1000)
GTGCAGCCACAGAGGT-1_1	P7	6055	1949	2.41123	41.7341	Singlet	T Cell Central Memory CD4+	ALS	Late	CAYRGTSNFGNEKLTF_CASRIQGMNTEAFF	1	Single (0 < X <= 1)
GTGCAGCCAGCCTATA-1_1	P7	4085	1617	2.59486	28.47	Singlet	T Cell Terminal Effector CD8+	ALS	Late	CALRQVGNQGGKLIF_CASSLAPGGANEQFF	31	Large (20 < X <= 100)
GTGCAGCGTTCGTTGA-1_1	P7	3806	1340	2.52233	42.2754	Singlet	T Cell Central Memory CD8+	ALS	Late	CAMREAGGSQGNLIF_CASSQATGWGKETQYF	1	Single (0 < X <= 1)
GTGCAGCTCCTGCCAT-1_1	P7	3367	1546	1.8711	22.8096	Singlet	T Cell Effector Memory CD8+	ALS	Late	CATDAYGEETSGSRLTF_CASSLKAYEQYF	268	Hyperexpanded (100 < X <= 1000)
GTGCAGCTCGTCTGCT-1_1	P7	4483	1559	0.981486	38.4564	Singlet	T Cell Central Memory CD4+	ALS	Late	CVVGGSGYSTLTF_CASSLPGLGLNEQFF	1	Single (0 < X <= 1)
GTGCATAAGAAGATTC-1_1	P7	5178	1845	3.78525	28.6983	Singlet	T Cell Terminal Effector CD8+	ALS	Late	CLVASDNAGNNRKLIW_CASSPGTVNTEAFF	66	Large (20 < X <= 100)
GTGCATAAGGCTATCT-1_1	P7	4974	1826	2.09087	35.5046	Singlet	T Cell Central Memory CD4+	ALS	Late	CAVGAYNNNDMRF_CASSGGWGANYGYTF	1	Single (0 < X <= 1)
GTGCATAAGTGAACAT-1_1	P7	4164	1591	1.20077	37.2238	Singlet	T Cell Central Memory CD4+	ALS	Late	CALKDSSYKLIF_CASSLEAAGADTQYF	1	Single (0 < X <= 1)
GTGCATACAAAGGCGT-1_1	P7	3316	1413	1.14596	31.3631	Singlet	Regulatory T cell	ALS	Late	CALSDPGGKAAGNKLTF_CATSDFDRSGTGELFF	1	Single (0 < X <= 1)
GTGCATACATCTATGG-1_1	P7	3490	1468	2.26361	21.1461	Singlet	T Cell Terminal Effector CD4+	ALS	Late	CATDAYGEETSGSRLTF_CASSLKAYEQYF	268	Hyperexpanded (100 < X <= 1000)
GTGCATAGTCATTAGC-1_1	P7	4385	1543	1.75599	39.8632	Singlet	Regulatory T cell	ALS	Late	CALSDRNTGNQFYF_CASSVYRGRNSPLHF	1	Single (0 < X <= 1)
GTGCATAGTGTGGTTT-1_1	P7	3799	1767	2.65859	23.0061	Singlet	T Cell Terminal Effector CD4+	ALS	Late	CATDAYGEETSGSRLTF_CASSLKAYEQYF	268	Hyperexpanded (100 < X <= 1000)
GTGCATAGTGTTTGTG-1_1	P7	5124	1834	0.995316	37.2365	Singlet	T Cell Central Memory CD4+	ALS	Late	CAEDDNQGGKLIF_CASSPGPSGTYEQYF	1	Single (0 < X <= 1)
GTGCATATCATCGATG-1_1	P7	3761	1552	2.76522	27.0141	Singlet	T Cell Terminal Effector CD8+	ALS	Late	CATDAYGEETSGSRLTF_CASSLKAYEQYF	268	Hyperexpanded (100 < X <= 1000)
GTGCATATCGAACGGA-1_1	P7	5702	1811	1.22764	42.1782	Singlet	T Cell Central Memory CD4+	ALS	Late	CAVKNYGQNFVF_CAWSGYSEREGPYNEQFF	1	Single (0 < X <= 1)
GTGCATATCGTGGTCG-1_1	P7	4226	1732	2.08235	32.726	Singlet	T Cell Central Memory CD8+	ALS	Late	CAAKIGFGNVLHC_CASSPRISQGRDEKLFF	1	Single (0 < X <= 1)
GTGCATATCTCGCATC-1_1	P7	3390	1419	2.12389	27.2566	Singlet	T Cell Terminal Effector CD8+	ALS	Late	CALSFAGGTSYGKLTF_CASKISGTSGYNEQFF	377	Hyperexpanded (100 < X <= 1000)
GTGCGGTAGATGTGGC-1_1	P7	4854	1643	0.968274	38.6073	Singlet	T Cell Naïve CD4+	ALS	Late	CAVRDIGGSQGNLIF_CACQPGTSDTKNIQYF	1	Single (0 < X <= 1)
GTGCGGTGTAGGACAC-1_1	P7	4008	1714	3.29341	13.1487	Singlet	T Cell Non-Vd2 gd	ALS	Late	CLVASDNAGNNRKLIW_CASSPGTVNTEAFF	66	Large (20 < X <= 100)
GTGCGGTTCAAACAAG-1_1	P7	6383	2233	1.11233	31.4272	Singlet	T Cell Central Memory CD4+	ALS	Late	CAVNSAGGTSYGKLTF_CASIPISGRSYNEQFF	1	Single (0 < X <= 1)
GTGCGGTTCAATCTCT-1_1	P7	4751	1799	2.73627	33.7824	Singlet	T Cell Effector Memory CD8+	ALS	Late	CALCYAGGTSYGKLTF_CASKASGTSGYNEQFF	39	Large (20 < X <= 100)
GTGCGGTTCTAACTGG-1_1	P7	4852	1584	2.67931	40.54	Singlet	T Cell Naïve CD4+	ALS	Late	CAASIDRGSTLGRLYF_CASSVRQRGNEQFF	1	Single (0 < X <= 1)
GTGCTTCCACCGCTAG-1_1	P7	3009	1434	1.06348	25.1579	Singlet	T Cell Central Memory CD4+	ALS	Late	CAASSTGTASKLTF_CASSPVDSGNTIYF	1	Single (0 < X <= 1)
GTGCTTCCAGCAGTTT-1_1	P7	3077	1620	1.65746	11.7647	Singlet	T Cell Terminal Effector CD8+	ALS	Late	CALSFAGGTSYGKLTF_CASKISGTSGYNEQFF	377	Hyperexpanded (100 < X <= 1000)
GTGCTTCTCCACTGGG-1_1	P7	3672	1546	2.42375	29.5207	Singlet	T Cell Terminal Effector CD4+	ALS	Late	CATDAYGEETSGSRLTF_CASSLKAYEQYF	268	Hyperexpanded (100 < X <= 1000)
GTGCTTCTCCCTTGCA-1_1	P7	4123	1675	1.28547	24.1087	Singlet	T Cell Terminal Effector CD4+	ALS	Late	CALSFAGGTSYGKLTF_CASKISGTSGYNEQFF	377	Hyperexpanded (100 < X <= 1000)
GTGCTTCTCGGATGGA-1_1	P7	6153	2155	1.65773	35.3324	Singlet	T Cell Naïve CD4+	ALS	Late	CAVGDQAGTALIF_CSARDYETGVGNTIYF	1	Single (0 < X <= 1)
GTGCTTCTCTACTTAC-1_1	P7	3438	1462	1.80337	28.1559	Singlet	T Cell Terminal Effector CD8+	ALS	Late	CLVASDNAGNNRKLIW_CASSPGTVNTEAFF	66	Large (20 < X <= 100)
GTGGGTCAGCGTGAAC-1_1	P7	3914	1388	1.22637	31.63	Singlet	T Cell Terminal Effector CD8+	ALS	Late	CLVASDNAGNNRKLIW_CASSPGTVNTEAFF	66	Large (20 < X <= 100)
GTGGGTCAGGAGTTTA-1_1	P7	5387	1888	0.946724	32.2629	Singlet	T Cell Central Memory CD4+	ALS	Late	CAMSPNNNARLMF_CASSMMLAGAELFF	1	Single (0 < X <= 1)
GTGGGTCAGGCAGTCA-1_1	P7	3135	1534	1.24402	24.5614	Singlet	T Cell Effector Memory CD4+	ALS	Late	CAMSDGYGNNRLAF_CASSGGPRASANSPLHF	1	Single (0 < X <= 1)
GTGGGTCAGTTAAGTG-1_1	P7	3812	1754	1.9937	16.9727	Singlet	T Cell Terminal Effector CD4+	ALS	Late	CATDAYGEETSGSRLTF_CASSLKAYEQYF	268	Hyperexpanded (100 < X <= 1000)
GTGGGTCCAAGTCTGT-1_1	P7	3893	1504	1.28436	38.6334	Singlet	T Cell Central Memory CD4+	ALS	Late	CATTNTGNQFYF_CASSQGASREQFF	1	Single (0 < X <= 1)
GTGGGTCCAATTCCTT-1_1	P7	3037	1443	2.23905	24.3003	Singlet	Regulatory T cell	ALS	Late	CAGRVLSNTGKLIF_CASSFAGVDQPQHF	1	Single (0 < X <= 1)
GTGGGTCCACGACGAA-1_1	P7	4234	1564	1.6769	35.6401	Singlet	T Cell Effector Memory CD8+	ALS	Late	CAVRGPEGSARQLTF_CASIAGGGTGELFF	4	Small (1 < X <= 5)
GTGGGTCCACGGTAAG-1_1	P7	5475	1958	1.99087	20.0731	Singlet	T Cell Non-Vd2 gd	ALS	Late	CATDAYGEETSGSRLTF_CASSLKAYEQYF	268	Hyperexpanded (100 < X <= 1000)
GTGGGTCCATCCGGGT-1_1	P7	6008	1842	1.41478	38.9148	Singlet	T Cell Central Memory CD4+	ALS	Late	CAVGSGTASKLTF_CASSQEKAGANVLTF	1	Single (0 < X <= 1)
GTGGGTCGTTCCGGCA-1_1	P7	4351	1456	1.12618	41.048	Singlet	T Cell Naïve CD4+	ALS	Late	CALYSGDGQNFVF_CSVLQGRTEAFF	1	Single (0 < X <= 1)
GTGTGCGAGAAGGTGA-1_1	P7	3614	1219	3.37576	38.5445	Singlet	T Cell Effector Memory CD8+	ALS	Late	CALMDSNYQLIW_CASSYGVSSYEQYF	2	Small (1 < X <= 5)
GTGTGCGCAAGTTGTC-1_1	P7	4734	1539	1.94339	37.7482	Singlet	T Cell Naïve CD4+	ALS	Late	CAASEAPGNQFYF_CASSMSGNTIYF	1	Single (0 < X <= 1)
GTGTGCGGTTCCACGG-1_1	P7	4295	1450	1.74622	37.9511	Singlet	T Cell Effector Memory CD8+	ALS	Late	CVVNISPYGGYNKLIF_CSAERQGNKKLFF	1	Single (0 < X <= 1)
GTGTGCGTCGATGAGG-1_1	P7	3216	1253	1.49254	25.6219	Singlet	T Cell Terminal Effector CD8+	ALS	Late	CATRYPGTYKYIF_CASSPGTSGSPPYEQYF	4	Small (1 < X <= 5)
GTGTTAGAGGTAGCCA-1_1	P7	3040	1448	0.986842	23.1579	Singlet	T Cell Terminal Effector CD8+	ALS	Late	CALSFAGGTSYGKLTF_CASKISGTSGYNEQFF	377	Hyperexpanded (100 < X <= 1000)
GTGTTAGCACTGTCGG-1_1	P7	4449	1786	2.60733	30.3664	Singlet	T Cell Effector Memory CD8+	ALS	Late	CALSFAGGTSYGKLTF_CASKISGTSGYNEQFF	377	Hyperexpanded (100 < X <= 1000)
GTGTTAGCATCGGTTA-1_1	P7	6954	2255	1.69687	38.2514	Singlet	T Cell Central Memory CD4+	ALS	Late	CVVSLILTGGGNKLTF_CASSRGVSYNSPLHF	1	Single (0 < X <= 1)
GTGTTAGGTAAGGATT-1_1	P7	4713	2040	1.61256	17.6533	Singlet	T Cell Non-Vd2 gd	ALS	Late	CAAWRGGGADGLTF_CASSSGVLNTEAFF	1	Single (0 < X <= 1)
GTGTTAGGTAGAAGGA-1_1	P7	3797	1667	2.65999	24.5194	Singlet	T Cell Terminal Effector CD8+	ALS	Late	CALSFAGGTSYGKLTF_CASKISGTSGYNEQFF	377	Hyperexpanded (100 < X <= 1000)
GTGTTAGGTAGGGACT-1_1	P7	4527	1581	1.98807	42.2576	Singlet	T Cell Central Memory CD8+	ALS	Late	CAAIAQGGSEKLVF_CASSYGFGLETNEQFF	1	Single (0 < X <= 1)
GTGTTAGGTGTTAAGA-1_1	P7	3587	1285	1.78422	41.8456	Singlet	T Cell Naïve CD4+	ALS	Late	CAVSLSPNFGNEKLTF_CASSPMIGAANTEAFF	1	Single (0 < X <= 1)
GTGTTAGTCCCTCAGT-1_1	P7	5916	1657	1.21704	47.025	Singlet	T Cell Central Memory CD4+	ALS	Late	CALSEAVNNNDMRF_CASSTRPNNQPQHF	1	Single (0 < X <= 1)
GTTAAGCAGATGCCTT-1_1	P7	4683	1439	1.32394	47.2774	Singlet	T Cell Naïve CD4+	ALS	Late	CAASRTGGFKTIF_CSAGTGGTGGREKLFF	1	Single (0 < X <= 1)
GTTAAGCAGCCAGGAT-1_1	P7	4318	1364	1.78323	45.8314	Singlet	T Cell Naïve CD4+	ALS	Late	CGSGSQGNLIF_CASSPDWSTDTQYF	1	Single (0 < X <= 1)
GTTAAGCAGGTCATCT-1_1	P7	5615	1918	0.926091	40.6768	Singlet	T Cell Central Memory CD4+	ALS	Late	CAVEDYNQGGKLIF_CASSPRAGVKTDTQYF	1	Single (0 < X <= 1)
GTTAAGCCAAAGGAAG-1_1	P7	3954	1762	2.40263	22.4583	Singlet	T Cell Terminal Effector CD8+	ALS	Late	CALSFAGGTSYGKLTF_CASKISGTSGYNEQFF	377	Hyperexpanded (100 < X <= 1000)
GTTAAGCCACCAGTTA-1_1	P7	4976	1998	1.10531	31.4711	Singlet	T Cell Effector Memory CD8+	ALS	Late	CAVEGQLNSGGGADGLTF_CATSRGRPGQGLYEQYF	1	Single (0 < X <= 1)
GTTAAGCGTCACAAGG-1_1	P7	3696	1556	1.67749	19.9675	Singlet	T Cell Terminal Effector CD4+	ALS	Late	CATDAYGEETSGSRLTF_CASSLKAYEQYF	268	Hyperexpanded (100 < X <= 1000)
GTTAAGCTCCTCCTAG-1_1	P7	6258	2375	1.83765	32.6143	Singlet	T Cell Central Memory CD4+	ALS	Late	CAMSEGTTGGFKTIF_CASSQEVSSGNTIYF	1	Single (0 < X <= 1)
GTTAAGCTCTGTCTAT-1_1	P7	3752	1642	2.07889	27.9584	Singlet	T Cell Terminal Effector CD8+	ALS	Late	CAVGLFYNTDKLIF_CASSGPGTSGSFGQETQYF	4	Small (1 < X <= 5)
GTTACAGAGCCAGTTT-1_1	P7	3977	1452	1.43324	36.9625	Singlet	T Cell Central Memory CD4+	ALS	Late	CAGRNSGGSNYKLTF_CASQDNSYEQYF	1	Single (0 < X <= 1)
GTTACAGAGGTTACCT-1_1	P7	5079	2048	2.36267	28.7852	Singlet	T Cell Terminal Effector CD8+	ALS	Late	CALRNEGGSYIPTF_CASSAWDRGTDTQYF	24	Large (20 < X <= 100)
GTTACAGAGTTCGATC-1_1	P7	5440	1912	2.04044	38.6765	Singlet	T Cell Central Memory CD4+	ALS	Late	CAVRDRQNDMRF_CASSSKRDFTDTQYF	1	Single (0 < X <= 1)
GTTACAGCAACTGGCC-1_1	P7	5997	1934	2.65133	42.4879	Singlet	T Cell Naïve CD8+	ALS	Late	CAERQGSYNTDKLIF_CASTPAGASDTQYF	1	Single (0 < X <= 1)
GTTACAGCACCCAGTG-1_1	P7	3718	1131	0.56482	52.071	Singlet	T Cell Naïve CD4+	ALS	Late	CVVSRGWGSQGNLIF_CASSYSENIQYF	1	Single (0 < X <= 1)
GTTACAGGTACATCCA-1_1	P7	6256	2703	0.735294	17.0396	Singlet	Regulatory T cell	ALS	Late	CAASRGDSSYKLIF_CASSQRRGGFNEQFF	1	Single (0 < X <= 1)
GTTACAGGTCTAGCGC-1_1	P7	3815	1800	2.04456	17.1429	Singlet	T Cell Terminal Effector CD8+	ALS	Late	CALSFAGGTSYGKLTF_CASKISGTSGYNEQFF	377	Hyperexpanded (100 < X <= 1000)
GTTACAGGTGTGGTTT-1_1	P7	3294	1779	3.15726	12.5379	Singlet	T Cell Terminal Effector CD8+	ALS	Late	CAVRPGGSTLGRLYF_CASSHPVSGSSGNTIYF	1	Single (0 < X <= 1)
GTTACAGTCATTATCC-1_1	P7	4896	2096	2.51225	24.5507	Singlet	T Cell Terminal Effector CD8+	ALS	Late	CALSFAGGTSYGKLTF_CASKISGTSGYNEQFF	377	Hyperexpanded (100 < X <= 1000)
GTTACAGTCATTCACT-1_1	P7	2987	1322	3.64915	27.6866	Singlet	T Cell Effector Memory CD8+	ALS	Late	CATDAYGEETSGSRLTF_CASSLKAYEQYF	268	Hyperexpanded (100 < X <= 1000)
GTTACAGTCGTGGTCG-1_1	P7	4388	1528	1.27621	38.0811	Singlet	T Cell Central Memory CD4+	ALS	Late	CAERSLSARLMF_CASSVGDRASLSGNTIYF	1	Single (0 < X <= 1)
GTTACAGTCTTACCTA-1_1	P7	5136	2053	1.83022	35.2804	Singlet	T Cell Naïve CD4+	ALS	Late	CAMCRRNEKLTF_CASRDSSYEQYF	1	Single (0 < X <= 1)
GTTCATTAGAATGTTG-1_1	P7	9888	3487	3.44862	21.9761	Singlet	T Cell Effector Memory CD4+	ALS	Late	CAVPNSGNTPLVF_CAWGDSAYEQYF	1	Single (0 < X <= 1)
GTTCATTAGACTAGAT-1_1	P7	5364	2138	3.09471	18.5123	Singlet	T Cell Terminal Effector CD8+	ALS	Late	CALSFAGGTSYGKLTF_CASKISGTSGYNEQFF	377	Hyperexpanded (100 < X <= 1000)
GTTCATTCAAGTCTGT-1_1	P7	1794	896	4.29208	27.5362	Singlet	T Cell Terminal Effector CD8+	ALS	Late	CAASGGSYIPTF_CAIRGTSGMSTDTQYF	1	Single (0 < X <= 1)
GTTCATTCAGTGACAG-1_1	P7	5616	2016	1.31766	35.292	Singlet	T Cell Effector Memory CD8+	ALS	Late	CAMREGQGGSARQLTF_CASSSSTGGIQPQHF	24	Large (20 < X <= 100)
GTTCATTCATTACGAC-1_1	P7	4827	1532	2.40315	44.0646	Singlet	T Cell Naïve CD8+	ALS	Late	CAASRVNNAGNMLTF_CASTKGRRDSYNEQFF	1	Single (0 < X <= 1)
GTTCATTGTATGCTTG-1_1	P7	3092	1458	2.16688	23.7063	Singlet	T Cell Terminal Effector CD4+	ALS	Late	CATDAYGEETSGSRLTF_CASSLKAYEQYF	268	Hyperexpanded (100 < X <= 1000)
GTTCATTTCACCGTAA-1_1	P7	2918	1515	1.47361	20.2536	Singlet	Regulatory T cell	ALS	Late	CGANRPGANNLFF_CASRMTSGLSYEQYF	1	Single (0 < X <= 1)
GTTCATTTCTCGATGA-1_1	P7	3650	1776	2.10959	19.1507	Singlet	T Cell Terminal Effector CD8+	ALS	Late	CALSFAGGTSYGKLTF_CASKISGTSGYNEQFF	377	Hyperexpanded (100 < X <= 1000)
GTTCGGGAGTGCAAGC-1_1	P7	1888	956	1.74788	24.2055	Singlet	T Cell Terminal Effector CD4+	ALS	Late	CATDAYGEETSGSRLTF_CASSLKAYEQYF	268	Hyperexpanded (100 < X <= 1000)
GTTCGGGCACTTAAGC-1_1	P7	3864	1534	1.78571	29.3478	Singlet	T Cell Naïve CD4+	ALS	Late	CAARLVIAGNNRKLIW_CASTDGQGSYNSPLHF	1	Single (0 < X <= 1)
GTTCGGGGTAGAAGGA-1_1	P7	4416	1760	1.31341	32.3822	Singlet	T Cell Central Memory CD8+	ALS	Late	CAMREWNSGNTPLVF_CASMQGRQPQHF	1	Single (0 < X <= 1)
GTTCGGGGTGGTCCGT-1_1	P7	3782	1293	2.32681	42.2263	Singlet	T Cell Central Memory CD4+	ALS	Late	CAYKDNQFYF_CASSLQGRIADTQYF	1	Single (0 < X <= 1)
GTTCGGGTCAGCGACC-1_1	P7	4421	1515	1.96788	39.154	Singlet	T Cell Naïve CD4+	ALS	Late	CAADSNSGYALNF_CASSLSPGTGFGYTF	1	Single (0 < X <= 1)
GTTCTCGAGACAGGCT-1_1	P7	3832	1698	3.54906	17.3539	Singlet	T Cell Terminal Effector CD4+	ALS	Late	CATDAYGEETSGSRLTF_CASSLKAYEQYF	268	Hyperexpanded (100 < X <= 1000)
GTTCTCGAGCTACCGC-1_1	P7	5952	1832	1.22648	37.8024	Singlet	T Cell Central Memory CD4+	ALS	Late	CAVNRNQGGKLIF_CASSTGELFGQYF	1	Single (0 < X <= 1)
GTTCTCGCAATAACGA-1_1	P7	4278	1743	2.38429	25.5961	Singlet	T Cell Effector Memory CD8+	ALS	Late	CALCYAGGTSYGKLTF_CASKASGTSGYNEQFF	39	Large (20 < X <= 100)
GTTCTCGGTGAAATCA-1_1	P7	3641	1457	2.08734	31.7495	Singlet	T Cell Naïve CD4+	ALS	Late	CGTPPTSNTGKLIF_CASSADGGRAINEQFF	2	Small (1 < X <= 5)
GTTCTCGTCAGCTCTC-1_1	P7	4679	1723	0.748023	34.0671	Singlet	T Cell Naïve CD4+	ALS	Late	CALSTPNAGGTSYGKLTF_CATRPVTGIYEQYF	1	Single (0 < X <= 1)
GTTCTCGTCGAATGCT-1_1	P7	5315	1777	1.1477	33.2832	Singlet	T Cell Naïve CD4+	ALS	Late	CAASNRGNNRLAF_CASNSPTSGFILDNEQFF	1	Single (0 < X <= 1)
GTTCTCGTCGGCTACG-1_1	P7	4695	1767	0.596379	21.7039	Singlet	T Cell Naïve CD4+	ALS	Late	CAGRSDTNAGKSTF_CASSERGTGRQYF	1	Single (0 < X <= 1)
GTTTCTAAGACAGAGA-1_1	P7	3804	1766	2.57624	24.8686	Singlet	T Cell Effector Memory CD8+	ALS	Late	CAMREKHSGGSNYKLTF_CASSFPVTGWKGLAGTQYF	1	Single (0 < X <= 1)
GTTTCTAAGATAGTCA-1_1	P7	5992	2287	1.18491	28.7049	Singlet	T Cell Effector Memory CD8+	ALS	Late	CAVESAKAAGNKLTF_CASSGPDRNYGYTF	1	Single (0 < X <= 1)
GTTTCTAAGCACGCCT-1_1	P7	4863	1529	1.15155	45.7537	Singlet	T Cell Naïve CD4+	ALS	Late	CAYGSSNTGKLIF_CASSPGLAGVEQFF	1	Single (0 < X <= 1)
GTTTCTACAGGGATTG-1_1	P7	4439	1466	1.37418	45.5959	Singlet	T Cell Naïve CD4+	ALS	Late	CALSEITGGGNKLTF_CASSLRGGRETQYF	1	Single (0 < X <= 1)
GTTTCTAGTCAAGCGA-1_1	P7	3248	1302	0.985222	39.9015	Singlet	T Cell Central Memory CD4+	ALS	Late	CIVRVDQTGANNLFF_CASSQDSWFNEKLFF	1	Single (0 < X <= 1)
GTTTCTAGTCCGAGTC-1_1	P7	4373	1548	1.37206	41.7334	Singlet	T Cell Naïve CD4+	ALS	Late	CAVNSGGNTPLVF_CASSYQGQPGLTETQYF	1	Single (0 < X <= 1)
GTTTCTAGTGGTCCGT-1_1	P7	4270	1582	1.68618	39.3677	Singlet	T Cell Central Memory CD4+	ALS	Late	CALSEASTGGFKTIF_CASSAGGAGLTEAFF	1	Single (0 < X <= 1)
GTTTCTATCAGCTTAG-1_1	P7	4937	1725	1.64067	39.7812	Singlet	T Cell Naïve CD4+	ALS	Late	CAGPTDNYGQNFVF_CASSFYPRTGTSRGAKNIQYF	1	Single (0 < X <= 1)
GTTTCTATCCACGAAT-1_1	P7	4340	1727	1.70507	28.5253	Singlet	T Cell Central Memory CD4+	ALS	Late	CALSEANAGNMLTF_CASSIKAGILYEQYF	1	Single (0 < X <= 1)
TAAACCGCAATGTTGC-1_1	P7	3835	1542	2.0339	22.4772	Singlet	T Cell Terminal Effector CD4+	ALS	Late	CATDAYGEETSGSRLTF_CASSLKAYEQYF	268	Hyperexpanded (100 < X <= 1000)
TAAACCGCACCAGGCT-1_1	P7	3774	1555	1.93429	27.398	Singlet	T Cell Terminal Effector CD8+	ALS	Late	CALRQVGNQGGKLIF_CASSLAPGGANEQFF	31	Large (20 < X <= 100)
TAAACCGCACGCATCG-1_1	P7	7119	2067	1.41874	39.1909	Singlet	T Cell Central Memory CD4+	ALS	Late	CAVSGLGGGYQKVTF_CASSGSSYEQYF	1	Single (0 < X <= 1)
TAAACCGTCGTCCGTT-1_1	P7	3536	1404	1.92308	31.6459	Singlet	T Cell Effector Memory CD8+	ALS	Late	CALSMGTGFQKLVF_CASSQAGYWSETQYF	7	Medium (5 < X <= 20)
TAAGAGAAGCTCCTTC-1_1	P7	6102	2485	1.06522	21.4192	Singlet	T Cell Central Memory CD4+	ALS	Late	CLVGEGNQGGKLIF_CASSLGDDSYGYTF	1	Single (0 < X <= 1)
TAAGAGAAGGACAGCT-1_1	P7	2856	1356	1.47059	25.8754	Singlet	T Cell Effector Memory CD8+	ALS	Late	CAAEGNEKLTF_CASSRLMTSPYEQYF	3	Small (1 < X <= 5)
TAAGAGAAGTCAATAG-1_1	P7	6668	2735	1.72466	16.6917	Singlet	Regulatory T cell	ALS	Late	CALSLPNAGGTSYGKLTF_CASSTRWQSVAKNIQYF	1	Single (0 < X <= 1)
TAAGAGAGTCGCGTGT-1_1	P7	3055	1146	1.80033	41.0802	Singlet	T Cell Naïve CD4+	ALS	Late	CAAETSGSRLTF_CASGPTSGSWARDTQYF	1	Single (0 < X <= 1)
TAAGAGAGTCTTGTCC-1_1	P7	2734	1254	2.0117	22.5311	Singlet	T Cell Terminal Effector CD4+	ALS	Late	CATDAYGEETSGSRLTF_CASSLKAYEQYF	268	Hyperexpanded (100 < X <= 1000)
TAAGAGATCATCTGCC-1_1	P7	5733	2270	1.50009	27.0713	Singlet	T Cell Central Memory CD4+	ALS	Late	CALPDTGRRALTF_CASSSGQGGGQPQHF	1	Single (0 < X <= 1)
TAAGAGATCGTACCGG-1_1	P7	4652	1489	1.56922	42.9708	Singlet	T Cell Central Memory CD4+	ALS	Late	CALSERGGSNYKLTF_CASSTGGSGYTF	1	Single (0 < X <= 1)
TAAGAGATCTAACTTC-1_1	P7	4260	1977	4.57746	19.2723	Singlet	T Cell Terminal Effector CD8+	ALS	Late	CATDAYGEETSGSRLTF_CASSLKAYEQYF	268	Hyperexpanded (100 < X <= 1000)
TAAGCGTCATCACGAT-1_1	P7	3887	1212	1.23489	48.8552	Singlet	T Cell Naïve CD4+	ALS	Late	CAASALAGGTSYGKLTF_CASSERQNYGYTF	1	Single (0 < X <= 1)
TAAGCGTGTAAAGGAG-1_1	P7	4139	1353	1.64291	44.5518	Singlet	T Cell Naïve CD4+	ALS	Late	CAPLPGGETGANNLFF_CASSNREMLEQYF	1	Single (0 < X <= 1)
TAAGCGTTCACTCCTG-1_1	P7	4933	1630	1.29738	42.4285	Singlet	T Cell Naïve CD8+	ALS	Late	CAGGGVAGSYQLTF_CASSVASPTTGELFF	1	Single (0 < X <= 1)
TAAGCGTTCTCTAAGG-1_1	P7	4018	1674	2.6879	24.4649	Singlet	T Cell Terminal Effector CD4+	ALS	Late	CATDAYGEETSGSRLTF_CASSLKAYEQYF	268	Hyperexpanded (100 < X <= 1000)
TAAGCGTTCTTCGAGA-1_1	P7	3250	1451	2.43077	22.6769	Singlet	T Cell Terminal Effector CD4+	ALS	Late	CATDAYGEETSGSRLTF_CASSLKAYEQYF	268	Hyperexpanded (100 < X <= 1000)
TAAGTGCAGCTGCAAG-1_1	P7	4604	1813	1.34666	34.0791	Singlet	T Cell Naïve CD4+	ALS	Late	CAVQSNQGGKLIF_CASSIGGVGVYNEQFF	1	Single (0 < X <= 1)
TAAGTGCCAATGACCT-1_1	P7	6305	2100	1.6019	37.1768	Singlet	T Cell Central Memory CD4+	ALS	Late	CALLHTGTASKLTF_CASRHNDRVDTEAFF	1	Single (0 < X <= 1)
TAAGTGCCACGTGAGA-1_1	P7	5108	1648	0.95928	45.3015	Singlet	T Cell Naïve CD4+	ALS	Late	CALKNSGGSNYKLTF_CASSPPSGVETQYF	1	Single (0 < X <= 1)
TAAGTGCTCACGGTTA-1_1	P7	3297	1398	1.27389	26.5999	Singlet	T Cell Terminal Effector CD8+	ALS	Late	CALSFAGGTSYGKLTF_CASKISGTSGYNEQFF	377	Hyperexpanded (100 < X <= 1000)
TAAGTGCTCTTTACAC-1_1	P7	5844	1959	2.39562	38.1075	Singlet	T Cell Central Memory CD4+	ALS	Late	CAVSGSFTGGGNKLTF_CSARAQTGGKYEQYF	1	Single (0 < X <= 1)
TACACGAAGAAGATTC-1_1	P7	3830	1675	3.36815	26.7102	Singlet	Regulatory T cell	ALS	Late	CAAGNEKLTF_CASSPTSGAYNEQFF	1	Single (0 < X <= 1)
TACACGAAGTTAGCGG-1_1	P7	4366	1631	1.58039	28.1493	Singlet	T Cell Terminal Effector CD8+	ALS	Late	CALSFAGGTSYGKLTF_CASKISGTSGYNEQFF	377	Hyperexpanded (100 < X <= 1000)
TACACGAGTCATTAGC-1_1	P7	4016	1589	2.19124	35.8317	Singlet	T Cell Naïve CD4+	ALS	Late	CAVISGSGGGADGLTF_CSARDTGAIRAFF	1	Single (0 < X <= 1)
TACACGAGTCGAGATG-1_1	P7	5055	1601	1.20673	43.4619	Singlet	T Cell Naïve CD4+	ALS	Late	CAVALTKGGGNKLTF_CSASQTGNTEAFF	1	Single (0 < X <= 1)
TACACGAGTCTGATTG-1_1	P7	4335	1629	1.43022	35.3403	Singlet	T Cell Terminal Effector CD8+	ALS	Late	CAESSNYQLIW_CASRASGDNEQFF	21	Large (20 < X <= 100)
TACACGAGTGTTGAGG-1_1	P7	4728	1837	1.12098	30.3723	Singlet	T Cell Central Memory CD4+	ALS	Late	CATDPSGSARQLTF_CASSPSSGSMGEQFF	1	Single (0 < X <= 1)
TACACGATCACTTACT-1_1	P7	4359	1629	1.37646	40.9956	Singlet	T Cell Naïve CD4+	ALS	Late	CAASGTSGTYKYIF_CASSPGMHNQPQHF	1	Single (0 < X <= 1)
TACACGATCGGAGGTA-1_1	P7	3865	1356	1.42303	44.5019	Singlet	T Cell Central Memory CD4+	ALS	Late	CATEGENNFNKFYF_CASSVKQGNYGYTF	1	Single (0 < X <= 1)
TACAGTGCAAGAGGCT-1_1	P7	5160	1974	1.78295	35.155	Singlet	T Cell Naïve CD4+	ALS	Late	CALSDGANSKLTF_CASSGGSGRGSYNEQFF	1	Single (0 < X <= 1)
TACAGTGCACTGCCAG-1_1	P7	4795	1318	1.56413	50.0938	Singlet	T Cell Central Memory CD8+	ALS	Late	CAVKGNTPLVF_CASSMGGGEQYF	1	Single (0 < X <= 1)
TACAGTGCATGTCGAT-1_1	P7	5499	1825	2.36407	39.6072	Singlet	T Cell Naïve CD8+	ALS	Late	CAGLHRDSNYQLIW_CATSDLRGQGETQYF	1	Single (0 < X <= 1)
TACAGTGCATTCCTCG-1_1	P7	3651	1666	1.17776	24.8425	Singlet	Regulatory T cell	ALS	Late	CAFMKQQDSNYQLIW_CASSYYRGYEQYF	1	Single (0 < X <= 1)
TACAGTGTCCGAAGAG-1_1	P7	5138	1866	2.14091	34.5854	Singlet	T Cell Central Memory CD8+	ALS	Late	CAVEPEPNFGNEKLTF_CASSLAVGLLTHNEQFF	1	Single (0 < X <= 1)
TACCTATAGCCGATTT-1_1	P7	4083	1768	3.2819	22.0426	Singlet	T Cell Terminal Effector CD8+	ALS	Late	CALSFAGGTSYGKLTF_CASKISGTSGYNEQFF	377	Hyperexpanded (100 < X <= 1000)
TACCTATCAGCCTTGG-1_1	P7	4214	1900	2.65781	21.7371	Singlet	T Cell Terminal Effector CD8+	ALS	Late	CALSFAGGTSYGKLTF_CASKISGTSGYNEQFF	377	Hyperexpanded (100 < X <= 1000)
TACCTATGTCATCCCT-1_1	P7	5918	1819	2.43325	43.0551	Singlet	T Cell Naïve CD8+	ALS	Late	CAMREGTGGSYIPTF_CSVRVSTDTQYF	1	Single (0 < X <= 1)
TACCTTAAGAAACCTA-1_1	P7	5495	2088	2.2384	29.7907	Singlet	T Cell Effector Memory CD8+	ALS	Late	CADHYGGSQGNLIF_CASSRTSGNYYEQYF	2	Small (1 < X <= 5)
TACCTTAAGAACTGTA-1_1	P7	4280	1411	1.7757	38.715	Singlet	T Cell Naïve CD4+	ALS	Late	CAVPPPGGGADGLTF_CASSPPPKETQYF	1	Single (0 < X <= 1)
TACCTTAAGGACAGCT-1_1	P7	3839	1644	2.37041	22.2714	Singlet	T Cell Terminal Effector CD4+	ALS	Late	CATDAYGEETSGSRLTF_CASSLKAYEQYF	268	Hyperexpanded (100 < X <= 1000)
TACCTTAAGTAGGTGC-1_1	P7	5190	1961	1.84971	31.7534	Singlet	T Cell Central Memory CD4+	ALS	Late	CAFTAATGNQFYF_CASSLQVPAYEQYF	1	Single (0 < X <= 1)
TACCTTACACTCGACG-1_1	P7	3577	1523	1.28599	23.0081	Singlet	T Cell Terminal Effector CD4+	ALS	Late	CALSFAGGTSYGKLTF_CASKISGTSGYNEQFF	377	Hyperexpanded (100 < X <= 1000)
TACCTTAGTATCGCAT-1_1	P7	4649	2092	2.75328	14.1106	Singlet	T Cell Terminal Effector CD8+	ALS	Late	CALSFAGGTSYGKLTF_CASKISGTSGYNEQFF	377	Hyperexpanded (100 < X <= 1000)
TACCTTAGTCACTGGC-1_1	P7	4786	1826	2.00585	35.2695	Singlet	T Cell Central Memory CD4+	ALS	Late	CALSETQGGSEKLVF_CASSLTLLLASSTDTQYF	1	Single (0 < X <= 1)
TACCTTATCAAGCCTA-1_1	P7	3914	1667	2.14614	26.9034	Singlet	T Cell Effector Memory CD8+	ALS	Late	CVVNGPNNAGNMLTF_CATSRSAPFTDTQYF	10	Medium (5 < X <= 20)
TACCTTATCAGAGGTG-1_1	P7	2264	1032	2.25265	34.1431	Singlet	T Cell Naïve CD4+	ALS	Late	CATMTQGGSEKLVF_CASSQEGTSGRGTQYF	2	Small (1 < X <= 5)
TACCTTATCATACGGT-1_1	P7	7286	2323	2.22344	36.8103	Singlet	T Cell Central Memory CD4+	ALS	Late	CALSEAGRDDKIIF_CASSSVPIGTGDHEQYF	1	Single (0 < X <= 1)
TACCTTATCCACGACG-1_1	P7	5144	2268	1.47745	19.4984	Singlet	T Cell Non-Vd2 gd	ALS	Late	CAMSAGNTGFQKLVF_CASSPWALPHEQYF	1	Single (0 < X <= 1)
TACGGATAGTATCTCG-1_1	P7	5850	1923	1.05983	38.9744	Singlet	T Cell Central Memory CD4+	ALS	Late	CAARRQDTGKLIF_CSARGGRSGANVLTF	1	Single (0 < X <= 1)
TACGGATAGTCCCACG-1_1	P7	3966	1356	2.04236	44.9571	Singlet	Regulatory T cell	ALS	Late	CGGGSNYKLTF_CASRTSGQETQYF	1	Single (0 < X <= 1)
TACGGATCACGAGAGT-1_1	P7	4388	1603	1.02552	37.0328	Singlet	T Cell Central Memory CD4+	ALS	Late	CAASGGVQGAQKLVF_CATSDPRRLYGYTF	1	Single (0 < X <= 1)
TACGGATGTAAATGAC-1_1	P7	5145	1935	2.58503	33.9553	Singlet	T Cell Central Memory CD4+	ALS	Late	CAYCGSGNTGKLIF_CASSVGEGSYEQYF	1	Single (0 < X <= 1)
TACGGATGTATTCGTG-1_1	P7	3875	1232	1.80645	45.1355	Singlet	T Cell Naïve CD4+	ALS	Late	CAENRGTGNQFYF_CASSPRQLDEKLFF	1	Single (0 < X <= 1)
TACGGATGTCTAGAGG-1_1	P7	3145	1511	1.87599	25.31	Singlet	Regulatory T cell	ALS	Late	CAVEIYNTDKLIF_CASSRDFYNEQFF	1	Single (0 < X <= 1)
TACGGATGTGTGCCTG-1_1	P7	4137	1322	1.66788	45.2744	Singlet	T Cell Central Memory CD4+	ALS	Late	CAEGGSARQLTF_CASSSGRSSSAQETQYF	1	Single (0 < X <= 1)
TACGGATGTGTGGCTC-1_1	P7	3963	1424	1.31214	40.7267	Singlet	T Cell Central Memory CD4+	ALS	Late	CAVGSYGGSQGNLIF_CASSLADWWKETQYF	1	Single (0 < X <= 1)
TACGGATGTTAGATGA-1_1	P7	4402	1715	1.27215	37.1422	Singlet	T Cell Naïve CD8+	ALS	Late	CAVSDTGFQKLVF_CASSTPGDEQYF	1	Single (0 < X <= 1)
TACGGATTCTCGAGTA-1_1	P7	4494	1867	1.82466	20.583	Singlet	T Cell Terminal Effector CD8+	ALS	Late	CAMSAIGDSNYQLIW_CASSVGMNTEAFF	17	Medium (5 < X <= 20)
TACGGGCAGCGGCTTC-1_1	P7	3629	1378	3.03114	29.2643	Singlet	T Cell Terminal Effector CD4+	ALS	Late	CATDAYGEETSGSRLTF_CASSLKAYEQYF	268	Hyperexpanded (100 < X <= 1000)
TACGGGCAGTAGATGT-1_1	P7	3800	1677	2.42105	22.0263	Singlet	T Cell Terminal Effector CD8+	ALS	Late	CALSFAGGTSYGKLTF_CASKISGTSGYNEQFF	377	Hyperexpanded (100 < X <= 1000)
TACGGGCCACAGGCCT-1_1	P7	4732	1544	0.718512	43.8715	Singlet	T Cell Naïve CD4+	ALS	Late	CAVRNQAGTALIF_CASSQDTAYNEQFF	1	Single (0 < X <= 1)
TACGGGCCACATTAGC-1_1	P7	4079	1668	2.27997	27.188	Singlet	T Cell Terminal Effector CD8+	ALS	Late	CALSFAGGTSYGKLTF_CASKISGTSGYNEQFF	377	Hyperexpanded (100 < X <= 1000)
TACGGGCCACTGTGTA-1_1	P7	4294	1474	1.44388	42.1984	Singlet	T Cell Naïve CD4+	ALS	Late	CAFMKQRGFGNEKLTF_CASSSSPAGGMNTEAFF	1	Single (0 < X <= 1)
TACGGGCGTACTTAGC-1_1	P7	3784	1495	1.9556	25.3436	Singlet	T Cell Terminal Effector CD8+	ALS	Late	CALSFAGGTSYGKLTF_CASKISGTSGYNEQFF	377	Hyperexpanded (100 < X <= 1000)
TACGGGCTCACCTTAT-1_1	P7	4249	1602	1.08261	30.1247	Singlet	T Cell Central Memory CD4+	ALS	Late	CIVRGPNTGNQFYF_CASSEARTAYFQPQHF	1	Single (0 < X <= 1)
TACGGTAGTCAAAGCG-1_1	P7	4870	1638	1.97125	41.807	Singlet	T Cell Naïve CD4+	ALS	Late	CAYRRGGGTSYGKLTF_CASSEMGNTEAFF	1	Single (0 < X <= 1)
TACGGTAGTTAAGACA-1_1	P7	12543	3596	2.24827	32.568	Singlet	T Cell Central Memory CD4+	ALS	Late	CAAKRTSGSRLTF_CASSMRVEKTEAFF	1	Single (0 < X <= 1)
TACTCATCAAGGCTCC-1_1	P7	4863	1717	1.97409	38.4948	Singlet	T Cell Central Memory CD8+	ALS	Late	CAARQAGTALIF_CATGDSSYEQYF	1	Single (0 < X <= 1)
TACTCATGTATGCTTG-1_1	P7	3190	1565	1.34796	26.4263	Singlet	Regulatory T cell	ALS	Late	CAVGATGGYNKLIF_CASMQRVEARKLFF	1	Single (0 < X <= 1)
TACTCATTCTGCTGCT-1_1	P7	3687	1469	2.08842	30.811	Singlet	T Cell Terminal Effector CD8+	ALS	Late	CALSFAGGTSYGKLTF_CASKISGTSGYNEQFF	377	Hyperexpanded (100 < X <= 1000)
TACTCGCAGGGAACGG-1_1	P7	3327	1414	3.3664	26.2699	Singlet	T Cell Terminal Effector CD4+	ALS	Late	CAVVPSEYGNKLVF_CASSFLENTDTQYF	10	Medium (5 < X <= 20)
TACTCGCAGTCTTGCA-1_1	P7	3116	1270	4.17202	25.0321	Singlet	T Cell Terminal Effector CD4+	ALS	Late	CATDAYGEETSGSRLTF_CASSLKAYEQYF	268	Hyperexpanded (100 < X <= 1000)
TACTCGCCAGCCTATA-1_1	P7	5560	2157	2.44604	20.2698	Singlet	Regulatory T cell	ALS	Late	CAASGRDTGRRALTF_CASSFGTSGTHSYF	1	Single (0 < X <= 1)
TACTCGCCATGCAATC-1_1	P7	4443	1566	2.56583	30.2273	Singlet	T Cell Terminal Effector CD4+	ALS	Late	CATDAYGEETSGSRLTF_CASSLKAYEQYF	268	Hyperexpanded (100 < X <= 1000)
TACTCGCGTAAGAGGA-1_1	P7	4570	1629	1.07221	39.7812	Singlet	T Cell Naïve CD8+	ALS	Late	CVVRTNTGFQKLVF_CASSSLYRRLASGRTGDEQYF	1	Single (0 < X <= 1)
TACTCGCGTCTGGAGA-1_1	P7	3566	1268	1.59843	42.6809	Singlet	T Cell Effector Memory CD8+	ALS	Late	CACGPTAGNNRKLIW_CASSEAGGTDTQYF	1	Single (0 < X <= 1)
TACTCGCTCCAAGCCG-1_1	P7	4374	1572	1.78326	30.4298	Singlet	T Cell Terminal Effector CD4+	ALS	Late	CATDAYGEETSGSRLTF_CASSLKAYEQYF	268	Hyperexpanded (100 < X <= 1000)
TACTTACGTACATGTC-1_1	P7	4805	2078	2.78876	20.9157	Singlet	T Cell Terminal Effector CD8+	ALS	Late	CALSFAGGTSYGKLTF_CASKISGTSGYNEQFF	377	Hyperexpanded (100 < X <= 1000)
TACTTACGTCGAGTTT-1_1	P7	4245	1300	1.1543	46.1484	Singlet	T Cell Central Memory CD4+	ALS	Late	CAMREGASGTYKYIF_CSAREPRGGAGQPQHF	1	Single (0 < X <= 1)
TACTTACTCCAAAGTC-1_1	P7	4098	1730	3.4163	27.55	Singlet	T Cell Effector Memory CD8+	ALS	Late	CALCYAGGTSYGKLTF_CASKASGTSGYNEQFF	39	Large (20 < X <= 100)
TACTTACTCTTCAACT-1_1	P7	5937	2340	2.94762	25.9053	Singlet	T Cell Effector Memory CD8+	ALS	Late	CAFMDSNYQLIW_CSFLTGDSSYEQYF	3	Small (1 < X <= 5)
TACTTGTAGTGTGGCA-1_1	P7	4259	1791	1.71402	29.2087	Singlet	Regulatory T cell	ALS	Late	CAMREGPRSSNTGKLIF_CSAAREVAYEQYF	1	Single (0 < X <= 1)
TACTTGTGTTATCCGA-1_1	P7	7060	2453	1.99717	32.2238	Singlet	T Cell Central Memory CD4+	ALS	Late	CAVQPSYNNNDMRF_CASRGLNTGELFF	1	Single (0 < X <= 1)
TACTTGTGTTTACTCT-1_1	P7	5773	1934	2.07864	38.2643	Singlet	T Cell Central Memory CD4+	ALS	Late	CAYRSGEGGSEKLVF_CSATWDYQPQYF	1	Single (0 < X <= 1)
TAGACCAAGAATAGGG-1_1	P7	2817	1610	2.7334	14.9095	Singlet	T Cell Terminal Effector CD8+	ALS	Late	CALSFAGGTSYGKLTF_CASKISGTSGYNEQFF	377	Hyperexpanded (100 < X <= 1000)
TAGACCAAGGCCGAAT-1_1	P7	3429	1405	3.09128	29.6588	Singlet	T Cell Terminal Effector CD8+	ALS	Late	CAGQSNNNDMRF_CASSLGQGVFYTF	2	Small (1 < X <= 5)
TAGACCACAGGCAGTA-1_1	P7	6122	2003	1.25776	38.2718	Singlet	T Cell Central Memory CD4+	ALS	Late	CAVTEDDKIIF_CSVDHRADTQYF	1	Single (0 < X <= 1)
TAGACCACAGGCGATA-1_1	P7	4124	1824	3.83123	20.7081	Singlet	T Cell Terminal Effector CD4+	ALS	Late	CATDAYGEETSGSRLTF_CASSLKAYEQYF	268	Hyperexpanded (100 < X <= 1000)
TAGACCAGTATATCCG-1_1	P7	5529	1938	0.81389	36.9145	Singlet	T Cell Naïve CD4+	ALS	Late	CAVLGSSNTGKLIF_CASSVRLRTDTQYF	1	Single (0 < X <= 1)
TAGACCAGTCCTAGCG-1_1	P7	4043	1582	3.21543	26.416	Singlet	T Cell Terminal Effector CD8+	ALS	Late	CALSFAGGTSYGKLTF_CASKISGTSGYNEQFF	377	Hyperexpanded (100 < X <= 1000)
TAGACCAGTTGGACCC-1_1	P7	2199	1253	1.72806	16.462	Singlet	T Cell Terminal Effector CD8+	ALS	Late	CALSFAGGTSYGKLTF_CASKISGTSGYNEQFF	377	Hyperexpanded (100 < X <= 1000)
TAGAGCTGTCTAGTGT-1_1	P7	4791	1820	1.31497	36.9651	Singlet	T Cell Central Memory CD4+	ALS	Late	CVVRNQGGKLIF_CASSLATGTGSSYEQYF	1	Single (0 < X <= 1)
TAGAGCTTCAGGATCT-1_1	P7	4031	1457	1.43885	38.1791	Singlet	T Cell Central Memory CD4+	ALS	Late	CAVKTDSWGKLQF_CASSNRTSGNYGYTF	1	Single (0 < X <= 1)
TAGAGCTTCCACGACG-1_1	P7	8358	2479	2.06987	39.2558	Singlet	T Cell Central Memory CD4+	ALS	Late	CAVGDSGGGADGLTF_CSAGLTVANEKLFF	1	Single (0 < X <= 1)
TAGAGCTTCTGTACGA-1_1	P7	3949	1672	1.59534	27.1461	Singlet	T Cell Terminal Effector CD8+	ALS	Late	CLVASDNAGNNRKLIW_CASSPGTVNTEAFF	66	Large (20 < X <= 100)
TAGCCGGCATTCCTCG-1_1	P7	5466	1568	1.11599	48.8474	Singlet	T Cell Naïve CD4+	ALS	Late	CALRPLAAGNKLTF_CSARFQGARGGDTQYF	1	Single (0 < X <= 1)
TAGCCGGGTTACCGAT-1_1	P7	3796	1509	3.50369	28.3456	Singlet	T Cell Terminal Effector CD8+	ALS	Late	CALSFAGGTSYGKLTF_CASKISGTSGYNEQFF	377	Hyperexpanded (100 < X <= 1000)
TAGCCGGGTTCCACAA-1_1	P7	3829	1558	2.5333	30.6346	Singlet	T Cell Effector Memory CD8+	ALS	Late	CVVNGPNNAGNMLTF_CATSRSAPFTDTQYF	10	Medium (5 < X <= 20)
TAGGCATAGTTTCCTT-1_1	P7	3941	1796	2.89267	19.4113	Singlet	T Cell Terminal Effector CD4+	ALS	Late	CATDAYGEETSGSRLTF_CASSLKAYEQYF	268	Hyperexpanded (100 < X <= 1000)
TAGGCATCACATCTTT-1_1	P7	3784	1616	1.63848	34.1702	Singlet	T Cell Naïve CD4+	ALS	Late	CAVSGGQGAQKLVF_CASSRSGIAGEETQYF	1	Single (0 < X <= 1)
TAGGCATGTGGCGAAT-1_1	P7	6461	2694	1.79539	15.431	Singlet	Regulatory T cell	ALS	Late	CAGAGNNARLMF_CASSLYIAGKSAQYF	1	Single (0 < X <= 1)
TAGGCATGTTGTGGAG-1_1	P7	3056	1201	2.0288	38.7435	Singlet	T Cell Naïve CD4+	ALS	Late	CAVRDMSAAGGYNKLIF_CASSQGQGYEQYF	1	Single (0 < X <= 1)
TAGGCATTCTAACTCT-1_1	P7	5588	2165	1.93271	32.3014	Singlet	T Cell Central Memory CD4+	ALS	Late	CAKTSYDKVIF_CASSLDVKWSPLHNQPQHF	1	Single (0 < X <= 1)
TAGGCATTCTAAGCCA-1_1	P7	4645	1569	2.60495	41.8515	Singlet	T Cell Central Memory CD8+	ALS	Late	CAVSVTGGGNKLTF_CASSPGHSSYNEQFF	1	Single (0 < X <= 1)
TAGTGGTAGATCCGAG-1_1	P7	5960	1624	1.3255	48.8255	Singlet	T Cell Naïve CD4+	ALS	Late	CAVASRSGNTGKLIF_CASYWGYTGELFF	1	Single (0 < X <= 1)
TAGTGGTCACAGCCCA-1_1	P7	4552	1734	1.55975	23.594	Singlet	T Cell Terminal Effector CD8+	ALS	Late	CLVASDNAGNNRKLIW_CASSPGTVNTEAFF	66	Large (20 < X <= 100)
TAGTGGTCAGCGTCCA-1_1	P7	3594	1487	1.75292	32.6934	Singlet	T Cell Effector Memory CD8+	ALS	Late	CAESSNYQLIW_CASRASGDNEQFF	21	Large (20 < X <= 100)
TAGTGGTCAGTCGATT-1_1	P7	3881	1710	2.16439	16.6452	Singlet	T Cell Terminal Effector CD8+	ALS	Late	CALSFAGGTSYGKLTF_CASKISGTSGYNEQFF	377	Hyperexpanded (100 < X <= 1000)
TAGTGGTGTGCCTGGT-1_1	P7	3472	1369	1.20968	35.8007	Singlet	T Cell Effector Memory CD4+	ALS	Late	CAVWGFSGGYNKLIF_CASSLEADNEQFF	1	Single (0 < X <= 1)
TAGTGGTGTGTTCGAT-1_1	P7	10641	3015	1.78555	28.174	Singlet	T Cell Central Memory CD4+	ALS	Late	CIVRGSYNTNAGKSTF_CASSLVLDGYTF	2	Small (1 < X <= 5)
TAGTGGTGTTATTCTC-1_1	P7	6046	1840	1.37281	44.4095	Singlet	T Cell Naïve CD8+	ALS	Late	CAYRSWGADGLTF_CASSLGQGASYEQYF	2	Small (1 < X <= 5)
TAGTTGGAGTGGTAGC-1_1	P7	6128	2098	1.41971	35.8355	Singlet	T Cell Naïve CD4+	ALS	Late	CALSDLSGGSNYKLTF_CASSERGPYNEQFF	1	Single (0 < X <= 1)
TAGTTGGGTAAGGGCT-1_1	P7	4580	1669	1.79039	34.869	Singlet	T Cell Effector Memory CD8+	ALS	Late	CALCYAGGTSYGKLTF_CASKASGTSGYNEQFF	39	Large (20 < X <= 100)
TAGTTGGGTGGTCCGT-1_1	P7	5318	1683	2.08725	40.8048	Singlet	T Cell Central Memory CD4+	ALS	Late	CAVKGAANSKLTF_CASSLTGLLNNEQFF	1	Single (0 < X <= 1)
TAGTTGGTCTAGAGTC-1_1	P7	4936	1898	2.24878	31.0778	Singlet	T Cell Terminal Effector CD8+	ALS	Late	CALRNEGGSYIPTF_CASSAWDRGTDTQYF	24	Large (20 < X <= 100)
TATCAGGCAGGGCATA-1_1	P7	7019	2050	1.82362	40.6041	Singlet	T Cell Central Memory CD4+	ALS	Late	CAASFNTNAGKSTF_CASSQERSGGAKQYF	1	Single (0 < X <= 1)
TATCAGGGTGCAACTT-1_1	P7	3454	1701	4.08222	22.0903	Singlet	T Cell Effector Memory CD4+	ALS	Late	CALVFSGSARQLTF_CASRGSWESYEQYF	1	Single (0 < X <= 1)
TATCAGGGTGCCTGCA-1_1	P7	2972	1430	2.32167	21.0296	Singlet	T Cell Terminal Effector CD8+	ALS	Late	CALSFAGGTSYGKLTF_CASKISGTSGYNEQFF	377	Hyperexpanded (100 < X <= 1000)
TATCAGGTCAACACCA-1_1	P7	3817	1770	0.943149	22.8714	Singlet	Regulatory T cell	ALS	Late	CAASISGNTPLVF_CASSEANRPFLGYTF	1	Single (0 < X <= 1)
TATCAGGTCGGTTCGG-1_1	P7	5225	1831	1.91388	41.3206	Singlet	T Cell Naïve CD8+	ALS	Late	CVVTEGGSWGKFQF_CASSPEGQVRLSYEQYF	1	Single (0 < X <= 1)
TATCAGGTCTGCCAGG-1_1	P7	3613	1624	2.15887	26.7921	Singlet	T Cell Terminal Effector CD4+	ALS	Late	CLVASDNAGNNRKLIW_CASSPGTVNTEAFF	66	Large (20 < X <= 100)
TATCAGGTCTGCGGCA-1_1	P7	5803	2000	1.61985	38.773	Singlet	T Cell Central Memory CD4+	ALS	Late	CALDNYGQNFVF_CASSLGQTQETQYF	5	Small (1 < X <= 5)
TATCTCACAATGGAGC-1_1	P7	4090	1656	1.24694	31.4914	Singlet	T Cell Terminal Effector CD8+	ALS	Late	CVVNGPNNAGNMLTF_CATSRSAPFTDTQYF	10	Medium (5 < X <= 20)
TATCTCAGTACTTGAC-1_1	P7	6042	2332	1.20821	32.5223	Singlet	T Cell Naïve CD4+	ALS	Late	CAVIPPFLRALTF_CASSIDPSRIEAFF	1	Single (0 < X <= 1)
TATCTCAGTCCGTTAA-1_1	P7	6530	2244	1.4242	34.5023	Singlet	T Cell Central Memory CD8+	ALS	Late	CAMSGVSGAGSYQLTF_CASSPFGELGYQETQYF	1	Single (0 < X <= 1)
TATCTCAGTTCCGGCA-1_1	P7	6113	1905	1.04695	42.4669	Singlet	T Cell Central Memory CD4+	ALS	Late	CAVADFGNEKLTF_CATSRGPREPNYEQYF	1	Single (0 < X <= 1)
TATCTCATCATAGCAC-1_1	P7	5003	2018	2.73836	29.6822	Singlet	T Cell Central Memory CD4+	ALS	Late	CAASDPRNTGNQFYF_CSVFRRGSYNEQFF	1	Single (0 < X <= 1)
TATGCCCAGCGCCTCA-1_1	P7	5321	2004	0.770532	29.8816	Singlet	T Cell Naïve CD4+	ALS	Late	CALVGRSGNTPLVF_CASSTRTGSTGELFF	1	Single (0 < X <= 1)
TATGCCCAGGATGGAA-1_1	P7	4270	1826	0.725995	21.9438	Singlet	T Cell Central Memory CD4+	ALS	Late	CALSGGQMTTDSWGKLQF_CASRNLGQANEQFF	1	Single (0 < X <= 1)
TATGCCCGTAGGCATG-1_1	P7	3394	1384	1.67943	26.6942	Singlet	T Cell Terminal Effector CD8+	ALS	Late	CALSFAGGTSYGKLTF_CASKISGTSGYNEQFF	377	Hyperexpanded (100 < X <= 1000)
TATGCCCGTATTCGTG-1_1	P7	3487	1237	1.89274	42.9022	Singlet	T Cell Naïve CD4+	ALS	Late	CAMSSGAGSYQLTF_CASSLTGQGTSGYTF	1	Single (0 < X <= 1)
TATGCCCTCACCGTAA-1_1	P7	5017	1889	1.29559	26.2308	Singlet	T Cell Effector Memory CD8+	ALS	Late	CAVPSQGGSEKLVF_CAISANGPDFNEQFF	3	Small (1 < X <= 5)
TATGCCCTCCGATATG-1_1	P7	4305	1643	1.88153	35.3078	Singlet	T Cell Central Memory CD4+	ALS	Late	CAMSAAGGSEKLVF_CASSLAGSGWNQPQHF	1	Single (0 < X <= 1)
TATGCCCTCGGCGCAT-1_1	P7	3802	1864	2.36718	18.6744	Singlet	T Cell Effector Memory CD4+	ALS	Late	CATDANDYKLSF_CASSLLGGGGNIQYF	1	Single (0 < X <= 1)
TATTACCAGACTGTAA-1_1	P7	5035	1971	4.19067	21.0129	Singlet	T Cell Terminal Effector CD4+	ALS	Late	CATDAYGEETSGSRLTF_CASSLKAYEQYF	268	Hyperexpanded (100 < X <= 1000)
TATTACCAGTCGCCGT-1_1	P7	2806	1255	2.74412	22.6657	Singlet	T Cell Terminal Effector CD8+	ALS	Late	CALSFAGGTSYGKLTF_CASKISGTSGYNEQFF	377	Hyperexpanded (100 < X <= 1000)
TATTACCCAAACGCGA-1_1	P7	3896	1556	2.82341	27.7464	Singlet	T Cell Terminal Effector CD8+	ALS	Late	CLVASDNAGNNRKLIW_CASSPGTVNTEAFF	66	Large (20 < X <= 100)
TATTACCCAAGTTCTG-1_1	P7	7216	2563	2.24501	32.0261	Singlet	T Cell Central Memory CD4+	ALS	Late	CVVNRDDYKLSF_CASSPDPAYNSPLHF	1	Single (0 < X <= 1)
TATTACCCACTAAGTC-1_1	P7	3349	1266	4.21021	29.6208	Singlet	T Cell Terminal Effector CD4+	ALS	Late	CATDAYGEETSGSRLTF_CASSLKAYEQYF	268	Hyperexpanded (100 < X <= 1000)
TATTACCGTGTAATGA-1_1	P7	1508	742	2.0557	34.6154	Singlet	T Cell Central Memory CD4+	ALS	Late	CALSEANFGNEKLTF_CASSQVSSRTEAFF	3	Small (1 < X <= 5)
TATTACCTCACTTCAT-1_1	P7	2402	1171	2.74771	28.7677	Singlet	T Cell Effector Memory CD8+	ALS	Late	CALLDTLSNFGNEKLTF_CASSEARGYGYTF	1	Single (0 < X <= 1)
TATTACCTCATAGCAC-1_1	P7	4921	1712	1.50376	41.3127	Singlet	T Cell Naïve CD4+	ALS	Late	CALSNAGGTSYGKLTF_CASSQQGGGYGYTF	1	Single (0 < X <= 1)
TATTACCTCATGCTCC-1_1	P7	5216	2140	2.56902	28.125	Singlet	T Cell Effector Memory CD8+	ALS	Late	CAESSNYQLIW_CASRASGDNEQFF	21	Large (20 < X <= 100)
TATTACCTCTAACTTC-1_1	P7	4669	2088	3.53395	20.5183	Singlet	T Cell Effector Memory CD8+	ALS	Late	CATDAYGEETSGSRLTF_CASSLKAYEQYF	268	Hyperexpanded (100 < X <= 1000)
TATTACCTCTCCCTGA-1_1	P7	3208	1447	3.52244	22.7556	Singlet	T Cell Terminal Effector CD8+	ALS	Late	CALSFAGGTSYGKLTF_CASKISGTSGYNEQFF	377	Hyperexpanded (100 < X <= 1000)
TCAACGAAGGATGCGT-1_1	P7	4304	1589	1.64963	36.5009	Singlet	T Cell Effector Memory CD8+	ALS	Late	CALTEMDSSYKLIF_CSAPNPGLLYEQYF	5	Small (1 < X <= 5)
TCAACGAAGTCTCAAC-1_1	P7	6609	2053	1.70979	42.4724	Singlet	T Cell Central Memory CD4+	ALS	Late	CAPLDNYGQNFVF_CASSLLQETQYF	1	Single (0 < X <= 1)
TCAACGAGTTTGTGTG-1_1	P7	4825	1686	0.829016	40.6425	Singlet	T Cell Central Memory CD4+	ALS	Late	CALITGGGNTGKLIF_CASGSTTLGAFF	1	Single (0 < X <= 1)
TCAACGATCACGATGT-1_1	P7	3098	1496	2.13041	20.6262	Singlet	T Cell Terminal Effector CD4+	ALS	Late	CATDAYGEETSGSRLTF_CASSLKAYEQYF	268	Hyperexpanded (100 < X <= 1000)
TCAATCTAGCAATATG-1_1	P7	8861	2390	2.31351	40.4356	Singlet	T Cell Central Memory CD4+	ALS	Late	CAVRDRTNAGKSTF_CASSGGLAGVGGTGELFF	1	Single (0 < X <= 1)
TCAATCTCACTTCGAA-1_1	P7	3627	1675	2.12297	23.4353	Singlet	T Cell Terminal Effector CD8+	ALS	Late	CAMSAIGDSNYQLIW_CASSVGMNTEAFF	17	Medium (5 < X <= 20)
TCAATCTCATGCTGGC-1_1	P7	2853	1090	2.24325	40.7291	Singlet	T Cell Central Memory CD8+	ALS	Late	CACLGNQFYF_CASSEAAGPYEQYF	2	Small (1 < X <= 5)
TCAATCTGTCCGTCAG-1_1	P7	3569	1606	2.54973	25.8055	Singlet	T Cell Terminal Effector CD4+	ALS	Late	CATDAYGEETSGSRLTF_CASSLKAYEQYF	268	Hyperexpanded (100 < X <= 1000)
TCAATCTGTGTGGCTC-1_1	P7	4186	1761	1.19446	31.2709	Singlet	T Cell Effector Memory CD4+	ALS	Late	CAMREGQGGSARQLTF_CASSSSTGGIQPQHF	24	Large (20 < X <= 100)
TCACAAGAGAGCCCAA-1_1	P7	4335	1640	1.36101	33.7486	Singlet	T Cell Central Memory CD4+	ALS	Late	CAMIGDTGTASKLTF_CASSLRETSYEQYF	1	Single (0 < X <= 1)
TCACAAGAGATTACCC-1_1	P7	3506	1275	0.713063	40.3879	Singlet	T Cell Naïve CD4+	ALS	Late	CAARVGNNNDMRF_CASSWGQGGGELFF	1	Single (0 < X <= 1)
TCACAAGAGCTACCGC-1_1	P7	6849	1958	1.57687	42.2397	Singlet	T Cell Central Memory CD4+	ALS	Late	CAVGDQGNKLVF_CASSSGRAGSRTDTQYF	1	Single (0 < X <= 1)
TCACAAGCACACTGCG-1_1	P7	3775	1573	1.8543	25.1391	Singlet	T Cell Terminal Effector CD8+	ALS	Late	CALSFAGGTSYGKLTF_CASKISGTSGYNEQFF	377	Hyperexpanded (100 < X <= 1000)
TCACAAGGTAAGAGGA-1_1	P7	5363	1832	2.10703	39.5301	Singlet	T Cell Central Memory CD4+	ALS	Late	CALSALTGFQKLVF_CASSLEGGSLKTQYF	1	Single (0 < X <= 1)
TCACAAGGTATTCTCT-1_1	P7	11587	3259	2.45965	35.1169	Singlet	T Cell Central Memory CD4+	ALS	Late	CALIGSGGSNYKLTF_CASSLDLAGGTDTQYF	1	Single (0 < X <= 1)
TCACAAGTCGACGGAA-1_1	P7	5661	1814	2.27875	42.625	Singlet	T Cell Naïve CD4+	ALS	Late	CAVGAWGNFNKFYF_CASSNGVTGELFF	1	Single (0 < X <= 1)
TCACGAAAGACTTGAA-1_1	P7	4866	2086	1.50021	27.4764	Singlet	T Cell Central Memory CD4+	ALS	Late	CAVSDRDTGFQKLVF_CASSLRPGDQETQYF	1	Single (0 < X <= 1)
TCACGAAAGAGAGCTC-1_1	P7	3783	1379	2.4848	36.664	Singlet	T Cell Effector Memory CD8+	ALS	Late	CAMSAVGGGYQKVTF_CASSVTGRISNQPQHF	7	Medium (5 < X <= 20)
TCACGAAAGATAGCAT-1_1	P7	4450	1725	1.61798	35.9326	Singlet	T Cell Central Memory CD8+	ALS	Late	CALDMDSNYQLIW_CASSLDGTPENIQYF	1	Single (0 < X <= 1)
TCACGAAAGGCTCAGA-1_1	P7	3964	1541	0.908174	37.7901	Singlet	T Cell Naïve CD4+	ALS	Late	CAVLESNTGNQFYF_CASSFLAGGGDTQYF	1	Single (0 < X <= 1)
TCACGAAAGGGTTTCT-1_1	P7	4279	1875	3.13157	23.0661	Singlet	T Cell Terminal Effector CD8+	ALS	Late	CALSFAGGTSYGKLTF_CASKISGTSGYNEQFF	377	Hyperexpanded (100 < X <= 1000)
TCACGAACACTTCGAA-1_1	P7	8045	2182	1.39217	43.4929	Singlet	T Cell Central Memory CD4+	ALS	Late	CAASGYFTGGGNKLTF_CASTEQGFYGYTF	1	Single (0 < X <= 1)
TCACGAACAGGTCTCG-1_1	P7	3529	1521	2.74865	27.8549	Singlet	T Cell Terminal Effector CD4+	ALS	Late	CATDAYGEETSGSRLTF_CASSLKAYEQYF	268	Hyperexpanded (100 < X <= 1000)
TCACGAACAGTAACGG-1_1	P7	4372	1795	2.95059	25.2287	Singlet	T Cell Terminal Effector CD8+	ALS	Late	CASRRDVRFYF_CASSQVAGSTDTQYF	2	Small (1 < X <= 5)
TCACGAAGTTCGTTGA-1_1	P7	4241	1813	2.57015	24.9469	Singlet	T Cell Terminal Effector CD8+	ALS	Late	CALPQLYSGAGSYQLTF_CAVRDRAYEQYF	2	Small (1 < X <= 5)
TCACGAAGTTGTCTTT-1_1	P7	10257	2944	2.36911	38.6955	Singlet	T Cell Naïve CD8+	ALS	Late	CAGYLSTNAGKSTF_CASSFAQTYEQYF	1	Single (0 < X <= 1)
TCACGAATCCGAATGT-1_1	P7	3607	1527	1.94067	27.4189	Singlet	T Cell Terminal Effector CD8+	ALS	Late	CALSFAGGTSYGKLTF_CASKISGTSGYNEQFF	377	Hyperexpanded (100 < X <= 1000)
TCACGAATCTATGTGG-1_1	P7	4394	1702	1.61584	36.1174	Singlet	T Cell Central Memory CD4+	ALS	Late	CAARGGSTGTASKLTF_CASSARDRWDTEAFF	1	Single (0 < X <= 1)
TCAGATGAGCCATCGC-1_1	P7	3092	1351	2.84605	32.2445	Singlet	T Cell Central Memory CD4+	ALS	Late	CAVSEAGTASKLTF_CASSQDSQDNSPLHF	1	Single (0 < X <= 1)
TCAGATGAGTGGTAAT-1_1	P7	3735	1662	3.29317	23.2932	Singlet	T Cell Terminal Effector CD8+	ALS	Late	CATDAYGEETSGSRLTF_CASSLKAYEQYF	268	Hyperexpanded (100 < X <= 1000)
TCAGATGCAAAGCGGT-1_1	P7	5110	1793	0.782779	39.0607	Singlet	T Cell Central Memory CD4+	ALS	Late	CALINAGNMLTF_CASSSTGDYGYTF	1	Single (0 < X <= 1)
TCAGATGCACCACCAG-1_1	P7	3771	1624	2.06842	26.9425	Singlet	T Cell Effector Memory CD8+	ALS	Late	CAMSAIGDSNYQLIW_CASSVGMNTEAFF	17	Medium (5 < X <= 20)
TCAGATGTCAAACAAG-1_1	P7	3997	1835	2.8021	17.363	Singlet	Regulatory T cell	ALS	Late	CAGTSDSNYQLIW_CASSEYETKETQYF	2	Small (1 < X <= 5)
TCAGATGTCACAACGT-1_1	P7	4452	1931	1.68464	23.7871	Singlet	T Cell Terminal Effector CD8+	ALS	Late	CALSFAGGTSYGKLTF_CASKISGTSGYNEQFF	377	Hyperexpanded (100 < X <= 1000)
TCAGATGTCCGCAGTG-1_1	P7	5028	1572	1.3922	45.5251	Singlet	T Cell Naïve CD8+	ALS	Late	CAASPVPDAGGTSYGKLTF_CASGDQSTGELFF	1	Single (0 < X <= 1)
TCAGCAAAGAGCTATA-1_1	P7	3964	1823	2.44702	20.888	Singlet	T Cell Terminal Effector CD8+	ALS	Late	CALSFAGGTSYGKLTF_CASKISGTSGYNEQFF	377	Hyperexpanded (100 < X <= 1000)
TCAGCAAAGCAGATCG-1_1	P7	1752	798	2.91096	35.7877	Singlet	T Cell Naïve CD4+	ALS	Late	CAESIDNNNDMRF_CASSPGRGPYEQYF	2	Small (1 < X <= 5)
TCAGCAAGTAAAGGAG-1_1	P7	4148	1770	2.57956	25.2652	Singlet	T Cell Terminal Effector CD8+	ALS	Late	CALSFAGGTSYGKLTF_CASKISGTSGYNEQFF	377	Hyperexpanded (100 < X <= 1000)
TCAGCAAGTATATGAG-1_1	P7	4696	1843	1.12862	35.6899	Singlet	T Cell Effector Memory CD8+	ALS	Late	CVVSDRADGQKLLF_CSPYIYGSGEQYF	1	Single (0 < X <= 1)
TCAGCTCAGAAGGTGA-1_1	P7	1682	817	1.84304	30.9156	Singlet	T Cell Naïve CD4+	ALS	Late	CALRTSNDYKLSF_CASSLYGQGAGTEAFF	2	Small (1 < X <= 5)
TCAGCTCAGCTGCCCA-1_1	P7	4312	1611	0.950835	36.7579	Singlet	T Cell Naïve CD4+	ALS	Late	CAGRTDKLIF_CASSLRTGGPESNQPQHF	1	Single (0 < X <= 1)
TCAGCTCAGTGGTAAT-1_1	P7	3567	1260	1.87833	43.4258	Singlet	T Cell Naïve CD4+	ALS	Late	CAESTGSSASKIIF_CASSHDHNQETQYF	1	Single (0 < X <= 1)
TCAGCTCAGTGGTAGC-1_1	P7	4857	1798	1.09121	33.8069	Singlet	T Cell Central Memory CD4+	ALS	Late	CAVESRGWGKSTF_CASSLTGSGELFF	1	Single (0 < X <= 1)
TCAGCTCAGTGTACTC-1_1	P7	4636	1788	1.50992	33.1752	Singlet	T Cell Central Memory CD4+	ALS	Late	CAPPPVSSASKIIF_CATSDHVTPGQAFPDTQYF	1	Single (0 < X <= 1)
TCAGCTCCAAGGTTTC-1_1	P7	4284	1661	1.02708	36.788	Singlet	T Cell Naïve CD4+	ALS	Late	CAVRGLNTGTASKLTF_CSASVGDRERAFF	1	Single (0 < X <= 1)
TCAGCTCCATGGTCAT-1_1	P7	3668	1298	1.55398	46.2105	Singlet	T Cell Naïve CD4+	ALS	Late	CAVRGSNDYKLSF_CASSPSFVGEGPEDTQYF	1	Single (0 < X <= 1)
TCAGCTCGTGGGTATG-1_1	P7	4110	1575	1.43552	34.8175	Singlet	T Cell Effector Memory CD8+	ALS	Late	CAAPSFSGGGADGLTF_CASLAGNYEQYF	1	Single (0 < X <= 1)
TCAGGATAGCAGGTCA-1_1	P7	3865	1660	1.55239	22.3286	Singlet	T Cell Terminal Effector CD8+	ALS	Late	CALSFAGGTSYGKLTF_CASKISGTSGYNEQFF	377	Hyperexpanded (100 < X <= 1000)
TCAGGATAGCCAGGAT-1_1	P7	4360	1864	1.83486	21.5826	Singlet	T Cell Terminal Effector CD8+	ALS	Late	CALRQVGNQGGKLIF_CASSLAPGGANEQFF	31	Large (20 < X <= 100)
TCAGGATAGCCTTGAT-1_1	P7	4826	1806	1.78201	27.2068	Singlet	T Cell Terminal Effector CD8+	ALS	Late	CLVASDNAGNNRKLIW_CASSPGTVNTEAFF	66	Large (20 < X <= 100)
TCAGGATAGTTGTAGA-1_1	P7	4133	1668	3.04863	22.7922	Singlet	T Cell Terminal Effector CD8+	ALS	Late	CAMSAIGDSNYQLIW_CASSVGMNTEAFF	17	Medium (5 < X <= 20)
TCAGGATCAGTTCCCT-1_1	P7	5695	2043	3.19579	34.3986	Singlet	T Cell Central Memory CD4+	ALS	Late	CAVKAAGNKLTF_CASSVGTGERTDTQYF	1	Single (0 < X <= 1)
TCAGGATGTAAACCTC-1_1	P7	4338	1868	3.04288	25.9797	Singlet	T Cell Terminal Effector CD8+	ALS	Late	CLVASDNAGNNRKLIW_CASSPGTVNTEAFF	66	Large (20 < X <= 100)
TCAGGATGTTCGGCAC-1_1	P7	9178	2814	1.39464	33.613	Singlet	T Cell Central Memory CD4+	ALS	Late	CAVRNHTGTASKLTF_CASSPNRDQPQHF	1	Single (0 < X <= 1)
TCAGGATTCGAATCCA-1_1	P7	4472	1631	2.32558	37.1199	Singlet	T Cell Central Memory CD4+	ALS	Late	CAASARSSGDKLTF_CAAGATGELFF	1	Single (0 < X <= 1)
TCAGGTAAGCCGCCTA-1_1	P7	3989	1477	2.00552	41.4891	Singlet	T Cell Naïve CD4+	ALS	Late	CALRNSGNTPLVF_CASSPRGRTDTDTQYF	1	Single (0 < X <= 1)
TCAGGTAAGTGGTAAT-1_1	P7	4656	1765	1.13832	36.6194	Singlet	T Cell Central Memory CD4+	ALS	Late	CAGKGFGNEKLTF_CASSEQGGPGNTIYF	1	Single (0 < X <= 1)
TCAGGTACAAGCCCAC-1_1	P7	3736	1697	0.883298	23.1799	Singlet	T Cell Central Memory CD4+	ALS	Late	CAMREGTETSGSRLTF_CASDRTANNEQFF	1	Single (0 < X <= 1)
TCAGGTAGTCCGAATT-1_1	P7	4648	1995	1.87177	29.7762	Singlet	T Cell Effector Memory CD8+	ALS	Late	CAMREGQGGSARQLTF_CASSSSTGGIQPQHF	24	Large (20 < X <= 100)
TCAGGTAGTTTAGGAA-1_1	P7	5090	2012	1.11984	33.8703	Singlet	T Cell Central Memory CD4+	ALS	Late	CAMGGDSSYKLIF_CAWSVGTDTQYF	1	Single (0 < X <= 1)
TCAGGTATCTGTCCGT-1_1	P7	6559	2005	1.93627	38.8474	Singlet	T Cell Central Memory CD4+	ALS	Late	CAASFSGGGADGLTF_CASSFLAGQETQYF	1	Single (0 < X <= 1)
TCATTACAGCTGAACG-1_1	P7	3317	1411	1.98975	31.1727	Singlet	T Cell Effector Memory CD8+	ALS	Late	CAVDGVTTSGTYKYIF_CASTRLGSYYGNTIYF	1	Single (0 < X <= 1)
TCATTACCACAGACTT-1_1	P7	3596	1453	2.28031	25.5562	Singlet	T Cell Terminal Effector CD8+	ALS	Late	CALSFAGGTSYGKLTF_CASKISGTSGYNEQFF	377	Hyperexpanded (100 < X <= 1000)
TCATTACCATTCCTGC-1_1	P7	5914	2057	1.45418	41.7315	Singlet	T Cell Central Memory CD4+	ALS	Late	CATDAFGANSKLTF_CSAPSGTSGRNIQYF	1	Single (0 < X <= 1)
TCATTACGTGGGTATG-1_1	P7	3413	1251	1.31849	41.4005	Singlet	T Cell Naïve CD8+	ALS	Late	CAVNAMDSSYKLIF_CASSLNGGELSSEAFF	1	Single (0 < X <= 1)
TCATTACTCTAGCACA-1_1	P7	4510	1931	2.01774	28.5144	Singlet	T Cell Effector Memory CD4+	ALS	Late	CAFMKHFGNEKLTF_CASSQGGQGVMNTEAFF	1	Single (0 < X <= 1)
TCATTTGCAAGCCGTC-1_1	P7	4245	1709	2.26148	32.98	Singlet	Regulatory T cell	ALS	Late	CAVTSYNQGGKLIF_CASSLRGPGGSYEQYF	1	Single (0 < X <= 1)
TCATTTGCATTGCGGC-1_1	P7	3518	1299	2.7004	40.7618	Singlet	T Cell Naïve CD8+	ALS	Late	CAAREGDYKLSF_CASSYAQNTEAFF	1	Single (0 < X <= 1)
TCCACACAGCCACGCT-1_1	P7	5761	1779	0.902621	44.8707	Singlet	T Cell Central Memory CD4+	ALS	Late	CALSERTGANNLFF_CATRGLASSYEQYF	1	Single (0 < X <= 1)
TCCACACCACCAGCAC-1_1	P7	4568	1970	2.07968	18.7391	Singlet	T Cell Terminal Effector CD4+	ALS	Late	CALSFAGGTSYGKLTF_CASKISGTSGYNEQFF	377	Hyperexpanded (100 < X <= 1000)
TCCACACCACTTAAGC-1_1	P7	4901	1760	0.979392	36.768	Singlet	T Cell Central Memory CD4+	ALS	Late	CAVEYGNKLVF_CASSVSGTGNTIYF	1	Single (0 < X <= 1)
TCCACACTCCTCATTA-1_1	P7	4320	1664	1.08796	38.0093	Singlet	T Cell Naïve CD4+	ALS	Late	CAVAQPSTGANSKLTF_CASSYYPYTDTQYF	1	Single (0 < X <= 1)
TCCACACTCTGGTGTA-1_1	P7	3884	1832	2.39444	20.1081	Singlet	T Cell Terminal Effector CD8+	ALS	Late	CALSFAGGTSYGKLTF_CASKISGTSGYNEQFF	377	Hyperexpanded (100 < X <= 1000)
TCCCGATAGTTGAGAT-1_1	P7	2230	1085	3.94619	22.1973	Singlet	T Cell Terminal Effector CD4+	ALS	Late	CATDAYGEETSGSRLTF_CASSLKAYEQYF	268	Hyperexpanded (100 < X <= 1000)
TCCCGATCACTTAACG-1_1	P7	4915	1701	2.09563	38.5758	Singlet	T Cell Central Memory CD4+	ALS	Late	CAVNMGENSGAGSYQLTF_CASSSGLAGGLRYNEQFF	1	Single (0 < X <= 1)
TCCCGATCATGATCCA-1_1	P7	3991	1642	1.15259	32.899	Singlet	Regulatory T cell	ALS	Late	CGGGNRDDKIIF_CASYDPRSGQPQHF	1	Single (0 < X <= 1)
TCCCGATGTAAACACA-1_1	P7	4658	1588	1.78188	38.6861	Singlet	T Cell Effector Memory CD8+	ALS	Late	CAVPSQGGSEKLVF_CAISANGPDFNEQFF	3	Small (1 < X <= 5)
TCCCGATGTCCGAGTC-1_1	P7	3316	1468	1.08565	22.8287	Singlet	T Cell Central Memory CD4+	ALS	Late	CAVDNTDKLIF_CASSESQGGIGEKLFF	2	Small (1 < X <= 5)
TCCCGATTCAAACCGT-1_1	P7	3691	1689	2.00488	18.5587	Singlet	T Cell Terminal Effector CD8+	ALS	Late	CALSFAGGTSYGKLTF_CASKISGTSGYNEQFF	377	Hyperexpanded (100 < X <= 1000)
TCCCGATTCAACGCTA-1_1	P7	9881	3014	1.86216	35.1483	Singlet	T Cell Central Memory CD4+	ALS	Late	CLERERSQGNLIF_CAISEDRSTNYGYTF	1	Single (0 < X <= 1)
TCCCGATTCATAGCAC-1_1	P7	5727	2000	1.99057	37.8208	Singlet	T Cell Central Memory CD4+	ALS	Late	CAVRDDTDKLIF_CASLDSRTTNEKLFF	1	Single (0 < X <= 1)
TCGAGGCAGACACTAA-1_1	P7	3762	1728	1.51515	21.8767	Singlet	T Cell Terminal Effector CD8+	ALS	Late	CALSFAGGTSYGKLTF_CASKISGTSGYNEQFF	377	Hyperexpanded (100 < X <= 1000)
TCGAGGCCATGTAAGA-1_1	P7	4178	1672	1.48396	31.1872	Singlet	T Cell Central Memory CD4+	ALS	Late	CALSHPLAQKLVF_CASSRVDSSSSYEQYF	1	Single (0 < X <= 1)
TCGCGAGAGATGGGTC-1_1	P7	3279	1210	1.76883	42.086	Singlet	T Cell Naïve CD8+	ALS	Late	CAMRGINAGGTSYGKLTF_CASSQIDDSSTDTQYF	1	Single (0 < X <= 1)
TCGCGAGGTGTGTGCC-1_1	P7	3244	1201	1.07891	43.0025	Singlet	T Cell Central Memory CD4+	ALS	Late	CALRVISNFGNEKLTF_CASSLMGVGTEAFF	1	Single (0 < X <= 1)
TCGCGAGTCACGACTA-1_1	P7	6241	2009	1.12162	38.7758	Singlet	T Cell Effector Memory CD4+	ALS	Late	CAPLMDSNYQLIW_CASSVIGGRSYNEQFF	1	Single (0 < X <= 1)
TCGCGTTAGATTACCC-1_1	P7	6146	1810	1.6108	44.891	Singlet	T Cell Naïve CD8+	ALS	Late	CAESLSGGGADGLTF_CASSGRDREGEQYF	1	Single (0 < X <= 1)
TCGCGTTAGTCACGCC-1_1	P7	3166	1346	4.1693	24.2577	Singlet	T Cell Terminal Effector CD4+	ALS	Late	CATDAYGEETSGSRLTF_CASSLKAYEQYF	268	Hyperexpanded (100 < X <= 1000)
TCGCGTTCATCCGCGA-1_1	P7	3474	1310	1.03627	39.2343	Singlet	T Cell Naïve CD4+	ALS	Late	CAVQASGSNYKLTF_CASSLFSEQYF	1	Single (0 < X <= 1)
TCGCGTTGTAATCGTC-1_1	P7	3035	1308	1.91104	28.2702	Singlet	T Cell Terminal Effector CD8+	ALS	Late	CALSFAGGTSYGKLTF_CASKISGTSGYNEQFF	377	Hyperexpanded (100 < X <= 1000)
TCGGGACAGTCATGCT-1_1	P7	3406	1427	0.968878	35.32	Singlet	T Cell Naïve CD4+	ALS	Late	CAVGIMNTGFQKLVF_CASSLERQNTEAFF	1	Single (0 < X <= 1)
TCGGGACGTGCTGTAT-1_1	P7	4529	1447	1.104	45.021	Singlet	T Cell Central Memory CD4+	ALS	Late	CAAAESTGFQKLVF_CASSYSGFTYEQYF	1	Single (0 < X <= 1)
TCGGGACTCAAGATCC-1_1	P7	3946	1397	1.11505	42.1186	Singlet	T Cell Naïve CD4+	ALS	Late	CAFMDYSGGGADGLTF_CASSSTSGLAGPNTGELFF	1	Single (0 < X <= 1)
TCGGGACTCGGCTACG-1_1	P7	3980	1249	0.904523	48.9196	Singlet	T Cell Naïve CD4+	ALS	Late	CAVTSTGGGNKLTF_CASSLAAGDNEQFF	1	Single (0 < X <= 1)
TCGGTAAAGGGATGGG-1_1	P7	5500	2072	2.29091	33.7091	Singlet	T Cell Central Memory CD4+	ALS	Late	CVVSENTGFQKLVF_CASSLNTGGSGNQPQHF	1	Single (0 < X <= 1)
TCGGTAAAGGGTCGAT-1_1	P7	3704	1326	1.40389	38.3909	Singlet	T Cell Central Memory CD4+	ALS	Late	CIVRVYSGNTPLVF_CASSGHFSGNTIYF	1	Single (0 < X <= 1)
TCGGTAACATGCATGT-1_1	P7	2917	1060	2.02263	46.1776	Singlet	T Cell Central Memory CD4+	ALS	Late	CAVGGFSGGYNKLIF_CASSQFPEFNSGANVLTF	1	Single (0 < X <= 1)
TCGGTAAGTGTTGAGG-1_1	P7	3104	1361	1.70747	26.0631	Singlet	Regulatory T cell	ALS	Late	CAVASDYKLSF_CASTPGPGTKYF	1	Single (0 < X <= 1)
TCGGTAAGTTGATTGC-1_1	P7	4280	1608	2.14953	37.2897	Singlet	T Cell Naïve CD4+	ALS	Late	CAVADNTNAGKSTF_CASSLPPSYEQYF	1	Single (0 < X <= 1)
TCGGTAATCCAACCAA-1_1	P7	7441	2239	1.31703	42.454	Singlet	T Cell Naïve CD4+	ALS	Late	CAEIPPLSGSARQLTF_CASKHTSSSYNSPLHF	1	Single (0 < X <= 1)
TCGTACCCAGATCGGA-1_1	P7	2627	1277	2.5885	24.1721	Singlet	T Cell Effector Memory CD4+	ALS	Late	CAAGGTSYGKLTF_CASSPTSYIYGYTF	1	Single (0 < X <= 1)
TCGTACCGTAGGGACT-1_1	P7	2675	1225	3.62617	28.2617	Singlet	T Cell Terminal Effector CD8+	ALS	Late	CALSFAGGTSYGKLTF_CASKISGTSGYNEQFF	377	Hyperexpanded (100 < X <= 1000)
TCGTACCTCGTCTGCT-1_1	P7	3832	1584	1.80063	31.8111	Singlet	T Cell Effector Memory CD8+	ALS	Late	CGTETVDNNARLMF_CASSVSGPSSYEQYF	3	Small (1 < X <= 5)
TCGTAGAAGTTACCCA-1_1	P7	5689	1783	2.33784	40.4113	Singlet	T Cell Central Memory CD4+	ALS	Late	CAVQVLKNTDKLIF_CASSLQGITGELFF	1	Single (0 < X <= 1)
TCGTAGACAAATACAG-1_1	P7	5811	2069	1.60041	34.1594	Singlet	T Cell Central Memory CD4+	ALS	Late	CAVSDRDTGFQKLVF_CASSVGWGTSGTSSGANVLTF	1	Single (0 < X <= 1)
TCGTAGATCAAGCCTA-1_1	P7	5477	2161	1.46065	30.5094	Singlet	T Cell Central Memory CD8+	ALS	Late	CALSEAEAAGNKLTF_CASSLRTSGRRGDEQFF	1	Single (0 < X <= 1)
TCGTAGATCCAGATCA-1_1	P7	4549	1617	1.6707	39.9868	Singlet	T Cell Naïve CD4+	ALS	Late	CAGSSGAGSYQLTF_CASSSQGVGTQYF	1	Single (0 < X <= 1)
TCGTAGATCCCTAACC-1_1	P7	2973	1347	2.15271	24.218	Singlet	T Cell Terminal Effector CD8+	ALS	Late	CALSFAGGTSYGKLTF_CASKISGTSGYNEQFF	377	Hyperexpanded (100 < X <= 1000)
TCTATTGGTGGGTCAA-1_1	P7	4791	2075	2.67168	26.1115	Singlet	T Cell Effector Memory CD4+	ALS	Late	CALCYAGGTSYGKLTF_CASKASGTSGYNEQFF	39	Large (20 < X <= 100)
TCTATTGGTTAGATGA-1_1	P7	4948	1822	3.11237	30.3355	Singlet	T Cell Central Memory CD4+	ALS	Late	CAVGTRDDKIIF_CSARAWTTTGELFF	1	Single (0 < X <= 1)
TCTATTGGTTCGAATC-1_1	P7	5221	1708	2.33672	41.8119	Singlet	T Cell Naïve CD4+	ALS	Late	CALRLGQAAGNKLTF_CASSLEGAWSYNSPLHF	1	Single (0 < X <= 1)
TCTATTGGTTTGACAC-1_1	P7	5541	1730	1.93106	43.909	Singlet	T Cell Central Memory CD4+	ALS	Late	CVVNTGTGNTPLVF_CASSKNRVGQPQHF	1	Single (0 < X <= 1)
TCTATTGTCAGCTCGG-1_1	P7	4214	1453	3.08495	39.2738	Singlet	T Cell Effector Memory CD4+	ALS	Late	CAVHFNAGNMLTF_CAWSVGVVGSPLHF	1	Single (0 < X <= 1)
TCTCATACAATCGAAA-1_1	P7	3049	1407	2.03345	30.305	Singlet	T Cell Effector Memory CD8+	ALS	Late	CAMREGQGGSARQLTF_CASSSSTGGIQPQHF	24	Large (20 < X <= 100)
TCTCATACAATCGGTT-1_1	P7	5470	2122	1.84644	32.5411	Singlet	T Cell Naïve CD8+	ALS	Late	CATGTNTGNQFYF_CASSLFTPRADRSGANVLTF	1	Single (0 < X <= 1)
TCTCATATCACATACG-1_1	P7	2830	1213	1.34276	37.3145	Singlet	T Cell Naïve CD4+	ALS	Late	CAATSHGSSNTGKLIF_CASSFLTGEAFF	1	Single (0 < X <= 1)
TCTCTAAAGATCTGCT-1_1	P7	2639	1125	2.7662	29.3293	Singlet	T Cell Terminal Effector CD8+	ALS	Late	CALSFAGGTSYGKLTF_CASKISGTSGYNEQFF	377	Hyperexpanded (100 < X <= 1000)
TCTCTAACAATCTACG-1_1	P7	3900	1668	1.74359	20.8974	Singlet	T Cell Terminal Effector CD8+	ALS	Late	CALSFAGGTSYGKLTF_CASKISGTSGYNEQFF	377	Hyperexpanded (100 < X <= 1000)
TCTCTAATCCTTTACA-1_1	P7	6021	2498	2.37502	12.2239	Singlet	T Cell Terminal Effector CD4+	ALS	Late	CATDAYGEETSGSRLTF_CASSLKAYEQYF	268	Hyperexpanded (100 < X <= 1000)
TCTGAGAAGGCAAAGA-1_1	P7	6028	1939	2.55474	34.1407	Singlet	T Cell Effector Memory CD4+	ALS	Late	CAMNFGNEKLTF_CASSLVGPGQGAGEQYF	1	Single (0 < X <= 1)
TCTGAGAAGGGATGGG-1_1	P7	3666	1196	1.09111	46.5085	Singlet	T Cell Naïve CD4+	ALS	Late	CALTGANSKLTF_CASTLRQGAEETQYF	1	Single (0 < X <= 1)
TCTGAGACATTAGCCA-1_1	P7	4019	1532	1.59244	36.9246	Singlet	T Cell Naïve CD4+	ALS	Late	CVVISTADRGSTLGRLYF_CASSLRIGQGALGNIQYF	1	Single (0 < X <= 1)
TCTGAGATCTTGACGA-1_1	P7	6200	2145	1.91935	35.0323	Singlet	T Cell Central Memory CD8+	ALS	Late	CALLNNAGNMLTF_CSARLGSGRATDTQYF	1	Single (0 < X <= 1)
TCTGGAAAGACAAGCC-1_1	P7	6492	1964	1.43253	44.809	Singlet	T Cell Central Memory CD4+	ALS	Late	CVVNPLSGSARQLTF_CASSWGTSGSGEQYF	1	Single (0 < X <= 1)
TCTGGAAAGGCAATTA-1_1	P7	5919	2120	2.01047	32.9954	Singlet	T Cell Central Memory CD4+	ALS	Late	CAVAPASGGSYIPTF_CASSPQGSRYGYTF	1	Single (0 < X <= 1)
TCTGGAACAAGGGTCA-1_1	P7	4957	1735	0.726246	37.3613	Singlet	T Cell Central Memory CD4+	ALS	Late	CAMRGGNTGGFKTIF_CASSTPGDTASITKRTNTGELFF	1	Single (0 < X <= 1)
TCTGGAACAATACGCT-1_1	P7	5741	1789	1.98572	41.2123	Singlet	T Cell Central Memory CD4+	ALS	Late	CAVLFSGGYNKLIF_CASSLTWTSTDTQYF	1	Single (0 < X <= 1)
TCTGGAAGTCCAGTAT-1_1	P7	4754	1733	1.3883	40.0084	Singlet	T Cell Central Memory CD4+	ALS	Late	CALTPGSSASKIIF_CASRYSSDSTDTQYF	1	Single (0 < X <= 1)
TCTGGAAGTCGACTGC-1_1	P7	3827	1406	2.06428	31.1994	Singlet	T Cell Terminal Effector CD8+	ALS	Late	CLVASDNAGNNRKLIW_CASSPGTVNTEAFF	66	Large (20 < X <= 100)
TCTTCGGAGACACGAC-1_1	P7	3947	1689	2.68558	18.4951	Singlet	T Cell Terminal Effector CD8+	ALS	Late	CALSFAGGTSYGKLTF_CASKISGTSGYNEQFF	377	Hyperexpanded (100 < X <= 1000)
TCTTCGGCAGCAGTTT-1_1	P7	2870	1237	1.70732	33.2404	Singlet	Regulatory T cell	ALS	Late	CAAKTPSNQGGKLIF_CSARKSPLKDYTF	1	Single (0 < X <= 1)
TCTTCGGCATCGATTG-1_1	P7	5399	1940	1.83367	29.7277	Singlet	T Cell Central Memory CD8+	ALS	Late	CAVLANQAGTALIF_CASSLGTEAFF	4	Small (1 < X <= 5)
TCTTCGGTCAATCTCT-1_1	P7	4126	1886	2.27824	11.7063	Singlet	T Cell Terminal Effector CD8+	ALS	Late	CALSFAGGTSYGKLTF_CASKISGTSGYNEQFF	377	Hyperexpanded (100 < X <= 1000)
TCTTCGGTCCTCCTAG-1_1	P7	3870	1528	2.22222	34.3152	Singlet	T Cell Central Memory CD4+	ALS	Late	CALKKGGSGGSYIPTF_CASSLMGGNEQFF	1	Single (0 < X <= 1)
TCTTCGGTCTTGAGAC-1_1	P7	5464	1740	2.69034	40.8492	Singlet	T Cell Naïve CD4+	ALS	Late	CALDNYGQNFVF_CASSLGQTQETQYF	5	Small (1 < X <= 5)
TCTTTCCCACTTAAGC-1_1	P7	5105	1372	1.3712	50.1077	Singlet	T Cell Naïve CD4+	ALS	Late	CIVRLLSGNTGKLIF_CASSAGGMMNTEAFF	1	Single (0 < X <= 1)
TCTTTCCCAGGTTTCA-1_1	P7	3683	1395	2.82378	41.0263	Singlet	T Cell Naïve CD4+	ALS	Late	CAASANTDKLIF_CASTPVAGSATEAFF	1	Single (0 < X <= 1)
TCTTTCCCAGTGGAGT-1_1	P7	2256	1082	1.37411	25.3103	Singlet	Regulatory T cell	ALS	Late	CAQGNNDMRF_CAINQLAGAQNEQFF	1	Single (0 < X <= 1)
TCTTTCCGTCTCACCT-1_1	P7	5407	1924	1.86795	34.9732	Singlet	T Cell Naïve CD4+	ALS	Late	CAVNGGSSNTGKLIF_CSAPQVAGRRYNEQFF	1	Single (0 < X <= 1)
TCTTTCCGTTGTTTGG-1_1	P7	3737	1639	1.57881	27.8833	Singlet	T Cell Central Memory CD4+	ALS	Late	CAASDSNYQLIW_CSARGRQDYNEQFF	1	Single (0 < X <= 1)
TCTTTCCTCGTTACAG-1_1	P7	4621	2037	2.59684	20.2337	Singlet	T Cell Central Memory CD4+	ALS	Late	CVVNNDMRF_CASSLDPSTVAFF	1	Single (0 < X <= 1)
TGAAAGACAATACGCT-1_1	P7	3384	1505	3.28014	25.8865	Singlet	T Cell Terminal Effector CD4+	ALS	Late	CAVVPSEYGNKLVF_CASSFLENTDTQYF	10	Medium (5 < X <= 20)
TGAAAGACATCGGTTA-1_1	P7	4615	1932	1.51679	25.8072	Singlet	T Cell Central Memory CD8+	ALS	Late	CALGGTSYGKLTF_CASSLRGEVSNEQFF	4	Small (1 < X <= 5)
TGAAAGAGTCCGTCAG-1_1	P7	3304	1298	1.66465	39.4673	Singlet	Regulatory T cell	ALS	Late	CALSEGISSGSARQLTF_CASSLRPSGREGQNEQFF	1	Single (0 < X <= 1)
TGAAAGAGTCTTCAAG-1_1	P7	4933	1703	1.68255	40.7257	Singlet	T Cell Central Memory CD8+	ALS	Late	CLLVGGGSNYKLTF_CASSWGGPNVEQFF	1	Single (0 < X <= 1)
TGAAAGAGTTGTGGCC-1_1	P7	3635	1654	1.0729	24.6492	Singlet	T Cell Central Memory CD4+	ALS	Late	CAVDSFGNEKLTF_CASSERGASGRGNLHSEQYF	1	Single (0 < X <= 1)
TGAAAGATCTTGAGAC-1_1	P7	5078	1962	1.31942	32.178	Singlet	Regulatory T cell	ALS	Late	CAVSAGGSEKLVF_CASSLVRTGLYEQYF	1	Single (0 < X <= 1)
TGACAACAGATGCCAG-1_1	P7	4099	1734	0.829471	28.7875	Singlet	T Cell Central Memory CD4+	ALS	Late	CAVSYRGARLMF_CASSPEDLQFF	1	Single (0 < X <= 1)
TGACAACAGGCTACGA-1_1	P7	3755	1360	1.1984	43.1691	Singlet	T Cell Naïve CD4+	ALS	Late	CAVGDPIHNTDKLIF_CASSLQGNARETQYF	1	Single (0 < X <= 1)
TGACAACAGTCAATAG-1_1	P7	5023	1929	3.42425	27.0356	Singlet	T Cell Terminal Effector CD4+	ALS	Late	CATDAYGEETSGSRLTF_CASSLKAYEQYF	268	Hyperexpanded (100 < X <= 1000)
TGACAACAGTCATCCA-1_1	P7	4301	1792	2.60405	22.0879	Singlet	T Cell Terminal Effector CD8+	ALS	Late	CALSFAGGTSYGKLTF_CASKISGTSGYNEQFF	377	Hyperexpanded (100 < X <= 1000)
TGACAACAGTTTAGGA-1_1	P7	4767	1834	2.47535	32.6411	Singlet	T Cell Central Memory CD8+	ALS	Late	CALSEAFRNTGFQKLVF_CASSAQQGVEAKNIQYF	1	Single (0 < X <= 1)
TGACAACCAATGAATG-1_1	P7	4721	1668	1.86401	36.9837	Singlet	T Cell Effector Memory CD8+	ALS	Late	CAVGTYGGSQGNLIF_CASSFRSANTEAFF	3	Small (1 < X <= 5)
TGACAACCATACCATG-1_1	P7	4080	1610	2.69608	26.7402	Singlet	T Cell Terminal Effector CD4+	ALS	Late	CATDAYGEETSGSRLTF_CASSLKAYEQYF	268	Hyperexpanded (100 < X <= 1000)
TGACGGCCACAACGTT-1_1	P7	3540	1602	2.59887	22.7966	Singlet	T Cell Terminal Effector CD8+	ALS	Late	CALSFAGGTSYGKLTF_CASKISGTSGYNEQFF	377	Hyperexpanded (100 < X <= 1000)
TGACGGCCATGCAATC-1_1	P7	3247	1398	2.587	25.9932	Singlet	T Cell Terminal Effector CD8+	ALS	Late	CALSFAGGTSYGKLTF_CASKISGTSGYNEQFF	377	Hyperexpanded (100 < X <= 1000)
TGACGGCGTTCAGGCC-1_1	P7	4482	1564	1.07095	38.3088	Singlet	T Cell Central Memory CD4+	ALS	Late	CAVRDSNSGNTPLVF_CASSWDLELFF	1	Single (0 < X <= 1)
TGACGGCTCTCAACTT-1_1	P7	4941	1764	1.25481	35.5596	Singlet	T Cell Central Memory CD4+	ALS	Late	CAVDNTDKLIF_CASSESQGGIGEKLFF	2	Small (1 < X <= 5)
TGACGGCTCTGTCTAT-1_1	P7	3932	1662	2.46694	27.5178	Singlet	T Cell Central Memory CD4+	ALS	Late	CALSQGSSNTGKLIF_CSVESLRTSGRGGNIQYF	1	Single (0 < X <= 1)
TGACTAGAGAAGGTGA-1_1	P7	5341	1851	1.59146	37.4836	Singlet	T Cell Central Memory CD4+	ALS	Late	CAVQGYGGATNKLIF_CASSEWSSLFTDTQYF	1	Single (0 < X <= 1)
TGACTAGGTGTAAGTA-1_1	P7	6844	2193	1.69492	40.0643	Singlet	T Cell Naïve CD4+	ALS	Late	CAVLKTSYDKVIF_CSASGVTAYNEQFF	1	Single (0 < X <= 1)
TGACTTTAGACTGGGT-1_1	P7	11777	3479	1.63879	32.8267	Singlet	T Cell Central Memory CD4+	ALS	Late	CLVVSGAGTASKLTF_CASSLIGSASYEQYF	1	Single (0 < X <= 1)
TGACTTTAGACTGTAA-1_1	P7	3806	1637	2.49606	22.6222	Singlet	T Cell Terminal Effector CD8+	ALS	Late	CALSFAGGTSYGKLTF_CASKISGTSGYNEQFF	377	Hyperexpanded (100 < X <= 1000)
TGACTTTCACAGATTC-1_1	P7	4748	1754	1.34794	33.7826	Singlet	T Cell Naïve CD4+	ALS	Late	CVVNAENQFYF_CAISDLAGARLSGANVLTF	1	Single (0 < X <= 1)
TGACTTTGTAGCGCAA-1_1	P7	5585	1864	2.27395	40.8774	Singlet	T Cell Central Memory CD4+	ALS	Late	CAFMTHFGNEKLTF_CSVKPGQGASYEQYF	1	Single (0 < X <= 1)
TGACTTTGTTAAGAAC-1_1	P7	5578	2082	2.31266	30.2617	Singlet	T Cell Central Memory CD4+	ALS	Late	CAPTRRTGGFKTIF_CASSPTGTLEAQHF	1	Single (0 < X <= 1)
TGACTTTTCAGCCTAA-1_1	P7	4165	1842	3.19328	26.5066	Singlet	T Cell Effector Memory CD4+	ALS	Late	CAASSNTGKLIF_CASSSPGQATTNEKLFF	1	Single (0 < X <= 1)
TGACTTTTCGAGAGCA-1_1	P7	5110	1759	1.58513	38.7867	Singlet	T Cell Central Memory CD4+	ALS	Late	CAGQLGGDSNYQLIW_CASSQDPGGFGNTIYF	1	Single (0 < X <= 1)
TGAGAGGAGCGGCTTC-1_1	P7	2560	1068	1.48438	35.2734	Singlet	T Cell Central Memory CD4+	ALS	Late	CVVRGDSNYQLIW_CASSPRTSGITGELFF	1	Single (0 < X <= 1)
TGAGAGGAGGCATTGG-1_1	P7	4138	1812	1.73997	18.5597	Singlet	T Cell Terminal Effector CD8+	ALS	Late	CALRQVGNQGGKLIF_CASSLAPGGANEQFF	31	Large (20 < X <= 100)
TGAGAGGAGGTTCCTA-1_1	P7	5314	1872	2.42755	33.6658	Singlet	T Cell Central Memory CD8+	ALS	Late	CVVTLVNNARLMF_CASSYSYEQYF	1	Single (0 < X <= 1)
TGAGCATAGCATCATC-1_1	P7	4402	1483	1.56747	42.617	Singlet	T Cell Naïve CD4+	ALS	Late	CAMREDHNAGGTSYGKLTF_CASSSTLAGGPPNEQFF	1	Single (0 < X <= 1)
TGAGCATAGTACGCCC-1_1	P7	4638	1442	1.37991	43.6611	Singlet	T Cell Central Memory CD4+	ALS	Late	CAASIRVADGLTF_CAWRIGGVQETQYF	1	Single (0 < X <= 1)
TGAGCATAGTGTTAGA-1_1	P7	4499	2022	2.06713	17.315	Singlet	T Cell Terminal Effector CD8+	ALS	Late	CATDAYGEETSGSRLTF_CASSLKAYEQYF	268	Hyperexpanded (100 < X <= 1000)
TGAGCATCAAATTGCC-1_1	P7	5369	1903	1.93705	34.3267	Singlet	T Cell Central Memory CD4+	ALS	Late	CALLKAAGNKLTF_CASSLSRVEEKLFF	1	Single (0 < X <= 1)
TGAGCATGTCTCTTAT-1_1	P7	3145	1275	1.93959	22.4165	Singlet	T Cell Terminal Effector CD8+	ALS	Late	CALSFAGGTSYGKLTF_CASKISGTSGYNEQFF	377	Hyperexpanded (100 < X <= 1000)
TGAGCATTCGTCGTTC-1_1	P7	3171	1242	2.45979	38.0952	Singlet	T Cell Central Memory CD4+	ALS	Late	CAVRASGGGADGLTF_CASSLMNTQYF	1	Single (0 < X <= 1)
TGAGCCGAGGTGCAAC-1_1	P7	3482	1376	1.17748	31.9931	Singlet	T Cell Central Memory CD4+	ALS	Late	CAVTRFSDGQKLLF_CSVDSGGSGNTIYF	1	Single (0 < X <= 1)
TGAGCCGAGTGTACCT-1_1	P7	3801	1536	1.68377	25.8879	Singlet	T Cell Terminal Effector CD8+	ALS	Late	CALSFAGGTSYGKLTF_CASKISGTSGYNEQFF	377	Hyperexpanded (100 < X <= 1000)
TGAGCCGCACCTCGTT-1_1	P7	3369	1437	1.45444	25.0223	Singlet	T Cell Terminal Effector CD8+	ALS	Late	CALSFAGGTSYGKLTF_CASKISGTSGYNEQFF	377	Hyperexpanded (100 < X <= 1000)
TGAGCCGGTCCGACGT-1_1	P7	3817	1429	1.8601	33.3508	Singlet	T Cell Effector Memory CD8+	ALS	Late	CALCYAGGTSYGKLTF_CASKASGTSGYNEQFF	39	Large (20 < X <= 100)
TGAGCCGGTCCTCTTG-1_1	P7	4773	1588	1.46658	40.6662	Singlet	T Cell Central Memory CD4+	ALS	Late	CALSEAWETARQLTF_CASSQEVGVNTEAFF	1	Single (0 < X <= 1)
TGAGCCGGTTGAGTTC-1_1	P7	4874	1575	1.02585	42.9216	Singlet	T Cell Naïve CD4+	ALS	Late	CLLGDRRRAVLGTYKYIF_CASSLQGQGPNQPQHF	1	Single (0 < X <= 1)
TGAGCCGTCAGTCCCT-1_1	P7	2391	1062	1.50565	28.7327	Singlet	T Cell Central Memory CD4+	ALS	Late	CAVTWNTGNQFYF_CASSVNIPGQQNYGYTF	1	Single (0 < X <= 1)
TGAGCCGTCGTCTGCT-1_1	P7	2094	1009	2.96084	29.3696	Singlet	T Cell Terminal Effector CD8+	ALS	Late	CGADGRASGGSNYKLTF_CSANHGLLSTDTQYF	3	Small (1 < X <= 5)
TGAGCCGTCTGGTATG-1_1	P7	3589	1468	0.947339	35.1351	Singlet	T Cell Central Memory CD4+	ALS	Late	CAASMRIDKLIF_CASSIRPQLAGSHNEQFF	1	Single (0 < X <= 1)
TGAGGGAAGGGTCTCC-1_1	P7	3354	1330	3.01133	26.5951	Singlet	T Cell Terminal Effector CD8+	ALS	Late	CALRNEGGSYIPTF_CASSAWDRGTDTQYF	24	Large (20 < X <= 100)
TGAGGGACACGGCTAC-1_1	P7	4669	1443	1.82052	42.6644	Singlet	T Cell Naïve CD4+	ALS	Late	CAVSASGSARQLTF_CSARDPADVNYGYTF	1	Single (0 < X <= 1)
TGAGGGACACTAGTAC-1_1	P7	3807	1584	2.10139	24.166	Singlet	T Cell Terminal Effector CD8+	ALS	Late	CALSFAGGTSYGKLTF_CASKISGTSGYNEQFF	377	Hyperexpanded (100 < X <= 1000)
TGAGGGACAGCGAACA-1_1	P7	3752	1549	2.1322	27.452	Singlet	T Cell Terminal Effector CD8+	ALS	Late	CALSVGGSYIPTF_CASSPGTGGLETQYF	8	Medium (5 < X <= 20)
TGAGGGAGTCTAAAGA-1_1	P7	4048	1579	2.34684	32.4111	Singlet	T Cell Effector Memory CD8+	ALS	Late	CAESSNYQLIW_CASRASGDNEQFF	21	Large (20 < X <= 100)
TGAGGGAGTTACGACT-1_1	P7	4129	1398	2.15549	42.1652	Singlet	T Cell Naïve CD4+	ALS	Late	CVVSADNTDKLIF_CASGEGGTQYF	1	Single (0 < X <= 1)
TGATTTCAGCGTTTAC-1_1	P7	6612	2141	1.78463	38.8687	Singlet	T Cell Central Memory CD4+	ALS	Late	CAVRDPNTNAGKSTF_CASSLALTGDNEQFF	1	Single (0 < X <= 1)
TGATTTCAGGGAACGG-1_1	P7	1509	671	0.331345	35.1889	Singlet	T Cell Terminal Effector CD8+	ALS	Late	CALSFAGGTSYGKLTF_CASKISGTSGYNEQFF	377	Hyperexpanded (100 < X <= 1000)
TGATTTCCAGACAGGT-1_1	P7	3903	1733	2.22905	25.7494	Singlet	T Cell Terminal Effector CD4+	ALS	Late	CATDAYGEETSGSRLTF_CASSLKAYEQYF	268	Hyperexpanded (100 < X <= 1000)
TGATTTCTCAGCCTAA-1_1	P7	5005	1951	2.05794	33.7263	Singlet	T Cell Effector Memory CD8+	ALS	Late	CAYGNGGATNKLIF_CATSDIREKAGELFF	1	Single (0 < X <= 1)
TGATTTCTCCAGAGGA-1_1	P7	5783	2280	1.33149	27.2004	Singlet	T Cell Central Memory CD4+	ALS	Late	CAVSDLYGNNRLAF_CASSLSGQGDTGELFF	1	Single (0 < X <= 1)
TGCACCTAGATCTGAA-1_1	P7	4231	1393	1.749	41.645	Singlet	T Cell Naïve CD4+	ALS	Late	CAENMNSGAGSYQLTF_CASSRWGRQGGTDTQYF	1	Single (0 < X <= 1)
TGCACCTGTAGTAGTA-1_1	P7	9142	2710	1.58609	28.7027	Singlet	T Cell Terminal Effector CD8+	ALS	Late	CAYRNSNSGYALNF_CSASRIAVASTDTQYF	1	Single (0 < X <= 1)
TGCACCTTCAAGATCC-1_1	P7	4412	1810	2.5612	25.9519	Singlet	T Cell Terminal Effector CD8+	ALS	Late	CLVASDNAGNNRKLIW_CASSPGTVNTEAFF	66	Large (20 < X <= 100)
TGCACCTTCGAATGGG-1_1	P7	6222	1868	1.54291	40.4693	Singlet	T Cell Naïve CD4+	ALS	Late	CALDNYGQNFVF_CASSLGQTQETQYF	5	Small (1 < X <= 5)
TGCCAAAAGACCTTTG-1_1	P7	4014	1527	2.93971	39.0633	Singlet	T Cell Naïve CD4+	ALS	Late	CAVVGNTDKLIF_CASTSGTPAGNEKLFF	1	Single (0 < X <= 1)
TGCCAAAGTGTGAAAT-1_1	P7	3872	1919	1.54959	17.9752	Singlet	T Cell Terminal Effector CD8+	ALS	Late	CALSFAGGTSYGKLTF_CASKISGTSGYNEQFF	377	Hyperexpanded (100 < X <= 1000)
TGCCAAAGTTGGAGGT-1_1	P7	4138	1693	2.27163	28.3712	Singlet	T Cell Terminal Effector CD8+	ALS	Late	CALRNEGGSYIPTF_CASSAWDRGTDTQYF	24	Large (20 < X <= 100)
TGCCAAATCACCATAG-1_1	P7	4836	1834	0.847808	35.7113	Singlet	T Cell Central Memory CD4+	ALS	Late	CAVIPLNTGFQKLVF_CSARVGGVGPYEQYF	1	Single (0 < X <= 1)
TGCCAAATCTACTTAC-1_1	P7	3827	1680	3.24014	23.0206	Singlet	T Cell Terminal Effector CD8+	ALS	Late	CALSFAGGTSYGKLTF_CASKISGTSGYNEQFF	377	Hyperexpanded (100 < X <= 1000)
TGCCCATAGCGCCTCA-1_1	P7	3273	1221	0.336083	41.0632	Singlet	T Cell Naïve CD4+	ALS	Late	CAGRAGGTASKLTF_CASSRNTGGGEKLFF	1	Single (0 < X <= 1)
TGCCCATAGCTAGCCC-1_1	P7	3223	1205	1.79957	36.4567	Singlet	T Cell Central Memory CD4+	ALS	Late	CAASPGSNYQLIW_CASEYTGGDTQYF	1	Single (0 < X <= 1)
TGCCCATCAACTGCTA-1_1	P7	8925	2602	1.83754	36.0448	Singlet	T Cell Effector Memory CD8+	ALS	Late	CAASANLFEGSQGNLIF_CASSLGQGGTGYTF	1	Single (0 < X <= 1)
TGCCCATCACTGTGTA-1_1	P7	3594	1493	1.6138	30.8292	Singlet	T Cell Naïve CD4+	ALS	Late	CAENLSDGQKLLF_CASSQESREITGELFF	2	Small (1 < X <= 5)
TGCCCATGTCAATACC-1_1	P7	4777	1568	1.73749	41.9929	Singlet	T Cell Naïve CD8+	ALS	Late	CAENIGYSGGGADGLTF_CASSLLDLTSGGPDTDTQYF	1	Single (0 < X <= 1)
TGCCCATTCAGCGATT-1_1	P7	4092	1468	0.977517	36.999	Singlet	T Cell Central Memory CD4+	ALS	Late	CAASVEGSNYKLTF_CASSSRGGSGNEQFF	1	Single (0 < X <= 1)
TGCCCTACACAACGCC-1_1	P7	5183	2032	1.29269	24.2138	Singlet	T Cell Effector Memory CD8+	ALS	Late	CVVKTVNNARLMF_CSVRQGAAEAFF	2	Small (1 < X <= 5)
TGCCCTACATGACGGA-1_1	P7	5900	2108	1.79661	30.339	Singlet	T Cell Central Memory CD4+	ALS	Late	CAGARGFGNVLHC_CASSRQTGVDTQYF	1	Single (0 < X <= 1)
TGCCCTAGTTGGGACA-1_1	P7	4144	1525	2.72683	34.2423	Singlet	T Cell Central Memory CD4+	ALS	Late	CAYRRYGNKLVF_CASTKEWVQGRSGANVLTF	1	Single (0 < X <= 1)
TGCCCTATCACATACG-1_1	P7	3964	1385	1.94248	34.4097	Singlet	T Cell Naïve CD4+	ALS	Late	CAYNTDKLIF_CSATPLRKAGVREQYF	1	Single (0 < X <= 1)
TGCGCAGAGAATTCCC-1_1	P7	3157	1452	1.01362	23.2499	Singlet	T Cell Terminal Effector CD8+	ALS	Late	CALSFAGGTSYGKLTF_CASKISGTSGYNEQFF	377	Hyperexpanded (100 < X <= 1000)
TGCGCAGAGCTACCTA-1_1	P7	5552	1814	2.98991	40.7421	Singlet	T Cell Central Memory CD4+	ALS	Late	CAGLSADRGSTLGRLYF_CASSPDGTNYGYTF	1	Single (0 < X <= 1)
TGCGCAGCATGTCCTC-1_1	P7	3976	1381	0.880282	37.3742	Singlet	T Cell Terminal Effector CD8+	ALS	Late	CALSFAGGTSYGKLTF_CASKISGTSGYNEQFF	377	Hyperexpanded (100 < X <= 1000)
TGCGCAGGTCTAGCCG-1_1	P7	2874	1401	3.02714	19.3111	Singlet	T Cell Central Memory CD4+	ALS	Late	CAYRNPNTGNQFYF_CASLGSTGNTGELFF	2	Small (1 < X <= 5)
TGCGCAGGTGCCTGGT-1_1	P7	1616	959	1.36139	19.6782	Singlet	T Cell Central Memory CD4+	ALS	Late	CAVNREWEYGNKLVF_CSPVWAGETQYF	1	Single (0 < X <= 1)
TGCGGGTAGGATGGAA-1_1	P7	4273	1529	1.05312	40.1591	Singlet	Regulatory T cell	ALS	Late	CAASLNNNAGNMLTF_CATRFRGSTDTQYF	1	Single (0 < X <= 1)
TGCGGGTAGGCAATTA-1_1	P7	4947	1586	0.869214	42.3489	Singlet	T Cell Naïve CD4+	ALS	Late	CAASNTGTASKLTF_CASSLVGGLAKAAGRNEQFF	1	Single (0 < X <= 1)
TGCGGGTGTACTCAAC-1_1	P7	5747	1861	0.661215	33.1303	Singlet	T Cell Central Memory CD4+	ALS	Late	CAFDYYNQGGKLIF_CASSAGTSGAGYF	1	Single (0 < X <= 1)
TGCGGGTTCCTGCCAT-1_1	P7	4843	1784	2.14743	32.6864	Singlet	T Cell Naïve CD4+	ALS	Late	CAVGAINNNDMRF_CATSRVSGRNLSF	1	Single (0 < X <= 1)
TGCGGGTTCGACGGAA-1_1	P7	6714	1931	1.8022	41.0039	Singlet	T Cell Naïve CD4+	ALS	Late	CALRPTGGFKTIF_CASSMKADTDTQYF	1	Single (0 < X <= 1)
TGCGGGTTCGCCAAAT-1_1	P7	5870	2017	0.936968	34.2589	Singlet	T Cell Naïve CD4+	ALS	Late	CAMREGISNFGNEKLTF_CASSQSEGTRSNQPQHF	1	Single (0 < X <= 1)
TGCGTGGGTCATGCCG-1_1	P7	3842	1421	1.0151	37.012	Singlet	T Cell Naïve CD4+	ALS	Late	CAATSGGGADGLTF_CSASGASSGDQETQYF	1	Single (0 < X <= 1)
TGCGTGGGTCTTGCGG-1_1	P7	2866	1323	2.37264	27.1807	Singlet	T Cell Terminal Effector CD8+	ALS	Late	CALSFAGGTSYGKLTF_CASKISGTSGYNEQFF	377	Hyperexpanded (100 < X <= 1000)
TGCGTGGGTGTGGTTT-1_1	P7	6754	1909	1.51022	41.3977	Singlet	T Cell Naïve CD4+	ALS	Late	CAVIASGGYQKVTF_CASHRGGASSYEQYF	1	Single (0 < X <= 1)
TGCGTGGTCAGCATGT-1_1	P7	5120	1870	1.46484	27.3633	Singlet	T Cell Naïve CD4+	ALS	Late	CLVGDPDNAGNNRKLIW_CASSPFSGVTEAFF	1	Single (0 < X <= 1)
TGCTACCCATATACCG-1_1	P7	5188	1564	2.33231	42.714	Singlet	T Cell Central Memory CD4+	ALS	Late	CAERGSQGNLIF_CASRDRGGRGLNTEAFF	1	Single (0 < X <= 1)
TGCTACCTCTAAGCCA-1_1	P7	4127	1725	2.20499	21.8318	Singlet	T Cell Terminal Effector CD8+	ALS	Late	CALSFAGGTSYGKLTF_CASKISGTSGYNEQFF	377	Hyperexpanded (100 < X <= 1000)
TGCTGCTAGCTGTCTA-1_1	P7	4587	1864	2.33268	21.4083	Singlet	T Cell Terminal Effector CD8+	ALS	Late	CALSFAGGTSYGKLTF_CASKISGTSGYNEQFF	377	Hyperexpanded (100 < X <= 1000)
TGCTGCTCACACGCTG-1_1	P7	3903	1569	1.61414	25.1345	Singlet	T Cell Terminal Effector CD4+	ALS	Late	CATDAYGEETSGSRLTF_CASSLKAYEQYF	268	Hyperexpanded (100 < X <= 1000)
TGCTGCTTCCATGCTC-1_1	P7	4268	1749	2.13215	20.4545	Singlet	T Cell Terminal Effector CD8+	ALS	Late	CATDAYGEETSGSRLTF_CASSLKAYEQYF	268	Hyperexpanded (100 < X <= 1000)
TGGACGCAGATGTCGG-1_1	P7	4880	1586	1.47541	45.2049	Singlet	T Cell Naïve CD4+	ALS	Late	CALGGEGGSNYKLTF_CASSSGQGNYGYTF	1	Single (0 < X <= 1)
TGGACGCAGGCATGTG-1_1	P7	3575	1502	1.95804	22.965	Singlet	T Cell Terminal Effector CD4+	ALS	Late	CATDAYGEETSGSRLTF_CASSLKAYEQYF	268	Hyperexpanded (100 < X <= 1000)
TGGACGCCAAGGGTCA-1_1	P7	5530	2238	1.17541	28.264	Singlet	T Cell Central Memory CD4+	ALS	Late	CAMREPRTGNQFYF_CASRLGENEKLFF	1	Single (0 < X <= 1)
TGGACGCCACTGAAGG-1_1	P7	7169	1965	1.84126	44.2879	Singlet	T Cell Central Memory CD4+	ALS	Late	CIVRSGNAGKSTF_CASSPRPGGTGEQYF	1	Single (0 < X <= 1)
TGGACGCCAGCGTCCA-1_1	P7	4000	1740	1.875	16.85	Singlet	T Cell Terminal Effector CD8+	ALS	Late	CALSFAGGTSYGKLTF_CASKISGTSGYNEQFF	377	Hyperexpanded (100 < X <= 1000)
TGGACGCGTCAGCTAT-1_1	P7	3079	1216	2.76064	39.201	Singlet	T Cell Central Memory CD4+	ALS	Late	CADDPDQGAQKLVF_CASSQQRARSSGSSYEQYF	1	Single (0 < X <= 1)
TGGACGCGTGACGGTA-1_1	P7	5280	1657	1.68561	39.8864	Singlet	T Cell Naïve CD4+	ALS	Late	CVVSDVINTGNQFYF_CASSIAPGNEAFF	1	Single (0 < X <= 1)
TGGACGCTCAGCAACT-1_1	P7	4215	1586	1.82681	32.9775	Singlet	T Cell Central Memory CD4+	ALS	Late	CAVEGLRTNSKLTF_CASSDPSGSSYNEQFF	1	Single (0 < X <= 1)
TGGCCAGAGACAAGCC-1_1	P7	4225	1633	1.91716	32.7101	Singlet	T Cell Terminal Effector CD8+	ALS	Late	CAMSAIGDSNYQLIW_CASSVGMNTEAFF	17	Medium (5 < X <= 20)
TGGCCAGCACCGAAAG-1_1	P7	5563	1967	1.79759	35.7721	Singlet	T Cell Central Memory CD4+	ALS	Late	CIVRANSGYALNF_CSATGTSGMNTGELFF	1	Single (0 < X <= 1)
TGGCCAGGTTCTGAAC-1_1	P7	6383	1975	2.47533	42.9265	Singlet	T Cell Naïve CD8+	ALS	Late	CAMKTANQAGTALIF_CSASNSGPSYEQYF	1	Single (0 < X <= 1)
TGGCCAGGTTCTGTTT-1_1	P7	4810	2143	1.43451	21.185	Singlet	Regulatory T cell	ALS	Late	CAVRNTGNQFYF_CASTYEQYF	1	Single (0 < X <= 1)
TGGCCAGTCGCGATCG-1_1	P7	5019	1794	2.01235	37.7167	Singlet	T Cell Central Memory CD8+	ALS	Late	CALRLTTDSWGKFQF_CASSQDTGNYGYTF	1	Single (0 < X <= 1)
TGGCGCAAGCGCTCCA-1_1	P7	3843	1639	2.83633	23.6274	Singlet	T Cell Terminal Effector CD4+	ALS	Late	CATDAYGEETSGSRLTF_CASSLKAYEQYF	268	Hyperexpanded (100 < X <= 1000)
TGGCGCAAGTTAACGA-1_1	P7	3455	1308	1.67873	41.9971	Singlet	T Cell Naïve CD4+	ALS	Late	CAACFGNEKLTF_CASSLGLQGGEKLFF	1	Single (0 < X <= 1)
TGGCGCACATGGAATA-1_1	P7	3649	1184	0.520691	45.4645	Singlet	T Cell Naïve CD4+	ALS	Late	CAAKVSNARLMF_CSALLVGAAKNIQYF	1	Single (0 < X <= 1)
TGGCGCATCACCACCT-1_1	P7	3769	1510	1.98992	24.5954	Singlet	T Cell Terminal Effector CD8+	ALS	Late	CALSFAGGTSYGKLTF_CASKISGTSGYNEQFF	377	Hyperexpanded (100 < X <= 1000)
TGGCGCATCTTGTTTG-1_1	P7	3281	1419	3.07833	26.8211	Singlet	T Cell Terminal Effector CD8+	ALS	Late	CALRQVGNQGGKLIF_CASSLAPGGANEQFF	31	Large (20 < X <= 100)
TGGCTGGCAAATCCGT-1_1	P7	5584	1883	1.77292	38.8789	Singlet	T Cell Naïve CD4+	ALS	Late	CAGTGFQGAQKLVF_CASSVKREAYNEQFF	1	Single (0 < X <= 1)
TGGCTGGCATTCTCAT-1_1	P7	3293	1726	1.51837	19.9514	Singlet	T Cell Central Memory CD4+	ALS	Late	CALREGGTYKYIF_CASRSTDTQYF	1	Single (0 < X <= 1)
TGGCTGGGTCAGCTAT-1_1	P7	6783	2338	0.958278	32.3161	Singlet	T Cell Central Memory CD4+	ALS	Late	CALSGQNQGAQKLVF_CASSTRWGKTQYF	1	Single (0 < X <= 1)
TGGCTGGGTTAAGTAG-1_1	P7	8143	3010	1.24033	24.0206	Singlet	Regulatory T cell	ALS	Late	CAASVSGYSTLTF_CASSPGGILSYEQYF	1	Single (0 < X <= 1)
TGGCTGGTCACGCATA-1_1	P7	4897	1839	1.65407	29.0586	Singlet	T Cell Terminal Effector CD8+	ALS	Late	CALSFAGGTSYGKLTF_CASKISGTSGYNEQFF	377	Hyperexpanded (100 < X <= 1000)
TGGCTGGTCCAAATGC-1_1	P7	5075	1827	1.22167	36.7094	Singlet	T Cell Naïve CD4+	ALS	Late	CAAASGTYKYIF_CSVAQGNNSPLHF	1	Single (0 < X <= 1)
TGGGAAGCATAGACTC-1_1	P7	2621	1146	3.01412	33.8039	Singlet	T Cell Effector Memory CD8+	ALS	Late	CAESSNYQLIW_CASRASGDNEQFF	21	Large (20 < X <= 100)
TGGGAAGCATCGGGTC-1_1	P7	3095	1401	1.9063	26.0097	Singlet	T Cell Terminal Effector CD4+	ALS	Late	CATDAYGEETSGSRLTF_CASSLKAYEQYF	268	Hyperexpanded (100 < X <= 1000)
TGGGAAGGTCCTAGCG-1_1	P7	3182	1507	1.35135	24.7643	Singlet	T Cell Central Memory CD4+	ALS	Late	CAYHGSSNTGKLIF_CASSYSFTSNQPQHF	1	Single (0 < X <= 1)
TGGGAAGTCCAGATCA-1_1	P7	3240	1391	2.74691	25.0309	Singlet	T Cell Terminal Effector CD8+	ALS	Late	CALSFAGGTSYGKLTF_CASKISGTSGYNEQFF	377	Hyperexpanded (100 < X <= 1000)
TGGTTAGCAGTATGCT-1_1	P7	6784	2256	1.82783	38.9741	Singlet	T Cell Central Memory CD4+	ALS	Late	CALSVSGGSGGSNYKLTF_CASTIRTSGSTDTQYF	1	Single (0 < X <= 1)
TGGTTAGGTACACCGC-1_1	P7	3545	1651	2.62341	16.897	Singlet	T Cell Terminal Effector CD8+	ALS	Late	CALSFAGGTSYGKLTF_CASKISGTSGYNEQFF	377	Hyperexpanded (100 < X <= 1000)
TGGTTAGGTTCTGGTA-1_1	P7	4047	1613	2.07561	30.294	Singlet	T Cell Effector Memory CD8+	ALS	Late	CVVNGPNNAGNMLTF_CATSRSAPFTDTQYF	10	Medium (5 < X <= 20)
TGGTTCCAGCAGGTCA-1_1	P7	4819	1922	1.43183	30.608	Singlet	T Cell Central Memory CD4+	ALS	Late	CAMKRGQWGKTSYDKVIF_CSARGLYNEQFF	1	Single (0 < X <= 1)
TGGTTCCAGGAATGGA-1_1	P7	3998	1656	3.02651	29.5148	Singlet	T Cell Central Memory CD4+	ALS	Late	CAASELQGAQKLVF_CASSQTPDGEAFF	1	Single (0 < X <= 1)
TGGTTCCAGTCGAGTG-1_1	P7	3041	1517	1.87438	15.3568	Singlet	T Cell Terminal Effector CD8+	ALS	Late	CALRQVGNQGGKLIF_CASSLAPGGANEQFF	31	Large (20 < X <= 100)
TGGTTCCGTATAGTAG-1_1	P7	5870	2062	2.02726	34.7189	Singlet	T Cell Central Memory CD4+	ALS	Late	CALRGSNYKLTF_CSARTDRAWNQPQHF	1	Single (0 < X <= 1)
TGTATTCAGATCTGCT-1_1	P7	3913	1634	1.86558	30.6926	Singlet	Regulatory T cell	ALS	Late	CAVGMDSSYKLIF_CSARYWGTSGGFSTDTQYF	1	Single (0 < X <= 1)
TGTATTCAGTCATCCA-1_1	P7	4852	1664	1.60758	36.6241	Singlet	T Cell Central Memory CD8+	ALS	Late	CALTPNQAGTALIF_CSARRAEGGIGELFF	1	Single (0 < X <= 1)
TGTATTCAGTCTCAAC-1_1	P7	3988	1695	1.93079	20.9378	Singlet	T Cell Terminal Effector CD8+	ALS	Late	CALSFAGGTSYGKLTF_CASKISGTSGYNEQFF	377	Hyperexpanded (100 < X <= 1000)
TGTATTCCAAAGGAAG-1_1	P7	6378	2699	1.30135	13.672	Singlet	Regulatory T cell	ALS	Late	CAVSGYSTLTF_CASSPHENTGELFF	1	Single (0 < X <= 1)
TGTATTCCACCAGCAC-1_1	P7	3487	1421	1.49125	27.9036	Singlet	T Cell Terminal Effector CD8+	ALS	Late	CALSFAGGTSYGKLTF_CASKISGTSGYNEQFF	377	Hyperexpanded (100 < X <= 1000)
TGTATTCCATTGGTAC-1_1	P7	5179	1731	1.96949	38.6561	Singlet	T Cell Central Memory CD4+	ALS	Late	CATRGSNYKLTF_CASSSIDSGSIIADTQYF	1	Single (0 < X <= 1)
TGTATTCGTCCAGTTA-1_1	P7	5033	1725	1.49016	38.2078	Singlet	T Cell Central Memory CD4+	ALS	Late	CAPDNYGQNFVF_CASSPLRETDTQYF	1	Single (0 < X <= 1)
TGTATTCGTCGTGGCT-1_1	P7	5093	1648	1.61005	42.4112	Singlet	T Cell Naïve CD8+	ALS	Late	CAVAQGGSEKLVF_CASSVGTRDIDEQFF	1	Single (0 < X <= 1)
TGTATTCGTCTTCAAG-1_1	P7	3490	1355	2.49284	25.1862	Singlet	T Cell Terminal Effector CD8+	ALS	Late	CALSFAGGTSYGKLTF_CASKISGTSGYNEQFF	377	Hyperexpanded (100 < X <= 1000)
TGTATTCTCACGCGGT-1_1	P7	4424	1352	1.24322	48.2595	Singlet	T Cell Naïve CD4+	ALS	Late	CALKLSDYKLSF_CASSRRQDYGYTF	1	Single (0 < X <= 1)
TGTATTCTCACTTCAT-1_1	P7	4528	1422	2.91519	43.1537	Singlet	T Cell Naïve CD4+	ALS	Late	CAFMKPLGGNNRLAF_CASSLAATNYGYTF	1	Single (0 < X <= 1)
TGTATTCTCTGATTCT-1_1	P7	3764	1417	1.80659	38.4963	Singlet	T Cell Naïve CD4+	ALS	Late	CALIGQGAQKLVF_CASNKAGGLPQETQYF	1	Single (0 < X <= 1)
TGTCCCAAGAAGGTTT-1_1	P7	4867	1711	1.02733	38.3193	Singlet	T Cell Central Memory CD4+	ALS	Late	CATDARGSTLGRLYF_CASSQDLSRMGYEQYF	1	Single (0 < X <= 1)
TGTCCCAAGAGGTAGA-1_1	P7	4471	1564	1.65511	40.2818	Singlet	T Cell Naïve CD4+	ALS	Late	CVVNNPGTYKYIF_CASSLEQAVVTEAFF	1	Single (0 < X <= 1)
TGTCCCACACCTCGGA-1_1	P7	3600	1580	2.63889	25.7222	Singlet	T Cell Terminal Effector CD8+	ALS	Late	CALSFAGGTSYGKLTF_CASKISGTSGYNEQFF	377	Hyperexpanded (100 < X <= 1000)
TGTCCCACATGATCCA-1_1	P7	5083	1698	1.45583	37.1828	Singlet	T Cell Central Memory CD4+	ALS	Late	CAVDNAGNNRKLIW_CASQDYRGAQYF	1	Single (0 < X <= 1)
TGTCCCAGTTTGTTTC-1_1	P7	4407	1335	1.74722	50.7148	Singlet	T Cell Naïve CD8+	ALS	Late	CAGAHSNYQLIW_CASSFSSPGHEQFF	1	Single (0 < X <= 1)
TGTGGTAAGGTAGCCA-1_1	P7	5025	2086	0.39801	23.7214	Singlet	T Cell Central Memory CD4+	ALS	Late	CAVTANFGNEKLTF_CASSPGQQRQYF	1	Single (0 < X <= 1)
TGTGTTTAGACTAGAT-1_1	P7	5640	2327	1.2234	23.5284	Singlet	T Cell Central Memory CD4+	ALS	Late	CAATNSGYALNF_CASSPQAGPNSPLHF	1	Single (0 < X <= 1)
TGTGTTTGTCATCCCT-1_1	P7	4267	1751	0.773377	29.6461	Singlet	T Cell Central Memory CD4+	ALS	Late	CAASVVGFGNVLHC_CASSYGPGYEQYF	1	Single (0 < X <= 1)
TGTGTTTGTGTCGCTG-1_1	P7	3931	1512	1.34826	34.3424	Singlet	MAIT Cells	ALS	Late	CALSNAGGTSYGKLTF_CSAISPNYNEQFF	4	Small (1 < X <= 5)
TGTTCCGAGGAACTGC-1_1	P7	4003	1902	1.54884	18.7859	Singlet	T Cell Terminal Effector CD8+	ALS	Late	CALSFAGGTSYGKLTF_CASKISGTSGYNEQFF	377	Hyperexpanded (100 < X <= 1000)
TGTTCCGAGGGATACC-1_1	P7	3863	1376	1.7344	38.4157	Singlet	T Cell Central Memory CD8+	ALS	Late	CAVGAPLEYGSARQLTF_CASSKGLAETDSYEQYF	1	Single (0 < X <= 1)
TGTTCCGCAAGGCTCC-1_1	P7	4035	1506	1.83395	34.8947	Singlet	T Cell Terminal Effector CD8+	ALS	Late	CALRNEGGSYIPTF_CASSAWDRGTDTQYF	24	Large (20 < X <= 100)
TGTTCCGCATCACCCT-1_1	P7	5124	1556	1.63934	44.9454	Singlet	T Cell Central Memory CD4+	ALS	Late	CAMSGGYNARLMF_CSARESGGRGSGELFF	1	Single (0 < X <= 1)
TGTTCCGCATTGGCGC-1_1	P7	3958	1257	1.01061	45.0985	Singlet	T Cell Naïve CD4+	ALS	Late	CVVSPNNNARLMF_CASSYSVAVSGEQYF	1	Single (0 < X <= 1)
TGTTCCGGTGCCTGTG-1_1	P7	3342	1456	1.6158	24.8354	Singlet	T Cell Terminal Effector CD4+	ALS	Late	CATDAYGEETSGSRLTF_CASSLKAYEQYF	268	Hyperexpanded (100 < X <= 1000)
TGTTCCGTCACGCATA-1_1	P7	3528	1340	1.3322	34.7222	Singlet	T Cell Effector Memory CD8+	ALS	Late	CAFMAGTASKLTF_CATSDFGRSNEQFF	1	Single (0 < X <= 1)
TTAACTCCATCCCATC-1_1	P7	4218	1663	1.46989	26.624	Singlet	T Cell Terminal Effector CD4+	ALS	Late	CALSFAGGTSYGKLTF_CASKISGTSGYNEQFF	377	Hyperexpanded (100 < X <= 1000)
TTAACTCGTCAGTGGA-1_1	P7	4185	1498	1.43369	38.7336	Singlet	T Cell Central Memory CD4+	ALS	Late	CEGHC_CASSPRAGSDTQYF	1	Single (0 < X <= 1)
TTAGGACAGCCTTGAT-1_1	P7	4337	1827	1.33733	26.4699	Singlet	T Cell Terminal Effector CD8+	ALS	Late	CALRNEGGSYIPTF_CASSAWDRGTDTQYF	24	Large (20 < X <= 100)
TTAGGACCATGTCGAT-1_1	P7	5394	1894	1.90953	36.4664	Singlet	T Cell Effector Memory CD8+	ALS	Late	CAYRSAASGSEKLVF_CASSPPYGTEDYLEQYF	1	Single (0 < X <= 1)
TTAGGACTCATGTGGT-1_1	P7	3593	1560	4.23045	26.496	Singlet	T Cell Terminal Effector CD4+	ALS	Late	CATDAYGEETSGSRLTF_CASSLKAYEQYF	268	Hyperexpanded (100 < X <= 1000)
TTAGGACTCGACGGAA-1_1	P7	4343	1845	1.47364	25.236	Singlet	T Cell Central Memory CD4+	ALS	Late	CAVRRKNTGFQKLVF_CSALAGGSTDTQYF	1	Single (0 < X <= 1)
TTAGGCAAGAACTCGG-1_1	P7	4456	1472	1.66068	42.1005	Singlet	T Cell Naïve CD4+	ALS	Late	CAAPLAGTASKLTF_CASSFTAGANVLTF	1	Single (0 < X <= 1)
TTAGGCAAGCAGCCTC-1_1	P7	4835	1556	1.63392	44.757	Singlet	T Cell Naïve CD8+	ALS	Late	CAASEFSQGGKLIF_CASSLSGANNEQFF	1	Single (0 < X <= 1)
TTAGGCAAGGCACATG-1_1	P7	4039	1654	1.80738	33.3746	Singlet	T Cell Central Memory CD4+	ALS	Late	CAVERTGANNLFF_CASRRTGDVEQYF	1	Single (0 < X <= 1)
TTAGGCAGTTACGACT-1_1	P7	1916	954	1.09603	35.9081	Singlet	T Cell Naïve CD4+	ALS	Late	CAMRPIIQGAQKLVF_CASSQGFAGAEQYF	1	Single (0 < X <= 1)
TTAGGCAGTTCCACAA-1_1	P7	3623	1681	2.84295	21.9707	Singlet	T Cell Terminal Effector CD4+	ALS	Late	CATDAYGEETSGSRLTF_CASSLKAYEQYF	268	Hyperexpanded (100 < X <= 1000)
TTAGGCAGTTCTGAAC-1_1	P7	4753	1695	1.53587	40.1851	Singlet	T Cell Central Memory CD4+	ALS	Late	CAVSGNSGGYQKVTF_CASSVRQSSYEQYF	1	Single (0 < X <= 1)
TTAGTTCAGCAGACTG-1_1	P7	4413	1777	2.08475	33.0387	Singlet	T Cell Naïve CD8+	ALS	Late	CAGLATSGTYKYIF_CASRGDYGYTF	1	Single (0 < X <= 1)
TTAGTTCAGCTACCTA-1_1	P7	4728	1987	3.89171	18.8029	Singlet	T Cell Terminal Effector CD8+	ALS	Late	CALSFAGGTSYGKLTF_CASKISGTSGYNEQFF	377	Hyperexpanded (100 < X <= 1000)
TTAGTTCAGTGAAGAG-1_1	P7	7672	2895	2.58081	21.6632	Singlet	T Cell Terminal Effector CD8+	ALS	Late	CALSFAGGTSYGKLTF_CASKISGTSGYNEQFF	377	Hyperexpanded (100 < X <= 1000)
TTAGTTCAGTTGAGTA-1_1	P7	1686	860	2.4911	29.1222	Singlet	T Cell Terminal Effector CD8+	ALS	Late	CALSFAGGTSYGKLTF_CASKISGTSGYNEQFF	377	Hyperexpanded (100 < X <= 1000)
TTATGCTAGCTGCCCA-1_1	P7	3972	1362	1.68681	42.4471	Singlet	T Cell Effector Memory CD8+	ALS	Late	CVVKDNTDKLIF_CSARDPDRYEQYF	1	Single (0 < X <= 1)
TTATGCTAGTCATCCA-1_1	P7	3591	1372	1.643	39.9889	Singlet	T Cell Naïve CD4+	ALS	Late	CATDGRGNTGKLIF_CASSQGVLATQETQYF	1	Single (0 < X <= 1)
TTATGCTGTAGCGCAA-1_1	P7	3967	1423	2.11747	41.5175	Singlet	T Cell Naïve CD4+	ALS	Late	CALNTGFQKLVF_CASSSGQGAGQPQHF	1	Single (0 < X <= 1)
TTATGCTGTGGTCTCG-1_1	P7	2898	1443	1.79434	19.4617	Singlet	T Cell Terminal Effector CD8+	ALS	Late	CALSFAGGTSYGKLTF_CASKISGTSGYNEQFF	377	Hyperexpanded (100 < X <= 1000)
TTATGCTTCCATGAGT-1_1	P7	3807	1613	2.96822	28.8416	Singlet	T Cell Terminal Effector CD8+	ALS	Late	CALRQVGNQGGKLIF_CASSLAPGGANEQFF	31	Large (20 < X <= 100)
TTATGCTTCCCTTGTG-1_1	P7	3486	1547	2.4957	24.6127	Singlet	T Cell Terminal Effector CD8+	ALS	Late	CALSFAGGTSYGKLTF_CASKISGTSGYNEQFF	377	Hyperexpanded (100 < X <= 1000)
TTCCCAGAGGGCTTGA-1_1	P7	5189	1952	1.56099	37.4061	Singlet	T Cell Central Memory CD4+	ALS	Late	CALSEVGYGSGNTGKLIF_CASSLGVRAPSYEQYF	1	Single (0 < X <= 1)
TTCCCAGCACCACCAG-1_1	P7	4002	1713	1.29935	33.7081	Singlet	T Cell Central Memory CD4+	ALS	Late	CAEIPPNQGGKLIF_CASSEVAGGDTQYF	1	Single (0 < X <= 1)
TTCCCAGCAGGTCCAC-1_1	P7	4461	1610	1.72607	38.0632	Singlet	T Cell Central Memory CD4+	ALS	Late	CAVSEGSGYSTLTF_CASSFSAGGGTDTQYF	1	Single (0 < X <= 1)
TTCCCAGCAGTAACGG-1_1	P7	2583	1241	0.271003	32.4816	Singlet	T Cell Central Memory CD4+	ALS	Late	CAASNGGNTGFQKLVF_CASIPRYGNTMNTEAFF	1	Single (0 < X <= 1)
TTCCCAGGTCTTGATG-1_1	P7	2763	1187	2.49729	31.7047	Singlet	T Cell Terminal Effector CD8+	ALS	Late	CALSFAGGTSYGKLTF_CASKISGTSGYNEQFF	377	Hyperexpanded (100 < X <= 1000)
TTCGAAGAGAGCTATA-1_1	P7	4153	1475	2.48013	39.5858	Singlet	T Cell Naïve CD4+	ALS	Late	CAFPRDGGSQGNLIF_CASRTGTSNQPQHF	1	Single (0 < X <= 1)
TTCGAAGAGCACCGTC-1_1	P7	2946	1121	1.93483	37.6443	Singlet	T Cell Effector Memory CD8+	ALS	Late	CAGQGIYNQGGKLIF_CASSPHRGGLMNTEAFF	1	Single (0 < X <= 1)
TTCGAAGAGGCCATAG-1_1	P7	3861	1631	2.1238	32.7894	Singlet	T Cell Central Memory CD8+	ALS	Late	CAVDIHGNKLVF_CAWSVLGLAGTYEQYF	1	Single (0 < X <= 1)
TTCGAAGCAGACAGGT-1_1	P7	3381	1499	3.01686	22.449	Singlet	T Cell Terminal Effector CD4+	ALS	Late	CATDAYGEETSGSRLTF_CASSLKAYEQYF	268	Hyperexpanded (100 < X <= 1000)
TTCGAAGCAGACGCAA-1_1	P7	3220	1420	3.75776	26.6149	Singlet	T Cell Effector Memory CD8+	ALS	Late	CATRYPGTYKYIF_CASSPGTSGSPPYEQYF	4	Small (1 < X <= 5)
TTCGAAGGTCGTCTTC-1_1	P7	3402	1258	1.99882	35.2734	Singlet	T Cell Terminal Effector CD8+	ALS	Late	CALSFAGGTSYGKLTF_CASKISGTSGYNEQFF	377	Hyperexpanded (100 < X <= 1000)
TTCGAAGTCCCAAGAT-1_1	P7	4324	1807	2.79833	31.2905	Singlet	T Cell Central Memory CD8+	ALS	Late	CAGLYNTDKLIF_CAWSPGTSNYNEQFF	1	Single (0 < X <= 1)
TTCGAAGTCTACTCAT-1_1	P7	3324	1544	2.37665	21.6005	Singlet	T Cell Terminal Effector CD4+	ALS	Late	CATDAYGEETSGSRLTF_CASSLKAYEQYF	268	Hyperexpanded (100 < X <= 1000)
TTCGGTCAGCTCTCGG-1_1	P7	4226	1531	0.899195	37.7662	Singlet	T Cell Central Memory CD8+	ALS	Late	CAVRDNYGQNFVF_CASTQVVSGYEQYF	1	Single (0 < X <= 1)
TTCGGTCAGGCCCTTG-1_1	P7	6446	1823	0.946323	42.2743	Singlet	T Cell Naïve CD4+	ALS	Late	CAVRSRGSTLGRLYF_CAWSGLNSYEQYF	1	Single (0 < X <= 1)
TTCGGTCCAAGAAGAG-1_1	P7	6771	2317	0.900901	32.2257	Singlet	T Cell Central Memory CD4+	ALS	Late	CAVGASGGSYIPTF_CAISQPGGTGRETTKPYEQYF	1	Single (0 < X <= 1)
TTCGGTCCAAGCCGCT-1_1	P7	3543	1601	3.02004	22.0717	Singlet	T Cell Terminal Effector CD8+	ALS	Late	CAASENYGQNFVF_CASSSRIQGGNYEQYF	6	Medium (5 < X <= 20)
TTCGGTCGTCCCGACA-1_1	P7	3639	1362	2.50069	34.1852	Singlet	T Cell Naïve CD4+	ALS	Late	CAPNLYNTNAGKSTF_CASSSWTPGETEAFF	1	Single (0 < X <= 1)
TTCGGTCGTTAAGATG-1_1	P7	2031	1106	3.05268	19.3008	Singlet	T Cell Terminal Effector CD4+	ALS	Late	CATDAYGEETSGSRLTF_CASSLKAYEQYF	268	Hyperexpanded (100 < X <= 1000)
TTCGGTCGTTACGCGC-1_1	P7	3977	1550	1.25723	33.1657	Singlet	T Cell Central Memory CD4+	ALS	Late	CAVGAGSGNTGKLIF_CASSPDRALGEQFF	1	Single (0 < X <= 1)
TTCGGTCTCAGTTGAC-1_1	P7	3501	1191	0.799771	44.1874	Singlet	T Cell Naïve CD4+	ALS	Late	CAFRGGSGSARQLTF_CASSLGQGGETQYF	1	Single (0 < X <= 1)
TTCGGTCTCCTATTCA-1_1	P7	3319	1563	1.89816	22.085	Singlet	T Cell Terminal Effector CD4+	ALS	Late	CATDAYGEETSGSRLTF_CASSLKAYEQYF	268	Hyperexpanded (100 < X <= 1000)
TTCGGTCTCTTTACGT-1_1	P7	3792	1864	1.71414	18.9082	Singlet	T Cell Effector Memory CD8+	ALS	Late	CAGTLGNDMRF_CASSGDYGYTF	3	Small (1 < X <= 5)
TTCTACAAGACACGAC-1_1	P7	3427	1681	1.54654	21.8267	Singlet	T Cell Effector Memory CD4+	ALS	Late	CAMSARFQKLVF_CASSQSRQGPIAGELFF	1	Single (0 < X <= 1)
TTCTACAAGGGATGGG-1_1	P7	3786	1409	1.74326	38.9329	Singlet	T Cell Naïve CD4+	ALS	Late	CAFVKLGEEEKLTF_CASSLVHPTQYF	1	Single (0 < X <= 1)
TTCTACAGTATCAGTC-1_1	P7	3925	1748	3.15924	24.2803	Singlet	T Cell Terminal Effector CD4+	ALS	Late	CATDAYGEETSGSRLTF_CASSLKAYEQYF	268	Hyperexpanded (100 < X <= 1000)
TTCTACAGTCTTGCGG-1_1	P7	5902	1715	1.60962	45.1711	Singlet	T Cell Central Memory CD4+	ALS	Late	CAAPLAYSGAGSYQLTF_CAWSVGNQPQHF	1	Single (0 < X <= 1)
TTCTACATCAGTTAGC-1_1	P7	6503	2207	1.53775	32.6926	Singlet	T Cell Central Memory CD4+	ALS	Late	CAATFTGGGNKLTF_CASSVFQSATTEAFF	1	Single (0 < X <= 1)
TTCTACATCTGGTGTA-1_1	P7	4270	1876	3.6534	26.4637	Singlet	T Cell Effector Memory CD8+	ALS	Late	CVVSGTSYGKLTF_CASSILWQGERYQETQYF	1	Single (0 < X <= 1)
TTCTCAAGTCAGCTAT-1_1	P7	3682	1764	1.08637	25.8827	Singlet	Regulatory T cell	ALS	Late	CALSANAGGTSYGKLTF_CSARASGYSNQPQHF	1	Single (0 < X <= 1)
TTCTCAATCCGCAAGC-1_1	P7	4960	1698	1.45161	38.3266	Singlet	T Cell Central Memory CD4+	ALS	Late	CAVMLYSSASKIIF_CASRAQGGGQETQYF	1	Single (0 < X <= 1)
TTCTCAATCGAGGTAG-1_1	P7	6082	1919	1.44689	42.0092	Singlet	T Cell Central Memory CD4+	ALS	Late	CIVRDDSGGSNYKLTF_CASRAGTGKQPQHF	1	Single (0 < X <= 1)
TTCTCAATCTTACCTA-1_1	P7	12157	3393	2.66513	36.481	Singlet	T Cell Naïve CD8+	ALS	Late	CAASEWSSGYSTLTF_CASRRASGNEQFF	1	Single (0 < X <= 1)
TTCTCCTAGCTATGCT-1_1	P7	6299	2263	1.23829	32.9417	Singlet	T Cell Naïve CD4+	ALS	Late	CAVRTLRGEAAGNKLTF_CASSRGDGSYNEQFF	1	Single (0 < X <= 1)
TTCTCCTCACTGTGTA-1_1	P7	3950	1688	0.607595	31.2405	Singlet	Regulatory T cell	ALS	Late	CAAAGAGSYQLTF_CASRINYGYTF	1	Single (0 < X <= 1)
TTCTCCTGTCGCATAT-1_1	P7	4231	1651	1.70173	37.0125	Singlet	T Cell Naïve CD4+	ALS	Late	CASNDRGSTLGRLYF_CASGTLGGTQYF	1	Single (0 < X <= 1)
TTCTCCTGTGACGCCT-1_1	P7	4793	1882	1.2101	30.169	Singlet	T Cell Effector Memory CD8+	ALS	Late	CAVRGPEGSARQLTF_CASIAGGGTGELFF	4	Small (1 < X <= 5)
TTCTTAGAGATGAGAG-1_1	P7	2153	1248	1.76498	19.0896	Singlet	T Cell Central Memory CD4+	ALS	Late	CAEKVRTNSKLTF_CATSDSPSSYGYTF	2	Small (1 < X <= 5)
TTCTTAGTCACGGTTA-1_1	P7	3496	1539	1.28719	29.6625	Singlet	Regulatory T cell	ALS	Late	CAAASGNTPLVF_CASSLDPHGNEKLFF	1	Single (0 < X <= 1)
TTCTTAGTCTCGCATC-1_1	P7	3718	1544	2.36686	33.5933	Singlet	T Cell Central Memory CD4+	ALS	Late	CAVERTGGFKTIF_CAWARGLDTQYF	1	Single (0 < X <= 1)
TTGAACGAGATGTGGC-1_1	P7	3670	1486	2.50681	31.4986	Singlet	T Cell Terminal Effector CD4+	ALS	Late	CATDAYGEETSGSRLTF_CASSLKAYEQYF	268	Hyperexpanded (100 < X <= 1000)
TTGAACGCAAGGACAC-1_1	P7	4737	1513	1.30885	45.6829	Singlet	T Cell Naïve CD4+	ALS	Late	CAAWDYGQNFVF_CASSLGGQGRNTEAFF	1	Single (0 < X <= 1)
TTGAACGCATAGTAAG-1_1	P7	4139	1422	1.49795	42.9331	Singlet	T Cell Naïve CD4+	ALS	Late	CAVSYGGATNKLIF_CAWRLGGYGYTF	1	Single (0 < X <= 1)
TTGAACGCATGAACCT-1_1	P7	6836	2038	1.60913	44.7923	Singlet	T Cell Central Memory CD4+	ALS	Late	CAVSAGRQGAQKLVF_CASSFRSGFTGNTIYF	1	Single (0 < X <= 1)
TTGAACGGTCTTGCGG-1_1	P7	3813	1722	1.23263	25.3606	Singlet	T Cell Central Memory CD4+	ALS	Late	CVVIANTGNQFYF_CASSSNPGRLYNEQFF	1	Single (0 < X <= 1)
TTGAACGGTTCCGTCT-1_1	P7	2730	1362	1.17216	25.348	Singlet	Regulatory T cell	ALS	Late	CASPYNTDKLIF_CAISDTDRAMNYEQYF	1	Single (0 < X <= 1)
TTGAACGTCAGAGACG-1_1	P7	5601	1850	1.19621	39.4929	Singlet	T Cell Central Memory CD4+	ALS	Late	CAANYGQNFVF_CSVELTVNTWGAFF	1	Single (0 < X <= 1)
TTGAACGTCGCAAGCC-1_1	P7	3623	1547	0.828043	29.1747	Singlet	T Cell Terminal Effector CD8+	ALS	Late	CAVGLNTDKLIF_CSSSPSSYEQYF	1	Single (0 < X <= 1)
TTGAACGTCGGTGTTA-1_1	P7	3713	1374	1.77754	38.8635	Singlet	T Cell Central Memory CD4+	ALS	Late	CAVSPPRSFNKFYF_CASTPSTGGANVLTF	1	Single (0 < X <= 1)
TTGAACGTCTAACCGA-1_1	P7	4206	1616	1.92582	26.7951	Singlet	T Cell Terminal Effector CD8+	ALS	Late	CALSFAGGTSYGKLTF_CASKISGTSGYNEQFF	377	Hyperexpanded (100 < X <= 1000)
TTGACTTAGAGGTACC-1_1	P7	5221	1696	1.51312	39.1879	Singlet	T Cell Central Memory CD4+	ALS	Late	CAVNTGGFKTIF_CASSLGGLANTGELFF	1	Single (0 < X <= 1)
TTGACTTGTTGCCTCT-1_1	P7	4246	1659	1.90768	30.146	Singlet	T Cell Terminal Effector CD4+	ALS	Late	CATDAYGEETSGSRLTF_CASSLKAYEQYF	268	Hyperexpanded (100 < X <= 1000)
TTGCCGTTCTTCGAGA-1_1	P7	6434	2037	0.870376	37.4573	Singlet	T Cell Central Memory CD4+	ALS	Late	CAGDNYNARLMF_CASSLGGGSYNEQFF	1	Single (0 < X <= 1)
TTGCGTCAGACATAAC-1_1	P7	3327	1254	2.91554	36.8801	Singlet	T Cell Effector Memory CD8+	ALS	Late	CAESSNYQLIW_CASRASGDNEQFF	21	Large (20 < X <= 100)
TTGCGTCAGCAATATG-1_1	P7	4790	1572	0.981211	45.0731	Singlet	T Cell Naïve CD4+	ALS	Late	CAASSNNARLMF_CSARGTSGLQWGELFF	1	Single (0 < X <= 1)
TTGCGTCAGCAGGCTA-1_1	P7	5596	2075	1.3045	30.9864	Singlet	MAIT Cells	ALS	Late	CALSEAQAAGNKLTF_CASSPGTEGRETQYF	1	Single (0 < X <= 1)
TTGCGTCGTACGCTGC-1_1	P7	4371	1767	1.62434	25.6692	Singlet	Regulatory T cell	ALS	Late	CAVVFFGNEKLTF_CASSFRVVNEQFF	1	Single (0 < X <= 1)
TTGCGTCTCCACTCCA-1_1	P7	6327	1934	1.69116	43.67	Singlet	T Cell Naïve CD8+	ALS	Late	CAATNAGKSTF_CASSQALVAGNEQFF	1	Single (0 < X <= 1)
TTGGAACAGATGTAAC-1_1	P7	4997	1965	1.80108	30.1381	Singlet	T Cell Effector Memory CD8+	ALS	Late	CAVGTYGGSQGNLIF_CASSFRSANTEAFF	3	Small (1 < X <= 5)
TTGGAACAGGATGTAT-1_1	P7	5709	2412	1.33123	29.1995	Singlet	T Cell Naïve CD8+	ALS	Late	CAVSFGNEKLTF_CASRRRDRDRGAFF	1	Single (0 < X <= 1)
TTGGAACAGTGACTCT-1_1	P7	4384	1695	1.68796	36.1542	Singlet	T Cell Central Memory CD4+	ALS	Late	CAVPSNFGNEKLTF_CASTTTALAQYF	1	Single (0 < X <= 1)
TTGGAACGTCATGCCG-1_1	P7	4754	1939	1.76693	27.2192	Singlet	T Cell Central Memory CD4+	ALS	Late	CAVVRVGGGADGLTF_CASRPHMTGSRSYEQYF	1	Single (0 < X <= 1)
TTGGAACGTCTAACGT-1_1	P7	4375	1691	1.21143	36.9143	Singlet	T Cell Naïve CD4+	ALS	Late	CAGGRRSNDYKLSF_CASRLMGGGRYEQYF	1	Single (0 < X <= 1)
TTGGAACGTCTAGCCG-1_1	P7	4008	1234	1.29741	49.501	Singlet	T Cell Naïve CD4+	ALS	Late	CAVNSNSGYALNF_CASNQGGTYNEQFF	1	Single (0 < X <= 1)
TTGGAACGTTCGGGCT-1_1	P7	3477	1367	2.93356	24.3888	Singlet	T Cell Terminal Effector CD4+	ALS	Late	CATDAYGEETSGSRLTF_CASSLKAYEQYF	268	Hyperexpanded (100 < X <= 1000)
TTGGAACTCCCTTGTG-1_1	P7	3008	1152	2.02793	43.4508	Singlet	T Cell Naïve CD8+	ALS	Late	CGTENANSGYALNF_CASSLQGARNEQFF	1	Single (0 < X <= 1)
TTGGAACTCTTGACGA-1_1	P7	3519	1389	1.39244	30.4916	Singlet	T Cell Terminal Effector CD4+	ALS	Late	CATDAYGEETSGSRLTF_CASSLKAYEQYF	268	Hyperexpanded (100 < X <= 1000)
TTGGAACTCTTTACAC-1_1	P7	3728	1488	2.57511	34.1738	Singlet	MAIT Cells	ALS	Late	CAMREGQGGSARQLTF_CASSSSTGGIQPQHF	24	Large (20 < X <= 100)
TTGGCAAAGCAGATCG-1_1	P7	8540	2669	2.41218	32.26	Singlet	T Cell Effector Memory CD8+	ALS	Late	CAMREGVRGSTLGRLYF_CASSHAADRGGTFF	1	Single (0 < X <= 1)
TTGGCAAAGGACTGGT-1_1	P7	10577	3027	1.93817	40.4841	Singlet	T Cell Central Memory CD8+	ALS	Late	CAYRREGGSQGNLIF_CASNVGPNTEAFF	1	Single (0 < X <= 1)
TTGGCAACACACTGCG-1_1	P7	2371	1223	2.15099	20.7507	Singlet	T Cell Terminal Effector CD8+	ALS	Late	CAFPGTGNQFYF_CASSSVASGSYEQYF	3	Small (1 < X <= 5)
TTGGCAAGTAGCGCTC-1_1	P7	4701	1791	0.574346	30.4191	Singlet	T Cell Central Memory CD4+	ALS	Late	CAGHTNSGYALNF_CAWSKGTGNIQYF	1	Single (0 < X <= 1)
TTGGCAATCCGTCAAA-1_1	P7	3661	1784	1.74816	20.7594	Singlet	T Cell Central Memory CD4+	ALS	Late	CAEKVRTNSKLTF_CATSDSPSSYGYTF	2	Small (1 < X <= 5)
TTGGCAATCGCCTGAG-1_1	P7	5628	1865	1.04833	38.1841	Singlet	T Cell Central Memory CD4+	ALS	Late	CAASTSGSRLTF_CSARGDGYTF	1	Single (0 < X <= 1)
TTGGCAATCTATCCTA-1_1	P7	7202	2313	2.63816	38.1005	Singlet	T Cell Central Memory CD4+	ALS	Late	CARQLTF_CAWSGQGTYGYTF	1	Single (0 < X <= 1)
TTGGCAATCTTTACAC-1_1	P7	4741	1538	1.51867	44.2101	Singlet	T Cell Naïve CD4+	ALS	Late	CAVRDIGIGFKTIF_CASSTDGRYAGELFF	1	Single (0 < X <= 1)
TTGTAGGAGTGTGAAT-1_1	P7	4267	1627	2.08577	35.1066	Singlet	T Cell Central Memory CD8+	ALS	Late	CAMREGQGGSARQLTF_CASSSSTGGIQPQHF	24	Large (20 < X <= 100)
TTGTAGGGTACTTGAC-1_1	P7	6370	2406	1.97802	21.7111	Singlet	T Cell Terminal Effector CD8+	ALS	Late	CALSFAGGTSYGKLTF_CASKISGTSGYNEQFF	377	Hyperexpanded (100 < X <= 1000)
TTGTAGGTCTGCTTGC-1_1	P7	4601	1755	2.34732	33.2319	Singlet	T Cell Central Memory CD4+	ALS	Late	CAVERRGFQKLVF_CASGSEGNTIYF	1	Single (0 < X <= 1)
TTTACTGAGCTCCCAG-1_1	P7	4254	1738	1.622	23.6718	Singlet	T Cell Terminal Effector CD8+	ALS	Late	CALSFAGGTSYGKLTF_CASKISGTSGYNEQFF	377	Hyperexpanded (100 < X <= 1000)
TTTACTGAGGACGAAA-1_1	P7	5001	1924	1.77964	34.5131	Singlet	T Cell Effector Memory CD8+	ALS	Late	CAMREGQGGSARQLTF_CASSSSTGGIQPQHF	24	Large (20 < X <= 100)
TTTACTGCATCCAACA-1_1	P7	3530	1347	0.736544	41.9547	Singlet	T Cell Naïve CD4+	ALS	Late	CAVNQAGTALIF_CAWRSAGSFRLNTIYF	1	Single (0 < X <= 1)
TTTACTGGTAGCGATG-1_1	P7	4140	1854	2.53623	23.9614	Singlet	T Cell Effector Memory CD8+	ALS	Late	CAVSNTGKLIF_CSASTGGEQYF	10	Medium (5 < X <= 20)
TTTACTGGTGTTTGTG-1_1	P7	3610	1524	1.44044	35.5402	Singlet	T Cell Central Memory CD4+	ALS	Late	CAVGQDFNKFYF_CASSSRTSGVYNEQFF	1	Single (0 < X <= 1)
TTTACTGTCGAGCCCA-1_1	P7	4912	1512	1.42508	44.4422	Singlet	T Cell Central Memory CD4+	ALS	Late	CAMLTQGGSEKLVF_CSASLDTGGVAFF	1	Single (0 < X <= 1)
TTTATGCCAGTGAGTG-1_1	P7	4016	1553	2.21614	28.4861	Singlet	T Cell Terminal Effector CD8+	ALS	Late	CALSFAGGTSYGKLTF_CASKISGTSGYNEQFF	377	Hyperexpanded (100 < X <= 1000)
TTTATGCGTACAGCAG-1_1	P7	4243	1763	2.61607	25.5951	Singlet	T Cell Terminal Effector CD8+	ALS	Late	CALSFAGGTSYGKLTF_CASKISGTSGYNEQFF	377	Hyperexpanded (100 < X <= 1000)
TTTATGCGTCAGTGGA-1_1	P7	2621	1069	0.991988	41.4346	Singlet	T Cell Central Memory CD4+	ALS	Late	CAVSSGGGADGLTF_CSANREWNNEQFF	1	Single (0 < X <= 1)
TTTATGCTCAGCTTAG-1_1	P7	4163	1717	1.82561	34.3742	Singlet	T Cell Naïve CD4+	ALS	Late	CAVFSGGYNKLIF_CASSNDRGETQYF	1	Single (0 < X <= 1)
TTTCCTCCAAGCCTAT-1_1	P7	6349	2124	1.60655	38.1005	Singlet	T Cell Central Memory CD4+	ALS	Late	CAMRVGGGADGLTF_CASSYSGGGIETQYF	1	Single (0 < X <= 1)
TTTCCTCCAAGCTGAG-1_1	P7	3618	1578	0.746269	32.0896	Singlet	Regulatory T cell	ALS	Late	CALRIVAAGNKLTF_CASSTTGQGNTEAFF	1	Single (0 < X <= 1)
TTTCCTCCACATGGGA-1_1	P7	2892	1158	1.9018	38.1051	Singlet	T Cell Central Memory CD4+	ALS	Late	CAYRSRRAGGFKTIF_CASIDRISSYEQYF	1	Single (0 < X <= 1)
TTTCCTCCACCATCCT-1_1	P7	5467	1970	2.34132	34.6991	Singlet	T Cell Central Memory CD4+	ALS	Late	CATDALDPESGGGADGLTF_CAISEYDRGRTEAFF	2	Small (1 < X <= 5)
TTTCCTCTCACCTCGT-1_1	P7	4027	1421	1.19195	39.1358	Singlet	T Cell Naïve CD4+	ALS	Late	CALDPAGGTSYGKLTF_CASSAAGFSLHEQYF	1	Single (0 < X <= 1)
TTTCCTCTCATGGTCA-1_1	P7	7513	2318	1.51737	40.6229	Singlet	T Cell Central Memory CD4+	ALS	Late	CAGYTSGTYKYIF_CASRLHEGFYGYTF	1	Single (0 < X <= 1)
TTTCCTCTCTCCGGTT-1_1	P7	4300	1747	2.06977	33.186	Singlet	T Cell Central Memory CD4+	ALS	Late	CAVSGNFGETSGSRLTF_CASTRSGTSTDTQYF	1	Single (0 < X <= 1)
TTTGCGCCATGGAATA-1_1	P7	4077	1797	1.22639	25.5825	Singlet	Regulatory T cell	ALS	Late	CVVAFNAGNNRKLIW_CASSLSIGNSLPKQYF	1	Single (0 < X <= 1)
TTTGCGCGTAATAGCA-1_1	P7	10479	2897	1.21195	37.7422	Singlet	T Cell Naïve CD4+	ALS	Late	CALSEAENYGQNFVF_CSAREHGSRENTEAFF	1	Single (0 < X <= 1)
TTTGCGCGTCTGGAGA-1_1	P7	3151	1318	2.12631	31.5138	Singlet	T Cell Terminal Effector CD4+	ALS	Late	CALSMGTGFQKLVF_CASSQAGYWSETQYF	7	Medium (5 < X <= 20)
TTTGCGCGTGGAAAGA-1_1	P7	5086	1495	1.59261	45.0452	Singlet	T Cell Central Memory CD4+	ALS	Late	CAASITIRDDKIIF_CASSPGQGLEQYF	1	Single (0 < X <= 1)
TTTGCGCGTTGGTGGA-1_1	P7	4869	1588	2.38242	43.3559	Singlet	T Cell Central Memory CD4+	ALS	Late	CALGGGADGLTF_CASSQGESSYEQYF	1	Single (0 < X <= 1)
TTTGCGCGTTGTCGCG-1_1	P7	3715	1368	1.77658	36.3392	Singlet	T Cell Central Memory CD4+	ALS	Late	CAVSEGSSASKIIF_CASSPRTGNNEQFF	1	Single (0 < X <= 1)
TTTGCGCTCGGAAACG-1_1	P7	3573	1577	1.56731	26.1965	Singlet	T Cell Terminal Effector CD8+	ALS	Late	CAGDIWNAGNMLTF_CASSPSSYEQYF	1	Single (0 < X <= 1)
TTTGGTTAGAGAGCTC-1_1	P7	5076	1959	2.04886	31.9346	Singlet	T Cell Central Memory CD4+	ALS	Late	CAVYPGRVQGAQKLVF_CSAGYRLAGADEQYF	1	Single (0 < X <= 1)
TTTGGTTAGCGCTCCA-1_1	P7	3156	1176	1.36248	42.2687	Singlet	T Cell Naïve CD4+	ALS	Late	CAARKAAGNKLTF_CASSQVEREWRDTQYF	1	Single (0 < X <= 1)
TTTGGTTAGGCAAAGA-1_1	P7	3600	1687	2.58333	15.3056	Singlet	T Cell Terminal Effector CD4+	ALS	Late	CATDAYGEETSGSRLTF_CASSLKAYEQYF	268	Hyperexpanded (100 < X <= 1000)
TTTGGTTCACATTCGA-1_1	P7	3683	1624	2.14499	27.0703	Singlet	T Cell Central Memory CD4+	ALS	Late	CAVNALGTGGFKTIF_CASSLATTGADTQYF	1	Single (0 < X <= 1)
TTTGGTTGTGGCAAAC-1_1	P7	3585	1284	1.17155	42.7615	Singlet	T Cell Naïve CD4+	ALS	Late	CAASARLTGGGNKLTF_CASSLSIRTLEQFF	1	Single (0 < X <= 1)
TTTGGTTTCAGCAACT-1_1	P7	4294	1663	1.16442	33.3721	Singlet	T Cell Effector Memory CD4+	ALS	Late	CAMREGQGGSARQLTF_CASSSSTGGIQPQHF	24	Large (20 < X <= 100)
TTTGGTTTCGGTCTAA-1_1	P7	3017	1062	3.91117	40.3712	Singlet	T Cell Naïve CD4+	ALS	Late	CVVLNNNAGNMLTF_CASSVVGTSYNEQFF	1	Single (0 < X <= 1)
TTTGTCACAAGAGGCT-1_1	P7	4004	1853	2.3976	20.03	Singlet	T Cell Terminal Effector CD4+	ALS	Late	CATDAYGEETSGSRLTF_CASSLKAYEQYF	268	Hyperexpanded (100 < X <= 1000)
TTTGTCACAAGCCCAC-1_1	P7	3630	1577	1.46006	29.697	Singlet	T Cell Effector Memory CD8+	ALS	Late	CAVSNTGKLIF_CSASTGGEQYF	10	Medium (5 < X <= 20)
TTTGTCACAATCCAAC-1_1	P7	5417	1998	2.52908	34.9455	Singlet	T Cell Central Memory CD8+	ALS	Late	CAENINYQLIW_CASSGTSGYRELFF	3	Small (1 < X <= 5)
TTTGTCAGTCCTGCTT-1_1	P7	2961	1444	2.80311	22.7288	Singlet	T Cell Terminal Effector CD8+	ALS	Late	CALSFAGGTSYGKLTF_CASKISGTSGYNEQFF	377	Hyperexpanded (100 < X <= 1000)
TTTGTCATCAGATAAG-1_1	P7	6015	1861	1.14713	41.197	Singlet	T Cell Central Memory CD4+	ALS	Late	CAATGEKLTF_CASSMATNEKLFF	1	Single (0 < X <= 1)
TTTGTCATCATTTGGG-1_1	P7	5056	1885	1.42405	34.6123	Singlet	T Cell Central Memory CD4+	ALS	Late	CAVNPPGSQGNLIF_CASSQVPSGSANEQFF	1	Single (0 < X <= 1)
TTTGTCATCGAGAGCA-1_1	P7	2587	1194	0.541167	36.6448	Singlet	T Cell Naïve CD4+	ALS	Late	CAVNSPGGYNKLIF_CASNHRGRGENIQYF	1	Single (0 < X <= 1)
AAACGGGCAGTGGAGT-1_2	P6	2172	959	1.74954	36.326	Singlet	T Cell Effector Memory CD4+	ALS	Late	CAYRSPLIQGAQKLVF_CASSPGQMNTEAFF	1	Single (0 < X <= 1)
AAACGGGTCGGAATCT-1_2	P6	3708	1455	2.40022	31.3916	Singlet	T Cell Terminal Effector CD8+	ALS	Late	CAIRLFGYALNF_CASSQDLGSYEQYF	89	Large (20 < X <= 100)
AAACGGGTCGTCACGG-1_2	P6	3667	1351	1.5544	40.6872	Singlet	T Cell Naïve CD4+	ALS	Late	CAMSLSGAGSYQLTF_CASSPSRNTGMTYEQYF	1	Single (0 < X <= 1)
AAACGGGTCTCCAGGG-1_2	P6	4816	1539	2.15947	44.3937	Singlet	T Cell Naïve CD4+	ALS	Late	CALSIYSGGGADGLTF_CASSSTGTALVKLFF	1	Single (0 < X <= 1)
AAAGATGAGATCCTGT-1_2	P6	7642	2220	2.93117	40.6307	Singlet	T Cell Central Memory CD4+	ALS	Late	CAVKIAGTASKLTF_CASSYSPNEKLFF	1	Single (0 < X <= 1)
AAAGATGAGATGTTAG-1_2	P6	3932	1484	1.98372	38.1231	Singlet	T Cell Naïve CD4+	ALS	Late	CAVLPGYSSASKIIF_CASSLQNTGELFF	1	Single (0 < X <= 1)
AAAGATGCAAGACACG-1_2	P6	4829	1531	2.36074	41.2922	Singlet	T Cell Central Memory CD4+	ALS	Late	CAVGSSASKIIF_CASSPAPGQTFNEQFF	2	Small (1 < X <= 5)
AAAGATGCACCAACCG-1_2	P6	4954	1867	2.15987	35.5268	Singlet	T Cell Naïve CD4+	ALS	Late	CAVRGSQGNLIF_CASRDSATNEKLFF	1	Single (0 < X <= 1)
AAAGATGCAGCGTCCA-1_2	P6	5730	2100	1.90227	27.7487	Singlet	T Cell Central Memory CD4+	ALS	Late	CAGQEIQGAQKLVF_CASTGTQGGELFF	1	Single (0 < X <= 1)
AAAGATGGTCCAGTTA-1_2	P6	3760	1489	3.21809	35.7713	Singlet	T Cell Central Memory CD4+	ALS	Late	CAVGTTSGTYKYIF_CASSFGENEQFF	1	Single (0 < X <= 1)
AAAGATGGTGGTCCGT-1_2	P6	4038	1357	2.62506	43.2888	Singlet	T Cell Naïve CD4+	ALS	Late	CIVRVTRDDKIIF_CASSPTSGGETQYF	1	Single (0 < X <= 1)
AAAGATGTCTGCTTGC-1_2	P6	3142	1701	2.25971	9.29344	Singlet	T Cell Central Memory CD8+	ALS	Late	CAAPDISGAGSYQLTF_CASSYAVRPNEKLFF	1	Single (0 < X <= 1)
AAAGCAACAGCTCGAC-1_2	P6	6106	2644	3.81592	20.8483	Singlet	T Cell Central Memory CD4+	ALS	Late	CGLNTGTASKLTF_CASSYRGRDGYTF	1	Single (0 < X <= 1)
AAAGCAACAGGTCCAC-1_2	P6	4286	2244	1.37657	13.0891	Singlet	T Cell Effector Memory CD8+	ALS	Late	CAEQPLGGKLIF_CASSPFGTSRYNEQFF	1	Single (0 < X <= 1)
AAAGCAAGTATCAGTC-1_2	P6	4016	1497	1.17032	39.0438	Singlet	T Cell Effector Memory CD4+	ALS	Late	CVVHLEP_CATSDLSLGSTGELFF	1	Single (0 < X <= 1)
AAAGCAATCTTAGCCC-1_2	P6	3411	1499	2.37467	22.8672	Singlet	T Cell Terminal Effector CD8+	ALS	Late	CIVRVYGGATNKLIF_CASSQDLGSYEQYF	52	Large (20 < X <= 100)
AAAGTAGAGGATCGCA-1_2	P6	4898	1849	2.87873	36.2597	Singlet	T Cell Central Memory CD8+	ALS	Late	CAGRDYGQNFVF_CASSLGALTDTQYF	1	Single (0 < X <= 1)
AAAGTAGAGTCCATAC-1_2	P6	10693	3333	2.01066	19.3959	Singlet	Regulatory T cell	ALS	Late	CATAPFGDMRF_CASSGTPDGFSGYTF	1	Single (0 < X <= 1)
AAAGTAGCAAGCGAGT-1_2	P6	3814	1291	2.67436	43.1044	Singlet	T Cell Naïve CD4+	ALS	Late	CAYRTGNTPLVF_CASSPLPSPTDTQYF	1	Single (0 < X <= 1)
AAAGTAGCAAGGGTCA-1_2	P6	3803	1551	1.70918	28.9771	Singlet	T Cell Effector Memory CD8+	ALS	Late	CAASSNFGNEKLTF_CSALPYLTGASSGITDTQYF	38	Large (20 < X <= 100)
AAAGTAGCATCGGAAG-1_2	P6	4649	1655	2.32308	38.2233	Singlet	T Cell Central Memory CD4+	ALS	Late	CAGAMNSGNTPLVF_CASSRDLGRRDTQYF	1	Single (0 < X <= 1)
AAAGTAGTCATCGGAT-1_2	P6	4100	1447	2.09756	39.4146	Singlet	T Cell Naïve CD4+	ALS	Late	CAVGAKAAGNKLTF_CASSLSGYTEAFF	1	Single (0 < X <= 1)
AAAGTAGTCCGCGGTA-1_2	P6	3508	1615	2.2805	21.1802	Singlet	T Cell Terminal Effector CD8+	ALS	Late	CAENILGQNFVF_CASTDRGLEQYF	43	Large (20 < X <= 100)
AAATGCCAGAGGTTGC-1_2	P6	5512	1687	1.05225	43.0515	Singlet	T Cell Central Memory CD4+	ALS	Late	CAAVTNTGFQKLVF_CASSLTGRADTQYF	1	Single (0 < X <= 1)
AAATGCCAGCCTTGAT-1_2	P6	2762	1487	3.65677	11.7306	Singlet	T Cell Effector Memory CD4+	ALS	Late	CAPNGGSNYKLTF_CSATRETTQYF	1	Single (0 < X <= 1)
AAATGCCAGCGGCTTC-1_2	P6	2691	1116	1.59792	40.2081	Singlet	T Cell Naïve CD4+	ALS	Late	CALRGGANNLFF_CSARDLRGRQPQHF	1	Single (0 < X <= 1)
AAATGCCCAGATCTGT-1_2	P6	2019	934	1.93165	36.4042	Singlet	T Cell Naïve CD8+	ALS	Late	CGGRGSQGNLIF_CASGRVAQYF	1	Single (0 < X <= 1)
AAATGCCGTACGAAAT-1_2	P6	5608	2341	1.99715	19.4544	Singlet	T Cell Central Memory CD4+	ALS	Late	CVVSDRGSGGYQKVTF_CASAHGNRLNTEAFF	1	Single (0 < X <= 1)
AAATGCCGTGGTAACG-1_2	P6	5096	1761	1.66797	39.9137	Singlet	T Cell Naïve CD4+	ALS	Late	CIVREDQTGANNLFF_CASSLGGTSGFEADTQYF	1	Single (0 < X <= 1)
AAATGCCGTTCCCGAG-1_2	P6	6077	1990	1.76074	38.0945	Singlet	T Cell Central Memory CD4+	ALS	Late	CAETRRNSGGSNYKLTF_CASSSSFGLAGSGELFF	1	Single (0 < X <= 1)
AAATGCCTCACATGCA-1_2	P6	4545	1639	1.71617	39.604	Singlet	T Cell Central Memory CD4+	ALS	Late	CAASAIRNKLIF_CASSGGQNYGYTF	1	Single (0 < X <= 1)
AAATGCCTCCAACCAA-1_2	P6	4290	1521	2.12121	41.4685	Singlet	T Cell Naïve CD4+	ALS	Late	CAVRVSGNTPLVF_CASSRGQGVQPQHF	1	Single (0 < X <= 1)
AAATGCCTCCACGCAG-1_2	P6	4735	1730	1.9641	34.6357	Singlet	T Cell Central Memory CD4+	ALS	Late	CATDLRSSYKLIF_CASSESASAYEQYF	1	Single (0 < X <= 1)
AACACGTAGGGTTTCT-1_2	P6	3582	1423	4.46678	34.6454	Singlet	T Cell Naïve CD4+	ALS	Late	CAARGGSEKLVF_CASSYSTGATGELFF	1	Single (0 < X <= 1)
AACACGTGTCGTTGTA-1_2	P6	1503	771	1.72987	33.0007	Singlet	T Cell Naïve CD4+	ALS	Late	CAYKIVQAGTALIF_CASSPGALETQYF	2	Small (1 < X <= 5)
AACACGTTCATCGGAT-1_2	P6	3746	1426	1.86866	42.1783	Singlet	T Cell Central Memory CD4+	ALS	Late	CAVIPGGYQKVTF_CASSLAGSTDTQYF	1	Single (0 < X <= 1)
AACACGTTCCAAATGC-1_2	P6	6089	1914	1.69157	40.3679	Singlet	T Cell Central Memory CD4+	ALS	Late	CAENIEDNYGQNFVF_CASSLGRSIATNEKLFF	1	Single (0 < X <= 1)
AACACGTTCCACGACG-1_2	P6	3741	1717	3.15424	18.0968	Singlet	T Cell Terminal Effector CD8+	ALS	Late	CAASVTGNQFYF_CASSVSHYGEKFF	83	Large (20 < X <= 100)
AACACGTTCCGTAGGC-1_2	P6	3945	1660	2.15463	27.858	Singlet	Regulatory T cell	ALS	Late	CAASGMDDKIIF_CASSQNRGRNEQFF	1	Single (0 < X <= 1)
AACCATGAGATGCCTT-1_2	P6	4723	1633	2.15964	40.6098	Singlet	T Cell Naïve CD4+	ALS	Late	CAATVNGNEKLTF_CASSQSGPTSGSFDTGELFF	1	Single (0 < X <= 1)
AACCATGAGGGTTCCC-1_2	P6	1947	1249	1.74628	7.6528	Singlet	T Cell Effector Memory CD4+	ALS	Late	CANRNAGGTSYGKLTF_CASSETGKEAQHF	1	Single (0 < X <= 1)
AACCATGAGTGGAGTC-1_2	P6	2822	1078	1.20482	38.5897	Singlet	T Cell Effector Memory CD4+	ALS	Late	CAVRDSNYQLIW_CASSDSSGGTDTQYF	2	Small (1 < X <= 5)
AACCATGAGTTGAGAT-1_2	P6	5796	1697	1.8461	42.2015	Singlet	T Cell Central Memory CD4+	ALS	Late	CVVLLYQKVTF_CSARGDRGNTEAFF	1	Single (0 < X <= 1)
AACCATGCAGTCTTCC-1_2	P6	4353	1614	1.28647	40.7535	Singlet	T Cell Naïve CD4+	ALS	Late	CAESAYSGGGADGLTF_CASSVVGFGNSPLHF	1	Single (0 < X <= 1)
AACCATGCATCACGAT-1_2	P6	6908	2107	3.7927	40.8367	Singlet	T Cell Naïve CD8+	ALS	Late	CAVDREYGNKLVF_CSVVGSYEQYF	1	Single (0 < X <= 1)
AACCATGCATGCTGGC-1_2	P6	3878	1585	0.902527	37.5967	Singlet	T Cell Naïve CD4+	ALS	Late	CIVRVGVGSSNTGKLIF_CASSIVLGQPQHF	1	Single (0 < X <= 1)
AACCATGGTACTTAGC-1_2	P6	4786	1671	2.1939	35.3949	Singlet	T Cell Central Memory CD4+	ALS	Late	CIVRPAGGTSYGKLTF_CASGTGNTEAFF	1	Single (0 < X <= 1)
AACCATGGTGTGGTTT-1_2	P6	1942	895	2.57467	39.0319	Singlet	T Cell Naïve CD8+	ALS	Late	CAAINAGGTSYGKLTF_CASSHWGYEQYF	1	Single (0 < X <= 1)
AACCATGTCCTCGCAT-1_2	P6	4306	1485	2.32234	38.1561	Singlet	T Cell Central Memory CD4+	ALS	Late	CAANGNKLVF_CASSQDPGAWGYTF	3	Small (1 < X <= 5)
AACCATGTCGTGGGAA-1_2	P6	2622	1349	1.98322	17.1625	Singlet	T Cell Terminal Effector CD8+	ALS	Late	CAASVTGNQFYF_CASSVSHYGEKFF	83	Large (20 < X <= 100)
AACCGCGCATTAGGCT-1_2	P6	2516	1019	2.62321	40.461	Singlet	T Cell Naïve CD4+	ALS	Late	CAGHRTGGFKTIF_CASSEYKPPEGNTGELFF	2	Small (1 < X <= 5)
AACCGCGGTCTAGCCG-1_2	P6	3666	1527	2.42771	28.0415	Singlet	T Cell Effector Memory CD8+	ALS	Late	CAVRIYNFNKFYF_CSGKEGLAGSYEQYF	6	Medium (5 < X <= 20)
AACCGCGTCCACTCCA-1_2	P6	2354	1119	1.48683	29.1844	Singlet	T Cell Terminal Effector CD4+	ALS	Late	CAVEYGNKLVF_CASSPPLAGGVGTQYF	4	Small (1 < X <= 5)
AACGTTGAGACAGAGA-1_2	P6	3490	1496	2.95129	24.1834	Singlet	T Cell Effector Memory CD8+	ALS	Late	CAAEKANAGKSTF_CASSLVTSDTQYF	1	Single (0 < X <= 1)
AACGTTGCACGTGAGA-1_2	P6	4775	1775	1.88482	32.7958	Singlet	T Cell Central Memory CD4+	ALS	Late	CAASPSGTYKYIF_CASSLDQPPSEQYF	1	Single (0 < X <= 1)
AACGTTGGTATCAGTC-1_2	P6	3968	1415	3.0494	39.5917	Singlet	T Cell Naïve CD4+	ALS	Late	CAVTNSGAGSYQLTF_CASSLNREETQYF	1	Single (0 < X <= 1)
AACGTTGGTCGACTGC-1_2	P6	4225	2171	1.13609	12.9231	Singlet	T Cell Effector Memory CD8+	ALS	Late	CAVTRRGGYSTLTF_CASSDGTGSYEQYF	1	Single (0 < X <= 1)
AACGTTGGTCGCGAAA-1_2	P6	4579	1531	1.44136	39.7685	Singlet	T Cell Central Memory CD4+	ALS	Late	CAFLVYNQGGKLIF_CSARYQSNEKLFF	1	Single (0 < X <= 1)
AACGTTGGTGGAAAGA-1_2	P6	13169	3719	1.60984	25.6587	Singlet	Regulatory T cell	ALS	Late	CLVGDLFTGNQFYF_CASSPRSQLLGELFF	1	Single (0 < X <= 1)
AACGTTGGTTGGAGGT-1_2	P6	4551	1734	1.40628	36.5194	Singlet	T Cell Central Memory CD4+	ALS	Late	CAVPTSGTYKYIF_CAITAGMGNTIYF	1	Single (0 < X <= 1)
AACGTTGTCACAGTAC-1_2	P6	3979	1607	2.41267	28.4745	Singlet	T Cell Central Memory CD4+	ALS	Late	CIVNNAGNMLTF_CAISGRSTYNEQFF	1	Single (0 < X <= 1)
AACGTTGTCCGAGCCA-1_2	P6	4200	1355	2	43.4762	Singlet	T Cell Naïve CD4+	ALS	Late	CAVRDNDMRF_CASSITGGWDQPQHF	1	Single (0 < X <= 1)
AACGTTGTCCGCTGTT-1_2	P6	3779	1135	1.00556	51.4422	Singlet	T Cell Naïve CD4+	ALS	Late	CAVEDPAQELMF_CASEGRGGNNEQFF	1	Single (0 < X <= 1)
AACTCAGCAAGAGGCT-1_2	P6	6344	2092	1.81274	36.4596	Singlet	T Cell Central Memory CD4+	ALS	Late	CAVGITGGGNKLTF_CASSRRTSGSSYNEQFF	1	Single (0 < X <= 1)
AACTCAGCAGTCAGCC-1_2	P6	3343	1156	2.42297	45.7673	Singlet	T Cell Naïve CD4+	ALS	Late	CAVSKRGYQKVTF_CASRGAGVGGTGELFF	2	Small (1 < X <= 5)
AACTCAGCATCGGACC-1_2	P6	7682	2195	2.59047	37.3991	Singlet	T Cell Effector Memory CD4+	ALS	Late	CAVAREYGNKLVF_CASSYRGSGNTIYF	4	Small (1 < X <= 5)
AACTCAGGTCTAAAGA-1_2	P6	4489	1756	2.91824	34.9967	Singlet	T Cell Central Memory CD4+	ALS	Late	CAVEGTGGYQKVTF_CSATSLEGTGIGNQPQHF	1	Single (0 < X <= 1)
AACTCAGGTTCGCGAC-1_2	P6	5943	1850	1.61535	43.1264	Singlet	T Cell Central Memory CD4+	ALS	Late	CAYRRYAGGTSYGKLTF_CAWKLPGGMYEQYF	1	Single (0 < X <= 1)
AACTCAGTCGTGACAT-1_2	P6	1987	1263	2.16407	8.55561	Singlet	T Cell Terminal Effector CD8+	ALS	Late	CAASVTGNQFYF_CASSVSHYGEKFF	83	Large (20 < X <= 100)
AACTCCCAGAAACGCC-1_2	P6	4417	1855	2.94317	25.1302	Singlet	T Cell Central Memory CD8+	ALS	Late	CAMSFNQGGKLIF_CASSPPDRAYNEQFF	1	Single (0 < X <= 1)
AACTCCCAGATGGGTC-1_2	P6	4627	1576	3.09056	37.2812	Singlet	MAIT Cells	ALS	Late	CAALDSNYQLIW_CSAREASGRAYEQFF	1	Single (0 < X <= 1)
AACTCCCAGCTGCCCA-1_2	P6	4976	1416	0.803859	49.5579	Singlet	T Cell Naïve CD4+	ALS	Late	CLVGDNNQAGTALIF_CASSGLAGGRYYEQYF	1	Single (0 < X <= 1)
AACTCCCAGTGGTAGC-1_2	P6	4347	1737	3.74971	27.2832	Singlet	T Cell Central Memory CD4+	ALS	Late	CIVRVVNAGNMLTF_CASSYRTGAGQPQHF	1	Single (0 < X <= 1)
AACTCCCGTCTAACGT-1_2	P6	4441	1405	1.59874	46.7462	Singlet	T Cell Central Memory CD4+	ALS	Late	CALSGNAGNMLTF_CSAWGGLAGPYEQYF	1	Single (0 < X <= 1)
AACTCCCTCAGGTAAA-1_2	P6	4909	1804	1.05928	37.5637	Singlet	T Cell Central Memory CD4+	ALS	Late	CAVNQAGTALIF_CASSPQDQAGNTIYF	1	Single (0 < X <= 1)
AACTCCCTCCACGTGG-1_2	P6	5075	1758	1.97044	39.3103	Singlet	T Cell Naïve CD8+	ALS	Late	CAVGGNTPLVF_CSARDRRTGGSPLHF	1	Single (0 < X <= 1)
AACTCCCTCCGAACGC-1_2	P6	3398	1451	2.50147	24.8676	Singlet	T Cell Terminal Effector CD8+	ALS	Late	CAMRAASDSGSARQLTF_CASSQETGLASGELFF	118	Hyperexpanded (100 < X <= 1000)
AACTCCCTCTGGTTCC-1_2	P6	4601	1904	2.10824	29.3849	Singlet	T Cell Central Memory CD4+	ALS	Late	CAVKGSDGQKLLF_CAWSDQHYGYTF	1	Single (0 < X <= 1)
AACTCTTCAGCAGTTT-1_2	P6	6252	1873	2.44722	42.7383	Singlet	T Cell Naïve CD4+	ALS	Late	CAASNTFNKFYF_CASSDRGITEAFF	1	Single (0 < X <= 1)
AACTCTTGTACCGTTA-1_2	P6	5171	1649	1.7018	41.1526	Singlet	T Cell Naïve CD4+	ALS	Late	CGTDQTGANNLFF_CASSPPGRALGTEAFF	1	Single (0 < X <= 1)
AACTCTTGTATAGTAG-1_2	P6	3104	1173	1.86856	40.2062	Singlet	T Cell Naïve CD4+	ALS	Late	CAVRRGTYKYIF_CASSFGGSTTDTQYF	1	Single (0 < X <= 1)
AACTCTTGTGTGGTTT-1_2	P6	6135	2265	3.04808	33.48	Singlet	T Cell Naïve CD8+	ALS	Late	CAVRDEDRDDKIIF_CASSLSWLAGYTGELFF	1	Single (0 < X <= 1)
AACTCTTTCAAGAAGT-1_2	P6	4314	1617	2.7121	27.1905	Singlet	T Cell Terminal Effector CD8+	ALS	Late	CAMRELDSSGSARQLTF_CASSQDRGVLNEKLFF	26	Large (20 < X <= 100)
AACTCTTTCACCACCT-1_2	P6	4893	1735	1.51236	36.9099	Singlet	T Cell Naïve CD4+	ALS	Late	CIVRALDSSYKLIF_CASSPMTGGNTGELFF	1	Single (0 < X <= 1)
AACTCTTTCGCCGTGA-1_2	P6	5864	2093	1.36426	27.0123	Singlet	T Cell Effector Memory CD8+	ALS	Late	CAFIPFNAGGTSYGKLTF_CASSQVLGLDTDTQYF	1	Single (0 < X <= 1)
AACTCTTTCGTCACGG-1_2	P6	5218	1691	1.53315	38.4247	Singlet	T Cell Naïve CD4+	ALS	Late	CAVAPPINDYKLSF_CASRELAGQVGELFF	1	Single (0 < X <= 1)
AACTCTTTCTCTTATG-1_2	P6	4668	1936	2.33505	29.2631	Singlet	T Cell Central Memory CD4+	ALS	Late	CALSHSGNTPLVF_CAISEPRQETQYF	1	Single (0 < X <= 1)
AACTGGTAGACAAAGG-1_2	P6	6259	2149	2.85988	34.047	Singlet	T Cell Central Memory CD4+	ALS	Late	CAVSTNTGNQFYF_CASSRGRTDTQYF	1	Single (0 < X <= 1)
AACTGGTAGCTACCGC-1_2	P6	8204	2252	1.98684	42.7596	Singlet	MAIT Cells	ALS	Late	CALLLYSGGYQKVTF_CASSYGGTGNTIYF	1	Single (0 < X <= 1)
AACTGGTGTTCCTCCA-1_2	P6	4627	1770	2.78798	35.8332	Singlet	T Cell Naïve CD4+	ALS	Late	CAFMKRHSGAGSYQLTF_CASSGDRTEAFF	1	Single (0 < X <= 1)
AACTGGTTCACGGTTA-1_2	P6	4362	1859	2.10912	26.5704	Singlet	T Cell Terminal Effector CD8+	ALS	Late	CAIRLFGYALNF_CASSQDLGSYEQYF	89	Large (20 < X <= 100)
AACTGGTTCAGGTAAA-1_2	P6	7338	2367	1.34914	37.2172	Singlet	T Cell Central Memory CD4+	ALS	Late	CAFMKHSGNTPLVF_CSARGRLADNYNEQFF	1	Single (0 < X <= 1)
AACTTTCCACGGACAA-1_2	P6	4955	1792	1.89707	35.7013	Singlet	T Cell Central Memory CD4+	ALS	Late	CATVKPGGTSYGKLTF_CSAETGVGNTIYF	1	Single (0 < X <= 1)
AACTTTCCATTAACCG-1_2	P6	4102	1401	2.19405	40.2243	Singlet	T Cell Naïve CD4+	ALS	Late	CAVSLMEYGNKLVF_CASSPRGGLADTQYF	1	Single (0 < X <= 1)
AACTTTCGTCATGCCG-1_2	P6	7032	1958	2.13311	43.9135	Singlet	T Cell Central Memory CD4+	ALS	Late	CAASRTYKYIF_CASSPPQGAGYGYTF	1	Single (0 < X <= 1)
AACTTTCGTCGACTGC-1_2	P6	3988	1521	1.93079	35.5316	Singlet	Regulatory T cell	ALS	Late	CAGRSYNTDKLIF_CASSPTGRARPYEQYF	1	Single (0 < X <= 1)
AACTTTCGTCTAGCCG-1_2	P6	1506	845	1.52722	28.8845	Singlet	T Cell Central Memory CD4+	ALS	Late	CAVNTAGGFKTIF_CASSNREGGTLETQYF	2	Small (1 < X <= 5)
AAGACCTAGGCGTACA-1_2	P6	4469	1717	3.2222	24.1441	Singlet	T Cell Terminal Effector CD8+	ALS	Late	CIVRVYGGATNKLIF_CASSQDLGSYEQYF	52	Large (20 < X <= 100)
AAGACCTAGTACGATA-1_2	P6	7300	2109	2.24658	41.7534	Singlet	T Cell Naïve CD8+	ALS	Late	CAASGPGAGSYQLTF_CATRDYNEQFF	1	Single (0 < X <= 1)
AAGACCTGTGACTCAT-1_2	P6	2146	1033	3.91426	27.493	Singlet	T Cell Effector Memory CD8+	ALS	Late	CAASSNFGNEKLTF_CSALPYLTGASSGITDTQYF	38	Large (20 < X <= 100)
AAGACCTGTTACGTCA-1_2	P6	4170	1629	1.94245	36.6667	Singlet	T Cell Naïve CD4+	ALS	Late	CAASRGSSNTGKLIF_CASSHWRGSTDTQYF	1	Single (0 < X <= 1)
AAGACCTTCAGTTGAC-1_2	P6	7096	2608	3.26945	23.0271	Singlet	T Cell Terminal Effector CD8+	ALS	Late	CAASVTGNQFYF_CASSVSHYGEKFF	83	Large (20 < X <= 100)
AAGACCTTCGGTGTCG-1_2	P6	9631	2452	0.830651	44.0868	Singlet	T Cell Central Memory CD4+	ALS	Late	CAAKEWTGGYQKVTF_CASSLRTSGSSYNEQFF	1	Single (0 < X <= 1)
AAGACCTTCTTGTTTG-1_2	P6	4892	1670	2.0646	37.5102	Singlet	T Cell Effector Memory CD4+	ALS	Late	CAEEDTGRRALTF_CASSLLETGTFF	1	Single (0 < X <= 1)
AAGCCGCAGACCACGA-1_2	P6	3804	1570	1.86646	27.3922	Singlet	T Cell Terminal Effector CD8+	ALS	Late	CAIRLFGYALNF_CASSQDLGSYEQYF	89	Large (20 < X <= 100)
AAGCCGCAGGCCCGTT-1_2	P6	15145	3776	1.88841	35.1271	Singlet	T Cell Central Memory CD4+	ALS	Late	CAEKTDSWGKLQF_CASSVGSGGGQPQHF	1	Single (0 < X <= 1)
AAGCCGCCAGCTGGCT-1_2	P6	3537	1276	0.989539	44.0769	Singlet	T Cell Naïve CD4+	ALS	Late	CAVRPGGFGNVLHC_CASSTDASGNYGYTF	1	Single (0 < X <= 1)
AAGCCGCGTGATAAAC-1_2	P6	4017	1343	2.43963	43.54	Singlet	T Cell Naïve CD4+	ALS	Late	CAASKSFAGNQFYF_CASSLGDRGSGTGELFF	1	Single (0 < X <= 1)
AAGCCGCTCGTCCAGG-1_2	P6	5446	1685	1.7444	41.8289	Singlet	T Cell Naïve CD4+	ALS	Late	CAVRTNYNTDKLIF_CASSLSGRGPQETQYF	1	Single (0 < X <= 1)
AAGGAGCAGCTGCAAG-1_2	P6	5929	1640	2.24321	44.3582	Singlet	T Cell Central Memory CD4+	ALS	Late	CIVRPAVRSGNTPLVF_CASSEAGYHEQYF	1	Single (0 < X <= 1)
AAGGAGCAGGCAATTA-1_2	P6	4260	1613	2.04225	27.9577	Singlet	T Cell Terminal Effector CD4+	ALS	Late	CAENILGQNFVF_CASTDRGLEQYF	43	Large (20 < X <= 100)
AAGGAGCAGGGTCTCC-1_2	P6	2721	1218	2.05807	27.7472	Singlet	T Cell Terminal Effector CD4+	ALS	Late	CAMRAASDSGSARQLTF_CASSQETGLASGELFF	118	Hyperexpanded (100 < X <= 1000)
AAGGAGCCACAACGCC-1_2	P6	3064	1253	2.93734	38.2507	Singlet	T Cell Central Memory CD4+	ALS	Late	CAGAKNTGFQKLVF_CASRRRTSGPPGEQYF	1	Single (0 < X <= 1)
AAGGAGCGTATAGTAG-1_2	P6	2786	1103	1.43575	41.4573	Singlet	T Cell Central Memory CD4+	ALS	Late	CAYKAAGNKLTF_CASSPDRGYGYTF	1	Single (0 < X <= 1)
AAGGAGCGTCAACATC-1_2	P6	2574	1151	1.98135	25.7187	Singlet	T Cell Terminal Effector CD8+	ALS	Late	CVVNDNKGRRALTF_CASSLKRSGTEAFF	1	Single (0 < X <= 1)
AAGGAGCGTGCTAGCC-1_2	P6	1586	898	3.40479	26.6078	Singlet	T Cell Effector Memory CD8+	ALS	Late	CAMREALSSGGGADGLTF_CASSTGTGEVF	9	Medium (5 < X <= 20)
AAGGAGCTCTACTATC-1_2	P6	5035	2066	3.59484	25.2036	Singlet	Regulatory T cell	ALS	Late	CAMREPGATNKLIF_CSGSSGRLTDTQYF	1	Single (0 < X <= 1)
AAGGAGCTCTACTCAT-1_2	P6	4471	1407	1.74458	42.0935	Singlet	T Cell Central Memory CD4+	ALS	Late	CALSGNTGKLIF_CASSRGSFGNTEAFF	1	Single (0 < X <= 1)
AAGGAGCTCTATGTGG-1_2	P6	3593	1605	2.39354	25.2157	Singlet	T Cell Effector Memory CD8+	ALS	Late	CATAPLAGNMLTF_CASSPPNRVRSNQPQHF	1	Single (0 < X <= 1)
AAGGCAGAGTGGTAAT-1_2	P6	4369	1300	1.44198	50.309	Singlet	T Cell Naïve CD4+	ALS	Late	CGTEDPGGYQKVTF_CASSPQGARETQYF	1	Single (0 < X <= 1)
AAGGCAGCAATAGAGT-1_2	P6	3784	1234	2.16702	46.1945	Singlet	T Cell Naïve CD4+	ALS	Late	CAVGAGSYNTDKLIF_CASSLDGLSYNEQFF	1	Single (0 < X <= 1)
AAGGCAGCACCAGTTA-1_2	P6	2376	932	1.80976	43.0556	Singlet	T Cell Naïve CD4+	ALS	Late	CAVTRANQAGTALIF_CASSPTLGAGANVLTF	1	Single (0 < X <= 1)
AAGGTTCAGCTAACTC-1_2	P6	3482	1222	1.52211	44.0839	Singlet	T Cell Naïve CD4+	ALS	Late	CAAISHSGGGADGLTF_CSAQRGYQETQYF	1	Single (0 < X <= 1)
AAGGTTCCAACTGCGC-1_2	P6	5823	1727	2.19818	43.1736	Singlet	T Cell Central Memory CD4+	ALS	Late	CAVTSPGWGKLTF_CASSPLTGDGYTF	1	Single (0 < X <= 1)
AAGGTTCCACCAGTTA-1_2	P6	5122	1491	2.18665	45.1972	Singlet	T Cell Naïve CD4+	ALS	Late	CAASGNGGSQGNLIF_CASSLGGQGIGGYTF	1	Single (0 < X <= 1)
AAGGTTCGTCCAGTAT-1_2	P6	3593	1573	1.39159	29.2235	Singlet	T Cell Central Memory CD4+	ALS	Late	CAESIEGFQKLVF_CASSITGTGAEKLFF	1	Single (0 < X <= 1)
AAGGTTCTCTTGTACT-1_2	P6	3109	1265	2.12287	35.3168	Singlet	T Cell Naïve CD4+	ALS	Late	CAVHFGNEKLTF_CASSLDGQGNYGYTF	2	Small (1 < X <= 5)
AAGTCTGCACCGAAAG-1_2	P6	5445	1730	1.19376	42.3875	Singlet	T Cell Central Memory CD4+	ALS	Late	CAVRDTDSWGKFQF_CAWSVWGNEQYF	1	Single (0 < X <= 1)
AAGTCTGTCGGTGTCG-1_2	P6	4749	1846	1.49505	34.1756	Singlet	T Cell Central Memory CD4+	ALS	Late	CAATSSKLVF_CASSPLPAGVGGYTF	1	Single (0 < X <= 1)
AATCCAGAGTCGATAA-1_2	P6	3965	1428	1.48802	35.4351	Singlet	T Cell Naïve CD4+	ALS	Late	CALSEAEGTTDSWGKLQF_CASSPSRGKEQYF	1	Single (0 < X <= 1)
AATCCAGTCAGTACGT-1_2	P6	5755	1817	2.25891	42.6064	Singlet	T Cell Naïve CD4+	ALS	Late	CAVSGNNDMRF_CASRSGTSGYNEQFF	1	Single (0 < X <= 1)
AATCCAGTCCTAAGTG-1_2	P6	2377	1009	1.809	38.536	Singlet	Regulatory T cell	ALS	Late	CAENMRRGKLIF_CASSVRGQGAYEQYF	2	Small (1 < X <= 5)
AATCCAGTCTTCAACT-1_2	P6	5361	2079	3.07778	23.671	Singlet	T Cell Terminal Effector CD8+	ALS	Late	CAMRELDSSGSARQLTF_CASSQDRGVLNEKLFF	26	Large (20 < X <= 100)
AATCGGTAGATATGGT-1_2	P6	3628	1596	2.5634	27.2326	Singlet	T Cell Effector Memory CD4+	ALS	Late	CLVGDDTGGFKTIF_CASSPAGQGNEQFF	1	Single (0 < X <= 1)
AATCGGTAGTGTACTC-1_2	P6	3185	1064	1.1617	47.3783	Singlet	T Cell Naïve CD4+	ALS	Late	CGTEPFTFTGGGNKLTF_CASSHSNQPQHF	1	Single (0 < X <= 1)
AATCGGTCAAACTGCT-1_2	P6	12302	3369	1.95903	39.8797	Singlet	T Cell Central Memory CD8+	ALS	Late	CAGASARGGSNYQLIW_CAISESGTGELFF	1	Single (0 < X <= 1)
AATCGGTCAAGAGTCG-1_2	P6	4009	1431	2.29484	40.0848	Singlet	T Cell Naïve CD4+	ALS	Late	CAVILGPSGTYKYIF_CASSLRGGQTYNEQFF	1	Single (0 < X <= 1)
AATCGGTGTGCACCAC-1_2	P6	3098	1166	1.61394	43.4474	Singlet	T Cell Naïve CD4+	ALS	Late	CVVSAYGYNKLIF_CASSLRDQETQYF	1	Single (0 < X <= 1)
AATCGGTTCATAGCAC-1_2	P6	3355	1530	1.28167	24.7988	Singlet	T Cell Terminal Effector CD8+	ALS	Late	CAASVTGNQFYF_CASSVSHYGEKFF	83	Large (20 < X <= 100)
AATCGGTTCGCCAAAT-1_2	P6	3463	1809	0.981808	17.8169	Singlet	T Cell Effector Memory CD4+	ALS	Late	CAVQIGSSNTGKLIF_CASSQGLPPDTQYF	1	Single (0 < X <= 1)
ACACCAAAGCGTCTAT-1_2	P6	3668	1478	0.845147	26.0087	Singlet	T Cell Terminal Effector CD8+	ALS	Late	CAMRAASDSGSARQLTF_CASSQETGLASGELFF	118	Hyperexpanded (100 < X <= 1000)
ACACCAAAGGCATTGG-1_2	P6	3732	1361	1.90247	37.433	Singlet	T Cell Naïve CD4+	ALS	Late	CASNAGGTSYGKLTF_CSAIQLNNEKLFF	1	Single (0 < X <= 1)
ACACCAACACTGCCAG-1_2	P6	5994	2305	1.95195	31.298	Singlet	T Cell Central Memory CD4+	ALS	Late	CVVSGRGYSTLTF_CASSNPGVNEQYF	2	Small (1 < X <= 5)
ACACCAAGTAGGGTAC-1_2	P6	4552	1606	1.64763	40.1362	Singlet	T Cell Naïve CD4+	ALS	Late	CVVSGNTDKLIF_CASSEWGGSVIAYGYTF	1	Single (0 < X <= 1)
ACACCAAGTGGACGAT-1_2	P6	5711	2145	2.15374	32.4286	Singlet	T Cell Central Memory CD4+	ALS	Late	CVVIKQAGTALIF_CASSLNRDTEAFF	1	Single (0 < X <= 1)
ACACCAATCAAAGTAG-1_2	P6	4009	1651	1.57146	31.13	Singlet	T Cell Central Memory CD8+	ALS	Late	CASSNNAGNMLTF_CASSVSLNQPQHF	1	Single (0 < X <= 1)
ACACCAATCACAACGT-1_2	P6	3707	1898	2.37389	18.1548	Singlet	T Cell Central Memory CD4+	ALS	Late	CALIGDRGFGNEKLTF_CASSEAGSLYYEQYF	1	Single (0 < X <= 1)
ACACCCTAGAGCTATA-1_2	P6	3625	1371	4.33103	32.9655	Singlet	T Cell Effector Memory CD8+	ALS	Late	CAALNRDDKIIF_CASRMTSGSGHEQYF	4	Small (1 < X <= 5)
ACACCCTAGGACCACA-1_2	P6	5107	1703	2.34972	37.3605	Singlet	T Cell Naïve CD4+	ALS	Late	CAAWVRGSYIPTF_CASSFNRGDGELFF	1	Single (0 < X <= 1)
ACACCCTAGGTTCCTA-1_2	P6	5748	1853	2.33125	38.3264	Singlet	T Cell Naïve CD4+	ALS	Late	CAMSETGANNLFF_CAINTQGGNTEAFF	1	Single (0 < X <= 1)
ACACCCTCACACAGAG-1_2	P6	3834	1826	1.19979	18.2055	Singlet	T Cell Terminal Effector CD8+	ALS	Late	CAASVTGNQFYF_CASSVSHYGEKFF	83	Large (20 < X <= 100)
ACACCCTGTTAAGGGC-1_2	P6	4103	1494	1.60858	36.5586	Singlet	T Cell Naïve CD4+	ALS	Late	CAAPPFSGGYNKLIF_CSARREPGFDQPQHF	1	Single (0 < X <= 1)
ACACCCTTCAGCATGT-1_2	P6	3494	1372	1.71723	32.4556	Singlet	T Cell Naïve CD4+	ALS	Late	CAVRDRGYNQGGKLIF_CASSLWGGGQETQYF	2	Small (1 < X <= 5)
ACACCGGAGAGGACGG-1_2	P6	3156	1176	0.982256	42.3004	Singlet	T Cell Central Memory CD4+	ALS	Late	CADLYTGNQFYF_CASSFLGTSGRGTQYF	1	Single (0 < X <= 1)
ACACCGGAGGACAGCT-1_2	P6	2452	1042	4.97553	31.8923	Singlet	T Cell Central Memory CD4+	ALS	Late	CAVSESGGSNYKLTF_CASSTSGAYNEQFF	1	Single (0 < X <= 1)
ACACCGGAGGTGCTAG-1_2	P6	8265	3320	3.85965	20.9437	Singlet	T Cell Central Memory CD4+	ALS	Late	CAVGHGSGNTGKLIF_CSARRLEQGVYEQYF	1	Single (0 < X <= 1)
ACACCGGTCATACGGT-1_2	P6	3769	1431	1.30008	37.8084	Singlet	T Cell Naïve CD4+	ALS	Late	CATDASFQKLVF_CASSLRDRGHNEQFF	1	Single (0 < X <= 1)
ACACCGGTCGGAAACG-1_2	P6	6189	1956	1.87429	37.8413	Singlet	T Cell Central Memory CD4+	ALS	Late	CVVFGMDSNYQLIW_CSAITGGSNQPQHF	1	Single (0 < X <= 1)
ACACCGGTCTCTTGAT-1_2	P6	4006	1457	1.29805	40.7139	Singlet	T Cell Central Memory CD4+	ALS	Late	CAVSASFGNEKLTF_CASSTRTEAFF	1	Single (0 < X <= 1)
ACACTGAAGTTGTCGT-1_2	P6	3299	1420	2.36435	27.4326	Singlet	T Cell Terminal Effector CD8+	ALS	Late	CATDAGGTSYGKLTF_CSVEVWDSAYNEQFF	9	Medium (5 < X <= 20)
ACACTGACAAAGTCAA-1_2	P6	5884	2262	2.68525	26.4616	Singlet	T Cell Effector Memory CD8+	ALS	Late	CAMREALSSGGGADGLTF_CASSTGTGEVF	9	Medium (5 < X <= 20)
ACACTGACAGCGTAAG-1_2	P6	3477	1400	2.4734	33.132	Singlet	T Cell Effector Memory CD8+	ALS	Late	CAASALEYSGYALNF_CASRVGIWVNNDEKLFF	1	Single (0 < X <= 1)
ACACTGAGTAGGGACT-1_2	P6	4722	1719	2.37188	37.9288	Singlet	T Cell Naïve CD4+	ALS	Late	CAVAFLEAGTALIF_CASSLRELSSYNEQFF	1	Single (0 < X <= 1)
ACAGCCGAGTGCAAGC-1_2	P6	3657	1164	2.24228	44.0252	Singlet	T Cell Effector Memory CD4+	ALS	Late	CAESKGSSNTGKLIF_CASSQDSGLASNEQFF	1	Single (0 < X <= 1)
ACAGCCGAGTGTTGAA-1_2	P6	2681	1122	2.53637	33.3458	Singlet	MAIT Cells	ALS	Late	CAGMDSNYQLIW_CSAYRDRESYEQYF	2	Small (1 < X <= 5)
ACAGCCGCAATGGAAT-1_2	P6	6869	2292	1.32479	30.1791	Singlet	T Cell Naïve CD4+	ALS	Late	CAVGSNTGFQKLVF_CASSQKGGRGYTF	1	Single (0 < X <= 1)
ACAGCCGCACGAAGCA-1_2	P6	7682	2247	1.09347	40.1458	Singlet	T Cell Effector Memory CD8+	ALS	Late	CALSKTQGGSEKLVF_CSAISGSSPYNEQFF	1	Single (0 < X <= 1)
ACAGCCGGTAGCACGA-1_2	P6	4746	1522	1.15887	43.8053	Singlet	T Cell Naïve CD4+	ALS	Late	CAVSDPNFGNEKLTF_CYFTGTGSVTGELFF	1	Single (0 < X <= 1)
ACAGCCGGTGAGGCTA-1_2	P6	4082	1862	2.30279	22.8319	Singlet	T Cell Terminal Effector CD8+	ALS	Late	CAMRAASDSGSARQLTF_CASSQETGLASGELFF	118	Hyperexpanded (100 < X <= 1000)
ACAGCCGGTTACCAGT-1_2	P6	5112	1909	2.1518	33.8224	Singlet	T Cell Central Memory CD4+	ALS	Late	CAATDTGANSKLTF_CAISRDRQETQYF	1	Single (0 < X <= 1)
ACAGCCGTCAGCGACC-1_2	P6	4912	1489	2.54479	45.7451	Singlet	T Cell Naïve CD8+	ALS	Late	CAVANFWAGNNRKLIW_CASSPPDFKTGELFF	1	Single (0 < X <= 1)
ACAGCCGTCTCCAACC-1_2	P6	4365	1445	1.67239	40.7331	Singlet	T Cell Central Memory CD4+	ALS	Late	CATDAGYNFNKFYF_CASSLAGEKGNEKLFF	1	Single (0 < X <= 1)
ACAGCTAAGCGCTTAT-1_2	P6	9349	2739	1.62584	39.4374	Singlet	T Cell Central Memory CD4+	ALS	Late	CAAPQTGANNLFF_CASSGVPRYGYTF	1	Single (0 < X <= 1)
ACAGCTAAGGGCTTGA-1_2	P6	1855	1096	3.98922	17.7358	Singlet	T Cell Naïve CD4+	ALS	Late	CAYYTDKLIF_CASGRLAGADTQYF	1	Single (0 < X <= 1)
ACAGCTAAGTCGAGTG-1_2	P6	3815	1296	2.51638	42.7523	Singlet	T Cell Central Memory CD4+	ALS	Late	CALKGNNNDMRF_CASSLNGNNSPLHF	1	Single (0 < X <= 1)
ACAGCTAAGTCGCCGT-1_2	P6	2743	1161	2.44258	33.6493	Singlet	T Cell Effector Memory CD8+	ALS	Late	CAASSNFGNEKLTF_CSALPYLTGASSGITDTQYF	38	Large (20 < X <= 100)
ACAGCTAGTAGCGTAG-1_2	P6	2523	1157	2.5763	30.1229	Singlet	T Cell Terminal Effector CD8+	ALS	Late	CAENRAYGQNFVF_CASSWGSYEQYF	1	Single (0 < X <= 1)
ACAGCTAGTTATGCGT-1_2	P6	4770	1672	1.90776	38.4277	Singlet	T Cell Central Memory CD4+	ALS	Late	CAENKSKKLVF_CSEKGSGQETQYF	1	Single (0 < X <= 1)
ACATACGGTCACTGGC-1_2	P6	5807	1912	1.7565	41.5705	Singlet	T Cell Central Memory CD4+	ALS	Late	CAAVPNQAGTALIF_CASSQGGEQYF	1	Single (0 < X <= 1)
ACATACGGTTCGTCTC-1_2	P6	4908	1926	2.83211	23.9201	Singlet	T Cell Terminal Effector CD8+	ALS	Late	CIVRVYGGATNKLIF_CASSQDLGSYEQYF	52	Large (20 < X <= 100)
ACATACGTCGGGAGTA-1_2	P6	6390	1908	1.62754	43.4116	Singlet	T Cell Central Memory CD4+	ALS	Late	CFYSGGGADGLTF_CASSESPGINTGELFF	1	Single (0 < X <= 1)
ACATCAGAGTAGCGGT-1_2	P6	8443	2469	1.05413	40.578	Singlet	T Cell Central Memory CD4+	ALS	Late	CAVEGGGFKTIF_CASSIRGREAQETQYF	2	Small (1 < X <= 5)
ACATCAGAGTGGTCCC-1_2	P6	5629	2175	1.47451	24.7646	Singlet	T Cell Terminal Effector CD8+	ALS	Late	CAARDDKIIF_CASSLDVWSNSEKLFF	13	Medium (5 < X <= 20)
ACATCAGCAATCGGTT-1_2	P6	7554	2279	1.82685	38.2182	Singlet	T Cell Central Memory CD4+	ALS	Late	CAAPNNDMRF_CSARVPDRGKNEAFF	1	Single (0 < X <= 1)
ACATCAGCACCACGTG-1_2	P6	4773	1719	2.45129	38.634	Singlet	T Cell Naïve CD4+	ALS	Late	CAASIESNYQLIW_CSADVADTQYF	1	Single (0 < X <= 1)
ACATCAGCATGACGGA-1_2	P6	2112	1075	1.98864	23.6269	Singlet	T Cell Terminal Effector CD8+	ALS	Late	CAMRELDSSGSARQLTF_CASSQDRGVLNEKLFF	26	Large (20 < X <= 100)
ACATCAGGTAAGGGAA-1_2	P6	4460	1493	2.06278	41.3229	Singlet	T Cell Central Memory CD4+	ALS	Late	CATVPSNTGNQFYF_CASSRGETVNTEAFF	1	Single (0 < X <= 1)
ACATCAGTCTATGTGG-1_2	P6	4250	1759	2.82353	20.2118	Singlet	T Cell Terminal Effector CD8+	ALS	Late	CAIRLFGYALNF_CASSQDLGSYEQYF	89	Large (20 < X <= 100)
ACATCAGTCTGTTTGT-1_2	P6	2852	1159	1.47265	38.3941	Singlet	T Cell Naïve CD8+	ALS	Late	CAYRSAHGSEKLVF_CSAGGERGDPYEQYF	1	Single (0 < X <= 1)
ACATGGTAGAAAGTGG-1_2	P6	6602	2143	2.68101	36.5495	Singlet	T Cell Central Memory CD4+	ALS	Late	CAARPWGTSGSRLTF_CASSTNPKETQYF	1	Single (0 < X <= 1)
ACATGGTAGGCGACAT-1_2	P6	10697	2710	1.1966	45.6857	Singlet	T Cell Central Memory CD4+	ALS	Late	CAVRPVGTASKLTF_CASSLGGLAIQYF	1	Single (0 < X <= 1)
ACATGGTTCACGCATA-1_2	P6	1366	700	1.31772	33.6018	Singlet	T Cell Naïve CD4+	ALS	Late	CIVRVGGVGETSGSRLTF_CASRGQAVHGQYF	2	Small (1 < X <= 5)
ACATGGTTCATGTCCC-1_2	P6	5359	1567	2.31386	43.7022	Singlet	T Cell Central Memory CD4+	ALS	Late	CAVRNNNARLMF_CASERELNTEAFF	1	Single (0 < X <= 1)
ACCAGTACACAGGTTT-1_2	P6	4181	1672	2.89404	36.8811	Singlet	T Cell Naïve CD4+	ALS	Late	CAVRYLPNFNKFYF_CSAREGTDTQYF	1	Single (0 < X <= 1)
ACCAGTACACCTCGGA-1_2	P6	3864	1829	1.57867	17.4431	Singlet	Regulatory T cell	ALS	Late	CATDDGGATNKLIF_CATTPGNNSPLHF	1	Single (0 < X <= 1)
ACCAGTACATGCCTTC-1_2	P6	3836	1731	3.23253	20.5944	Singlet	T Cell Terminal Effector CD8+	ALS	Late	CAMRAASDSGSARQLTF_CASSQETGLASGELFF	118	Hyperexpanded (100 < X <= 1000)
ACCAGTAGTAGGCTGA-1_2	P6	6593	1883	0.728045	47.4291	Singlet	T Cell Central Memory CD4+	ALS	Late	CAVWGGSNYKLTF_CASSLGSNQPQHF	1	Single (0 < X <= 1)
ACCAGTATCAGTTTGG-1_2	P6	4998	1879	2.98119	33.6735	Singlet	T Cell Central Memory CD4+	ALS	Late	CAASMGSSASKIIF_CASRSGQGNTEAFF	1	Single (0 < X <= 1)
ACCAGTATCTTGTCAT-1_2	P6	4639	1611	2.82388	39.8146	Singlet	T Cell Naïve CD4+	ALS	Late	CALSKAGGTSYGKLTF_CSARDWRGWDTGELFF	1	Single (0 < X <= 1)
ACCCACTAGAAGGTTT-1_2	P6	5020	1483	1.69323	46.4741	Singlet	T Cell Naïve CD4+	ALS	Late	CAMSPMNTGFQKLVF_CASSLRQGLNTQYF	1	Single (0 < X <= 1)
ACCCACTAGTCTCGGC-1_2	P6	3252	1393	3.13653	23.8007	Singlet	T Cell Terminal Effector CD8+	ALS	Late	CAEGWDSSASKIIF_CASSVDLGLASYNEQFF	18	Medium (5 < X <= 20)
ACCCACTCACTAAGTC-1_2	P6	5800	1784	2.17241	44.2931	Singlet	T Cell Naïve CD4+	ALS	Late	CAAIKSTGRRALTF_CASIPPRGRFTEAFF	1	Single (0 < X <= 1)
ACCCACTCATTCACTT-1_2	P6	11873	3426	2.2488	32.3591	Singlet	T Cell Central Memory CD4+	ALS	Late	CAYRSAYNNNDMRF_CASSFSLSGGPEIEAFF	1	Single (0 < X <= 1)
ACCCACTGTACCGCTG-1_2	P6	4037	1626	0.966064	32.6728	Singlet	T Cell Naïve CD4+	ALS	Late	CVVNKRSGYSTLTF_CASSLGGSTDTQYF	1	Single (0 < X <= 1)
ACCCACTGTTCGTGAT-1_2	P6	4578	1762	1.94408	28.2656	Singlet	T Cell Effector Memory CD8+	ALS	Late	CAIRLFGYALNF_CASSQDLGSYEQYF	89	Large (20 < X <= 100)
ACCCACTTCCGCAGTG-1_2	P6	5758	2331	1.23307	25.0608	Singlet	T Cell Central Memory CD4+	ALS	Late	CAVSGLYSGNQFYF_CASRKGLAGVKETQYF	1	Single (0 < X <= 1)
ACCCACTTCCGCGGTA-1_2	P6	3716	1530	2.09903	21.3132	Singlet	T Cell Terminal Effector CD8+	ALS	Late	CIVRVYGGATNKLIF_CASSQDLGSYEQYF	52	Large (20 < X <= 100)
ACCGTAAAGACAGAGA-1_2	P6	3191	1075	2.00564	44.9076	Singlet	T Cell Naïve CD4+	ALS	Late	CIVRVGGNYGQNFVF_CACGLAGVGTGELFF	1	Single (0 < X <= 1)
ACCGTAAAGGGTGTGT-1_2	P6	4320	1453	3.14815	41.6667	Singlet	T Cell Naïve CD8+	ALS	Late	CALGLASNFGNEKLTF_CASSMGDIRGINQPQHF	1	Single (0 < X <= 1)
ACCGTAAAGTGTTAGA-1_2	P6	3850	1536	2.38961	28.1558	Singlet	T Cell Terminal Effector CD8+	ALS	Late	CAMRAASDSGSARQLTF_CASSQETGLASGELFF	118	Hyperexpanded (100 < X <= 1000)
ACCGTAAGTCTTGTCC-1_2	P6	4642	1831	4.61008	30.7626	Singlet	T Cell Central Memory CD4+	ALS	Late	CIVRPTYGGSQGNLIF_CASSQDPPFRDRGTLETQYF	1	Single (0 < X <= 1)
ACCGTAAGTGGTTTCA-1_2	P6	3521	1520	2.38569	23.0332	Singlet	T Cell Terminal Effector CD8+	ALS	Late	CAASVTGNQFYF_CASSVSHYGEKFF	83	Large (20 < X <= 100)
ACCTTTAAGCGTCAAG-1_2	P6	2996	1188	1.26836	38.6182	Singlet	T Cell Central Memory CD4+	ALS	Late	CAESNNARLMF_CASSPLGGESTGELFF	1	Single (0 < X <= 1)
ACCTTTAAGTTACCCA-1_2	P6	4859	1586	1.81107	42.8689	Singlet	T Cell Naïve CD4+	ALS	Late	CAASHGGGSEKLVF_CASRRGGAGSYEQYF	1	Single (0 < X <= 1)
ACCTTTAAGTTGAGTA-1_2	P6	4215	1358	2.15896	44.6263	Singlet	T Cell Naïve CD4+	ALS	Late	CAVNGAGTALIF_CASRSSVGQPQHF	1	Single (0 < X <= 1)
ACCTTTACAGGACGTA-1_2	P6	6558	2217	1.98231	33.5621	Singlet	T Cell Central Memory CD4+	ALS	Late	CAASLDGQKLLF_CASRPDTNTDTQYF	1	Single (0 < X <= 1)
ACCTTTACAGGCTGAA-1_2	P6	4676	2050	4.98289	24.1873	Singlet	T Cell Effector Memory CD8+	ALS	Late	CAVPFSGGYNKLIF_CSGKEGLAGSYEQYF	9	Medium (5 < X <= 20)
ACCTTTAGTTCCACAA-1_2	P6	5068	1735	1.75612	41.0616	Singlet	T Cell Central Memory CD4+	ALS	Late	CALTIVNTNAGKSTF_CASSRRRSSGNTIYF	1	Single (0 < X <= 1)
ACCTTTATCTGGAGCC-1_2	P6	2825	1167	3.89381	35.1858	Singlet	T Cell Central Memory CD4+	ALS	Late	CATDAGGSYIPTF_CASSLTQGRSYEQFF	1	Single (0 < X <= 1)
ACGAGCCAGGGATGGG-1_2	P6	2672	1352	2.35778	16.7665	Singlet	T Cell Terminal Effector CD8+	ALS	Late	CAMRAASDSGSARQLTF_CASSQETGLASGELFF	118	Hyperexpanded (100 < X <= 1000)
ACGAGCCCAAACTGTC-1_2	P6	7301	2618	1.73949	29.722	Singlet	T Cell Central Memory CD4+	ALS	Late	CAVGDTGTASKLTF_CASSGEVAVLYEQYF	1	Single (0 < X <= 1)
ACGAGCCCAACAACCT-1_2	P6	4217	1605	2.13422	35.2146	Singlet	T Cell Naïve CD4+	ALS	Late	CGTEDIASGSARQLTF_CASSIQSFPPNTDTQYF	1	Single (0 < X <= 1)
ACGAGCCCAACGCACC-1_2	P6	5041	1895	2.16227	25.0347	Singlet	T Cell Terminal Effector CD8+	ALS	Late	CAVRPHTGFQKLVF_CASSDGTSGVLDTQYF	5	Small (1 < X <= 5)
ACGAGCCCAAGTCTGT-1_2	P6	2072	830	2.46139	41.5058	Singlet	T Cell Central Memory CD4+	ALS	Late	CAASVGYQLIW_CASSPTGTTNTGELFF	1	Single (0 < X <= 1)
ACGAGCCCATGCAATC-1_2	P6	4514	1429	2.3704	43.9965	Singlet	T Cell Naïve CD4+	ALS	Late	CAASIGGSQGNLIF_CSAVGNEQFF	1	Single (0 < X <= 1)
ACGAGCCGTTGACGTT-1_2	P6	3418	1494	1.2873	25.4535	Singlet	Regulatory T cell	ALS	Late	CAASRMNYGGSQGNLIF_CASSLGVSKGEKLFF	1	Single (0 < X <= 1)
ACGAGCCGTTTGGGCC-1_2	P6	5367	1652	1.49059	42.6309	Singlet	T Cell Naïve CD4+	ALS	Late	CAASSGGYQKVTF_CAWSSQTGNYGYTF	1	Single (0 < X <= 1)
ACGAGCCTCACTCTTA-1_2	P6	4242	1481	1.76803	40.0283	Singlet	T Cell Central Memory CD4+	ALS	Late	CAINYGQNFVF_CSAIVGTSGSFGELFF	1	Single (0 < X <= 1)
ACGAGGAAGACTGTAA-1_2	P6	3635	1261	1.84319	43.0261	Singlet	T Cell Naïve CD4+	ALS	Late	CVVRGGKLIF_CSAFQGGDQPQHF	1	Single (0 < X <= 1)
ACGAGGAAGAGACTAT-1_2	P6	3482	1389	2.52728	35.8702	Singlet	T Cell Central Memory CD4+	ALS	Late	CAAIQSGGSYIPTF_CATSDFRQGGETQYF	1	Single (0 < X <= 1)
ACGAGGACAACAACCT-1_2	P6	4534	1769	2.16145	33.1495	Singlet	T Cell Central Memory CD4+	ALS	Late	CATDTGNQFYF_CASSSRDRGFNQPQHF	1	Single (0 < X <= 1)
ACGAGGACAATAGCAA-1_2	P6	4702	1714	2.16929	38.0264	Singlet	T Cell Naïve CD4+	ALS	Late	CAVRNSGGGADGLTF_CAWSWTTSTEQYF	1	Single (0 < X <= 1)
ACGAGGATCTGGCGAC-1_2	P6	4702	1487	1.46746	45.8741	Singlet	T Cell Naïve CD4+	ALS	Late	CAYRSAIDNYGQNFVF_CASSNNRGNTGELFF	1	Single (0 < X <= 1)
ACGATACCACCGGAAA-1_2	P6	4355	1771	1.97474	23.008	Singlet	T Cell Effector Memory CD8+	ALS	Late	CAGQPTSSGSARQLTF_CASSRVNNEQFF	9	Medium (5 < X <= 20)
ACGATACCATGCCCGA-1_2	P6	5190	1425	2.42775	48.9981	Singlet	T Cell Naïve CD8+	ALS	Late	CALSEVTGGFKTIF_CAWSSPSLAGGSRYEQYF	1	Single (0 < X <= 1)
ACGATACGTCCGAAGA-1_2	P6	4357	1654	2.40992	35.1848	Singlet	T Cell Central Memory CD4+	ALS	Late	CAASISRYGGATNKLIF_CASRGRAFYEQYF	1	Single (0 < X <= 1)
ACGATACGTCCTCCAT-1_2	P6	4137	1605	1.95794	36.8625	Singlet	T Cell Central Memory CD4+	ALS	Late	CAFFIDWGLAGNNRKLIW_CASSEAARGQFF	1	Single (0 < X <= 1)
ACGATACGTCTCTTAT-1_2	P6	5347	2097	2.18814	31.8496	Singlet	T Cell Central Memory CD4+	ALS	Late	CAFNNAGNMLTF_CASRTSRASGNEQFF	1	Single (0 < X <= 1)
ACGATACTCATGTCTT-1_2	P6	2778	1293	1.94384	19.3665	Singlet	T Cell Terminal Effector CD8+	ALS	Late	CAASVTGNQFYF_CASSVSHYGEKFF	83	Large (20 < X <= 100)
ACGATACTCTCGGACG-1_2	P6	3725	1585	2.33557	24.9664	Singlet	T Cell Terminal Effector CD8+	ALS	Late	CAIRLFGYALNF_CASSQDLGSYEQYF	89	Large (20 < X <= 100)
ACGATGTAGATCTGCT-1_2	P6	6436	2282	2.95214	33.8098	Singlet	T Cell Central Memory CD8+	ALS	Late	CAVAGYSSASKIIF_CAWSVLGAGASYEQYF	3	Small (1 < X <= 5)
ACGATGTCAACACGCC-1_2	P6	3195	1347	2.28482	29.3271	Singlet	T Cell Terminal Effector CD8+	ALS	Late	CAMRAASDSGSARQLTF_CASSQETGLASGELFF	118	Hyperexpanded (100 < X <= 1000)
ACGATGTCAGATTGCT-1_2	P6	5300	2210	1.4717	23.3774	Singlet	T Cell Central Memory CD4+	ALS	Late	CAENIDSGAGSYQLTF_CASTDSGANVLTF	1	Single (0 < X <= 1)
ACGATGTCAGGGAGAG-1_2	P6	1000	580	2.1	31	Singlet	T Cell Effector Memory CD4+	ALS	Late	CAVGGMDSSYKLIF_CSARAGDRIYNSPLHF	2	Small (1 < X <= 5)
ACGATGTGTATATGAG-1_2	P6	4195	1629	2.57449	34.7557	Singlet	T Cell Naïve CD4+	ALS	Late	CAASEVNRDDKIIF_CASHTVPPHNEQFF	1	Single (0 < X <= 1)
ACGATGTGTCAGTGGA-1_2	P6	7546	2198	1.76252	40.4055	Singlet	T Cell Central Memory CD4+	ALS	Late	CAVNTQGGSEKLVF_CASNLAGRPYNEQFF	1	Single (0 < X <= 1)
ACGATGTTCCGCATCT-1_2	P6	3866	1300	2.35385	41.464	Singlet	T Cell Naïve CD4+	ALS	Late	CVVNIGYGGSQGNLIF_CASSSSLALSTDTQYF	1	Single (0 < X <= 1)
ACGCAGCAGCAGATCG-1_2	P6	2944	1351	1.97011	29.9253	Singlet	T Cell Effector Memory CD8+	ALS	Late	CAYGLYAGGTSYGKLTF_CASSARFGLSYEQYF	3	Small (1 < X <= 5)
ACGCAGCCAAGCCATT-1_2	P6	6145	1882	1.83889	43.8568	Singlet	T Cell Central Memory CD8+	ALS	Late	CAFIPIFSYNTNAGKSTF_CATSDGNSYNEQFF	1	Single (0 < X <= 1)
ACGCAGCGTACTCAAC-1_2	P6	5178	1571	1.10081	42.3909	Singlet	T Cell Central Memory CD4+	ALS	Late	CAENRGAGNMLTF_CSASNRETPTGELFF	2	Small (1 < X <= 5)
ACGCAGCGTCTTTCAT-1_2	P6	598	402	3.01003	24.2475	Singlet	T Cell Effector Memory CD8+	ALS	Late	CAVPFSGGYNKLIF_CSGKEGLAGSYEQYF	9	Medium (5 < X <= 20)
ACGCAGCGTTCAGTAC-1_2	P6	5494	1784	1.25592	39.2792	Singlet	T Cell Central Memory CD4+	ALS	Late	CAFMKEPGNQFYF_CASSLGTGGITGELFF	1	Single (0 < X <= 1)
ACGCAGCTCAAGATCC-1_2	P6	5034	1662	2.06595	41.8355	Singlet	T Cell Naïve CD4+	ALS	Late	CATVMTTDSWGKLQF_CASSPPRAGSYEQYF	1	Single (0 < X <= 1)
ACGCAGCTCACATGCA-1_2	P6	5526	1872	1.39341	37.9841	Singlet	T Cell Naïve CD4+	ALS	Late	CVVSLTSGTYKYIF_CSVENNLAKNIQYF	1	Single (0 < X <= 1)
ACGCAGCTCCTATTCA-1_2	P6	5027	1628	1.3527	42.3314	Singlet	T Cell Naïve CD4+	ALS	Late	CAFMKRAGNMLTF_CASSEPGTSGYEQYF	1	Single (0 < X <= 1)
ACGCCAGAGTCACGCC-1_2	P6	3568	1546	2.41031	26.4574	Singlet	T Cell Terminal Effector CD8+	ALS	Late	CAMRELDSSGSARQLTF_CASSQDRGVLNEKLFF	26	Large (20 < X <= 100)
ACGCCAGCATACAGCT-1_2	P6	5279	1726	1.42072	41.6367	Singlet	T Cell Naïve CD4+	ALS	Late	CAATHSGNTPLVF_CSARGISGRVSGELFF	1	Single (0 < X <= 1)
ACGCCAGGTGAGGGAG-1_2	P6	5308	1835	1.03617	38.7151	Singlet	T Cell Central Memory CD4+	ALS	Late	CAAHGGSSYKLIF_CASSIGLAFYEQYF	1	Single (0 < X <= 1)
ACGCCAGGTTCAACCA-1_2	P6	3392	1274	1.17925	40.4776	Singlet	T Cell Naïve CD4+	ALS	Late	CAHNTNAGKSTF_CAWSRQDPAFF	1	Single (0 < X <= 1)
ACGCCGAAGACAAGCC-1_2	P6	4664	1447	2.40137	43.8679	Singlet	T Cell Naïve CD4+	ALS	Late	CATDAKNNNDMRF_CASSATGTSWGVTQYF	1	Single (0 < X <= 1)
ACGCCGACAGCCACCA-1_2	P6	5357	1835	1.34404	38.1183	Singlet	T Cell Central Memory CD4+	ALS	Late	CAAFSTGNQFYF_CASSFFGDTGELFF	1	Single (0 < X <= 1)
ACGCCGAGTCTTCGTC-1_2	P6	2149	1129	1.9544	21.2657	Singlet	T Cell Effector Memory CD8+	ALS	Late	CAETPGGYQKVTF_CASTKYSPGTGGTGELFF	4	Small (1 < X <= 5)
ACGCCGATCCGAATGT-1_2	P6	4040	1465	1.68317	40.9158	Singlet	T Cell Naïve CD8+	ALS	Late	CVVNIVRLTSYDKVIF_CASSGRLSGSYNEQFF	1	Single (0 < X <= 1)
ACGCCGATCTTTAGTC-1_2	P6	5277	1861	1.76236	34.4703	Singlet	T Cell Central Memory CD4+	ALS	Late	CAVNPGLQGAQKLVF_CSAGASQETQYF	1	Single (0 < X <= 1)
ACGGAGAAGACTTGAA-1_2	P6	4869	1921	2.77264	31.2384	Singlet	T Cell Central Memory CD4+	ALS	Late	CALSNFGNEKLTF_CASSLRYTSTDTQYF	1	Single (0 < X <= 1)
ACGGAGAAGCTAAACA-1_2	P6	4111	1416	2.1406	41.0362	Singlet	T Cell Naïve CD4+	ALS	Late	CAGHWKTSYDKVIF_CASRALGQGYTF	1	Single (0 < X <= 1)
ACGGAGAAGGATGTAT-1_2	P6	4907	1684	1.6507	39.515	Singlet	T Cell Central Memory CD4+	ALS	Late	CAVKIAGGYNKLIF_CASSSMGRQSSYEQYF	1	Single (0 < X <= 1)
ACGGAGAAGGCAGGTT-1_2	P6	3493	1608	3.34956	20.0401	Singlet	T Cell Terminal Effector CD8+	ALS	Late	CIVRVYGGATNKLIF_CASSQDLGSYEQYF	52	Large (20 < X <= 100)
ACGGAGACAAAGCAAT-1_2	P6	3698	1319	2.70416	40.292	Singlet	T Cell Central Memory CD4+	ALS	Late	CATSSNDYKLSF_CASSQLAETGEQFF	1	Single (0 < X <= 1)
ACGGAGACAACGATGG-1_2	P6	5634	2050	1.5442	34.7178	Singlet	T Cell Central Memory CD4+	ALS	Late	CAVGGANTGNQFYF_CASSWGGASGNTIYF	1	Single (0 < X <= 1)
ACGGAGACAGATGGGT-1_2	P6	5581	1896	1.77388	38.9178	Singlet	T Cell Central Memory CD4+	ALS	Late	CAANSGATNKLIF_CASSLAVSGSRGEQYF	1	Single (0 < X <= 1)
ACGGAGAGTTACAGAA-1_2	P6	4261	1771	2.13565	29.946	Singlet	T Cell Central Memory CD4+	ALS	Late	CATEPPSGGSYIPTF_CAISEVGQWAFF	3	Small (1 < X <= 5)
ACGGAGATCGCCAAAT-1_2	P6	4112	1592	1.48346	36.9407	Singlet	T Cell Naïve CD4+	ALS	Late	CAVSPSGSARQLTF_CASSHITGSVVYNEQFF	1	Single (0 < X <= 1)
ACGGAGATCTGTTTGT-1_2	P6	4862	1923	3.29083	24.2081	Singlet	T Cell Terminal Effector CD8+	ALS	Late	CAIRLFGYALNF_CASSQDLGSYEQYF	89	Large (20 < X <= 100)
ACGGCCAAGGGCATGT-1_2	P6	3756	1353	1.65069	40.6816	Singlet	T Cell Naïve CD4+	ALS	Late	CGTEKGDDKIIF_CASSLVREASYNEQFF	1	Single (0 < X <= 1)
ACGGCCAAGTGGGCTA-1_2	P6	3397	1229	2.35502	45.0103	Singlet	T Cell Naïve CD4+	ALS	Late	CAMTLGGGSASKIIF_CASSDKNSGANVLTF	1	Single (0 < X <= 1)
ACGGCCACAATGAATG-1_2	P6	4884	1849	1.1466	25.2252	Singlet	T Cell Terminal Effector CD8+	ALS	Late	CAMRAASDSGSARQLTF_CASSQETGLASGELFF	118	Hyperexpanded (100 < X <= 1000)
ACGGCCACATCAGTAC-1_2	P6	4682	1627	1.47373	37.6121	Singlet	T Cell Central Memory CD4+	ALS	Late	CALILNNAGNMLTF_CASSLTENTEAFF	1	Single (0 < X <= 1)
ACGGCCAGTCAGCTAT-1_2	P6	5786	1811	1.20982	41.7387	Singlet	T Cell Naïve CD4+	ALS	Late	CAATSGSRLTF_CASSLDQGNQPQHF	1	Single (0 < X <= 1)
ACGGCCAGTCATGCAT-1_2	P6	3135	1390	2.16906	24.4338	Singlet	T Cell Terminal Effector CD8+	ALS	Late	CAASSPKGAGSYQLTF_CASSLKDTSSSYEQYF	1	Single (0 < X <= 1)
ACGGCCAGTTGTCTTT-1_2	P6	2572	1142	1.55521	33.437	Singlet	T Cell Central Memory CD4+	ALS	Late	CAVSEGQAGTALIF_CSASLAGAHEQYF	1	Single (0 < X <= 1)
ACGGCCATCAAACCAC-1_2	P6	1075	776	3.72093	8	Singlet	T Cell Naïve CD4+	ALS	Late	CAASFSGSARQLTF_CASTTGGTSYEQYF	1	Single (0 < X <= 1)
ACGGCCATCCCATTTA-1_2	P6	4636	1679	1.57463	32.1829	Singlet	T Cell Central Memory CD4+	ALS	Late	CAESMRRDDKIIF_CSALRAADGSLNTIYF	1	Single (0 < X <= 1)
ACGGGCTAGAACAATC-1_2	P6	2361	1258	3.34604	17.1961	Singlet	T Cell Terminal Effector CD4+	ALS	Late	CAARDDKIIF_CASSLDVWSNSEKLFF	13	Medium (5 < X <= 20)
ACGGGCTAGACTACAA-1_2	P6	4143	1742	1.78615	30.8231	Singlet	T Cell Central Memory CD4+	ALS	Late	CAVTFTGTASKLTF_CASTTLDEQFF	1	Single (0 < X <= 1)
ACGGGCTAGTCAATAG-1_2	P6	3842	1386	2.44664	41.0463	Singlet	T Cell Naïve CD4+	ALS	Late	CAASVGGAQKLVF_CASSLRTGRATEAFF	1	Single (0 < X <= 1)
ACGGGCTAGTGGGATC-1_2	P6	4391	1593	1.98133	38.9888	Singlet	Regulatory T cell	ALS	Late	CAVSGLRGAGNKLTF_CASSLAGADYNEQFF	1	Single (0 < X <= 1)
ACGGGCTAGTGTACTC-1_2	P6	3440	1281	1.9186	35.9302	Singlet	T Cell Central Memory CD4+	ALS	Late	CLVGAADSWGKLQF_CSTKRTSGSIGNEQYF	1	Single (0 < X <= 1)
ACGGGCTCATACAGCT-1_2	P6	3044	1252	2.03679	37.4507	Singlet	T Cell Central Memory CD4+	ALS	Late	CALSEQKNNAGNMLTF_CAIRRGTSGSTDTQYF	1	Single (0 < X <= 1)
ACGGGCTCATATGAGA-1_2	P6	1337	730	1.64547	27.6739	Singlet	T Cell Naïve CD8+	ALS	Late	CAASSNFGNEKLTF_CSALPYLTGASSGITDTQYF	38	Large (20 < X <= 100)
ACGGGCTGTCCGAGTC-1_2	P6	2964	1050	1.34953	45.0742	Singlet	T Cell Naïve CD4+	ALS	Late	CAVQGVGGSQGNLIF_CASKRTGNNEQFF	1	Single (0 < X <= 1)
ACGGGCTTCGCAAACT-1_2	P6	3597	1546	3.41952	30.025	Singlet	T Cell Effector Memory CD8+	ALS	Late	CAVRPRITGTASKLTF_CSVEGTGTYEQYF	2	Small (1 < X <= 5)
ACGGGCTTCTCCGGTT-1_2	P6	4011	1458	1.96958	39.7906	Singlet	T Cell Naïve CD4+	ALS	Late	CAGPLDSSYKLIF_CASSIAPTGIGVADTQYF	1	Single (0 < X <= 1)
ACGGGTCAGAAACCAT-1_2	P6	6261	1908	1.99649	41.5748	Singlet	T Cell Effector Memory CD4+	ALS	Late	CAVQARNNFNKFYF_CASTGVSGNTIYF	1	Single (0 < X <= 1)
ACGGGTCAGTGCCAGA-1_2	P6	3361	1111	1.48765	44.1535	Singlet	T Cell Naïve CD4+	ALS	Late	CVVKGYSSASKIIF_CASSLDGTSNNEQFF	1	Single (0 < X <= 1)
ACGGGTCCATCTCGCT-1_2	P6	4438	1420	1.91528	44.9752	Singlet	T Cell Naïve CD4+	ALS	Late	CAVKNSGAGSYQLTF_CASSETGLETQYF	1	Single (0 < X <= 1)
ACGGGTCGTACCGTAT-1_2	P6	2966	1466	1.82063	15.8463	Singlet	T Cell Non-Vd2 gd	ALS	Late	CAVLIGFGNVLHC_CASSLKPGELFF	8	Medium (5 < X <= 20)
ACGGGTCGTACTCGCG-1_2	P6	3332	1412	2.0108	28.4514	Singlet	T Cell Terminal Effector CD8+	ALS	Late	CAMRAASDSGSARQLTF_CASSQETGLASGELFF	118	Hyperexpanded (100 < X <= 1000)
ACGGGTCGTATGCTTG-1_2	P6	3119	1416	1.85957	23.6294	Singlet	T Cell Terminal Effector CD8+	ALS	Late	CAARDDKIIF_CASSLDVWSNSEKLFF	13	Medium (5 < X <= 20)
ACGGGTCGTATTACCG-1_2	P6	3168	1789	1.38889	13.3523	Singlet	T Cell Effector Memory CD8+	ALS	Late	CAVTGADNQGGKLIF_CASSLPGGASYEQYF	1	Single (0 < X <= 1)
ACGGGTCTCCTAGTGA-1_2	P6	6192	1946	2.32558	37.6453	Singlet	T Cell Central Memory CD4+	ALS	Late	CATDKIQGAQKLVF_CASSLQGYGYTF	1	Single (0 < X <= 1)
ACGGGTCTCGCCTGAG-1_2	P6	3591	1243	1.36452	43.6369	Singlet	T Cell Naïve CD4+	ALS	Late	CAEIRANDYKLSF_CASSLLGVEETQYF	1	Single (0 < X <= 1)
ACGTCAAGTCTAGCCG-1_2	P6	2516	1047	0.755167	39.4277	Singlet	T Cell Central Memory CD4+	ALS	Late	CLVAQFDTGRRALTF_CSAGTLNTGELFF	1	Single (0 < X <= 1)
ACGTCAAGTTCCTCCA-1_2	P6	3456	1431	2.31481	27.4595	Singlet	T Cell Terminal Effector CD8+	ALS	Late	CAMRAASDSGSARQLTF_CASSQETGLASGELFF	118	Hyperexpanded (100 < X <= 1000)
ACGTCAATCACGACTA-1_2	P6	3223	1497	1.24108	29.2585	Singlet	T Cell Central Memory CD4+	ALS	Late	CAVGDSSYKLIF_CATSDSTGVSQPQHF	1	Single (0 < X <= 1)
ACGTCAATCAGGATCT-1_2	P6	11024	3621	2.23149	25.4898	Singlet	T Cell Central Memory CD4+	ALS	Late	CAFMNRGARLMF_CSARDLNRGNTEAFF	1	Single (0 < X <= 1)
ACGTCAATCCGGGTGT-1_2	P6	2628	1181	2.1309	29.5282	Singlet	T Cell Effector Memory CD8+	ALS	Late	CAGQPTSSGSARQLTF_CASSRVNNEQFF	9	Medium (5 < X <= 20)
ACGTCAATCTGATACG-1_2	P6	4566	1569	2.2558	39.7503	Singlet	T Cell Central Memory CD4+	ALS	Late	CAASMNSNSGYALNF_CASDGSGRSNQPQHF	1	Single (0 < X <= 1)
ACTATCTCAGTACACT-1_2	P6	5856	2360	2.56148	25.2903	Singlet	T Cell Effector Memory CD8+	ALS	Late	CAIRLFGYALNF_CASSQDLGSYEQYF	89	Large (20 < X <= 100)
ACTATCTCATAGACTC-1_2	P6	4251	2051	2.04658	16.9137	Singlet	T Cell Terminal Effector CD8+	ALS	Late	CAMRAASDSGSARQLTF_CASSQETGLASGELFF	118	Hyperexpanded (100 < X <= 1000)
ACTATCTTCGCAAGCC-1_2	P6	2894	1627	4.87215	11.4375	Singlet	T Cell Effector Memory CD8+	ALS	Late	CAMREALSSGGGADGLTF_CASSTGTGEVF	9	Medium (5 < X <= 20)
ACTATCTTCGGCCGAT-1_2	P6	4882	1829	1.229	34.7603	Singlet	T Cell Central Memory CD4+	ALS	Late	CAASGLNSGYSTLTF_CASNPSGARGGAGLFF	1	Single (0 < X <= 1)
ACTGAACAGGTGCTAG-1_2	P6	5502	1787	2.09015	40.9124	Singlet	T Cell Central Memory CD4+	ALS	Late	CVVSDRGSSNTGKLIF_CASVGQGRTEAFF	1	Single (0 < X <= 1)
ACTGAACTCATTGCGA-1_2	P6	5838	2662	0.942103	11.6307	Singlet	Regulatory T cell	ALS	Late	CAVGRESSASKIIF_CASSIGLAGGDTQYF	1	Single (0 < X <= 1)
ACTGAACTCGCACTCT-1_2	P6	3766	1456	2.28359	39.06	Singlet	T Cell Central Memory CD4+	ALS	Late	CATGKDSNYQLIW_CASRSSGRGYEQYF	1	Single (0 < X <= 1)
ACTGAGTAGAAGGTTT-1_2	P6	3269	1732	3.76262	10.156	Singlet	T Cell Terminal Effector CD8+	ALS	Late	CAANTGTASKLTF_CASSQDRGAATETQYF	12	Medium (5 < X <= 20)
ACTGAGTAGAGCCCAA-1_2	P6	3621	1333	0.856117	39.6852	Singlet	T Cell Naïve CD4+	ALS	Late	CAVLFSGSARQLTF_CASSQGTGGKETQYF	1	Single (0 < X <= 1)
ACTGAGTAGCCACTAT-1_2	P6	4611	1667	2.88441	37.1937	Singlet	T Cell Naïve CD4+	ALS	Late	CALSDFGGATNKLIF_CASSGVGRGEQFF	1	Single (0 < X <= 1)
ACTGAGTCAGGAACGT-1_2	P6	4640	1628	1.61638	40.0431	Singlet	T Cell Naïve CD4+	ALS	Late	CALDTGGGYNKLIF_CASSPHTGVETQYF	1	Single (0 < X <= 1)
ACTGAGTCATATGGTC-1_2	P6	7825	2241	1.99361	41.6869	Singlet	T Cell Central Memory CD4+	ALS	Late	CAASPNSGNTPLVF_CASSQGQGFSYEQYF	1	Single (0 < X <= 1)
ACTGATGAGCTGAACG-1_2	P6	3322	1883	3.28116	7.22456	Singlet	MAIT Cells	ALS	Late	CAYISNTDKLIF_CASSGGQARGLNYGYTF	9	Medium (5 < X <= 20)
ACTGATGCACACTGCG-1_2	P6	3938	1725	1.92991	21.1021	Singlet	T Cell Terminal Effector CD8+	ALS	Late	CAIRLFGYALNF_CASSQDLGSYEQYF	89	Large (20 < X <= 100)
ACTGATGCACCGTTGG-1_2	P6	2299	1193	1.39191	22.4445	Singlet	T Cell Central Memory CD4+	ALS	Late	CAVRPSGGSNYKLTF_CASSSYRQGGYGYTF	3	Small (1 < X <= 5)
ACTGATGGTAAAGGAG-1_2	P6	4876	1760	1.88679	28.4454	Singlet	T Cell Terminal Effector CD8+	ALS	Late	CAVESFQGGSQGNLIF_CSANPLLATKETQYF	2	Small (1 < X <= 5)
ACTGATGGTCGCATAT-1_2	P6	3679	1505	1.49497	36.2599	Singlet	T Cell Effector Memory CD4+	ALS	Late	CAVVPSGNTGKLIF_CASGATYEQYF	1	Single (0 < X <= 1)
ACTGATGGTTAAGTAG-1_2	P6	4928	1844	1.70455	32.0211	Singlet	T Cell Central Memory CD4+	ALS	Late	CAALQGGSEKLVF_CASSNRGSEQFF	1	Single (0 < X <= 1)
ACTGATGTCCTGTAGA-1_2	P6	2274	1453	1.31926	7.95954	Singlet	T Cell Effector Memory CD8+	ALS	Late	CAVRDQGSNFGNEKLTF_CASSIGSHQPQHF	4	Small (1 < X <= 5)
ACTGCTCAGAGCTTCT-1_2	P6	4102	1817	1.36519	23.3057	Singlet	T Cell Central Memory CD4+	ALS	Late	CAYRIIFYGGSQGNLIF_CATSRENAGAKGSGANVLTF	1	Single (0 < X <= 1)
ACTGCTCCATGCAACT-1_2	P6	3654	1332	2.98303	39.2173	Singlet	T Cell Naïve CD4+	ALS	Late	CAARNYGGATNKLIF_CASSVAGDSYNEQFF	1	Single (0 < X <= 1)
ACTGCTCGTAGCGATG-1_2	P6	3962	1751	1.03483	28.1928	Singlet	T Cell Effector Memory CD4+	ALS	Late	CASDSSYKLIF_CSVEDQGQGGGRAWNEQFF	1	Single (0 < X <= 1)
ACTGCTCGTGACTACT-1_2	P6	3054	1250	1.47348	36.2803	Singlet	T Cell Effector Memory CD4+	ALS	Late	CAYRSRGGGADGLTF_CAISGQGFNYGYTF	1	Single (0 < X <= 1)
ACTGCTCGTTATCCGA-1_2	P6	2655	1527	1.65725	14.4633	Singlet	T Cell Terminal Effector CD8+	ALS	Late	CAASVTGNQFYF_CASSVSHYGEKFF	83	Large (20 < X <= 100)
ACTGCTCTCACAACGT-1_2	P6	6318	2370	2.69072	25.5619	Singlet	MAIT Cells	ALS	Late	CAVSEASGTYKYIF_CSASLASGTGELFF	11	Medium (5 < X <= 20)
ACTGTCCAGTTGTAGA-1_2	P6	3791	1698	3.79847	24.268	Singlet	T Cell Terminal Effector CD8+	ALS	Late	CAVRDQGSNFGNEKLTF_CASSIGSHQPQHF	4	Small (1 < X <= 5)
ACTGTCCCAACACCCG-1_2	P6	5163	1660	1.47201	41.8749	Singlet	T Cell Naïve CD4+	ALS	Late	CAAPTDSWGKFQF_CASSLGRTGELFF	1	Single (0 < X <= 1)
ACTGTCCCAACGATCT-1_2	P6	3338	2002	3.3553	5.30258	Singlet	T Cell Central Memory CD4+	ALS	Late	CAGMTGGFKTIF_CASSDGTRIHEQYF	1	Single (0 < X <= 1)
ACTGTCCCACAGATTC-1_2	P6	5060	2012	2.9249	23.5573	Singlet	T Cell Terminal Effector CD8+	ALS	Late	CLLPNTGNQFYF_CASSLAGVVTGELFF	8	Medium (5 < X <= 20)
ACTGTCCGTCAAAGAT-1_2	P6	4587	1936	2.70329	22.9344	Singlet	T Cell Terminal Effector CD4+	ALS	Late	CAENILGQNFVF_CASTDRGLEQYF	43	Large (20 < X <= 100)
ACTGTCCGTGACAAAT-1_2	P6	4333	1633	2.58481	35.7951	Singlet	T Cell Central Memory CD4+	ALS	Late	CAGRYNTNAGKSTF_CAWSGTLGYGYTF	1	Single (0 < X <= 1)
ACTGTCCTCTATGTGG-1_2	P6	4584	1639	1.76702	41.4921	Singlet	T Cell Naïve CD4+	ALS	Late	CAAGGNNRLAF_CASSEGQGAHNTEAFF	1	Single (0 < X <= 1)
ACTTACTAGCAACGGT-1_2	P6	5801	1831	2.49957	41.5446	Singlet	T Cell Central Memory CD4+	ALS	Late	CAVSEYKLIF_CASSYSVVEETQYF	1	Single (0 < X <= 1)
ACTTACTAGCCTATGT-1_2	P6	5488	1760	2.05904	41.4541	Singlet	T Cell Central Memory CD8+	ALS	Late	CAPYAGKIIF_CASSIVGSTGELFF	1	Single (0 < X <= 1)
ACTTACTAGCTTATCG-1_2	P6	4995	1805	1.86186	37.0571	Singlet	T Cell Central Memory CD4+	ALS	Late	CAVNSGGSNYKLTF_CASSQRGSLDEQYF	1	Single (0 < X <= 1)
ACTTACTAGTCGAGTG-1_2	P6	3744	1603	1.73611	25.2404	Singlet	T Cell Terminal Effector CD8+	ALS	Late	CAASVTGNQFYF_CASSVSHYGEKFF	83	Large (20 < X <= 100)
ACTTACTCACGGCTAC-1_2	P6	5045	1912	1.96234	32.8246	Singlet	T Cell Central Memory CD4+	ALS	Late	CALSERTLSDGQKLLF_CASSLGLAGNEQFF	1	Single (0 < X <= 1)
ACTTACTGTACCGGCT-1_2	P6	1409	735	0.851668	31.7246	Singlet	T Cell Central Memory CD4+	ALS	Late	CALEGGGADGLTF_CASSPRDRDTEAFF	4	Small (1 < X <= 5)
ACTTACTGTGCAACTT-1_2	P6	4695	1585	3.10969	40.7668	Singlet	T Cell Naïve CD4+	ALS	Late	CALSEGGGSNYKLTF_CSARPATGGAPLHF	1	Single (0 < X <= 1)
ACTTACTTCCCATTTA-1_2	P6	3001	1146	3.13229	36.9543	Singlet	T Cell Effector Memory CD8+	ALS	Late	CAASSGNARLMF_CSANSAGQGYQETQYF	2	Small (1 < X <= 5)
ACTTACTTCTTGTATC-1_2	P6	4431	1803	2.03114	30.6477	Singlet	T Cell Central Memory CD8+	ALS	Late	CATDSMIYNQGGKLIF_CASGTGAIWDTGELFF	1	Single (0 < X <= 1)
ACTTGTTAGCCAGGAT-1_2	P6	4831	1775	2.23556	35.2515	Singlet	T Cell Central Memory CD4+	ALS	Late	CAVDEHMDSNYQLIW_CASSLKFRTGGLNTEAFF	1	Single (0 < X <= 1)
ACTTGTTAGCGACGTA-1_2	P6	5923	2115	1.90782	30.4407	Singlet	MAIT Cells	ALS	Late	CAYRSPQGGSEKLVF_CAISESETGGTDTQYF	1	Single (0 < X <= 1)
ACTTGTTCATGGGACA-1_2	P6	4505	1649	1.75361	38.5572	Singlet	T Cell Naïve CD4+	ALS	Late	CAVGPLVGAGKSTF_CASSLRAGDYNEQFF	1	Single (0 < X <= 1)
ACTTGTTCATTGAGCT-1_2	P6	3955	1281	1.82048	45.8913	Singlet	T Cell Central Memory CD4+	ALS	Late	CAVEFLGGGKLIF_CASSKHTPDGSGANVLTF	1	Single (0 < X <= 1)
ACTTGTTTCACAAACC-1_2	P6	5419	2235	1.90072	20.9448	Singlet	T Cell Terminal Effector CD8+	ALS	Late	CAMRAASDSGSARQLTF_CASSQETGLASGELFF	118	Hyperexpanded (100 < X <= 1000)
ACTTTCAGTTGTACAC-1_2	P6	4428	2076	2.55194	19.3541	Singlet	T Cell Terminal Effector CD8+	ALS	Late	CAMRAASDSGSARQLTF_CASSQETGLASGELFF	118	Hyperexpanded (100 < X <= 1000)
ACTTTCATCAGTTAGC-1_2	P6	2394	1088	1.54553	34.5447	Singlet	T Cell Central Memory CD4+	ALS	Late	CAVEYGNKLVF_CATGTSSTDTQYF	2	Small (1 < X <= 5)
ACTTTCATCATCTGCC-1_2	P6	5649	2136	0.796601	31.1029	Singlet	T Cell Effector Memory CD8+	ALS	Late	CAEAPNFNKFYF_CASSLPGSNGELFF	1	Single (0 < X <= 1)
AGAATAGAGCCGGTAA-1_2	P6	4882	1784	1.78206	36.3376	Singlet	Regulatory T cell	ALS	Late	CAVGNTGTASKLTF_CASSPGTWNTEAFF	1	Single (0 < X <= 1)
AGACGTTAGATCCCAT-1_2	P6	2102	983	2.80685	26.8792	Singlet	T Cell Terminal Effector CD8+	ALS	Late	CAASSNFGNEKLTF_CSALPYLTGASSGITDTQYF	38	Large (20 < X <= 100)
AGACGTTAGTGAACAT-1_2	P6	4873	1908	4.20685	24.133	Singlet	T Cell Terminal Effector CD8+	ALS	Late	CIVRVYGGATNKLIF_CASSQDLGSYEQYF	52	Large (20 < X <= 100)
AGACGTTGTCAGCTAT-1_2	P6	3317	1189	1.17576	44.3172	Singlet	T Cell Naïve CD4+	ALS	Late	CAVNSGGSNYKLTF_CASSQVRDSHEQYF	1	Single (0 < X <= 1)
AGACGTTTCGTCTGCT-1_2	P6	2522	1280	3.21174	20.7772	Singlet	T Cell Terminal Effector CD8+	ALS	Late	CAIRLFGYALNF_CASSQDLGSYEQYF	89	Large (20 < X <= 100)
AGAGCGACAAACCTAC-1_2	P6	4356	1559	1.56107	39.9219	Singlet	T Cell Central Memory CD4+	ALS	Late	CAFTGGGNKLTF_CASSTSGGYEQYF	1	Single (0 < X <= 1)
AGAGCGACAAGTTCTG-1_2	P6	2346	1083	2.08866	32.3529	Singlet	T Cell Terminal Effector CD8+	ALS	Late	CAVPPTNFGNEKLTF_CAISDATGEQYF	7	Medium (5 < X <= 20)
AGAGCGACACATGGGA-1_2	P6	3872	1301	2.2469	45.4287	Singlet	T Cell Central Memory CD4+	ALS	Late	CAASPTLKSGGSYIPTF_CASSLRSSGRFQETQYF	1	Single (0 < X <= 1)
AGAGCGACAGGAATGC-1_2	P6	5356	1520	1.15758	47.2554	Singlet	T Cell Central Memory CD8+	ALS	Late	CAASDQGGKLIF_CASSLSQTSYNEQFF	1	Single (0 < X <= 1)
AGAGCGACATGCTAGT-1_2	P6	3628	1465	1.79162	35.0882	Singlet	T Cell Central Memory CD4+	ALS	Late	CAMREGSAGGTSYGKLTF_CASSEKVYTEAFF	1	Single (0 < X <= 1)
AGAGCGATCGCTGATA-1_2	P6	1105	717	1.44796	22.5339	Singlet	T Cell Central Memory CD4+	ALS	Late	CAVRDGTGFQKLVF_CASSAPAQSGELFF	2	Small (1 < X <= 5)
AGAGCTTCAAACTGCT-1_2	P6	6086	1932	1.67598	39.024	Singlet	T Cell Central Memory CD4+	ALS	Late	CATAYNAGGTSYGKLTF_CATSRGGGGNGQPQHF	1	Single (0 < X <= 1)
AGAGCTTCACCCATGG-1_2	P6	4560	1370	1.55702	46.6009	Singlet	T Cell Naïve CD4+	ALS	Late	CAMREGILTGGGNKLTF_CASSLESPYNEQFF	1	Single (0 < X <= 1)
AGAGTGGAGCCGCCTA-1_2	P6	3232	1372	2.75371	30.0124	Singlet	T Cell Terminal Effector CD8+	ALS	Late	CAARDDKIIF_CASSLDVWSNSEKLFF	13	Medium (5 < X <= 20)
AGAGTGGGTATCACCA-1_2	P6	4610	1456	2.66811	42.4512	Singlet	T Cell Naïve CD8+	ALS	Late	CAVISDRGSTLGRLYF_CAISESGQGIIRGEQFF	1	Single (0 < X <= 1)
AGAGTGGGTCGCGGTT-1_2	P6	5638	1983	2.34126	39.1451	Singlet	T Cell Naïve CD4+	ALS	Late	CACPHGGSQGNLIF_CASSGMVRAPGETQYF	1	Single (0 < X <= 1)
AGAGTGGTCTCTTATG-1_2	P6	9580	2328	1.01253	46.4614	Singlet	T Cell Central Memory CD4+	ALS	Late	CAARNSGGYQKVTF_CSAPRLAGKNEQFF	1	Single (0 < X <= 1)
AGATCTGAGGGTGTGT-1_2	P6	3949	1398	1.19017	44.8974	Singlet	T Cell Naïve CD4+	ALS	Late	CVVIYTGGFKTIF_CASSPTGEVTNAQYF	1	Single (0 < X <= 1)
AGATCTGAGTAGGCCA-1_2	P6	3391	1266	2.06429	39.5459	Singlet	T Cell Central Memory CD4+	ALS	Late	CAVKELGNAGNMLTF_CASSAGQRYEQYF	1	Single (0 < X <= 1)
AGATCTGCATACAGCT-1_2	P6	3652	1690	2.24535	19.3866	Singlet	T Cell Terminal Effector CD8+	ALS	Late	CAARDDKIIF_CASSLDVWSNSEKLFF	13	Medium (5 < X <= 20)
AGATCTGCATGGGAAC-1_2	P6	3502	1745	2.19874	15.791	Singlet	T Cell Effector Memory CD8+	ALS	Late	CAASRGNFNKFYF_CAISESGQEQYF	3	Small (1 < X <= 5)
AGATCTGGTAAATGTG-1_2	P6	5852	2307	1.41832	30.1435	Singlet	T Cell Central Memory CD4+	ALS	Late	CAERGAGGSYIPTF_CASSEEGRGDGYTF	1	Single (0 < X <= 1)
AGATCTGGTATAGTAG-1_2	P6	7146	2654	2.267	23.0619	Singlet	T Cell Effector Memory CD8+	ALS	Late	CAYSHFSGGYNKLIF_CASRRSGTEAFF	1	Single (0 < X <= 1)
AGATCTGGTGACCAAG-1_2	P6	6250	2017	1.152	39.952	Singlet	T Cell Central Memory CD4+	ALS	Late	CAVRGTGYSTLTF_CASSLVGLDNEQFF	1	Single (0 < X <= 1)
AGATTGCAGTGTGGCA-1_2	P6	4154	1618	2.09437	37.0005	Singlet	T Cell Central Memory CD4+	ALS	Late	CALRENSGGYQKVTF_CASRDQVTGNQPQHF	1	Single (0 < X <= 1)
AGATTGCCAATAGCAA-1_2	P6	5202	1793	1.61476	38.3699	Singlet	T Cell Central Memory CD4+	ALS	Late	CALRSKSGYSTLTF_CAWSVQIEAFF	1	Single (0 < X <= 1)
AGATTGCGTTACGTCA-1_2	P6	5953	2076	1.98219	36.973	Singlet	T Cell Central Memory CD4+	ALS	Late	CALEVYQGGKLIF_CASRPGLTTEAFF	1	Single (0 < X <= 1)
AGATTGCGTTCCGTCT-1_2	P6	4299	1357	1.37241	46.8946	Singlet	T Cell Naïve CD4+	ALS	Late	CALTSGSARQLTF_CASSLGYEQYF	1	Single (0 < X <= 1)
AGATTGCTCATCTGTT-1_2	P6	4803	1601	1.58234	43.0772	Singlet	T Cell Naïve CD4+	ALS	Late	CALTGTASKLTF_CASSQAVGLASTGELFF	1	Single (0 < X <= 1)
AGATTGCTCGATCCCT-1_2	P6	3598	1252	1.69539	43.3852	Singlet	T Cell Naïve CD4+	ALS	Late	CVVNMGTGGFKTIF_CAWSSGVRIAFF	1	Single (0 < X <= 1)
AGCAGCCAGACAATAC-1_2	P6	3884	1474	1.41607	40.7312	Singlet	T Cell Naïve CD4+	ALS	Late	CATDAPDRGSTLGRLYF_CASNVGKGSYEQYF	1	Single (0 < X <= 1)
AGCAGCCAGATCTGCT-1_2	P6	3555	1589	1.26582	21.4346	Singlet	T Cell Non-Vd2 gd	ALS	Late	CAIRLFGYALNF_CASSQDLGSYEQYF	89	Large (20 < X <= 100)
AGCAGCCAGGAATTAC-1_2	P6	4271	1891	3.34816	22.4069	Singlet	T Cell Terminal Effector CD8+	ALS	Late	CAASVTGNQFYF_CASSVSHYGEKFF	83	Large (20 < X <= 100)
AGCAGCCAGGCTCAGA-1_2	P6	6246	2170	1.64906	37.1598	Singlet	T Cell Central Memory CD4+	ALS	Late	CAFMKQGGSEKLVF_CSVKMRMNTEAFF	1	Single (0 < X <= 1)
AGCAGCCAGTCTCGGC-1_2	P6	4650	1951	2.12903	21.5914	Singlet	T Cell Terminal Effector CD8+	ALS	Late	CAMRAASDSGSARQLTF_CASSQETGLASGELFF	118	Hyperexpanded (100 < X <= 1000)
AGCAGCCCACATGACT-1_2	P6	2586	1278	1.74014	21.4617	Singlet	T Cell Terminal Effector CD8+	ALS	Late	CASLPSYNTDKLIF_CASSVGDSSIGQYF	11	Medium (5 < X <= 20)
AGCAGCCGTACAGTTC-1_2	P6	4033	1417	1.83486	41.6315	Singlet	T Cell Naïve CD4+	ALS	Late	CAMTSGGYQKVTF_CASSPPGQDVEKLFF	1	Single (0 < X <= 1)
AGCAGCCGTGCACGAA-1_2	P6	705	531	1.41844	19.1489	Singlet	T Cell Central Memory CD4+	ALS	Late	CALVKAGGYNKLIF_CASSPLGGSGDTQYF	2	Small (1 < X <= 5)
AGCAGCCGTTCGGGCT-1_2	P6	4332	1573	1.5928	36.6805	Singlet	T Cell Central Memory CD4+	ALS	Late	CAPTQGGSEKLVF_CASSESGRFTDTQYF	1	Single (0 < X <= 1)
AGCAGCCGTTTAGCTG-1_2	P6	7228	2358	1.0653	26.9231	Singlet	T Cell Terminal Effector CD4+	ALS	Late	CAAAYDKVIF_CSASTGGAGRTDGYTF	1	Single (0 < X <= 1)
AGCAGCCTCACGCGGT-1_2	P6	3748	1526	1.20064	33.5646	Singlet	T Cell Central Memory CD4+	ALS	Late	CAASSGSSASKIIF_CSASRLAGGPLENEQFF	1	Single (0 < X <= 1)
AGCAGCCTCGGATGGA-1_2	P6	3766	1755	2.65534	23.3935	Singlet	Regulatory T cell	ALS	Late	CAVDNTDKLIF_CASSAEPGGGTQYF	3	Small (1 < X <= 5)
AGCAGCCTCGTTGACA-1_2	P6	4353	1425	2.75672	42.2467	Singlet	T Cell Central Memory CD4+	ALS	Late	CATEPPSGGSYIPTF_CAISEVGQWAFF	3	Small (1 < X <= 5)
AGCATACCAATGAAAC-1_2	P6	3897	1354	1.46266	39.6715	Singlet	T Cell Central Memory CD4+	ALS	Late	CAVISNFGNEKLTF_CSARNRGGRTEAFF	1	Single (0 < X <= 1)
AGCATACGTGCACGAA-1_2	P6	4873	1423	1.31336	48.6764	Singlet	T Cell Naïve CD4+	ALS	Late	CAAKGEQAGTALIF_CASRDPLGPQHF	1	Single (0 < X <= 1)
AGCATACTCACATACG-1_2	P6	5227	1964	1.93227	34.4557	Singlet	T Cell Central Memory CD4+	ALS	Late	CAVGGRSNDYKLSF_CASSLLVAGGPYNEQFF	1	Single (0 < X <= 1)
AGCATACTCCAAATGC-1_2	P6	5698	1890	1.8954	41.1899	Singlet	T Cell Naïve CD4+	ALS	Late	CAARGMDSNYQLIW_CASSRDRAYEQYF	1	Single (0 < X <= 1)
AGCATACTCTCCAACC-1_2	P6	5336	2308	1.57421	19.6964	Singlet	Regulatory T cell	ALS	Late	CAPFQGSNYQLIW_CASSPGTSYEQYF	1	Single (0 < X <= 1)
AGCCTAACATCACGTA-1_2	P6	4210	1748	3.1829	26.9359	Singlet	T Cell Non-Vd2 gd	ALS	Late	CAENILGQNFVF_CASTDRGLEQYF	43	Large (20 < X <= 100)
AGCCTAAGTAATAGCA-1_2	P6	3702	1307	2.18801	40.7347	Singlet	T Cell Naïve CD4+	ALS	Late	CAVSGLIGNEKLTF_CSATTNTGELFF	1	Single (0 < X <= 1)
AGCCTAATCCTAAGTG-1_2	P6	5169	1592	2.14742	41.3233	Singlet	T Cell Central Memory CD8+	ALS	Late	CAVRDFNARLMF_CASSPTGTSTDTQYF	1	Single (0 < X <= 1)
AGCCTAATCGTTGCCT-1_2	P6	2539	1061	1.57542	36.9831	Singlet	T Cell Naïve CD4+	ALS	Late	CAVRDSGTYKYIF_CASSYRVADQETQYF	1	Single (0 < X <= 1)
AGCGGTCAGTGCCAGA-1_2	P6	3323	1081	1.38429	47.758	Singlet	T Cell Naïve CD4+	ALS	Late	CAVTGSGNTGKLIF_CASSLGGGTQETQYF	1	Single (0 < X <= 1)
AGCGGTCCAGATCTGT-1_2	P6	5737	2037	0.766951	35.9247	Singlet	T Cell Naïve CD4+	ALS	Late	CAVSSVSGNTPLVF_CASSTTGALTDTQYF	1	Single (0 < X <= 1)
AGCGGTCGTATGCTTG-1_2	P6	4961	1543	2.25761	40.4354	Singlet	T Cell Central Memory CD4+	ALS	Late	CAVSMTSGSRLTF_CASSLRPGSLYEQYF	1	Single (0 < X <= 1)
AGCGGTCGTCTAGTGT-1_2	P6	1423	678	2.95151	36.6128	Singlet	T Cell Effector Memory CD4+	ALS	Late	CAVPLGGQKLLF_CASSFRQGAGEQFF	1	Single (0 < X <= 1)
AGCGGTCTCCGCTGTT-1_2	P6	3294	1435	1.18397	28.4153	Singlet	T Cell Terminal Effector CD8+	ALS	Late	CAMRELDSSGSARQLTF_CASSQDRGVLNEKLFF	26	Large (20 < X <= 100)
AGCGGTCTCTCGAGTA-1_2	P6	4928	1918	1.40016	25.5682	Singlet	T Cell Terminal Effector CD8+	ALS	Late	CAMRAASDSGSARQLTF_CASSQETGLASGELFF	118	Hyperexpanded (100 < X <= 1000)
AGCGTATAGGCAGGTT-1_2	P6	4894	1799	2.02289	37.6992	Singlet	T Cell Naïve CD4+	ALS	Late	CAMRKGGSYIPTF_CASSVEGGGQFF	1	Single (0 < X <= 1)
AGCGTATAGGGTATCG-1_2	P6	11914	3295	2.22427	36.6627	Singlet	T Cell Central Memory CD4+	ALS	Late	CAVGAGDTDKLIF_CSVADANTGELFF	1	Single (0 < X <= 1)
AGCGTATAGGTGCTAG-1_2	P6	4158	1601	1.89995	38.1193	Singlet	T Cell Naïve CD4+	ALS	Late	CAMSGAGSYQLTF_CASSIWGTEAFF	1	Single (0 < X <= 1)
AGCGTATAGTATCTCG-1_2	P6	11535	3365	3.329	27.1695	Singlet	Regulatory T cell	ALS	Late	CAVEGGSARQLTF_CSARAGPNTGELFF	1	Single (0 < X <= 1)
AGCGTATCAAACCTAC-1_2	P6	5208	1801	1.5553	36.3095	Singlet	T Cell Central Memory CD4+	ALS	Late	CAYRGNQGGKLIF_CASSLRASGTTGELFF	1	Single (0 < X <= 1)
AGCGTATCAGCTGTAT-1_2	P6	5052	1703	2.77118	40.0435	Singlet	T Cell Naïve CD4+	ALS	Late	CAGPRAQKLVF_CASSQEIRSTYEQYF	1	Single (0 < X <= 1)
AGCGTATGTAGATTAG-1_2	P6	1525	769	1.5082	33.4426	Singlet	T Cell Naïve CD4+	ALS	Late	CGTETPAKTSYDKVIF_CASSPAGSHTGELFF	2	Small (1 < X <= 5)
AGCGTATGTTATGTGC-1_2	P6	4605	1657	2.34528	38.6319	Singlet	T Cell Effector Memory CD4+	ALS	Late	CAGWGGTASKLTF_CASSRGFYNEQFF	1	Single (0 < X <= 1)
AGCGTATTCAGTTAGC-1_2	P6	9730	3143	1.67523	26.6495	Singlet	T Cell Terminal Effector CD4+	ALS	Late	CAVSDYKLSF_CASSEMSGGASNEQFF	1	Single (0 < X <= 1)
AGCGTATTCGCTTGTC-1_2	P6	5313	2049	1.65631	30.3783	Singlet	T Cell Central Memory CD4+	ALS	Late	CAVIRAGGSQGNLIF_CASSVVLSDTQYF	1	Single (0 < X <= 1)
AGCGTCGCATCATCCC-1_2	P6	2303	795	1.25923	47.5467	Singlet	T Cell Naïve CD4+	ALS	Late	CIVRYSGAGSYQLTF_CASSLERGSTDTQYF	1	Single (0 < X <= 1)
AGCTCCTAGAGACTTA-1_2	P6	5514	1990	2.0856	35.8905	Singlet	T Cell Naïve CD4+	ALS	Late	CVVSDTSGTYKYIF_CASSLLGQSTDTQYF	1	Single (0 < X <= 1)
AGCTCCTAGCCACGTC-1_2	P6	3056	1417	2.29058	27.3887	Singlet	T Cell Central Memory CD4+	ALS	Late	CLVGDGSGGSYIPTF_CATSSAGQGLVRNTEAFF	1	Single (0 < X <= 1)
AGCTCCTCAGTCGATT-1_2	P6	4544	1890	2.39877	23.4595	Singlet	T Cell Terminal Effector CD8+	ALS	Late	CAMRAASDSGSARQLTF_CASSQETGLASGELFF	118	Hyperexpanded (100 < X <= 1000)
AGCTCCTGTATCGCAT-1_2	P6	3104	1185	1.86856	41.366	Singlet	T Cell Naïve CD4+	ALS	Late	CAVNNPGGYNKLIF_CASSIRQGNDNEQFF	1	Single (0 < X <= 1)
AGCTCCTGTGGGTATG-1_2	P6	6162	2092	2.58033	35.8974	Singlet	T Cell Central Memory CD4+	ALS	Late	CALRPGSNTGKLIF_CSATIGNQPQHF	1	Single (0 < X <= 1)
AGCTCCTTCTGTCTCG-1_2	P6	4545	1694	1.14411	39.626	Singlet	T Cell Central Memory CD4+	ALS	Late	CAVNREGNKLVF_CSARRPGPYEQYF	1	Single (0 < X <= 1)
AGCTCTCAGATGTGTA-1_2	P6	1702	1156	2.40893	5.99295	Singlet	T Cell Central Memory CD4+	ALS	Late	CAYRVSGAGSYQLTF_CASNPGGLPSNQPQHF	1	Single (0 < X <= 1)
AGCTCTCAGGCAGGTT-1_2	P6	2194	1158	1.59526	24.1112	Singlet	T Cell Central Memory CD4+	ALS	Late	CAARDGNEKLTF_CSASETSYEQYF	2	Small (1 < X <= 5)
AGCTCTCCAGGGTATG-1_2	P6	5102	1693	1.92082	41.8071	Singlet	T Cell Naïve CD4+	ALS	Late	CAVNNFNKFYF_CASSQQGTNYGYTF	1	Single (0 < X <= 1)
AGCTCTCCATGCCACG-1_2	P6	4798	1769	1.97999	33.4723	Singlet	T Cell Effector Memory CD4+	ALS	Late	CAARWDGSSNTGKLIF_CASSDRPRLGYTF	1	Single (0 < X <= 1)
AGCTCTCGTGAGCGAT-1_2	P6	5110	1826	1.78082	37.2211	Singlet	T Cell Naïve CD4+	ALS	Late	CVVGWYNNNDMRF_CASSLGGGGYTF	1	Single (0 < X <= 1)
AGCTCTCGTTCCGTCT-1_2	P6	3784	1606	1.92918	24.2865	Singlet	T Cell Terminal Effector CD8+	ALS	Late	CAASVTGNQFYF_CASSVSHYGEKFF	83	Large (20 < X <= 100)
AGCTTGAAGAGGTTGC-1_2	P6	4478	1545	0.893256	39.2139	Singlet	T Cell Central Memory CD4+	ALS	Late	CAESSSGTYKYIF_CASVNRNTEAFF	1	Single (0 < X <= 1)
AGCTTGAAGATAGCAT-1_2	P6	6018	2092	2.67531	33.8817	Singlet	T Cell Central Memory CD4+	ALS	Late	CAVDDSGGYQKVTF_CASSLLAGGPKEQFF	1	Single (0 < X <= 1)
AGCTTGAAGGAGTACC-1_2	P6	4408	1594	1.74682	38.0218	Singlet	T Cell Terminal Effector CD4+	ALS	Late	CAGQSSGNYQLIW_CASSLAGSSYEQYF	1	Single (0 < X <= 1)
AGCTTGACATGCGCAC-1_2	P6	2543	1222	1.84821	31.6162	Singlet	T Cell Naïve CD4+	ALS	Late	CAASKGNEKLTF_CASSLGGHNEQFF	2	Small (1 < X <= 5)
AGCTTGAGTAATCACC-1_2	P6	3436	1421	2.06636	31.2864	Singlet	T Cell Effector Memory CD8+	ALS	Late	CAGTKSGNTPLVF_CASSHPGTETQYF	3	Small (1 < X <= 5)
AGCTTGAGTATGAAAC-1_2	P6	4430	1940	3.18284	21.8736	Singlet	T Cell Vd2 gd	ALS	Late	CAENILGQNFVF_CASTDRGLEQYF	43	Large (20 < X <= 100)
AGCTTGAGTTGTCTTT-1_2	P6	6863	1929	1.69022	44.1498	Singlet	T Cell Central Memory CD4+	ALS	Late	CAIHASGGSYIPTF_CASSLRESSYNEQFF	1	Single (0 < X <= 1)
AGCTTGATCTCGCTTG-1_2	P6	7120	2314	1.15169	35.9129	Singlet	T Cell Central Memory CD4+	ALS	Late	CAYRSAVNTGTASKLTF_CAVKRTGGAGGNEQFF	2	Small (1 < X <= 5)
AGGCCACAGCTAACTC-1_2	P6	3231	1262	1.33086	33.8904	Singlet	Regulatory T cell	ALS	Late	CAVIENYGQNFVF_CASRTSGPSTDTQYF	1	Single (0 < X <= 1)
AGGCCACCATAAGACA-1_2	P6	4655	1871	1.97637	31.9871	Singlet	T Cell Naïve CD4+	ALS	Late	CAIGGSSNTGKLIF_CASEMSTEAFF	1	Single (0 < X <= 1)
AGGCCACGTAGCAAAT-1_2	P6	5175	1957	2.76329	31.3816	Singlet	T Cell Effector Memory CD8+	ALS	Late	CAMRESPGAGSYQLTF_CASAGGSGNTIYF	2	Small (1 < X <= 5)
AGGCCACGTGTGGCTC-1_2	P6	5279	1708	2.80356	41.5041	Singlet	T Cell Naïve CD8+	ALS	Late	CAVSDTITGGGNKLTF_CASSEARRTSFYNEQFF	1	Single (0 < X <= 1)
AGGCCACTCTCCAACC-1_2	P6	4524	1832	1.23784	22.0822	Singlet	T Cell Vd2 gd	ALS	Late	CAENILGQNFVF_CASTDRGLEQYF	43	Large (20 < X <= 100)
AGGCCGTCAGGACGTA-1_2	P6	5551	2303	1.60331	25.4188	Singlet	T Cell Effector Memory CD8+	ALS	Late	CAVSPNNARLMF_CSVEVGHLAGYTF	1	Single (0 < X <= 1)
AGGCCGTGTGGCAAAC-1_2	P6	1859	971	3.5503	24.5831	Singlet	T Cell Terminal Effector CD8+	ALS	Late	CAMRELDSSGSARQLTF_CASSQDRGVLNEKLFF	26	Large (20 < X <= 100)
AGGCCGTGTTACGACT-1_2	P6	3629	1158	0.661339	49.2147	Singlet	T Cell Naïve CD4+	ALS	Late	CAMIGSYGKLTF_CAWSGGSGNTIYF	1	Single (0 < X <= 1)
AGGCCGTGTTGTTTGG-1_2	P6	3895	1373	3.15789	41.5661	Singlet	T Cell Central Memory CD4+	ALS	Late	CAVILGGYNKLIF_CASRPRTADEQYF	1	Single (0 < X <= 1)
AGGCCGTTCAGTTCGA-1_2	P6	5984	2215	1.92179	21.4739	Singlet	Regulatory T cell	ALS	Late	CALTEETSGSRLTF_CASSWLWEQYF	1	Single (0 < X <= 1)
AGGCCGTTCGCAAGCC-1_2	P6	3246	1186	1.26309	41.7437	Singlet	T Cell Naïve CD4+	ALS	Late	CIVRVGEYGNKLVF_CSAQSSGSGTQYF	1	Single (0 < X <= 1)
AGGCCGTTCGCTAGCG-1_2	P6	4300	1344	1.4186	43.7209	Singlet	T Cell Effector Memory CD4+	ALS	Late	CAAATTGSQGNLIF_CASSLAANSPLHF	1	Single (0 < X <= 1)
AGGGAGTCAATCTACG-1_2	P6	4345	1406	1.49597	46.9505	Singlet	T Cell Naïve CD4+	ALS	Late	CALSQGGKLIF_CASSITGEGYEQYF	1	Single (0 < X <= 1)
AGGGAGTGTTGATTCG-1_2	P6	2526	1076	2.65241	37.2922	Singlet	T Cell Central Memory CD4+	ALS	Late	CALQGGSEKLVF_CASSYLGLLYGYTF	1	Single (0 < X <= 1)
AGGGAGTTCACGATGT-1_2	P6	4661	1658	2.01673	39.5623	Singlet	T Cell Naïve CD4+	ALS	Late	CAASKGGGATNKLIF_CASSQDVGGASRNYEQYF	1	Single (0 < X <= 1)
AGGGAGTTCATTCACT-1_2	P6	6966	2215	1.27763	40.0947	Singlet	T Cell Central Memory CD4+	ALS	Late	CAVSDKRRDYKLSF_CASSLVQGRGETQYF	1	Single (0 < X <= 1)
AGGGATGAGGGCATGT-1_2	P6	5019	1674	1.51425	39.8884	Singlet	T Cell Central Memory CD4+	ALS	Late	CAATTFSGNQFYF_CSARDGESGSYEQYF	1	Single (0 < X <= 1)
AGGGATGCAGGATTGG-1_2	P6	5453	1778	2.21896	40.7849	Singlet	T Cell Central Memory CD4+	ALS	Late	CAASMGYSSASKIIF_CSVEVGPNGELFF	1	Single (0 < X <= 1)
AGGGATGCAGGCTGAA-1_2	P6	6735	1938	1.73719	41.559	Singlet	T Cell Central Memory CD4+	ALS	Late	CAASSSVGFQKLVF_CASTLEGQGFFGELFF	1	Single (0 < X <= 1)
AGGGATGCATCCGCGA-1_2	P6	3049	1457	1.67268	22.5648	Singlet	T Cell Terminal Effector CD8+	ALS	Late	CAMRAASDSGSARQLTF_CASSQETGLASGELFF	118	Hyperexpanded (100 < X <= 1000)
AGGGATGTCCCAGGTG-1_2	P6	3907	1464	1.91963	39.6468	Singlet	T Cell Central Memory CD4+	ALS	Late	CAGDNFNKFYF_CASSYLRSTEAFF	1	Single (0 < X <= 1)
AGGGATGTCCGCGCAA-1_2	P6	3479	1336	2.70193	36.9646	Singlet	T Cell Effector Memory CD8+	ALS	Late	CAVRPRITGTASKLTF_CSVEGTGTYEQYF	2	Small (1 < X <= 5)
AGGGATGTCGTCCGTT-1_2	P6	3350	1280	2	37.3134	Singlet	T Cell Central Memory CD4+	ALS	Late	CATGGGNKLTF_CSAQQGLNTEAFF	1	Single (0 < X <= 1)
AGGGATGTCTTCAACT-1_2	P6	4920	2089	3.67886	27.2764	Singlet	T Cell Central Memory CD4+	ALS	Late	CAVKPGGGNKLTF_CASSEGGFTYEQYF	1	Single (0 < X <= 1)
AGGGTGAAGCGACGTA-1_2	P6	2931	1363	3.07062	20.3002	Singlet	T Cell Terminal Effector CD8+	ALS	Late	CIVRVYGGATNKLIF_CASSQDLGSYEQYF	52	Large (20 < X <= 100)
AGGGTGAAGCTGCCCA-1_2	P6	5638	1699	1.56084	42.1426	Singlet	T Cell Central Memory CD4+	ALS	Late	CAYRSVNFGNEKLTF_CSARGGTSGRADTQYF	2	Small (1 < X <= 5)
AGGGTGACAAGTCTGT-1_2	P6	5202	1780	1.76855	39.1388	Singlet	T Cell Central Memory CD4+	ALS	Late	CVVSAKWPAGTALIF_CASSSQTSSYNEQFF	1	Single (0 < X <= 1)
AGGGTGACATATGAGA-1_2	P6	5558	2031	2.14106	36.0022	Singlet	T Cell Central Memory CD8+	ALS	Late	CAAPSGGGADGLTF_CASSPREGPHYGYTF	1	Single (0 < X <= 1)
AGGGTGAGTATAGTAG-1_2	P6	4739	1860	2.91201	28.4026	Singlet	MAIT Cells	ALS	Late	CAVIEAAGNKLTF_CASSPGLAEASSYNEQFF	1	Single (0 < X <= 1)
AGGGTGAGTTGGTGGA-1_2	P6	2627	1623	2.01751	9.82109	Singlet	T Cell Central Memory CD4+	ALS	Late	CAVVPGGTSYGKLTF_CATSRDRQTQYF	1	Single (0 < X <= 1)
AGGGTGATCACCACCT-1_2	P6	5579	1924	1.54149	37.6591	Singlet	T Cell Central Memory CD4+	ALS	Late	CALVRTGFQKLVF_CASSIAGVVTGELFF	2	Small (1 < X <= 5)
AGGGTGATCATGCATG-1_2	P6	6218	2067	1.60823	34.6735	Singlet	T Cell Central Memory CD4+	ALS	Late	CAVMLWGAQKLVF_CASSEQEPDYNEQFF	1	Single (0 < X <= 1)
AGGTCATAGAACTGTA-1_2	P6	4646	1733	1.37753	37.882	Singlet	T Cell Naïve CD4+	ALS	Late	CALSNAGGTSYGKLTF_CASSLSRLADSYEQYF	1	Single (0 < X <= 1)
AGGTCATAGACGCAAC-1_2	P6	6321	1991	2.46796	39.8355	Singlet	T Cell Naïve CD8+	ALS	Late	CAVGASAGNNRKLIW_CASSLAQRGWDTQYF	1	Single (0 < X <= 1)
AGGTCATAGTGAAGAG-1_2	P6	4314	1664	2.01669	32.5452	Singlet	T Cell Naïve CD4+	ALS	Late	CALRETGGSYIPTF_CASSLRSVVSGHEQFF	1	Single (0 < X <= 1)
AGGTCATCACCCATGG-1_2	P6	5130	2075	2.45614	27.6218	Singlet	T Cell Central Memory CD4+	ALS	Late	CASGASNDYKLSF_CATSAQGNYGYTF	1	Single (0 < X <= 1)
AGGTCATCAGCCTTGG-1_2	P6	3074	1145	1.00846	44.9252	Singlet	T Cell Naïve CD4+	ALS	Late	CAVGPSGYSTLTF_CASSPPDAGGDTQYF	1	Single (0 < X <= 1)
AGGTCATGTGGCTCCA-1_2	P6	4541	1748	2.42237	25.9194	Singlet	T Cell Terminal Effector CD8+	ALS	Late	CAEGWDSSASKIIF_CASSVDLGLASYNEQFF	18	Medium (5 < X <= 20)
AGGTCATTCACGACTA-1_2	P6	3885	1517	0.978121	38.4041	Singlet	T Cell Naïve CD4+	ALS	Late	CAALNAGNNRKLIW_CASSLHRATDTQYF	1	Single (0 < X <= 1)
AGGTCATTCCTAGAAC-1_2	P6	2990	1527	2.30769	15.8194	Singlet	T Cell Terminal Effector CD8+	ALS	Late	CAASVTGNQFYF_CASSVSHYGEKFF	83	Large (20 < X <= 100)
AGGTCCGAGGGATCTG-1_2	P6	3651	1494	1.0682	28.7045	Singlet	T Cell Terminal Effector CD8+	ALS	Late	CAMRAASDSGSARQLTF_CASSQETGLASGELFF	118	Hyperexpanded (100 < X <= 1000)
AGGTCCGGTCCATGAT-1_2	P6	4595	1886	1.76279	17.7367	Singlet	T Cell Terminal Effector CD8+	ALS	Late	CIVRVYGGATNKLIF_CASSQDLGSYEQYF	52	Large (20 < X <= 100)
AGGTCCGTCAACACGT-1_2	P6	6547	1980	1.38995	40.782	Singlet	T Cell Central Memory CD4+	ALS	Late	CAARDSGGSNYKLTF_CASSLDQNQPQHF	1	Single (0 < X <= 1)
AGGTCCGTCACGCGGT-1_2	P6	3821	1490	1.46558	25.8048	Singlet	T Cell Terminal Effector CD8+	ALS	Late	CAIRLFGYALNF_CASSQDLGSYEQYF	89	Large (20 < X <= 100)
AGGTCCGTCAGCGACC-1_2	P6	2597	1079	1.73277	39.5071	Singlet	T Cell Central Memory CD4+	ALS	Late	CAVNTAGGFKTIF_CASSNREGGTLETQYF	2	Small (1 < X <= 5)
AGTAGTCAGGCCATAG-1_2	P6	3818	1460	1.30959	38.6852	Singlet	T Cell Central Memory CD4+	ALS	Late	CAGESPNDYKLSF_CASSRTSTGELFF	1	Single (0 < X <= 1)
AGTAGTCAGTGGTCCC-1_2	P6	3801	1338	2.84136	41.1208	Singlet	T Cell Naïve CD4+	ALS	Late	CAANRAPGDDMRF_CASSYYDRIDQPQHF	1	Single (0 < X <= 1)
AGTAGTCCACTTAAGC-1_2	P6	4433	1436	2.41372	43.1987	Singlet	T Cell Naïve CD8+	ALS	Late	CAVREDNAGNMLTF_CASSEMKTGESYEQYF	1	Single (0 < X <= 1)
AGTAGTCCATGGAATA-1_2	P6	7826	2492	2.18502	35.6887	Singlet	T Cell Vd2 gd	ALS	Late	CALLNDYKLSF_CASSLYGRRSEAFF	1	Single (0 < X <= 1)
AGTAGTCTCAGCTTAG-1_2	P6	5534	1898	2.80087	36.2486	Singlet	T Cell Effector Memory CD4+	ALS	Late	CATDEAGSYQLTF_CASSGQFGQPQHF	1	Single (0 < X <= 1)
AGTCTTTAGCTAAACA-1_2	P6	691	448	4.77569	22.576	Singlet	T Cell Effector Memory CD8+	ALS	Late	CAVPFSGGYNKLIF_CSGKEGLAGSYEQYF	9	Medium (5 < X <= 20)
AGTCTTTCACTATCTT-1_2	P6	4027	1446	2.03626	35.4358	Singlet	T Cell Effector Memory CD4+	ALS	Late	CAVAGEYGNKLVF_CASSRGSSFGYEQYF	1	Single (0 < X <= 1)
AGTCTTTCAGCAGTTT-1_2	P6	6840	2205	2.80702	38.6111	Singlet	T Cell Central Memory CD4+	ALS	Late	CAVSKANTGGFKTIF_CATSDDEFGAFF	1	Single (0 < X <= 1)
AGTCTTTCATTATCTC-1_2	P6	4774	1672	2.13657	39.8408	Singlet	T Cell Naïve CD4+	ALS	Late	CAVGWISNYQLIW_CASSLDGTYEQYF	1	Single (0 < X <= 1)
AGTCTTTTCGAACTGT-1_2	P6	3592	1606	2.19933	24.8886	Singlet	T Cell Effector Memory CD8+	ALS	Late	CLVGDMDTDKLIF_CSASGGKALSGANVLTF	1	Single (0 < X <= 1)
AGTCTTTTCGTTACAG-1_2	P6	4122	1907	1.5769	14.1921	Singlet	T Cell Effector Memory CD8+	ALS	Late	CAASRWDSNYQLIW_CASSSGTAKYEQYF	1	Single (0 < X <= 1)
AGTGAGGAGAGTGAGA-1_2	P6	4188	1808	2.149	27.8892	Singlet	T Cell Effector Memory CD4+	ALS	Late	CAFDVKTGANNLFF_CASSPGLSRTEAFF	1	Single (0 < X <= 1)
AGTGAGGAGGCCATAG-1_2	P6	4147	1613	2.77309	34.0728	Singlet	T Cell Central Memory CD4+	ALS	Late	CGAGGTSYGKLTF_CASSQLTSSTQYF	1	Single (0 < X <= 1)
AGTGAGGAGTGCTGCC-1_2	P6	1515	789	3.76238	31.0891	Singlet	MAIT Cells	ALS	Late	CAVRDSNYQLIW_CASSALPDSGNTIYF	2	Small (1 < X <= 5)
AGTGAGGTCATAACCG-1_2	P6	2595	1141	1.69557	33.526	Singlet	T Cell Naïve CD4+	ALS	Late	CAGALSGSARQLTF_CASSPLGSSYEQYF	1	Single (0 < X <= 1)
AGTGAGGTCTGCCAGG-1_2	P6	4163	1544	0.984867	38.4338	Singlet	T Cell Central Memory CD4+	ALS	Late	CAARRNQGGKLIF_CSARDWGGGTEAFF	1	Single (0 < X <= 1)
AGTGGGAAGGAGTAGA-1_2	P6	5532	2235	2.2415	27.4403	Singlet	T Cell Central Memory CD4+	ALS	Late	CAVQVNTDKLIF_CATSRDRDPTGDEQYF	1	Single (0 < X <= 1)
AGTGGGAAGGTTCCTA-1_2	P6	4984	1729	2.30738	37.0385	Singlet	MAIT Cells	ALS	Late	CAVSEASGTYKYIF_CSASLASGTGELFF	11	Medium (5 < X <= 20)
AGTGGGAAGTCCCACG-1_2	P6	6647	1927	1.97081	43.1623	Singlet	T Cell Effector Memory CD4+	ALS	Late	CALMDSWGKLQF_CASSQDYGAETQYF	1	Single (0 < X <= 1)
AGTGGGACAGTCGTGC-1_2	P6	4478	1417	0.96025	45.4667	Singlet	T Cell Central Memory CD4+	ALS	Late	CAVEEAGFQKLVF_CASSRTSGQETQYF	2	Small (1 < X <= 5)
AGTGGGAGTAATAGCA-1_2	P6	4966	1609	1.77205	43.9186	Singlet	T Cell Naïve CD4+	ALS	Late	CAGSGYSTLTF_CASINGYSNQPQHF	1	Single (0 < X <= 1)
AGTGGGATCGATCCCT-1_2	P6	1670	898	1.79641	23.2335	Singlet	T Cell Terminal Effector CD4+	ALS	Late	CAMRAASDSGSARQLTF_CASSQETGLASGELFF	118	Hyperexpanded (100 < X <= 1000)
AGTGGGATCTGCTGTC-1_2	P6	5665	1670	1.57105	45.5075	Singlet	T Cell Naïve CD4+	ALS	Late	CAFTSGTYKYIF_CASSLGQGVGEKLFF	1	Single (0 < X <= 1)
AGTGTCAAGGGTGTTG-1_2	P6	3858	1456	2.20321	34.3183	Singlet	T Cell Central Memory CD4+	ALS	Late	CAVQPLKLSF_CATSRGAGTSARGAGELFF	1	Single (0 < X <= 1)
AGTGTCACAGAGCCAA-1_2	P6	4808	1680	2.01747	39.3719	Singlet	T Cell Effector Memory CD8+	ALS	Late	CALSEARGGATNKLIF_CSARELRAQYF	1	Single (0 < X <= 1)
AGTGTCAGTCTCACCT-1_2	P6	4374	1377	2.05761	44.6045	Singlet	T Cell Naïve CD4+	ALS	Late	CALMGSGYSTLTF_CASSPRQGGSLGSGANVLTF	1	Single (0 < X <= 1)
AGTGTCAGTGGCTCCA-1_2	P6	4359	1378	1.51411	45.1939	Singlet	T Cell Naïve CD4+	ALS	Late	CAVGPMFSGGYNKLIF_CASSDGNTEAFF	1	Single (0 < X <= 1)
AGTGTCATCACGAAGG-1_2	P6	5119	1545	1.40652	45.6339	Singlet	T Cell Naïve CD4+	ALS	Late	CASFTSGTYKYIF_CASSRARAPNQPQHF	1	Single (0 < X <= 1)
AGTTGGTAGAGCCCAA-1_2	P6	3440	1455	2.76163	25.9012	Singlet	T Cell Terminal Effector CD8+	ALS	Late	CAIRLFGYALNF_CASSQDLGSYEQYF	89	Large (20 < X <= 100)
AGTTGGTAGCTGCCCA-1_2	P6	4305	1193	1.81185	51.3124	Singlet	T Cell Naïve CD4+	ALS	Late	CAASPNTDKLIF_CSARDLLRVRETQYF	1	Single (0 < X <= 1)
AGTTGGTAGTCAAGGC-1_2	P6	4684	1762	1.92143	36.1016	Singlet	T Cell Naïve CD4+	ALS	Late	CAAKDGGGFKTIF_CASSEGGSNEQFF	1	Single (0 < X <= 1)
AGTTGGTCACGTGAGA-1_2	P6	11218	3030	1.22125	38.6433	Singlet	T Cell Central Memory CD4+	ALS	Late	CIVRGASGGSYIPTF_CASRPTSGMGNEQFF	1	Single (0 < X <= 1)
AGTTGGTCATAAGACA-1_2	P6	4976	1745	1.7082	35.209	Singlet	T Cell Central Memory CD4+	ALS	Late	CAGPGAGGTSYGKLTF_CASSLVNGGPGTF	1	Single (0 < X <= 1)
AGTTGGTCATACTACG-1_2	P6	6383	2388	3.44666	28.6542	Singlet	T Cell Effector Memory CD8+	ALS	Late	CAMREALSSGGGADGLTF_CASSTGTGEVF	9	Medium (5 < X <= 20)
AGTTGGTGTTTGGCGC-1_2	P6	4879	1660	2.80795	38.9424	Singlet	T Cell Central Memory CD4+	ALS	Late	CAVNGPGYSTLTF_CSARISGVSNQPQHF	1	Single (0 < X <= 1)
AGTTGGTTCAAGAAGT-1_2	P6	5406	1891	4.88346	35.3866	Singlet	T Cell Central Memory CD8+	ALS	Late	CLLGQGDYKLSF_CASSIQGGYMSGHYGYTF	1	Single (0 < X <= 1)
ATAACGCAGTTTAGGA-1_2	P6	4129	1544	2.6883	37.9995	Singlet	T Cell Central Memory CD4+	ALS	Late	CAGDPFGNVLHC_CASSQGGLVSYEQYF	4	Small (1 < X <= 5)
ATAACGCCAAAGTGCG-1_2	P6	2366	1388	2.15554	15.0888	Singlet	T Cell Naïve CD4+	ALS	Late	CAEGLSGGSYIPTF_CAISFGTGNTEAFF	1	Single (0 < X <= 1)
ATAACGCCACGCATCG-1_2	P6	9538	2948	1.44684	30.1216	Singlet	T Cell Terminal Effector CD8+	ALS	Late	CGTARRPDKLIF_CASSDGTSGVLDTQYF	1	Single (0 < X <= 1)
ATAACGCGTAAGCACG-1_2	P6	5753	1872	2.0511	39.3012	Singlet	T Cell Central Memory CD4+	ALS	Late	CAVFKAAGNKLTF_CASSSGRGNTQYF	1	Single (0 < X <= 1)
ATAACGCGTACAGCAG-1_2	P6	3452	1426	2.08575	32.1842	Singlet	T Cell Effector Memory CD8+	ALS	Late	CAVKDSNYQLIW_CSARDGLDAGELFF	2	Small (1 < X <= 5)
ATAACGCGTTCCAACA-1_2	P6	2379	1481	2.73224	11.013	Singlet	T Cell Effector Memory CD8+	ALS	Late	CAVPFSGGYNKLIF_CSGKEGLAGSYEQYF	9	Medium (5 < X <= 20)
ATAACGCTCTGTCAAG-1_2	P6	4930	2009	2.39351	22.3529	Singlet	T Cell Terminal Effector CD4+	ALS	Late	CAENILGQNFVF_CASTDRGLEQYF	43	Large (20 < X <= 100)
ATAAGAGAGACTAGGC-1_2	P6	3743	1597	2.48464	25.167	Singlet	T Cell Vd2 gd	ALS	Late	CAFMTSEDRDDKIIF_CASSYDLLAGYNEQFF	2	Small (1 < X <= 5)
ATAAGAGAGCCTATGT-1_2	P6	6165	1991	2.38443	37.7291	Singlet	T Cell Effector Memory CD8+	ALS	Late	CAMREALSSGGGADGLTF_CASSTGTGEVF	9	Medium (5 < X <= 20)
ATAAGAGAGTACGCCC-1_2	P6	3319	1252	2.9527	33.3534	Singlet	T Cell Terminal Effector CD4+	ALS	Late	CAASLYNFNKFYF_CASSYGRGKNTEAFF	1	Single (0 < X <= 1)
ATAAGAGAGTGTGGCA-1_2	P6	5090	1942	2.04322	32.4951	Singlet	T Cell Central Memory CD4+	ALS	Late	CAYKGSGGSNYKLTF_CASSQAISGVAGELFF	1	Single (0 < X <= 1)
ATAAGAGCAATAAGCA-1_2	P6	3904	1344	2.74078	40.1127	Singlet	T Cell Naïve CD4+	ALS	Late	CAGFNDYKLSF_CASSTGLGVIYNEQFF	1	Single (0 < X <= 1)
ATAAGAGCATAACCTG-1_2	P6	4967	1676	4.06684	36.4204	Singlet	T Cell Central Memory CD4+	ALS	Late	CAATPSSNTGKLIF_CASSLVQGAGGELFF	1	Single (0 < X <= 1)
ATAAGAGCATGTAGTC-1_2	P6	4262	1358	1.92398	42.9376	Singlet	T Cell Naïve CD4+	ALS	Late	CAGARAGNNRKLIW_CASSPGPSTDTQYF	1	Single (0 < X <= 1)
ATAAGAGGTAAAGGAG-1_2	P6	4587	1726	2.22368	37.6281	Singlet	T Cell Naïve CD4+	ALS	Late	CLVGASEAAGNKLTF_CASSLDRRSQYF	1	Single (0 < X <= 1)
ATAAGAGTCGTACGGC-1_2	P6	5718	1514	1.94124	51.3466	Singlet	T Cell Naïve CD4+	ALS	Late	CIVRSGNSGNTPLVF_CSAAQTAGQETQYF	1	Single (0 < X <= 1)
ATAGACCAGAGCCTAG-1_2	P6	4753	1447	1.99874	46.0762	Singlet	T Cell Naïve CD4+	ALS	Late	CAYLPNFGNEKLTF_CAIKRDSQETQYF	1	Single (0 < X <= 1)
ATAGACCAGATGAGAG-1_2	P6	4530	1616	1.52318	39.3157	Singlet	T Cell Naïve CD4+	ALS	Late	CAYRKYFGNEKLTF_CASSERASGRNEQFF	1	Single (0 < X <= 1)
ATAGACCAGTCTCGGC-1_2	P6	3875	1521	2.32258	33.8323	Singlet	T Cell Effector Memory CD8+	ALS	Late	CALREGDTGFQKLVF_CASSQLSWASGEQETQYF	1	Single (0 < X <= 1)
ATAGACCAGTGAAGAG-1_2	P6	2792	1594	2.11318	8.73926	Singlet	T Cell Terminal Effector CD8+	ALS	Late	CAMRAASDSGSARQLTF_CASSQETGLASGELFF	118	Hyperexpanded (100 < X <= 1000)
ATAGACCCAAGAGGCT-1_2	P6	2445	950	3.10838	39.8364	Singlet	T Cell Central Memory CD4+	ALS	Late	CAGNYGGSQGNLIF_CASGLGRDEQFF	3	Small (1 < X <= 5)
ATAGACCCAAGCGATG-1_2	P6	4576	1851	2.86276	26.6608	Singlet	T Cell Effector Memory CD8+	ALS	Late	CAVPFSGGYNKLIF_CSGKEGLAGSYEQYF	9	Medium (5 < X <= 20)
ATAGACCGTAACGACG-1_2	P6	3326	1397	1.62357	34.2453	Singlet	T Cell Naïve CD4+	ALS	Late	CIVRVVWTNARLMF_CASSSLAGGRNEQFF	1	Single (0 < X <= 1)
ATAGACCGTGGTCTCG-1_2	P6	3447	1494	1.30548	27.7633	Singlet	T Cell Terminal Effector CD8+	ALS	Late	CAMRAASDSGSARQLTF_CASSQETGLASGELFF	118	Hyperexpanded (100 < X <= 1000)
ATAGACCTCCTCTAGC-1_2	P6	3511	1489	2.13614	29.5642	Singlet	T Cell Central Memory CD4+	ALS	Late	CVVSEKGNNRLAF_CSVDDQWERETQYF	2	Small (1 < X <= 5)
ATAGACCTCGCGTAGC-1_2	P6	2971	1329	3.02928	27.6338	Singlet	T Cell Central Memory CD4+	ALS	Late	CAVGVGDMRF_CAWSVAVNTEAFF	1	Single (0 < X <= 1)
ATCACGAAGAAGATTC-1_2	P6	4138	1618	4.66409	32.6003	Singlet	T Cell Central Memory CD4+	ALS	Late	CATALGGYNKLIF_CASSRKLDRGDSPLHF	1	Single (0 < X <= 1)
ATCACGAAGAATTGTG-1_2	P6	4366	1474	2.31333	43.7242	Singlet	T Cell Naïve CD4+	ALS	Late	CAALESGGSYIPTF_CASRAHGNTEAFF	1	Single (0 < X <= 1)
ATCACGAAGTCGCCGT-1_2	P6	4658	1611	1.37398	39.2872	Singlet	T Cell Central Memory CD4+	ALS	Late	CAVRPGGTASKLTF_CASSLYEPDYEQYF	1	Single (0 < X <= 1)
ATCACGAAGTGCCAGA-1_2	P6	5051	2038	1.82142	27.3213	Singlet	MAIT Cells	ALS	Late	CAVMDSNYQLIW_CASRPGRFPDTQYF	1	Single (0 < X <= 1)
ATCACGACAGATGGCA-1_2	P6	4041	1427	2.25192	40.9552	Singlet	T Cell Naïve CD4+	ALS	Late	CAVFISSGSARQLTF_CASSGGGRNQPQHF	1	Single (0 < X <= 1)
ATCACGACAGGTTTCA-1_2	P6	3774	1684	2.7027	21.1712	Singlet	T Cell Terminal Effector CD8+	ALS	Late	CIVRVYGGATNKLIF_CASSQDLGSYEQYF	52	Large (20 < X <= 100)
ATCACGAGTGTATGGG-1_2	P6	3003	1374	3.0636	22.9104	Singlet	T Cell Terminal Effector CD8+	ALS	Late	CIVRVYGGATNKLIF_CASSQDLGSYEQYF	52	Large (20 < X <= 100)
ATCACGAGTTGAACTC-1_2	P6	4048	1521	1.03755	36.7836	Singlet	T Cell Central Memory CD4+	ALS	Late	CLVVRMDSSYKLIF_CASSPEQGAIQPQHF	1	Single (0 < X <= 1)
ATCACGATCGGTCCGA-1_2	P6	3895	1334	1.82285	37.715	Singlet	T Cell Naïve CD8+	ALS	Late	CAVSVTVFQKLVF_CASLQGNTGELFF	2	Small (1 < X <= 5)
ATCACGATCGTGACAT-1_2	P6	4334	1561	1.75358	41.2552	Singlet	Regulatory T cell	ALS	Late	CAVKGAGSYQLTF_CASKRKGENTEAFF	1	Single (0 < X <= 1)
ATCATCTGTCTAGGTT-1_2	P6	6506	2226	2.4439	31.8322	Singlet	T Cell Central Memory CD4+	ALS	Late	CAARRTGGYNKLIF_CASSVGQGAGDTQYF	1	Single (0 < X <= 1)
ATCATCTGTGTCGCTG-1_2	P6	3712	1247	1.72414	43.1304	Singlet	T Cell Naïve CD4+	ALS	Late	CGEWGAQKLVF_CASSVGTVNTGELFF	1	Single (0 < X <= 1)
ATCATCTTCACTTCAT-1_2	P6	3969	1791	4.13202	23.1293	Singlet	T Cell Effector Memory CD8+	ALS	Late	CALIVNNAGNMLTF_CASSLGQGSRETQYF	1	Single (0 < X <= 1)
ATCATGGAGTCGTACT-1_2	P6	2445	1115	0.858896	26.9121	Singlet	T Cell Terminal Effector CD8+	ALS	Late	CAMRAASDSGSARQLTF_CASSQETGLASGELFF	118	Hyperexpanded (100 < X <= 1000)
ATCATGGAGTGAACAT-1_2	P6	3492	1235	2.20504	41.5808	Singlet	T Cell Central Memory CD4+	ALS	Late	CAGQGLSDGQKLLF_CASSLVAGLGANVLTF	1	Single (0 < X <= 1)
ATCATGGCACCGATAT-1_2	P6	4709	1696	1.97494	37.3752	Singlet	T Cell Naïve CD4+	ALS	Late	CASKPQGGSEKLVF_CASSGRGNQPQHF	1	Single (0 < X <= 1)
ATCATGGCATGCCTAA-1_2	P6	5410	1835	2.21811	40.647	Singlet	T Cell Central Memory CD4+	ALS	Late	CAVRNRNTGNQFYF_CAWQGGVGTGELFF	1	Single (0 < X <= 1)
ATCATGGGTCAACTGT-1_2	P6	2775	1400	3.89189	21.3694	Singlet	T Cell Terminal Effector CD8+	ALS	Late	CAASVTGNQFYF_CASSVSHYGEKFF	83	Large (20 < X <= 100)
ATCATGGTCCGTAGTA-1_2	P6	4401	1653	2.24949	34.992	Singlet	T Cell Naïve CD4+	ALS	Late	CAVSAQAGTALIF_CASGTDFTDTQYF	1	Single (0 < X <= 1)
ATCATGGTCGCCTGTT-1_2	P6	3212	1392	1.89913	26.8991	Singlet	T Cell Terminal Effector CD8+	ALS	Late	CAASVTGNQFYF_CASSVSHYGEKFF	83	Large (20 < X <= 100)
ATCCACCAGAGCCTAG-1_2	P6	5209	1733	1.5358	41.9274	Singlet	T Cell Naïve CD4+	ALS	Late	CATDDSNTGKLIF_CASSYGRQTSSNQPQHF	1	Single (0 < X <= 1)
ATCCACCAGTTGTCGT-1_2	P6	3671	1228	1.77063	46.2272	Singlet	T Cell Naïve CD4+	ALS	Late	CATPTGDGQKLLF_CASSVQGAMVGANVLTF	1	Single (0 < X <= 1)
ATCCACCCATGGTTGT-1_2	P6	3961	1433	1.84297	40.2424	Singlet	T Cell Central Memory CD4+	ALS	Late	CAATEGNQGGKLIF_CAIGTDREKLFF	1	Single (0 < X <= 1)
ATCCACCGTGGACGAT-1_2	P6	4497	1474	1.28975	47.1425	Singlet	T Cell Naïve CD4+	ALS	Late	CGTADAQGAQKLVF_CASSLGFPRGTEAFF	2	Small (1 < X <= 5)
ATCCGAAAGCGAGAAA-1_2	P6	4442	1692	1.35074	31.9	Singlet	T Cell Central Memory CD4+	ALS	Late	CAVATGNQFYF_CSASEGSYEQFF	1	Single (0 < X <= 1)
ATCCGAAAGGTTCCTA-1_2	P6	4465	1545	3.26988	38.477	Singlet	T Cell Central Memory CD4+	ALS	Late	CAVGSLGGYQKVTF_CASSQGPVAGLGEQYF	1	Single (0 < X <= 1)
ATCCGAAAGTGTACCT-1_2	P6	5622	1882	2.27677	35.3967	Singlet	T Cell Central Memory CD8+	ALS	Late	CAVLHPYNTDKLIF_CASSPTVGQHNEQFF	1	Single (0 < X <= 1)
ATCCGAAGTCCATCCT-1_2	P6	4086	1481	2.17817	39.0113	Singlet	T Cell Naïve CD4+	ALS	Late	CAVSGRKAGNMLTF_CASSPRGQGNTEAFF	1	Single (0 < X <= 1)
ATCCGAAGTTACGCGC-1_2	P6	5265	1829	1.88034	38.4615	Singlet	T Cell Central Memory CD4+	ALS	Late	CALSLLSGYSTLTF_CSAPGPLREQYF	1	Single (0 < X <= 1)
ATCCGAATCTTGTATC-1_2	P6	5946	1992	2.85906	37.3865	Singlet	T Cell Central Memory CD4+	ALS	Late	CAVSGDKAAGNKLTF_CASNGGLSSYEQYF	1	Single (0 < X <= 1)
ATCGAGTCAACTGCGC-1_2	P6	3995	1644	1.72716	30.1627	Singlet	T Cell Central Memory CD4+	ALS	Late	CAVSAPNARLMF_CASSILANTEAFF	1	Single (0 < X <= 1)
ATCGAGTCACAAGCCC-1_2	P6	6612	1969	2.08711	41.1676	Singlet	T Cell Central Memory CD4+	ALS	Late	CATVGSTGTASKLTF_CASSIIAGPYEQYF	2	Small (1 < X <= 5)
ATCGAGTGTAAGTTCC-1_2	P6	4935	1883	2.20871	28.693	Singlet	T Cell Effector Memory CD4+	ALS	Late	CAETPYNQGGKLIF_CAWGHTFNYGYTF	1	Single (0 < X <= 1)
ATCGAGTGTCCGTGAC-1_2	P6	2157	908	2.03987	30.5053	Singlet	T Cell Terminal Effector CD8+	ALS	Late	CAMRAASDSGSARQLTF_CASSQETGLASGELFF	118	Hyperexpanded (100 < X <= 1000)
ATCGAGTGTGTGACGA-1_2	P6	3742	1453	2.05772	29.6098	Singlet	Regulatory T cell	ALS	Late	CAVGGNTPLVF_CSVRGAERYGYTF	1	Single (0 < X <= 1)
ATCGAGTGTTGGGACA-1_2	P6	3077	1249	1.75496	30.2242	Singlet	T Cell Terminal Effector CD8+	ALS	Late	CASLPSYNTDKLIF_CASSVGDSSIGQYF	11	Medium (5 < X <= 20)
ATCTACTAGCCGCCTA-1_2	P6	7452	2369	1.85185	34.7826	Singlet	T Cell Central Memory CD4+	ALS	Late	CATGPGGMRF_CASSPQIWREPQETQYF	1	Single (0 < X <= 1)
ATCTACTGTAACGTTC-1_2	P6	4404	1751	3.51953	29.1553	Singlet	T Cell Vd2 gd	ALS	Late	CAENILGQNFVF_CASTDRGLEQYF	43	Large (20 < X <= 100)
ATCTACTGTCTCTTAT-1_2	P6	5587	1845	2.91749	38.4106	Singlet	T Cell Naïve CD4+	ALS	Late	CALSGPGANSKLTF_CASSETTGARQYF	1	Single (0 < X <= 1)
ATCTACTGTGTTCGAT-1_2	P6	4475	1593	1.94413	37.8994	Singlet	Regulatory T cell	ALS	Late	CAVVSYSSASKIIF_CASSYRASGTNYNEQFF	1	Single (0 < X <= 1)
ATCTACTGTTCACGGC-1_2	P6	4291	1485	1.58471	44.0457	Singlet	T Cell Central Memory CD4+	ALS	Late	CIVRVAGQGAQKLVF_CASTRTVNTEAFF	1	Single (0 < X <= 1)
ATCTACTTCATAGCAC-1_2	P6	3033	1336	2.11012	31.487	Singlet	Regulatory T cell	ALS	Late	CAESKGSARQLTF_CASSRAPSTGNTIYF	1	Single (0 < X <= 1)
ATCTACTTCCATGAAC-1_2	P6	3029	1754	3.03731	5.15021	Singlet	T Cell Terminal Effector CD8+	ALS	Late	CAMRAASDSGSARQLTF_CASSQETGLASGELFF	118	Hyperexpanded (100 < X <= 1000)
ATCTACTTCTCTGCTG-1_2	P6	3100	1416	1.12903	33.4194	Singlet	T Cell Naïve CD4+	ALS	Late	CAVPVSYIPTF_CASSLSAPYETQYF	1	Single (0 < X <= 1)
ATCTGCCCAGGTCGTC-1_2	P6	9953	2457	1.23581	45.4335	Singlet	T Cell Naïve CD8+	ALS	Late	CAVDNNAGNMLTF_CASSARRQAGELFF	1	Single (0 < X <= 1)
ATCTGCCGTATCGCAT-1_2	P6	3898	1980	1.20575	16.0852	Singlet	T Cell Terminal Effector CD8+	ALS	Late	CAMRAASDSGSARQLTF_CASSQETGLASGELFF	118	Hyperexpanded (100 < X <= 1000)
ATCTGCCGTCTCTCGT-1_2	P6	3957	1758	1.49103	20.5711	Singlet	T Cell Terminal Effector CD8+	ALS	Late	CAMRAASDSGSARQLTF_CASSQETGLASGELFF	118	Hyperexpanded (100 < X <= 1000)
ATCTGCCTCTACCTGC-1_2	P6	7432	2887	2.38159	20.4925	Singlet	Regulatory T cell	ALS	Late	CAVLYSSNTGKLIF_CASSAPGGPGAFF	1	Single (0 < X <= 1)
ATGAGGGAGCTAGTCT-1_2	P6	4758	1622	0.75662	35.5191	Singlet	T Cell Central Memory CD4+	ALS	Late	CALTPGAGNNRKLIW_CASSTGPLNTGELFF	1	Single (0 < X <= 1)
ATGAGGGAGGAGCGTT-1_2	P6	3838	1276	1.95414	43.408	Singlet	T Cell Naïve CD4+	ALS	Late	CGIFLSGTYKYIF_CASSQERELRTGELFF	1	Single (0 < X <= 1)
ATGAGGGCACAGGAGT-1_2	P6	625	426	3.04	21.44	Singlet	T Cell Naïve CD4+	ALS	Late	CAVNKPGGSQGNLIF_CASSSGLAGAYEQYF	1	Single (0 < X <= 1)
ATGAGGGCAGGGTATG-1_2	P6	3785	2020	1.82299	13.4742	Singlet	T Cell Terminal Effector CD8+	ALS	Late	CAMRAASDSGSARQLTF_CASSQETGLASGELFF	118	Hyperexpanded (100 < X <= 1000)
ATGAGGGTCTACGAGT-1_2	P6	3490	1634	1.2894	19.2837	Singlet	T Cell Terminal Effector CD8+	ALS	Late	CAVLIGFGNVLHC_CASSLKPGELFF	8	Medium (5 < X <= 20)
ATGAGGGTCTCTAGGA-1_2	P6	5426	2148	1.62182	31.9572	Singlet	T Cell Central Memory CD4+	ALS	Late	CAGRLYGGATNKLIF_CASRQRVTDEQYF	1	Single (0 < X <= 1)
ATGCGATCAACACCCG-1_2	P6	5512	1736	2.30406	42.5798	Singlet	T Cell Naïve CD8+	ALS	Late	CAAAHSGGYQKVTF_CASSAWDTNNSPLHF	1	Single (0 < X <= 1)
ATGCGATCATACTCTT-1_2	P6	4299	1455	2.34938	41.2887	Singlet	T Cell Naïve CD4+	ALS	Late	CAASGTGGFKTIF_CASSKQGLVTEAFF	1	Single (0 < X <= 1)
ATGCGATGTCTCTCTG-1_2	P6	6129	1869	1.55001	41.7034	Singlet	T Cell Central Memory CD4+	ALS	Late	CAGAKSNFGNEKLTF_CASSYRWQGPWNTGELFF	1	Single (0 < X <= 1)
ATGCGATTCAAAGTAG-1_2	P6	1107	707	1.80668	20.5059	Singlet	T Cell Effector Memory CD8+	ALS	Late	CAETPGGYQKVTF_CASTKYSPGTGGTGELFF	4	Small (1 < X <= 5)
ATGCGATTCTCGATGA-1_2	P6	4174	1587	1.17393	33.9483	Singlet	T Cell Central Memory CD4+	ALS	Late	CLVGDNSGGSYIPTF_CASRLFGSGANVLTF	1	Single (0 < X <= 1)
ATGGGAGAGCAGCCTC-1_2	P6	1910	992	2.72251	21.6754	Singlet	T Cell Terminal Effector CD8+	ALS	Late	CAMRELDSSGSARQLTF_CASSQDRGVLNEKLFF	26	Large (20 < X <= 100)
ATGGGAGGTCGAGTTT-1_2	P6	6197	2356	1.79119	28.7881	Singlet	T Cell Terminal Effector CD8+	ALS	Late	CVLHRGDDKIIF_CASSYADSWETQYF	1	Single (0 < X <= 1)
ATGGGAGGTCTTCAAG-1_2	P6	4758	1724	1.99664	36.3388	Singlet	T Cell Naïve CD4+	ALS	Late	CATGLNNAGNMLTF_CASSGRDYGYEQYF	1	Single (0 < X <= 1)
ATGGGAGGTGCAACGA-1_2	P6	2166	1004	2.35457	30.6094	Singlet	Regulatory T cell	ALS	Late	CIVRAGDSNYQLIW_CSASEGSLKDTQYF	1	Single (0 < X <= 1)
ATGGGAGTCATAAAGG-1_2	P6	2929	1414	1.70707	22.226	Singlet	T Cell Terminal Effector CD8+	ALS	Late	CAMRAASDSGSARQLTF_CASSQETGLASGELFF	118	Hyperexpanded (100 < X <= 1000)
ATGGGAGTCCAAACAC-1_2	P6	3766	1446	3.58471	32.5279	Singlet	MAIT Cells	ALS	Late	CASMDSNYQLIW_CACKPLYSEVGGYTF	1	Single (0 < X <= 1)
ATGGGAGTCCCTAATT-1_2	P6	3857	1659	1.19264	21.7786	Singlet	T Cell Terminal Effector CD4+	ALS	Late	CAENILGQNFVF_CASTDRGLEQYF	43	Large (20 < X <= 100)
ATGGGAGTCTTGCATT-1_2	P6	2818	1343	2.3066	28.5309	Singlet	T Cell Effector Memory CD4+	ALS	Late	CAEWDNQGGKLIF_CASSSAETNGQLYEQYF	1	Single (0 < X <= 1)
ATGTGTGTCATGCTCC-1_2	P6	4470	1480	2.10291	42.3043	Singlet	T Cell Naïve CD4+	ALS	Late	CAMRGGNQGGKLIF_CASSFDRNYGYTF	1	Single (0 < X <= 1)
ATTACTCAGCTAACTC-1_2	P6	6310	1849	1.58479	41.3788	Singlet	T Cell Naïve CD4+	ALS	Late	CAENRDTGNQFYF_CSATSGNQPQHF	1	Single (0 < X <= 1)
ATTACTCAGCTGCCCA-1_2	P6	3631	1931	2.20325	13.4949	Singlet	T Cell Naïve CD4+	ALS	Late	CAETNSGGYQKVTF_CASSLGEVRGLRHF	1	Single (0 < X <= 1)
ATTACTCAGGCTACGA-1_2	P6	5028	1555	1.49165	42.7605	Singlet	T Cell Naïve CD4+	ALS	Late	CALGPENTGNQFYF_CASSNRLAGGEQFF	1	Single (0 < X <= 1)
ATTACTCCAAAGCAAT-1_2	P6	8944	3238	3.43247	26.1404	Singlet	T Cell Naïve CD8+	ALS	Late	CAVMTTDSWGKFQF_CASSRDREFSYEQYF	1	Single (0 < X <= 1)
ATTACTCCAAATTGCC-1_2	P6	3926	1580	2.26694	35.0993	Singlet	T Cell Naïve CD4+	ALS	Late	CAGSDYSNSGYALNF_CASSVGGARETQYF	1	Single (0 < X <= 1)
ATTACTCCAGTTCCCT-1_2	P6	5626	2206	1.35087	29.7192	Singlet	T Cell Central Memory CD4+	ALS	Late	CAVSGDSAGNTGKLIF_CATSGRPSTDTQYF	1	Single (0 < X <= 1)
ATTACTCCATGCCTTC-1_2	P6	3683	1497	2.47081	33.2338	Singlet	Regulatory T cell	ALS	Late	CAYRSAKGSNYQLIW_CASSLFFSLGREANTGELFF	1	Single (0 < X <= 1)
ATTACTCGTAGGCTGA-1_2	P6	4358	1468	1.07848	40.7756	Singlet	T Cell Naïve CD4+	ALS	Late	CLVAPGGATNKLIF_CASSLTSGAYNEQFF	1	Single (0 < X <= 1)
ATTACTCTCGTACCGG-1_2	P6	4192	1437	1.31202	41.3645	Singlet	T Cell Central Memory CD4+	ALS	Late	CAVALYNTDKLIF_CASSLPTGPNTEAFF	1	Single (0 < X <= 1)
ATTATCCAGGCTATCT-1_2	P6	5784	2116	1.62517	35.3907	Singlet	T Cell Naïve CD4+	ALS	Late	CAASMETGNQFYF_CASRYRFNSPLHF	1	Single (0 < X <= 1)
ATTATCCCACTACAGT-1_2	P6	3001	989	0.799733	48.7504	Singlet	T Cell Naïve CD4+	ALS	Late	CAVNTNAGKSTF_CASSFPPLAGGNNEQFF	1	Single (0 < X <= 1)
ATTATCCTCCAAGTAC-1_2	P6	4647	1851	3.24941	32.2359	Singlet	T Cell Effector Memory CD8+	ALS	Late	CAASGGKLIF_CATEGQGSYEQYF	1	Single (0 < X <= 1)
ATTCTACAGATGTAAC-1_2	P6	3642	1682	2.25151	23.0368	Singlet	T Cell Terminal Effector CD8+	ALS	Late	CAIRLFGYALNF_CASSQDLGSYEQYF	89	Large (20 < X <= 100)
ATTCTACCAAACTGTC-1_2	P6	5233	2097	1.83451	21.3262	Singlet	T Cell Terminal Effector CD8+	ALS	Late	CAMRAASDSGSARQLTF_CASSQETGLASGELFF	118	Hyperexpanded (100 < X <= 1000)
ATTCTACCACAGATTC-1_2	P6	5347	2339	4.4698	15.5788	Singlet	T Cell Terminal Effector CD8+	ALS	Late	CAEGWDSSASKIIF_CASSVDLGLASYNEQFF	18	Medium (5 < X <= 20)
ATTCTACCATGTTCCC-1_2	P6	4592	1647	1.98171	37.3258	Singlet	T Cell Naïve CD4+	ALS	Late	CAVSDQSGNQFYF_CASSLVGISYEQYF	1	Single (0 < X <= 1)
ATTCTACCATTTCACT-1_2	P6	5380	1958	1.98885	35.7063	Singlet	T Cell Central Memory CD4+	ALS	Late	CAASKGQKLLF_CASSLQGAGTDTQYF	1	Single (0 < X <= 1)
ATTCTACGTCCAGTAT-1_2	P6	4787	1700	1.83831	40.9024	Singlet	T Cell Naïve CD4+	ALS	Late	CAASKGTYKYIF_CASSKLTANTEAFF	1	Single (0 < X <= 1)
ATTCTACTCTGCGTAA-1_2	P6	9355	2875	2.04169	31.5232	Singlet	T Cell Terminal Effector CD4+	ALS	Late	CAENTGTASKLTF_CASSYIGGEAFF	2	Small (1 < X <= 5)
ATTCTACTCTGTTGAG-1_2	P6	4988	1604	1.84443	41.8204	Singlet	T Cell Naïve CD4+	ALS	Late	CALPYFGNEKLTF_CASSSTRGSSAEQYF	1	Single (0 < X <= 1)
ATTGGACAGGGATGGG-1_2	P6	3490	1390	1.7192	30.1719	Singlet	T Cell Terminal Effector CD8+	ALS	Late	CAANTGTASKLTF_CASSQDRGAATETQYF	12	Medium (5 < X <= 20)
ATTGGACCACATAACC-1_2	P6	1279	939	2.89289	6.64582	Singlet	Regulatory T cell	ALS	Late	CGTESGGNTPLVF_CASKRVQLYEQYF	2	Small (1 < X <= 5)
ATTGGACCACGAAAGC-1_2	P6	6554	1874	1.93775	44.1868	Singlet	T Cell Naïve CD8+	ALS	Late	CAGPRGSSNTGKLIF_CASSGTSGFQETQYF	1	Single (0 < X <= 1)
ATTGGACCACGGCGTT-1_2	P6	2501	1205	1.95922	29.1483	Singlet	Regulatory T cell	ALS	Late	CVVSGGSGNTPLVF_CATRQGSYNEQFF	1	Single (0 < X <= 1)
ATTGGACCAGTCACTA-1_2	P6	4377	1639	2.65022	36.2806	Singlet	T Cell Effector Memory CD8+	ALS	Late	CVVSDPSGGYNKLIF_CASSSLYF	1	Single (0 < X <= 1)
ATTGGACCATCTACGA-1_2	P6	6140	2404	3.59935	25.6515	Singlet	T Cell Central Memory CD4+	ALS	Late	CAVRDPYFGNEKLTF_CATLADRLSYNEQFF	1	Single (0 < X <= 1)
ATTGGACGTCAGAGGT-1_2	P6	3063	1134	2.51388	40.222	Singlet	T Cell Central Memory CD4+	ALS	Late	CAVGSPSSGGYNKLIF_CASSAYYEQYF	2	Small (1 < X <= 5)
ATTGGTGAGGGTGTGT-1_2	P6	3763	1387	1.70077	41.3234	Singlet	T Cell Naïve CD4+	ALS	Late	CIVRGDFGNEKLTF_CASSLDGTGIYEQYF	1	Single (0 < X <= 1)
ATTGGTGCACATCCGG-1_2	P6	3749	1779	1.81382	23.3396	Singlet	T Cell Terminal Effector CD8+	ALS	Late	CAMRAASDSGSARQLTF_CASSQETGLASGELFF	118	Hyperexpanded (100 < X <= 1000)
ATTGGTGCATATACCG-1_2	P6	1774	916	1.8602	28.1285	Singlet	T Cell Terminal Effector CD8+	ALS	Late	CAASVTGNQFYF_CASSVSHYGEKFF	83	Large (20 < X <= 100)
ATTGGTGGTGAGGGTT-1_2	P6	3603	1384	1.72079	37.9129	Singlet	T Cell Naïve CD4+	ALS	Late	CAYRSAQGRDDKIIF_CASSLFRGWNEKLFF	1	Single (0 < X <= 1)
ATTTCTGCACCAGCAC-1_2	P6	4973	1838	1.8701	34.7275	Singlet	T Cell Central Memory CD8+	ALS	Late	CATVAFNAGGTSYGKLTF_CASRPYFLAGVEQFF	1	Single (0 < X <= 1)
ATTTCTGCAGCCTTGG-1_2	P6	3348	1957	0.597372	7.61649	Singlet	T Cell Terminal Effector CD8+	ALS	Late	CAMRAASDSGSARQLTF_CASSQETGLASGELFF	118	Hyperexpanded (100 < X <= 1000)
ATTTCTGCAGGTTTCA-1_2	P6	3789	1714	1.6891	26.8672	Singlet	Regulatory T cell	ALS	Late	CPVANQAGTALIF_CASSQTGNNQPQHF	1	Single (0 < X <= 1)
ATTTCTGCATGACGGA-1_2	P6	4852	1890	1.2366	34.3157	Singlet	T Cell Naïve CD4+	ALS	Late	CAVRDMNTGGFKTIF_CASSLRRQGINEQFF	1	Single (0 < X <= 1)
ATTTCTGGTAAGTGTA-1_2	P6	4789	1523	1.67049	43.7461	Singlet	T Cell Naïve CD4+	ALS	Late	CVVTGGGSQGNLIF_CALSGTGATGELFF	1	Single (0 < X <= 1)
ATTTCTGGTGCAACTT-1_2	P6	6150	1930	1.98374	40.439	Singlet	T Cell Central Memory CD4+	ALS	Late	CALSEDDSWGKLQF_CASSFRVATNEQFF	1	Single (0 < X <= 1)
ATTTCTGTCATGCAAC-1_2	P6	5577	2204	2.24135	27.9003	Singlet	MAIT Cells	ALS	Late	CAVMDSNYQLIW_CASSQERAGGTDTQYF	1	Single (0 < X <= 1)
ATTTCTGTCGTTTAGG-1_2	P6	4521	1715	1.10595	37.4475	Singlet	T Cell Naïve CD4+	ALS	Late	CALSDRTGGTSYGKLTF_CASSIVGSTNEQFF	1	Single (0 < X <= 1)
CAACCAAAGACTCGGA-1_2	P6	4200	2177	0.880952	14.0238	Singlet	T Cell Terminal Effector CD8+	ALS	Late	CAMREGNQAGTALIF_CSVLPYLGAGGWETQYF	1	Single (0 < X <= 1)
CAACCAAAGCTAGTCT-1_2	P6	2257	1097	2.61409	25.6535	Singlet	T Cell Terminal Effector CD8+	ALS	Late	CAMRAASDSGSARQLTF_CASSQETGLASGELFF	118	Hyperexpanded (100 < X <= 1000)
CAACCAAAGTGTGAAT-1_2	P6	3061	1623	2.94022	16.7919	Singlet	T Cell Effector Memory CD8+	ALS	Late	CALRSNNDMRF_CASSLHPRTRDNEQFF	1	Single (0 < X <= 1)
CAACCAAGTACTCTCC-1_2	P6	4435	1650	1.82638	36.3923	Singlet	T Cell Naïve CD4+	ALS	Late	CAVSGPNTGGFKTIF_CASNPAGTGYNEQFF	1	Single (0 < X <= 1)
CAACCAAGTGCAGGTA-1_2	P6	4557	1347	1.75554	44.8541	Singlet	T Cell Effector Memory CD4+	ALS	Late	CAVNAAGFQKLVF_CASAQQGGIVENIQYF	1	Single (0 < X <= 1)
CAACCAATCATTTGGG-1_2	P6	4935	1874	2.67477	32.5633	Singlet	T Cell Central Memory CD4+	ALS	Late	CALPQTGANNLFF_CASSDRDRGRGYTF	1	Single (0 < X <= 1)
CAACCAATCTGTCTCG-1_2	P6	3881	1328	2.49936	44.2154	Singlet	T Cell Naïve CD4+	ALS	Late	CAVGWNNFNKFYF_CASSLYASGRAFGEETQYF	1	Single (0 < X <= 1)
CAACCTCCAATTCCTT-1_2	P6	7015	2446	2.62295	32.0741	Singlet	T Cell Central Memory CD4+	ALS	Late	CIVRVDQNTPLVF_CSARGGSGNTIYF	1	Single (0 < X <= 1)
CAACCTCCATGCCCGA-1_2	P6	3217	1183	1.55424	42.2754	Singlet	T Cell Naïve CD4+	ALS	Late	CALSDGAGGTSYGKLTF_CASSSDRGAQPQHF	1	Single (0 < X <= 1)
CAACCTCTCACTTACT-1_2	P6	5398	1833	1.88959	37.8103	Singlet	T Cell Naïve CD4+	ALS	Late	CAAWSPGNTPLVF_CASSPPTGAIEEQYF	1	Single (0 < X <= 1)
CAACTAGAGCGATTCT-1_2	P6	3998	1371	1.6008	43.5968	Singlet	T Cell Naïve CD4+	ALS	Late	CAALNDYKLSF_CASSFSTGATQYF	1	Single (0 < X <= 1)
CAACTAGAGTCGATAA-1_2	P6	3203	1733	4.55823	6.40025	Singlet	T Cell Terminal Effector CD8+	ALS	Late	CAASVTGNQFYF_CASSVSHYGEKFF	83	Large (20 < X <= 100)
CAACTAGCATAGACTC-1_2	P6	5380	2001	1.95167	34.0706	Singlet	T Cell Central Memory CD4+	ALS	Late	CALDRGNFNKFYF_CASSQPDRETQYF	1	Single (0 < X <= 1)
CAACTAGGTGAAATCA-1_2	P6	5923	1754	1.04677	43.3564	Singlet	T Cell Central Memory CD4+	ALS	Late	CALTDRVYGQNFVF_CASSLDRDRAPNEQFF	1	Single (0 < X <= 1)
CAACTAGGTGGTTTCA-1_2	P6	4067	1694	1.69658	31.94	Singlet	T Cell Naïve CD4+	ALS	Late	CAVRRTNAGKSTF_CASSLLATGTDTQYF	1	Single (0 < X <= 1)
CAACTAGTCCCTTGTG-1_2	P6	6118	2148	2.15757	35.7143	Singlet	T Cell Central Memory CD4+	ALS	Late	CAVVPPGTASKLTF_CASSANSGNTIYF	1	Single (0 < X <= 1)
CAACTAGTCTAAGCCA-1_2	P6	3564	1294	1.93603	40.3479	Singlet	T Cell Naïve CD4+	ALS	Late	CALDSDYKLSF_CSARGISGRALDTQYF	1	Single (0 < X <= 1)
CAAGAAAAGCGGATCA-1_2	P6	1591	801	1.7599	34.318	Singlet	T Cell Naïve CD4+	ALS	Late	CAVPGGGGFQKLVF_CASSPATGGRQTQYF	2	Small (1 < X <= 5)
CAAGAAAAGGACAGCT-1_2	P6	3986	1617	2.83492	31.8615	Singlet	T Cell Effector Memory CD8+	ALS	Late	CLVGEGGYQKVTF_CASSNRESNSPLHF	1	Single (0 < X <= 1)
CAAGAAACATGCTGGC-1_2	P6	4323	1398	1.89683	43.1876	Singlet	T Cell Naïve CD4+	ALS	Late	CAASVGTSGSRLTF_CSVGQGASNYGYTF	1	Single (0 < X <= 1)
CAAGAAAGTCGAGATG-1_2	P6	2002	1062	4.44555	23.0769	Singlet	T Cell Effector Memory CD8+	ALS	Late	CAGTKSGNTPLVF_CASSHPGTETQYF	3	Small (1 < X <= 5)
CAAGAAAGTGAGTGAC-1_2	P6	3617	1479	2.15648	29.2784	Singlet	T Cell Terminal Effector CD8+	ALS	Late	CAASVTGNQFYF_CASSVSHYGEKFF	83	Large (20 < X <= 100)
CAAGAAAGTGCCTGCA-1_2	P6	939	642	0.745474	22.7902	Singlet	Regulatory T cell	ALS	Late	CAVRDIGTDKLIF_CASSLTSSGANVLTF	1	Single (0 < X <= 1)
CAAGAAAGTGCTCTTC-1_2	P6	4494	1416	2.02492	45.9057	Singlet	T Cell Naïve CD4+	ALS	Late	CAVEGAGNNRKLIW_CASSEYQEGTQYF	1	Single (0 < X <= 1)
CAAGAAATCACGACTA-1_2	P6	2796	1010	1.07296	46.7096	Singlet	T Cell Naïve CD4+	ALS	Late	CAALYTGNQFYF_CASSPSPSGELFF	1	Single (0 < X <= 1)
CAAGAAATCAGCCTAA-1_2	P6	4670	1378	3.57602	44.8608	Singlet	T Cell Central Memory CD4+	ALS	Late	CAAIAYGGSQGNLIF_CASSRGRGDYGYTF	1	Single (0 < X <= 1)
CAAGAAATCCTACAGA-1_2	P6	3198	1310	1.46967	35.9287	Singlet	T Cell Naïve CD4+	ALS	Late	CIVRVARSGGYQKVTF_CASSLGGGYQPQHF	1	Single (0 < X <= 1)
CAAGATCGTGCAGACA-1_2	P6	4823	1641	1.78312	41.8619	Singlet	T Cell Naïve CD4+	ALS	Late	CAMREGRGTGANNLFF_CASSTIAGGPSDTQYF	1	Single (0 < X <= 1)
CAAGATCTCAGTCCCT-1_2	P6	12105	2933	2.80876	40.1735	Singlet	T Cell Central Memory CD4+	ALS	Late	CAVSASMEYGNKLVF_CSARVRGRYEQYF	1	Single (0 < X <= 1)
CAAGATCTCCAGGGCT-1_2	P6	3639	1561	2.63809	21.1047	Singlet	T Cell Terminal Effector CD8+	ALS	Late	CIVRVYGGATNKLIF_CASSQDLGSYEQYF	52	Large (20 < X <= 100)
CAAGATCTCGCTAGCG-1_2	P6	4210	1573	3.20665	34.4181	Singlet	T Cell Central Memory CD4+	ALS	Late	CAMSPGSGNTGKLIF_CAAGGRYEQYF	1	Single (0 < X <= 1)
CAAGGCCCACGGTGTC-1_2	P6	3645	1297	1.50892	42.2222	Singlet	T Cell Naïve CD4+	ALS	Late	CATDTASGSRLTF_CASSQGQGLLAGRETQYF	1	Single (0 < X <= 1)
CAAGGCCTCTGGTGTA-1_2	P6	4129	1675	2.76096	27.0526	Singlet	T Cell Effector Memory CD4+	ALS	Late	CAENGGAGGFKTIF_CSAPAPSGSPYEQYF	1	Single (0 < X <= 1)
CAAGTTGAGGGATACC-1_2	P6	6452	2025	2.40236	38.8252	Singlet	MAIT Cells	ALS	Late	CAYISNTDKLIF_CASSGGQARGLNYGYTF	9	Medium (5 < X <= 20)
CAAGTTGCATTAGGCT-1_2	P6	4795	1775	1.77268	36.4964	Singlet	T Cell Naïve CD4+	ALS	Late	CAASMIGSARQLTF_CASSSYPTSGTDTQYF	1	Single (0 < X <= 1)
CAAGTTGGTGACGGTA-1_2	P6	3552	1432	1.54842	34.2624	Singlet	T Cell Central Memory CD4+	ALS	Late	CATESSGSARQLTF_CSVLAAYQETQYF	1	Single (0 < X <= 1)
CAAGTTGTCACCACCT-1_2	P6	4659	1538	0.83709	41.3179	Singlet	T Cell Naïve CD4+	ALS	Late	CVVNMDSNYQLIW_CASSLSGAGANVLTF	1	Single (0 < X <= 1)
CAAGTTGTCCGAAGAG-1_2	P6	6513	2044	1.93459	38.4462	Singlet	T Cell Central Memory CD4+	ALS	Late	CIVRYSTGNQFYF_CSARLTGTNYGYTF	1	Single (0 < X <= 1)
CAAGTTGTCCTCAACC-1_2	P6	5437	1759	2.02317	38.9185	Singlet	T Cell Central Memory CD4+	ALS	Late	CAADLGNTPLVF_CAGRINTGELFF	1	Single (0 < X <= 1)
CACAAACCACGGCGTT-1_2	P6	4608	1438	2.40885	46.7014	Singlet	Regulatory T cell	ALS	Late	CAVTEYGNNRLAF_CASGRGDEQFF	1	Single (0 < X <= 1)
CACAAACCATGACGGA-1_2	P6	4465	1436	1.50056	43.1803	Singlet	T Cell Central Memory CD4+	ALS	Late	CAVNCGQNFVF_CASTRAANYGYTF	1	Single (0 < X <= 1)
CACAAACGTACTTCTT-1_2	P6	5306	1788	3.10969	36.2797	Singlet	T Cell Central Memory CD4+	ALS	Late	CALSPSQGGSEKLVF_CASSLRGGTGELFF	1	Single (0 < X <= 1)
CACAAACGTTACTGAC-1_2	P6	814	540	4.54545	19.0418	Singlet	T Cell Naïve CD4+	ALS	Late	CAATPIEYKLSF_CAWSVLGTSGRTRSVLYF	1	Single (0 < X <= 1)
CACACAAAGGGCTTGA-1_2	P6	6009	2529	2.76252	25.8279	Singlet	T Cell Effector Memory CD4+	ALS	Late	CAASGQNTGNQFYF_CASSQQHSGTDYGYTF	1	Single (0 < X <= 1)
CACACAACAGGTTTCA-1_2	P6	4027	1547	1.71343	38.6144	Singlet	T Cell Naïve CD4+	ALS	Late	CAAIPYSSASKIIF_CASSKGTEFSNQPQHF	1	Single (0 < X <= 1)
CACACAAGTATGCTTG-1_2	P6	3517	1467	2.559	33.4092	Singlet	T Cell Effector Memory CD8+	ALS	Late	CAASSNFGNEKLTF_CSALPYLTGASSGITDTQYF	38	Large (20 < X <= 100)
CACACAATCAGTTCGA-1_2	P6	6366	2115	1.6651	36.8206	Singlet	T Cell Central Memory CD4+	ALS	Late	CAMREGSGGYNKLIF_CASSDTGGYGNQPQHF	1	Single (0 < X <= 1)
CACACCTAGCCCAATT-1_2	P6	4566	1699	2.29961	36.0272	Singlet	T Cell Naïve CD4+	ALS	Late	CAVSDIPGGSYIPTF_CASSMGRGRNEKLFF	1	Single (0 < X <= 1)
CACACCTAGCCGCCTA-1_2	P6	3100	1284	0.645161	37.7419	Singlet	T Cell Central Memory CD4+	ALS	Late	CAMSEVGQKLLF_CSARDTYTDTQYF	1	Single (0 < X <= 1)
CACACCTAGCGTTTAC-1_2	P6	5806	1949	2.0496	35.36	Singlet	T Cell Central Memory CD4+	ALS	Late	CAGGSYIPTF_CASSLTAGVDSEQFF	1	Single (0 < X <= 1)
CACACCTAGGAGTCTG-1_2	P6	5670	2093	1.60494	32.381	Singlet	T Cell Central Memory CD4+	ALS	Late	CASDSGGYQKVTF_CSVYRFSYGYTF	1	Single (0 < X <= 1)
CACACCTAGGATGGTC-1_2	P6	4786	2054	2.63268	19.0765	Singlet	T Cell Central Memory CD4+	ALS	Late	CALSDLAGTASKLTF_CASKLTGSYEQYF	1	Single (0 < X <= 1)
CACACCTCAACTTGAC-1_2	P6	6120	2134	1.73203	36.9935	Singlet	T Cell Naïve CD4+	ALS	Late	CAVYASGGSYIPTF_CASSPRIHEQYF	1	Single (0 < X <= 1)
CACACCTGTACCAGTT-1_2	P6	3943	2138	1.62313	8.54679	Singlet	T Cell Terminal Effector CD8+	ALS	Late	CAENILGQNFVF_CASTDRGLEQYF	43	Large (20 < X <= 100)
CACACCTGTCGGGTCT-1_2	P6	5291	2123	1.4364	32.7159	Singlet	T Cell Central Memory CD4+	ALS	Late	CIVTLSGGYNKLIF_CASSDPARDSYNEQFF	1	Single (0 < X <= 1)
CACACCTGTGAAGGCT-1_2	P6	1521	664	3.61604	43.1953	Singlet	T Cell Naïve CD4+	ALS	Late	CAAEYSSASKIIF_CASSSWTSGNSEQYF	3	Small (1 < X <= 5)
CACACTCAGAAACGAG-1_2	P6	6056	2049	1.63474	36.1295	Singlet	T Cell Central Memory CD4+	ALS	Late	CAMRSGSARQLTF_CASSPGGTDLYTEAFF	1	Single (0 < X <= 1)
CACACTCAGCCGGTAA-1_2	P6	4806	1706	1.62297	37.9109	Singlet	T Cell Central Memory CD4+	ALS	Late	CLVGDKNTGFQKLVF_CASSSPGGTRSHAKNIQYF	1	Single (0 < X <= 1)
CACACTCCAACTGCGC-1_2	P6	4202	1804	2.594	19.7763	Singlet	T Cell Terminal Effector CD8+	ALS	Late	CAIRLFGYALNF_CASSQDLGSYEQYF	89	Large (20 < X <= 100)
CACACTCCATACGCTA-1_2	P6	5371	1754	1.56395	40.3277	Singlet	T Cell Central Memory CD8+	ALS	Late	CAERVSSGSARQLTF_CASSISGTGGLEQYF	1	Single (0 < X <= 1)
CACACTCTCCAGATCA-1_2	P6	4337	1801	1.91377	31.1275	Singlet	T Cell Central Memory CD4+	ALS	Late	CAVSDMGGSYIPTF_CASRGGQEDTEAFF	1	Single (0 < X <= 1)
CACAGGCAGCAGCCTC-1_2	P6	3714	1244	1.99246	42.3802	Singlet	T Cell Central Memory CD4+	ALS	Late	CALRRVDKLIF_CASSLTSGESKQYF	1	Single (0 < X <= 1)
CACAGGCAGGAGTCTG-1_2	P6	6540	2206	2.67584	34.9541	Singlet	T Cell Naïve CD8+	ALS	Late	CAASYSGGSNYKLTF_CASSLGGFDGYTF	1	Single (0 < X <= 1)
CACAGGCCACCGAAAG-1_2	P6	3050	1077	0.393443	43.2459	Singlet	T Cell Central Memory CD4+	ALS	Late	CALSSGSARQLTF_CIVGLQSGEQFF	1	Single (0 < X <= 1)
CACAGGCGTAAACACA-1_2	P6	4220	1560	2.53555	40.7346	Singlet	T Cell Effector Memory CD4+	ALS	Late	CALSGKAGTALIF_CASSYPGTTGELFF	1	Single (0 < X <= 1)
CACAGGCGTAAGGGCT-1_2	P6	2597	1177	1.9253	33.6157	Singlet	T Cell Central Memory CD4+	ALS	Late	CVVTPGGGTYKYIF_CSAADGRSNYNEQFF	1	Single (0 < X <= 1)
CACAGGCTCAGAGGTG-1_2	P6	4897	2269	1.14356	18.5011	Singlet	T Cell Central Memory CD4+	ALS	Late	CGADMTTDSWGKFQF_CASSSSKRDTEAFF	2	Small (1 < X <= 5)
CACAGTAGTTCGCGAC-1_2	P6	8817	3074	1.95078	26.3468	Singlet	T Cell Central Memory CD4+	ALS	Late	CAVDAGNNRKLIW_CASGRGLQLNEQFF	1	Single (0 < X <= 1)
CACAGTATCAGCTGGC-1_2	P6	5666	2183	2.10025	33.6216	Singlet	T Cell Central Memory CD8+	ALS	Late	CAATMIYNQGGKLIF_CASSVLTGGNYGYTF	3	Small (1 < X <= 5)
CACAGTATCCGTAGTA-1_2	P6	6925	2415	1.76173	36.3177	Singlet	Regulatory T cell	ALS	Late	CATDTGRRALTF_CASSLAPSRGPYEQYF	1	Single (0 < X <= 1)
CACAGTATCTCTAGGA-1_2	P6	4527	1623	2.27524	36.0504	Singlet	T Cell Naïve CD4+	ALS	Late	CAPSLTGANNLFF_CASSPILAGQETQYF	1	Single (0 < X <= 1)
CACATAGAGTCGAGTG-1_2	P6	3144	1263	1.59033	37.5	Singlet	T Cell Naïve CD4+	ALS	Late	CAVRRSYTGANSKLTF_CASSLLAGVVDTQYF	1	Single (0 < X <= 1)
CACATAGAGTGGTAAT-1_2	P6	2901	1363	2.10272	19.6829	Singlet	T Cell Terminal Effector CD8+	ALS	Late	CAASVTGNQFYF_CASSVSHYGEKFF	83	Large (20 < X <= 100)
CACATAGCAAATACAG-1_2	P6	4998	1497	1.46058	47.9192	Singlet	T Cell Naïve CD4+	ALS	Late	CAENTLNARLMF_CASRGENEKLFF	1	Single (0 < X <= 1)
CACATAGCAAGCCATT-1_2	P6	3640	1667	4.09341	19.9176	Singlet	T Cell Terminal Effector CD8+	ALS	Late	CAIRLFGYALNF_CASSQDLGSYEQYF	89	Large (20 < X <= 100)
CACATAGCATTTGCTT-1_2	P6	4928	1813	2.67857	37.7232	Singlet	T Cell Naïve CD4+	ALS	Late	CIVYPLGSNYKLTF_CASSGRQGGQETQYF	1	Single (0 < X <= 1)
CACATAGGTCACCTAA-1_2	P6	6002	1866	2.0993	41.7527	Singlet	T Cell Central Memory CD4+	ALS	Late	CAMNKGGADGLTF_CASSGKLGAGEQFF	1	Single (0 < X <= 1)
CACATAGGTGCACTTA-1_2	P6	4274	1633	2.48011	37.0145	Singlet	T Cell Central Memory CD4+	ALS	Late	CIVRVAGNQGGKLIF_CASSPSGGIDSEAFF	1	Single (0 < X <= 1)
CACATAGTCAGCCTAA-1_2	P6	3366	1433	2.31729	25.8467	Singlet	T Cell Terminal Effector CD8+	ALS	Late	CAANTGTASKLTF_CASSQDRGAATETQYF	12	Medium (5 < X <= 20)
CACATAGTCATTGCCC-1_2	P6	5130	1553	2.0078	45.5166	Singlet	T Cell Central Memory CD4+	ALS	Late	CAVNGNNDMRF_CASSISGSLYNEQFF	1	Single (0 < X <= 1)
CACATAGTCCTCAACC-1_2	P6	1803	1019	2.66223	21.0205	Singlet	Regulatory T cell	ALS	Late	CAVLVGTASKLTF_CASSRPLIAGVVETQYF	1	Single (0 < X <= 1)
CACATTTAGATGAGAG-1_2	P6	4378	1698	1.5989	33.4171	Singlet	T Cell Central Memory CD4+	ALS	Late	CAVGGNSGGGADGLTF_CASSPYMAGEQFF	1	Single (0 < X <= 1)
CACATTTCACGCATCG-1_2	P6	6504	1963	1.61439	42.42	Singlet	T Cell Central Memory CD4+	ALS	Late	CAVTLGGQNFVF_CASSYSRTGGWEQYF	1	Single (0 < X <= 1)
CACATTTGTATAAACG-1_2	P6	5338	1881	1.91083	35.4253	Singlet	T Cell Central Memory CD4+	ALS	Late	CALRTNSGYALNF_CASSYSPAGRTDTQYF	1	Single (0 < X <= 1)
CACATTTGTCGACTAT-1_2	P6	5292	2038	1.5873	29.1005	Singlet	T Cell Central Memory CD4+	ALS	Late	CAGGPGDAGGTSYGKLTF_CSAAIGFWHNEQFF	1	Single (0 < X <= 1)
CACCACTAGACTAAGT-1_2	P6	5694	1998	2.66948	31.4893	Singlet	T Cell Central Memory CD4+	ALS	Late	CAVNPDTGKLIF_CASKGVATNEKLFF	1	Single (0 < X <= 1)
CACCACTAGTCGTACT-1_2	P6	4278	1449	1.89341	43.9691	Singlet	T Cell Naïve CD4+	ALS	Late	CAASGDYKLSF_CASSLVTGSYEQYF	1	Single (0 < X <= 1)
CACCACTAGTTCGCGC-1_2	P6	3951	1355	2.0248	41.1541	Singlet	T Cell Naïve CD4+	ALS	Late	CAYRSAKTSYDKVIF_CASSPLVGALDVRELFF	1	Single (0 < X <= 1)
CACCACTAGTTGCAGG-1_2	P6	2894	1309	2.55701	22.5985	Singlet	T Cell Terminal Effector CD8+	ALS	Late	CASLPSYNTDKLIF_CASSVGDSSIGQYF	11	Medium (5 < X <= 20)
CACCACTCACGGATAG-1_2	P6	4052	1759	2.88746	17.8677	Singlet	T Cell Terminal Effector CD8+	ALS	Late	CAENILGQNFVF_CASTDRGLEQYF	43	Large (20 < X <= 100)
CACCACTGTAACGTTC-1_2	P6	1415	922	4.73498	14.0636	Singlet	T Cell Terminal Effector CD4+	ALS	Late	CASLPSYNTDKLIF_CASSVGDSSIGQYF	11	Medium (5 < X <= 20)
CACCACTTCAGAGACG-1_2	P6	4486	1732	1.53812	34.1507	Singlet	T Cell Effector Memory CD4+	ALS	Late	CALRGDEGYGGSQGNLIF_CASSLGQSSYEQYF	2	Small (1 < X <= 5)
CACCAGGCACATGACT-1_2	P6	4647	2077	1.91521	21.9066	Singlet	T Cell Terminal Effector CD8+	ALS	Late	CAMRAASDSGSARQLTF_CASSQETGLASGELFF	118	Hyperexpanded (100 < X <= 1000)
CACCAGGCACGAAATA-1_2	P6	5470	1870	2.0841	35.5393	Singlet	MAIT Cells	ALS	Late	CAVENSNYQLIW_CSARDQDSQMETQYF	1	Single (0 < X <= 1)
CACCAGGGTACCAGTT-1_2	P6	3280	1303	1.09756	40.2744	Singlet	T Cell Naïve CD4+	ALS	Late	CAVGSSGYSTLTF_CASSYDGQLNTEAFF	1	Single (0 < X <= 1)
CACCAGGGTATTACCG-1_2	P6	4955	2116	2.28052	19.0515	Singlet	T Cell Terminal Effector CD8+	ALS	Late	CAIRLFGYALNF_CASSQDLGSYEQYF	89	Large (20 < X <= 100)
CACCAGGTCTGGCGTG-1_2	P6	3195	1290	1.59624	31.3302	Singlet	T Cell Terminal Effector CD8+	ALS	Late	CAIRLFGYALNF_CASSQDLGSYEQYF	89	Large (20 < X <= 100)
CACCTTGAGAGTCGGT-1_2	P6	4317	1439	1.11188	42.6917	Singlet	T Cell Naïve CD4+	ALS	Late	CAASYNTDKLIF_CASSKQGDTEAFF	1	Single (0 < X <= 1)
CACCTTGCAATAGCAA-1_2	P6	5540	2734	1.08303	11.5884	Singlet	T Cell Central Memory CD4+	ALS	Late	CAMSGGTGANNLFF_CSVRTFGGKVEKLFF	1	Single (0 < X <= 1)
CACCTTGCAATGTAAG-1_2	P6	6629	2177	1.90074	34.9072	Singlet	T Cell Naïve CD4+	ALS	Late	CVVSARGSGANNLFF_CASSQTGRNYSPLHF	1	Single (0 < X <= 1)
CACCTTGCAGTTAACC-1_2	P6	4361	2276	3.80647	9.10342	Singlet	Regulatory T cell	ALS	Late	CIVRLAAGGTSYGKLTF_CASSQGTGANTQYF	1	Single (0 < X <= 1)
CACCTTGCATTGTGCA-1_2	P6	5804	2061	1.49897	29.4624	Singlet	T Cell Effector Memory CD8+	ALS	Late	CAGQPTSSGSARQLTF_CASSRVNNEQFF	9	Medium (5 < X <= 20)
CACCTTGGTTGCGCAC-1_2	P6	6160	2005	2.04545	36.1364	Singlet	T Cell Central Memory CD8+	ALS	Late	CAASESSGNTGKLIF_CSAEASYEQYF	1	Single (0 < X <= 1)
CACCTTGTCCGCATCT-1_2	P6	5354	2086	1.32611	21.9836	Singlet	Regulatory T cell	ALS	Late	CAYRTLYNNNDMRF_CASSPLAGGELFF	1	Single (0 < X <= 1)
CACTCCAAGCGTGTCC-1_2	P6	4051	1445	1.35769	37.0526	Singlet	T Cell Central Memory CD4+	ALS	Late	CAVRDRGRDYKLSF_CASNDQIAKNIQYF	1	Single (0 < X <= 1)
CACTCCACACAGCCCA-1_2	P6	4356	1584	2.06612	40.3352	Singlet	T Cell Central Memory CD4+	ALS	Late	CAVWGTGFQKLVF_CAWGRSSGPTYEQYF	1	Single (0 < X <= 1)
CACTCCACAGGTCCAC-1_2	P6	5825	1996	2.76395	36.0343	Singlet	T Cell Central Memory CD8+	ALS	Late	CAVRNYGQNFVF_CATRGQLLPEQYF	1	Single (0 < X <= 1)
CACTCCAGTACATCCA-1_2	P6	3686	1474	1.98047	34.8888	Singlet	T Cell Naïve CD4+	ALS	Late	CALDKDAGNMLTF_CASSYRGQNYGYTF	1	Single (0 < X <= 1)
CACTCCATCAAAGTAG-1_2	P6	4739	1569	1.85693	40.4938	Singlet	T Cell Naïve CD4+	ALS	Late	CAVIGPNNARLMF_CASSPPEWNQPQHF	1	Single (0 < X <= 1)
CACTCCATCGCCTGTT-1_2	P6	5541	1702	2.07544	42.357	Singlet	T Cell Central Memory CD4+	ALS	Late	CAYGGSNYQLIW_CASSPAMVGQPQHF	1	Single (0 < X <= 1)
CAGAATCAGACAAGCC-1_2	P6	3862	1648	1.89021	27.0844	Singlet	T Cell Terminal Effector CD4+	ALS	Late	CAENILGQNFVF_CASTDRGLEQYF	43	Large (20 < X <= 100)
CAGAATCAGATAGCAT-1_2	P6	5576	2048	2.56456	35.1506	Singlet	T Cell Central Memory CD4+	ALS	Late	CAMRELSPIGFGNVLHC_CASSNSMRTYEQYF	1	Single (0 < X <= 1)
CAGAATCAGATAGGAG-1_2	P6	5445	1877	1.61616	37.5207	Singlet	T Cell Central Memory CD4+	ALS	Late	CAVEGDTDKLIF_CASSPFGTGNQETQYF	1	Single (0 < X <= 1)
CAGAATCAGGCTAGCA-1_2	P6	5636	1957	2.16466	37.3669	Singlet	T Cell Central Memory CD4+	ALS	Late	CAEIKGDYKLSF_CASSRDVSGANVLTF	1	Single (0 < X <= 1)
CAGAATCAGGGATGGG-1_2	P6	3701	1272	1.67522	42.0427	Singlet	T Cell Naïve CD4+	ALS	Late	CAGRQAGTALIF_CASSLAVSTGELFF	1	Single (0 < X <= 1)
CAGAATCAGGTGACCA-1_2	P6	4803	1748	1.93629	36.269	Singlet	T Cell Central Memory CD4+	ALS	Late	CAVCSSNTGKLIF_CSARDRAGGWNEQFF	1	Single (0 < X <= 1)
CAGAATCGTTCGGGCT-1_2	P6	3088	1697	1.42487	12.7915	Singlet	T Cell Central Memory CD4+	ALS	Late	CAGQYSGGGADGLTF_CASSRLMQGGYEQYF	1	Single (0 < X <= 1)
CAGAATCTCGTCTGCT-1_2	P6	2706	1523	4.06504	17.7753	Singlet	T Cell Central Memory CD4+	ALS	Late	CATVLNTGGFKTIF_CASSHPGLAGGPGHNEQFF	1	Single (0 < X <= 1)
CAGAGAGAGATTACCC-1_2	P6	3966	1557	2.54665	35.3505	Singlet	T Cell Naïve CD4+	ALS	Late	CALSDPSSRSNSGYALNF_CASRGGGLITDTQYF	1	Single (0 < X <= 1)
CAGAGAGAGTAGCGGT-1_2	P6	5742	2047	1.81122	36.3985	Singlet	T Cell Central Memory CD4+	ALS	Late	CAEMSIQGAQKLVF_CASPSGGGFYNEQFF	1	Single (0 < X <= 1)
CAGAGAGCATACGCCG-1_2	P6	4809	1900	2.24579	24.3502	Singlet	T Cell Terminal Effector CD8+	ALS	Late	CAMRAASDSGSARQLTF_CASSQETGLASGELFF	118	Hyperexpanded (100 < X <= 1000)
CAGAGAGCATCTATGG-1_2	P6	5127	1980	2.22352	32.0655	Singlet	T Cell Central Memory CD4+	ALS	Late	CVVSARNTPLVF_CASRAGTDTQYF	1	Single (0 < X <= 1)
CAGAGAGTCGCGATCG-1_2	P6	3228	1205	1.70384	37.4535	Singlet	T Cell Central Memory CD4+	ALS	Late	CAETYNNAGNMLTF_CATSDPGTGIHEQYF	1	Single (0 < X <= 1)
CAGATCAAGAGCTATA-1_2	P6	7497	2542	2.12085	33.8269	Singlet	T Cell Naïve CD4+	ALS	Late	CVVNRGKLIF_CASSVGLADAYEQYF	1	Single (0 < X <= 1)
CAGATCAAGTCAATAG-1_2	P6	5237	1961	4.67825	27.1911	Singlet	T Cell Central Memory CD4+	ALS	Late	CVVTDSNYQLIW_CASRRTAYEQYF	1	Single (0 < X <= 1)
CAGATCACAATGACCT-1_2	P6	4269	1890	1.49918	19.4191	Singlet	T Cell Terminal Effector CD8+	ALS	Late	CAMRAASDSGSARQLTF_CASSQETGLASGELFF	118	Hyperexpanded (100 < X <= 1000)
CAGATCACACGCTTTC-1_2	P6	4451	1551	3.34756	40.1258	Singlet	T Cell Naïve CD4+	ALS	Late	CAASNNLYGGATNKLIF_CASSDRGGNTEAFF	1	Single (0 < X <= 1)
CAGATCACATCAGTCA-1_2	P6	3169	1456	1.26223	30.7668	Singlet	T Cell Central Memory CD4+	ALS	Late	CAVVPYNTDKLIF_CASSQDYGNGGSYNEQFF	1	Single (0 < X <= 1)
CAGATCACATGCAACT-1_2	P6	4829	2010	3.16836	25.4297	Singlet	T Cell Terminal Effector CD8+	ALS	Late	CAEGWDSSASKIIF_CASSVDLGLASYNEQFF	18	Medium (5 < X <= 20)
CAGATCACATTAGGCT-1_2	P6	3737	1680	3.10409	20.9259	Singlet	T Cell Effector Memory CD8+	ALS	Late	CAASSNFGNEKLTF_CSALPYLTGASSGITDTQYF	38	Large (20 < X <= 100)
CAGATCAGTGATAAAC-1_2	P6	4329	1448	2.5872	40.3095	Singlet	T Cell Naïve CD4+	ALS	Late	CIVRVATTGANNLFF_CASSSTGTGITYEQYF	1	Single (0 < X <= 1)
CAGATCAGTGCCTGTG-1_2	P6	3651	1427	0.794303	39.0852	Singlet	T Cell Naïve CD4+	ALS	Late	CAVTPPGGSYIPTF_CASSGTGMNTEAFF	1	Single (0 < X <= 1)
CAGATCAGTGTGGCTC-1_2	P6	5540	1936	2.02166	34.7473	Singlet	MAIT Cells	ALS	Late	CALMDSNYQLIW_CASSVGAGDINEQFF	1	Single (0 < X <= 1)
CAGATCATCAACCAAC-1_2	P6	5938	2221	2.29033	31.0879	Singlet	T Cell Naïve CD4+	ALS	Late	CAVKKAAGNKLTF_CSARGLAESYNEQFF	1	Single (0 < X <= 1)
CAGATCATCGCAAGCC-1_2	P6	3829	1633	3.63019	26.3515	Singlet	T Cell Effector Memory CD8+	ALS	Late	CAVPFSGGYNKLIF_CSGKEGLAGSYEQYF	9	Medium (5 < X <= 20)
CAGATCATCGCATGGC-1_2	P6	6101	1962	2.17997	36.4039	Singlet	T Cell Central Memory CD4+	ALS	Late	CAASYNQGGKLIF_CASSLGGGETQYF	1	Single (0 < X <= 1)
CAGATCATCTGTCAAG-1_2	P6	3119	1365	3.62296	26.3546	Singlet	T Cell Terminal Effector CD8+	ALS	Late	CIVRVYGGATNKLIF_CASSQDLGSYEQYF	52	Large (20 < X <= 100)
CAGCAGCAGTGGTCCC-1_2	P6	3251	1219	2.70686	37.004	Singlet	T Cell Central Memory CD4+	ALS	Late	CVVNTGFQKLVF_CASSLIPGTGPNYGYTF	1	Single (0 < X <= 1)
CAGCAGCCAAGCGTAG-1_2	P6	5403	1916	1.66574	33.9256	Singlet	T Cell Central Memory CD4+	ALS	Late	CAVSNDYKLSF_CSVRENTYEQYF	1	Single (0 < X <= 1)
CAGCAGCCATAGGATA-1_2	P6	5185	2043	1.62006	32.054	Singlet	T Cell Naïve CD8+	ALS	Late	CAVTAHNAGNMLTF_CASRTSYGYTF	1	Single (0 < X <= 1)
CAGCAGCCATTGGTAC-1_2	P6	8614	3199	2.00836	23.3805	Singlet	Regulatory T cell	ALS	Late	CAVPYAGKSTF_CASSVEGGSEPQHF	1	Single (0 < X <= 1)
CAGCAGCGTAGCTCCG-1_2	P6	2183	1111	1.55749	24.2785	Singlet	T Cell Terminal Effector CD8+	ALS	Late	CAMRELDSSGSARQLTF_CASSQDRGVLNEKLFF	26	Large (20 < X <= 100)
CAGCAGCTCGAGCCCA-1_2	P6	3908	1588	1.58649	25.4862	Singlet	T Cell Terminal Effector CD8+	ALS	Late	CATDAGGTSYGKLTF_CSVEVWDSAYNEQFF	9	Medium (5 < X <= 20)
CAGCAGCTCGTATCAG-1_2	P6	6007	1891	2.31397	42.2174	Singlet	T Cell Naïve CD8+	ALS	Late	CAVYFGNEKLTF_CASSPGGGSHSPLHF	1	Single (0 < X <= 1)
CAGCAGCTCTGCTGTC-1_2	P6	4626	1607	1.81582	36.1003	Singlet	T Cell Central Memory CD4+	ALS	Late	CAMREAYGNNRLAF_CASSPTGRSSYEQYF	1	Single (0 < X <= 1)
CAGCATAAGCATCATC-1_2	P6	5270	1997	2.71347	31.0816	Singlet	T Cell Central Memory CD4+	ALS	Late	CAAAEGRGGADGLTF_CASSGQETQYF	1	Single (0 < X <= 1)
CAGCATACAAGACACG-1_2	P6	2861	1645	3.07585	12.3034	Singlet	T Cell Terminal Effector CD8+	ALS	Late	CAMRAASDSGSARQLTF_CASSQETGLASGELFF	118	Hyperexpanded (100 < X <= 1000)
CAGCATAGTCACCCAG-1_2	P6	3287	1209	1.82537	40.0974	Singlet	T Cell Central Memory CD4+	ALS	Late	CAGNYGGSQGNLIF_CASSLGALGRAGGPREQFF	1	Single (0 < X <= 1)
CAGCCGAAGACAATAC-1_2	P6	3273	1456	2.13871	18.8512	Singlet	T Cell Terminal Effector CD8+	ALS	Late	CAMRELDSSGSARQLTF_CASSQDRGVLNEKLFF	26	Large (20 < X <= 100)
CAGCCGAAGACTAGGC-1_2	P6	3722	1474	1.85384	36.2977	Singlet	T Cell Naïve CD4+	ALS	Late	CAAHNQAGTALIF_CASSPRRGTSEGEQFF	1	Single (0 < X <= 1)
CAGCCGAAGTCGATAA-1_2	P6	4431	1428	1.3541	43.4891	Singlet	T Cell Central Memory CD4+	ALS	Late	CAASKAGGSEKLVF_CASSPSITGELFF	1	Single (0 < X <= 1)
CAGCCGAGTCATATGC-1_2	P6	3482	1323	1.69443	39.9483	Singlet	T Cell Central Memory CD4+	ALS	Late	CAASPLRETYKYIF_CASSFGLAGIHEQYF	1	Single (0 < X <= 1)
CAGCCGATCACCAGGC-1_2	P6	4192	1316	1.47901	46.8273	Singlet	T Cell Naïve CD4+	ALS	Late	CAVGGGAQKLVF_CASHSRGGNQPQHF	1	Single (0 < X <= 1)
CAGCGACAGAAGGGTA-1_2	P6	4760	1654	1.63866	40.7563	Singlet	T Cell Naïve CD4+	ALS	Late	CAASAPFGNEKLTF_CSVQTGIETQYF	1	Single (0 < X <= 1)
CAGCGACAGATCCCGC-1_2	P6	4048	1618	1.63043	21.3933	Singlet	T Cell Terminal Effector CD8+	ALS	Late	CIVRVYGGATNKLIF_CASSQDLGSYEQYF	52	Large (20 < X <= 100)
CAGCGACAGTTACGGG-1_2	P6	4825	1652	2.42487	42.487	Singlet	T Cell Naïve CD4+	ALS	Late	CAASGGNARLMF_CASSLTAGAGYTF	1	Single (0 < X <= 1)
CAGCGACCAAGCTGGA-1_2	P6	4820	1572	1.14108	43.278	Singlet	T Cell Naïve CD4+	ALS	Late	CAVRWAGGFKTIF_CASMAARGTDTQYF	1	Single (0 < X <= 1)
CAGCGACCACGAGAGT-1_2	P6	4194	1723	2.45589	24.6304	Singlet	T Cell Effector Memory CD8+	ALS	Late	CAVRIYNFNKFYF_CSGKEGLAGSYEQYF	6	Medium (5 < X <= 20)
CAGCGACGTAAACGCG-1_2	P6	6409	1869	1.74754	44.9056	Singlet	T Cell Naïve CD4+	ALS	Late	CVVTLRNSGNTPLVF_CASSAPPGQGPNEQFF	1	Single (0 < X <= 1)
CAGCGACGTCCAGTTA-1_2	P6	4207	1453	2.37699	36.2016	Singlet	MAIT Cells	ALS	Late	CAVVDSNYQLIW_CASSYSKEGTDTQYF	1	Single (0 < X <= 1)
CAGCGACGTCCTCTTG-1_2	P6	2737	1056	2.0095	43.4417	Singlet	T Cell Naïve CD4+	ALS	Late	CAGGDRAGNNRKLIW_CASSRGRQGESYEQYF	1	Single (0 < X <= 1)
CAGCGACGTGTAATGA-1_2	P6	3425	1303	1.69343	38.6569	Singlet	T Cell Central Memory CD4+	ALS	Late	CAVSSGGSYIPTF_CAISESTVSNQPQHF	1	Single (0 < X <= 1)
CAGCGACGTGTGAAAT-1_2	P6	2734	1288	1.8654	29.3343	Singlet	T Cell Effector Memory CD8+	ALS	Late	CAGTKSGNTPLVF_CASSHPGTETQYF	3	Small (1 < X <= 5)
CAGCGACTCCGCATAA-1_2	P6	3559	1203	1.40489	45.8275	Singlet	T Cell Naïve CD4+	ALS	Late	CAMSDRGSTLGRLYF_CASSQEAGAGDTQYF	1	Single (0 < X <= 1)
CAGCTAAAGTGACTCT-1_2	P6	3738	1605	3.63831	28.9192	Singlet	T Cell Terminal Effector CD8+	ALS	Late	CAASSNFGNEKLTF_CSALPYLTGASSGITDTQYF	38	Large (20 < X <= 100)
CAGCTAACACGGCCAT-1_2	P6	3622	1412	2.29155	29.9282	Singlet	T Cell Terminal Effector CD4+	ALS	Late	CAVYNTDKLIF_CASSQDAGFINQPQHF	9	Medium (5 < X <= 20)
CAGCTAAGTAGCGATG-1_2	P6	4748	1653	1.87447	39.0901	Singlet	T Cell Naïve CD4+	ALS	Late	CAGRTGGSYIPTF_CASSFGTDTQYF	1	Single (0 < X <= 1)
CAGCTAAGTCTCTCTG-1_2	P6	4083	1534	2.20426	37.5214	Singlet	T Cell Central Memory CD4+	ALS	Late	CAVRGWGANSKLTF_CASSPGGGSNEQYF	1	Single (0 < X <= 1)
CAGCTAATCAACTCTT-1_2	P6	5063	1898	2.23188	34.3867	Singlet	T Cell Naïve CD4+	ALS	Late	CVVSGVFLSSGSARQLTF_CASSFGLAGGSSSYEQYF	1	Single (0 < X <= 1)
CAGCTAATCCGCGCAA-1_2	P6	4262	1362	1.26701	46.199	Singlet	T Cell Naïve CD4+	ALS	Late	CVVNDSGAGSYQLTF_CASSLAIPSRNLYEQYF	1	Single (0 < X <= 1)
CAGCTAATCGGAAACG-1_2	P6	4095	1201	2.66178	45.9585	Singlet	MAIT Cells	ALS	Late	CASEDTGRRALTF_CASSTLEETQYF	1	Single (0 < X <= 1)
CAGCTAATCGTCCAGG-1_2	P6	3510	1280	1.62393	42.4786	Singlet	T Cell Naïve CD4+	ALS	Late	CAAIPSGSARQLTF_CASSLGTRTHNEQFF	1	Single (0 < X <= 1)
CAGCTGGAGCAACGGT-1_2	P6	3970	1352	2.267	44.3829	Singlet	T Cell Naïve CD4+	ALS	Late	CAVTHNNARLMF_CASSKDRDRGNEQFF	1	Single (0 < X <= 1)
CAGCTGGAGGCTCAGA-1_2	P6	5483	1740	0.930148	44.9754	Singlet	T Cell Naïve CD4+	ALS	Late	CAESPAGNNRKLIW_CASSSLGGQPQHF	1	Single (0 < X <= 1)
CAGCTGGGTAGCCTAT-1_2	P6	3368	1260	2.49406	42.5475	Singlet	T Cell Naïve CD4+	ALS	Late	CAATRAAGNKLTF_CASSSYRDSLQPQHF	1	Single (0 < X <= 1)
CAGCTGGGTGTAAGTA-1_2	P6	6323	1858	1.26522	45.2633	Singlet	T Cell Naïve CD8+	ALS	Late	CAVDEEQGGKLIF_CASSLRQGADTQYF	1	Single (0 < X <= 1)
CAGCTGGTCAACGGGA-1_2	P6	3776	1586	2.59534	26.0858	Singlet	T Cell Terminal Effector CD8+	ALS	Late	CIVRVYGGATNKLIF_CASSQDLGSYEQYF	52	Large (20 < X <= 100)
CAGCTGGTCAAGAAGT-1_2	P6	5019	1532	1.45447	44.2917	Singlet	T Cell Naïve CD4+	ALS	Late	CAASSLYNDMRF_CASSSATGSPGANVLTF	1	Single (0 < X <= 1)
CAGCTGGTCACTGGGC-1_2	P6	3019	1147	1.49056	40.6095	Singlet	T Cell Naïve CD4+	ALS	Late	CAEEGTGTASKLTF_CASSQDRNQPQHF	1	Single (0 < X <= 1)
CAGCTGGTCCCTAACC-1_2	P6	4272	1366	2.36423	45.3652	Singlet	T Cell Naïve CD4+	ALS	Late	CIVKGFGNEKLTF_CSARDHRSSGNTIYF	1	Single (0 < X <= 1)
CAGCTGGTCGGAAACG-1_2	P6	5018	1699	1.43483	40.1554	Singlet	T Cell Central Memory CD4+	ALS	Late	CAYVGGYQKVTF_CSARDQDHRGIYGGYTF	1	Single (0 < X <= 1)
CAGCTGGTCGTTACAG-1_2	P6	1918	1159	3.91032	20.5944	Singlet	T Cell Central Memory CD4+	ALS	Late	CAGNYGGSQGNLIF_CASGLGRDEQFF	3	Small (1 < X <= 5)
CAGGTGCAGCTCCTTC-1_2	P6	4862	2021	1.66598	24.9691	Singlet	T Cell Terminal Effector CD8+	ALS	Late	CAVPPTNFGNEKLTF_CAISDATGEQYF	7	Medium (5 < X <= 20)
CAGGTGCCACGCCAGT-1_2	P6	6721	2554	1.85984	22.4967	Singlet	T Cell Central Memory CD4+	ALS	Late	CALSGTGGGADGLTF_CSVDRAGYTF	1	Single (0 < X <= 1)
CAGGTGCCAGTCCTTC-1_2	P6	3215	1349	4.04355	31.8507	Singlet	T Cell Effector Memory CD8+	ALS	Late	CAVDNTGKLIF_CASSQTGASGPQHF	1	Single (0 < X <= 1)
CAGGTGCCATTTCACT-1_2	P6	3983	1611	1.23023	36.9571	Singlet	T Cell Naïve CD4+	ALS	Late	CATKPQGGKLIF_CASSISQSAEAFF	1	Single (0 < X <= 1)
CAGGTGCGTCTCCCTA-1_2	P6	3527	1333	1.92798	39.3252	Singlet	T Cell Naïve CD4+	ALS	Late	CALDRGDSSYKLIF_CASSLGAQGYEQYF	1	Single (0 < X <= 1)
CAGGTGCTCTACCAGA-1_2	P6	2733	1274	2.78083	27.6619	Singlet	T Cell Effector Memory CD8+	ALS	Late	CAALNRDDKIIF_CASRMTSGSGHEQYF	4	Small (1 < X <= 5)
CAGGTGCTCTCTGTCG-1_2	P6	4656	1648	1.50344	40.0988	Singlet	T Cell Naïve CD4+	ALS	Late	CAASEATSNTGKLIF_CASSFGSYEQYF	1	Single (0 < X <= 1)
CAGTAACAGCCGTCGT-1_2	P6	2681	1074	1.97687	39.4629	Singlet	T Cell Effector Memory CD4+	ALS	Late	CAVGNFGNEKLTF_CASSYSGRTGGSPLHF	1	Single (0 < X <= 1)
CAGTAACAGTGGTAGC-1_2	P6	3977	1587	2.71561	34.3978	Singlet	T Cell Effector Memory CD4+	ALS	Late	CALSERPAGGTSYGKLTF_CASSLVRGETQYF	1	Single (0 < X <= 1)
CAGTAACCACTAGTAC-1_2	P6	4827	1718	2.61032	34.8457	Singlet	T Cell Central Memory CD4+	ALS	Late	CAVNDQGAQKLVF_CASSERIAGVRNEQFF	1	Single (0 < X <= 1)
CAGTAACCATGAACCT-1_2	P6	3408	1157	1.84859	43.9847	Singlet	T Cell Naïve CD4+	ALS	Late	CAVRMDTGRRALTF_CASSQAGGGGSYEQYF	1	Single (0 < X <= 1)
CAGTCCTAGCTTATCG-1_2	P6	3780	2158	1.5873	5.63492	Singlet	T Cell Terminal Effector CD8+	ALS	Late	CAMRAASDSGSARQLTF_CASSQETGLASGELFF	118	Hyperexpanded (100 < X <= 1000)
CAGTCCTCAGCCTGTG-1_2	P6	5206	1793	1.65194	39.5697	Singlet	T Cell Naïve CD4+	ALS	Late	CALMNTGFQKLVF_CASSDGGSYQDTQYF	1	Single (0 < X <= 1)
CAGTCCTGTACAGACG-1_2	P6	4654	1613	1.89085	40.7391	Singlet	T Cell Naïve CD4+	ALS	Late	CALHGSSNTGKLIF_CASSLWAGGDQPQHF	1	Single (0 < X <= 1)
CAGTCCTTCCGAGCCA-1_2	P6	6846	2586	2.36635	20.4207	Singlet	T Cell Terminal Effector CD8+	ALS	Late	CAIRLFGYALNF_CASSQDLGSYEQYF	89	Large (20 < X <= 100)
CATATGGAGTTAAGTG-1_2	P6	3858	1691	3.55106	22.8097	Singlet	T Cell Terminal Effector CD8+	ALS	Late	CAMRAASDSGSARQLTF_CASSQETGLASGELFF	118	Hyperexpanded (100 < X <= 1000)
CATATGGCACGAAAGC-1_2	P6	4874	1929	2.23636	26.7337	Singlet	T Cell Central Memory CD4+	ALS	Late	CALESNYQLIW_CASNDVTSGQETQYF	1	Single (0 < X <= 1)
CATATGGCAGGGCATA-1_2	P6	5856	2022	1.65642	36.5437	Singlet	T Cell Central Memory CD4+	ALS	Late	CAASGYSNSGYALNF_CASSSPSEAFF	1	Single (0 < X <= 1)
CATATGGGTCCATCCT-1_2	P6	3548	1263	2.33935	42.1364	Singlet	T Cell Naïve CD4+	ALS	Late	CAVEGAGNMLTF_CASSPPQPGAGEQYF	1	Single (0 < X <= 1)
CATATGGGTTGAACTC-1_2	P6	2301	934	2.91178	38.3746	Singlet	T Cell Central Memory CD4+	ALS	Late	CAVRPQLIW_CSAPRQIQQETQYF	1	Single (0 < X <= 1)
CATATGGTCATTGCCC-1_2	P6	4035	1451	2.25527	38.9343	Singlet	T Cell Central Memory CD4+	ALS	Late	CVVNGAGGSYIPTF_CATMRDGQETQYF	1	Single (0 < X <= 1)
CATATGGTCGATAGAA-1_2	P6	5189	1951	2.02351	30.5454	Singlet	T Cell Central Memory CD4+	ALS	Late	CAVNLNSGNTPLVF_CASRRGLAESSTDTQYF	1	Single (0 < X <= 1)
CATATTCCAAGGTTCT-1_2	P6	3578	1484	3.63331	34.2929	Singlet	T Cell Naïve CD4+	ALS	Late	CVVNKAGSQGNLIF_CASSFNIYNEQFF	1	Single (0 < X <= 1)
CATATTCGTCTGATTG-1_2	P6	5270	1613	2.18216	43.5484	Singlet	T Cell Naïve CD4+	ALS	Late	CAMRVNTGFQKLVF_CASRTGGGEQYF	1	Single (0 < X <= 1)
CATATTCTCAACACCA-1_2	P6	3276	1349	2.25885	35.1038	Singlet	T Cell Naïve CD4+	ALS	Late	CAVQAAGTYKYIF_CASGPGTTQQETQYF	1	Single (0 < X <= 1)
CATATTCTCATAGCAC-1_2	P6	4224	1838	4.49811	22.5142	Singlet	T Cell Terminal Effector CD8+	ALS	Late	CAENILGQNFVF_CASTDRGLEQYF	43	Large (20 < X <= 100)
CATATTCTCGTAGATC-1_2	P6	5187	1833	1.61943	36.5336	Singlet	T Cell Central Memory CD4+	ALS	Late	CVVIEYGGSQGNLIF_CASSPPLGSTNEKLFF	1	Single (0 < X <= 1)
CATATTCTCGTCTGCT-1_2	P6	5275	1756	1.89573	39.9242	Singlet	T Cell Central Memory CD4+	ALS	Late	CAGEAGAQKLVF_CAWDQGRNQPQHF	1	Single (0 < X <= 1)
CATATTCTCGTTTAGG-1_2	P6	4382	1946	1.57462	22.3414	Singlet	Regulatory T cell	ALS	Late	CAASTMFSGGYNKLIF_CASSQLDRVGEQYF	1	Single (0 < X <= 1)
CATATTCTCTATCCTA-1_2	P6	5571	1677	2.62071	44.3547	Singlet	T Cell Central Memory CD4+	ALS	Late	CAVSEKSSGDKLTF_CASGSSGGAYGYTF	1	Single (0 < X <= 1)
CATCAAGAGGAGTCTG-1_2	P6	4271	1817	3.09061	22.243	Singlet	T Cell Terminal Effector CD8+	ALS	Late	CAASSNFGNEKLTF_CSALPYLTGASSGITDTQYF	38	Large (20 < X <= 100)
CATCAAGCAAGCCATT-1_2	P6	5003	1677	2.41855	39.6562	Singlet	T Cell Central Memory CD4+	ALS	Late	CALSRGDTGANSKLTF_CASSEDSPANTGELFF	1	Single (0 < X <= 1)
CATCAAGCATAAGACA-1_2	P6	4807	1702	2.43395	39.0056	Singlet	T Cell Naïve CD4+	ALS	Late	CAVRGGSNYKLTF_CASSGPGQGTGEQYF	1	Single (0 < X <= 1)
CATCAAGCATAGTAAG-1_2	P6	4209	1988	2.63721	16.0608	Singlet	T Cell Terminal Effector CD8+	ALS	Late	CAMRAASDSGSARQLTF_CASSQETGLASGELFF	118	Hyperexpanded (100 < X <= 1000)
CATCAAGTCATTTGGG-1_2	P6	5040	1316	1.19048	48.1151	Singlet	T Cell Central Memory CD4+	ALS	Late	CAYRSYNNAGNMLTF_CASSLAGQGGYEQYF	1	Single (0 < X <= 1)
CATCAGAAGACTACAA-1_2	P6	3401	1625	2.29344	21.6113	Singlet	T Cell Terminal Effector CD8+	ALS	Late	CAVLIGFGNVLHC_CASSLKPGELFF	8	Medium (5 < X <= 20)
CATCAGAAGGGTCTCC-1_2	P6	5595	2469	1.8588	23.664	Singlet	T Cell Naïve CD4+	ALS	Late	CIASGNTPLVF_CASRRDRDFKDTQYF	1	Single (0 < X <= 1)
CATCAGACACGAGAGT-1_2	P6	4550	1484	1.51648	44.1319	Singlet	T Cell Naïve CD4+	ALS	Late	CAYHNAGNNRKLIW_CASSRSGRTDTQYF	1	Single (0 < X <= 1)
CATCAGACAGCAGTTT-1_2	P6	3337	1863	3.0866	6.47288	Singlet	T Cell Terminal Effector CD8+	ALS	Late	CAMRAASDSGSARQLTF_CASSQETGLASGELFF	118	Hyperexpanded (100 < X <= 1000)
CATCAGACAGTCGATT-1_2	P6	3471	1279	1.75742	39.6428	Singlet	Regulatory T cell	ALS	Late	CAASTRGSNYQLIW_CASSSGYYGYTF	1	Single (0 < X <= 1)
CATCAGAGTCGGGTCT-1_2	P6	3008	1303	1.03059	31.0838	Singlet	T Cell Terminal Effector CD8+	ALS	Late	CAVRPHTGFQKLVF_CASSDGTSGVLDTQYF	5	Small (1 < X <= 5)
CATCAGATCAATCTCT-1_2	P6	5502	2092	3.18066	23.2643	Singlet	T Cell Terminal Effector CD8+	ALS	Late	CAEGWDSSASKIIF_CASSVDLGLASYNEQFF	18	Medium (5 < X <= 20)
CATCAGATCATAACCG-1_2	P6	4592	1526	1.98171	39.1333	Singlet	T Cell Naïve CD4+	ALS	Late	CAASASSNYKLTF_CASSRTLNYGYTF	1	Single (0 < X <= 1)
CATCAGATCATTCACT-1_2	P6	5680	1929	2.44718	39.912	Singlet	T Cell Naïve CD8+	ALS	Late	CAVEANAGNMLTF_CASSARSTYEQYF	1	Single (0 < X <= 1)
CATCAGATCCAGATCA-1_2	P6	2740	1365	3.61314	22.9927	Singlet	T Cell Terminal Effector CD8+	ALS	Late	CAASSNFGNEKLTF_CSALPYLTGASSGITDTQYF	38	Large (20 < X <= 100)
CATCAGATCCTTAATC-1_2	P6	1441	692	3.53921	38.3761	Singlet	T Cell Naïve CD4+	ALS	Late	CAGAYSGAGSYQLTF_CASSRAGGSSYEQYF	1	Single (0 < X <= 1)
CATCCACAGTACATGA-1_2	P6	3590	1389	2.84123	37.883	Singlet	T Cell Naïve CD4+	ALS	Late	CALRHAGNMLTF_CASSRGAGGETEAFF	2	Small (1 < X <= 5)
CATCCACCAAAGCGGT-1_2	P6	5088	1992	1.69025	22.1108	Singlet	T Cell Terminal Effector CD8+	ALS	Late	CAALLRQGGGADGLTF_CASSVGAGGYEQYF	2	Small (1 < X <= 5)
CATCCACGTCAAACTC-1_2	P6	4699	1692	3.19217	34.1349	Singlet	T Cell Terminal Effector CD8+	ALS	Late	CIVRVYGGATNKLIF_CASSQDLGSYEQYF	52	Large (20 < X <= 100)
CATCCACTCCGCGTTT-1_2	P6	6133	1884	2.10338	40.9098	Singlet	MAIT Cells	ALS	Late	CVAQIGSGNTPLVF_CAWSGLGEQYF	1	Single (0 < X <= 1)
CATCCACTCTACGAGT-1_2	P6	4447	1801	4.1826	28.9409	Singlet	Regulatory T cell	ALS	Late	CADARLMF_CASSQAFGANVLTF	1	Single (0 < X <= 1)
CATCCACTCTGATACG-1_2	P6	3633	1469	2.00936	32.3149	Singlet	T Cell Naïve CD4+	ALS	Late	CAMREHNAGNMLTF_CASSLGSSGSLYQETQYF	1	Single (0 < X <= 1)
CATCCACTCTTAGAGC-1_2	P6	2748	1230	3.05677	27.7293	Singlet	MAIT Cells	ALS	Late	CAVLDSNYQLIW_CASSELQGDRETQYF	2	Small (1 < X <= 5)
CATCGAAAGTCGCCGT-1_2	P6	4099	1583	1.19541	36.7651	Singlet	T Cell Central Memory CD4+	ALS	Late	CAETYSHEKLTF_CASRGVETQYF	1	Single (0 < X <= 1)
CATCGAACATGGTCAT-1_2	P6	3714	1600	1.77706	19.3861	Singlet	T Cell Terminal Effector CD8+	ALS	Late	CAASVTGNQFYF_CASSVSHYGEKFF	83	Large (20 < X <= 100)
CATCGAACATTTGCTT-1_2	P6	5420	2228	2.28782	23.9483	Singlet	T Cell Terminal Effector CD8+	ALS	Late	CAMRAASDSGSARQLTF_CASSQETGLASGELFF	118	Hyperexpanded (100 < X <= 1000)
CATCGAAGTCGGATCC-1_2	P6	3245	1366	3.1433	32.5732	Singlet	T Cell Central Memory CD8+	ALS	Late	CAVRDMNSGNTPLVF_CAISDRLLNTEAFF	1	Single (0 < X <= 1)
CATCGAAGTTCAGGCC-1_2	P6	2897	1130	3.76251	39.8343	Singlet	T Cell Central Memory CD4+	ALS	Late	CAVGPVYGGATNKLIF_CASSLRDRENTEAFF	1	Single (0 < X <= 1)
CATCGAATCTATGTGG-1_2	P6	3656	1476	2.84464	33.7801	Singlet	T Cell Naïve CD4+	ALS	Late	CVVRTGANNLFF_CASRGQGNYGYTF	1	Single (0 < X <= 1)
CATCGAATCTCTAAGG-1_2	P6	2484	1021	2.45572	40.7407	Singlet	T Cell Naïve CD4+	ALS	Late	CAVGHTGTASKLTF_CASSPDRGYGYTF	1	Single (0 < X <= 1)
CATCGGGAGAACAACT-1_2	P6	3061	1131	2.35217	37.014	Singlet	T Cell Central Memory CD4+	ALS	Late	CAVRKDGANNLFF_CASSYSRVTEAFF	1	Single (0 < X <= 1)
CATCGGGAGATCTGCT-1_2	P6	2736	1726	1.97368	6.3962	Singlet	T Cell Central Memory CD4+	ALS	Late	CAETDFGNEKLTF_CASKEPHSETQYF	1	Single (0 < X <= 1)
CATCGGGAGCTAGCCC-1_2	P6	4220	1538	2.27488	39.4076	Singlet	T Cell Central Memory CD8+	ALS	Late	CAVKDNYGQNFVF_CASSFDTAYEQYF	1	Single (0 < X <= 1)
CATCGGGAGTTAGCGG-1_2	P6	3688	1518	1.0846	31.7516	Singlet	T Cell Central Memory CD4+	ALS	Late	CAMREMMTGANNLFF_CSAFDRSNQPQHF	1	Single (0 < X <= 1)
CATCGGGCACATTTCT-1_2	P6	4485	1779	1.18172	34.2921	Singlet	T Cell Central Memory CD4+	ALS	Late	CALSPFTGRRALTF_CASSLGEIAYNEQFF	1	Single (0 < X <= 1)
CATCGGGCATTCTTAC-1_2	P6	3127	1663	1.59898	20.2111	Singlet	T Cell Naïve CD4+	ALS	Late	CAINRGNKLVF_CSVTGTGTYEQYF	1	Single (0 < X <= 1)
CATCGGGGTAAGGGCT-1_2	P6	4750	1622	1.70526	39.1368	Singlet	T Cell Central Memory CD4+	ALS	Late	CAVTASGSARQLTF_CATSVRTGLTGELFF	1	Single (0 < X <= 1)
CATCGGGTCGTCTGCT-1_2	P6	3478	1420	1.75388	28.0621	Singlet	T Cell Terminal Effector CD8+	ALS	Late	CAIRLFGYALNF_CASSQDLGSYEQYF	89	Large (20 < X <= 100)
CATGACAAGAGGGATA-1_2	P6	11670	3326	1.88518	32.6735	Singlet	T Cell Central Memory CD4+	ALS	Late	CAVRRSGGYQKVTF_CATSLGGEAHSEQFF	1	Single (0 < X <= 1)
CATGACAGTAAAGTCA-1_2	P6	5996	1949	2.46831	41.3776	Singlet	T Cell Central Memory CD4+	ALS	Late	CAVEGGGFKTIF_CASSIRGREAQETQYF	2	Small (1 < X <= 5)
CATGACAGTATCACCA-1_2	P6	7648	3090	2.23588	23.1825	Singlet	T Cell Effector Memory CD8+	ALS	Late	CAVNKPSGGYQKVTF_CASSFREANSPLHF	1	Single (0 < X <= 1)
CATGACAGTCCATGAT-1_2	P6	1219	680	3.11731	25.0205	Singlet	T Cell Terminal Effector CD8+	ALS	Late	CAASSNFGNEKLTF_CSALPYLTGASSGITDTQYF	38	Large (20 < X <= 100)
CATGACATCACCGGGT-1_2	P6	3576	1365	2.09732	38.4228	Singlet	T Cell Central Memory CD4+	ALS	Late	CVVSDRGSTLGRLYF_CASSYSISGHGAYEQYF	1	Single (0 < X <= 1)
CATGACATCTGTCTAT-1_2	P6	1954	1044	3.32651	16.9908	Singlet	T Cell Terminal Effector CD8+	ALS	Late	CAMRAASDSGSARQLTF_CASSQETGLASGELFF	118	Hyperexpanded (100 < X <= 1000)
CATGCCTAGACAGGCT-1_2	P6	6280	2218	1.86306	33.6624	Singlet	T Cell Central Memory CD4+	ALS	Late	CAVSINQAGTALIF_CATAFPPTRGGYGYTF	1	Single (0 < X <= 1)
CATGCCTAGAGTGAGA-1_2	P6	9928	3183	2.09508	25.5137	Singlet	T Cell Central Memory CD4+	ALS	Late	CAWLSTLTF_CATSRQGTNEKLFF	1	Single (0 < X <= 1)
CATGCCTAGAGTTGGC-1_2	P6	3214	1194	2.70691	38.6745	Singlet	T Cell Central Memory CD4+	ALS	Late	CAVNPNQAGTALIF_CASSLGRTSGGNEQFF	1	Single (0 < X <= 1)
CATGCCTAGCCAGAAC-1_2	P6	5095	2317	3.5525	24.4553	Singlet	T Cell Central Memory CD4+	ALS	Late	CAVNSGGGADGLTF_CSVVGTGLREQYF	2	Small (1 < X <= 5)
CATGCCTCAAGTCTAC-1_2	P6	4824	1932	2.07297	26.7828	Singlet	T Cell Terminal Effector CD8+	ALS	Late	CAEGWDSSASKIIF_CASSVDLGLASYNEQFF	18	Medium (5 < X <= 20)
CATGCCTCAATGTAAG-1_2	P6	6363	2775	1.61873	11.3783	Singlet	Regulatory T cell	ALS	Late	CAMREDGNEKLTF_CASSGTSRDTQYF	1	Single (0 < X <= 1)
CATGCCTGTATTAGCC-1_2	P6	3104	1393	1.54639	33.4729	Singlet	T Cell Effector Memory CD4+	ALS	Late	CIVLGWDNYGQNFVF_CASSSPPGNTIYF	1	Single (0 < X <= 1)
CATGCCTGTTTCCACC-1_2	P6	3286	1497	2.03895	22.6415	Singlet	T Cell Terminal Effector CD8+	ALS	Late	CAIRLFGYALNF_CASSQDLGSYEQYF	89	Large (20 < X <= 100)
CATGCCTTCAGTCAGT-1_2	P6	4469	2055	2.26001	16.7823	Singlet	T Cell Terminal Effector CD8+	ALS	Late	CAMRAASDSGSARQLTF_CASSQETGLASGELFF	118	Hyperexpanded (100 < X <= 1000)
CATGCCTTCTGCTGCT-1_2	P6	3457	1710	2.22736	15.2734	Singlet	T Cell Terminal Effector CD8+	ALS	Late	CAMRAASDSGSARQLTF_CASSQETGLASGELFF	118	Hyperexpanded (100 < X <= 1000)
CATGGCGAGCCAGAAC-1_2	P6	5354	1983	1.10198	36.2719	Singlet	T Cell Central Memory CD4+	ALS	Late	CAVEGSGGGADGLTF_CASSLRNEQFF	1	Single (0 < X <= 1)
CATGGCGCAATGGAGC-1_2	P6	3354	1660	1.22242	16.0704	Singlet	T Cell Terminal Effector CD4+	ALS	Late	CAENILGQNFVF_CASTDRGLEQYF	43	Large (20 < X <= 100)
CATGGCGTCCGAAGAG-1_2	P6	3692	1805	1.70639	26.6522	Singlet	T Cell Central Memory CD8+	ALS	Late	CAATMIYNQGGKLIF_CASSVLTGGNYGYTF	3	Small (1 < X <= 5)
CATGGCGTCCGAGCCA-1_2	P6	3644	1375	1.83864	33.7816	Singlet	T Cell Central Memory CD4+	ALS	Late	CAERREGSYIPTF_CASTGSTNEKLFF	1	Single (0 < X <= 1)
CATGGCGTCTTGCAAG-1_2	P6	3168	1084	1.51515	45.1705	Singlet	T Cell Naïve CD4+	ALS	Late	CAGGTSGTYKYIF_CASSSLTGGRNGYTF	1	Single (0 < X <= 1)
CATTATCCACCAGCAC-1_2	P6	4549	2139	1.78061	20.554	Singlet	T Cell Central Memory CD4+	ALS	Late	CAPGGSYIPTF_CASSPDRAYSPLHF	1	Single (0 < X <= 1)
CATTATCCACGTGAGA-1_2	P6	5915	2134	2.38377	36.1623	Singlet	T Cell Naïve CD8+	ALS	Late	CAGVGDKIIF_CASSRGLAVYEQYF	1	Single (0 < X <= 1)
CATTATCGTACAGTGG-1_2	P6	3995	1575	3.12891	28.2103	Singlet	T Cell Terminal Effector CD8+	ALS	Late	CAIRLFGYALNF_CASSQDLGSYEQYF	89	Large (20 < X <= 100)
CATTATCGTCTGCCAG-1_2	P6	2795	1211	2.25403	36.1717	Singlet	T Cell Central Memory CD4+	ALS	Late	CIVRVGGVGETSGSRLTF_CASSPRDRDTEAFF	1	Single (0 < X <= 1)
CATTCGCGTCTGCGGT-1_2	P6	3023	1169	2.31558	37.1154	Singlet	T Cell Central Memory CD4+	ALS	Late	CVVNPLRDHYQLIW_CASSPSGRAGDTQYF	1	Single (0 < X <= 1)
CATTCGCTCATCATTC-1_2	P6	5770	2013	1.57712	28.3016	Singlet	T Cell Naïve CD4+	ALS	Late	CALSGFDRGSTLGRLYF_CSASAPGQGAGEKLFF	1	Single (0 < X <= 1)
CATTCGCTCATGCAAC-1_2	P6	4135	1551	0.943168	35.3325	Singlet	T Cell Naïve CD4+	ALS	Late	CAVNERNNNARLMF_CASSTDGYEQYF	1	Single (0 < X <= 1)
CATTCGCTCTGGCGAC-1_2	P6	4147	1436	1.30215	40.5836	Singlet	T Cell Naïve CD4+	ALS	Late	CAASSEGGIQGAQKLVF_CATSDWESGTDTQYF	1	Single (0 < X <= 1)
CCAATCCAGAGGTTAT-1_2	P6	5662	1768	1.94278	40.3391	Singlet	T Cell Central Memory CD4+	ALS	Late	CIVITAGNYQLIW_CASSPRTGGAETQYF	1	Single (0 < X <= 1)
CCAATCCCACCGAAAG-1_2	P6	4112	1544	1.62938	38.1323	Singlet	T Cell Central Memory CD4+	ALS	Late	CAVGKTGANNLFF_CASSPLTSYNEQFF	1	Single (0 < X <= 1)
CCAATCCCAGTACACT-1_2	P6	4271	1851	1.42824	21.0958	Singlet	T Cell Terminal Effector CD8+	ALS	Late	CAMRAASDSGSARQLTF_CASSQETGLASGELFF	118	Hyperexpanded (100 < X <= 1000)
CCAATCCGTCTGATTG-1_2	P6	1257	702	2.54574	21.1615	Singlet	T Cell Terminal Effector CD8+	ALS	Late	CAIRLFGYALNF_CASSQDLGSYEQYF	89	Large (20 < X <= 100)
CCAATCCTCACCGGGT-1_2	P6	2818	1305	0.780696	22.9241	Singlet	T Cell Terminal Effector CD8+	ALS	Late	CAMRELDSSGSARQLTF_CASSQDRGVLNEKLFF	26	Large (20 < X <= 100)
CCACCTAAGTCCGTAT-1_2	P6	4295	1523	2.32829	38.766	Singlet	T Cell Naïve CD4+	ALS	Late	CAASKGAAGNKLTF_CASSSQGGSNEKLFF	1	Single (0 < X <= 1)
CCACCTAAGTGCCAGA-1_2	P6	11885	3217	1.27892	33.2099	Singlet	T Cell Vd2 gd	ALS	Late	CAASMGGGSNYKLTF_CASSSPYSGTGELFF	1	Single (0 < X <= 1)
CCACCTACAATAGCAA-1_2	P6	4066	1709	2.58239	31.1854	Singlet	T Cell Naïve CD4+	ALS	Late	CAGAPYAGNNRKLIW_CASSQSHSQGQVYGYTF	1	Single (0 < X <= 1)
CCACCTACAGGGTTAG-1_2	P6	3762	2146	2.39234	7.86816	Singlet	T Cell Central Memory CD4+	ALS	Late	CAASGTYKYIF_CASSQAWEKLFF	1	Single (0 < X <= 1)
CCACCTACAGTACACT-1_2	P6	4697	1710	3.00192	32.5953	Singlet	T Cell Naïve CD4+	ALS	Late	CAASSPYNQGGKLIF_CASSRDPRGPQPQHF	1	Single (0 < X <= 1)
CCACCTACATACTCTT-1_2	P6	4530	1896	2.07506	27.3731	Singlet	T Cell Effector Memory CD4+	ALS	Late	CAFMKHNNAGNMLTF_CASSTRFEQYF	1	Single (0 < X <= 1)
CCACCTATCATGCAAC-1_2	P6	6865	2199	1.5732	35.2658	Singlet	T Cell Central Memory CD4+	ALS	Late	CATVGSTGTASKLTF_CASSIIAGPYEQYF	2	Small (1 < X <= 5)
CCACCTATCCAAAGTC-1_2	P6	2284	1449	2.10158	8.84413	Singlet	T Cell Naïve CD8+	ALS	Late	CAVNAAATSYDKVIF_CSVYGLDLYNEQFF	1	Single (0 < X <= 1)
CCACCTATCGCCTGTT-1_2	P6	4677	1640	2.69403	34.6804	Singlet	T Cell Central Memory CD4+	ALS	Late	CALGNYGQNFVF_CASTLRDKPYEQYF	1	Single (0 < X <= 1)
CCACGGAAGCTAGGCA-1_2	P6	5147	1748	1.65145	37.7696	Singlet	T Cell Central Memory CD4+	ALS	Late	CAALDSNYQLIW_CATQGTGELFF	1	Single (0 < X <= 1)
CCACGGAAGGAGTAGA-1_2	P6	4517	1803	2.72305	31.8132	Singlet	T Cell Effector Memory CD8+	ALS	Late	CAVTGTASKLTF_CASRKPGRGHEQYF	1	Single (0 < X <= 1)
CCACGGAGTATAAACG-1_2	P6	5175	2051	2.04831	30.686	Singlet	T Cell Central Memory CD4+	ALS	Late	CAVRFSGGYNKLIF_CASSHGTSGAGSTDTQYF	1	Single (0 < X <= 1)
CCACGGAGTCTCAACA-1_2	P6	4191	1340	1.90885	45.0012	Singlet	T Cell Naïve CD4+	ALS	Late	CAVTGAGSYQLTF_CASSAGTGSPYEQYF	1	Single (0 < X <= 1)
CCACGGAGTGCTTCTC-1_2	P6	3818	1180	2.06915	48.2713	Singlet	T Cell Naïve CD4+	ALS	Late	CVVTRNYGQNFVF_CASSVGPSGSTDTQYF	1	Single (0 < X <= 1)
CCACGGATCATAAAGG-1_2	P6	4196	1873	2.78837	21.3775	Singlet	T Cell Terminal Effector CD8+	ALS	Late	CAASVTGNQFYF_CASSVSHYGEKFF	83	Large (20 < X <= 100)
CCACGGATCCACGACG-1_2	P6	4562	1655	2.2797	36.3437	Singlet	T Cell Effector Memory CD8+	ALS	Late	CAMREALSSGGGADGLTF_CASSTGTGEVF	9	Medium (5 < X <= 20)
CCACGGATCCTCCTAG-1_2	P6	4792	1497	1.64858	46.3272	Singlet	T Cell Naïve CD4+	ALS	Late	CAMSANTGNQFYF_CASSLSQPQHF	1	Single (0 < X <= 1)
CCACGGATCGCCATAA-1_2	P6	3606	1379	3.66057	31.5585	Singlet	T Cell Effector Memory CD8+	ALS	Late	CIVRVYGGATNKLIF_CASSQDLGSYEQYF	52	Large (20 < X <= 100)
CCACTACAGCGACGTA-1_2	P6	4317	1461	1.59833	42.4137	Singlet	T Cell Central Memory CD4+	ALS	Late	CAGQDNQGGKLIF_CASSGRGGGYTF	1	Single (0 < X <= 1)
CCACTACCACAGGAGT-1_2	P6	4446	1648	2.54161	27.7778	Singlet	T Cell Terminal Effector CD8+	ALS	Late	CAIRLFGYALNF_CASSQDLGSYEQYF	89	Large (20 < X <= 100)
CCACTACGTCGTCTTC-1_2	P6	5028	1762	1.51154	36.2172	Singlet	T Cell Central Memory CD4+	ALS	Late	CAMRKRGSTLGRLYF_CASSLADTQYF	1	Single (0 < X <= 1)
CCACTACGTTCAACCA-1_2	P6	3784	1404	2.2463	39.297	Singlet	T Cell Naïve CD4+	ALS	Late	CAVSDLRGGATNKLIF_CASSFLDSGTEAFF	1	Single (0 < X <= 1)
CCACTACGTTCCGGCA-1_2	P6	2820	1257	2.05674	26.9149	Singlet	T Cell Terminal Effector CD8+	ALS	Late	CAALGDNNDMRF_CASSFSHLNTEAFF	1	Single (0 < X <= 1)
CCACTACTCATAGCAC-1_2	P6	5061	2018	2.27228	31.3574	Singlet	T Cell Naïve CD4+	ALS	Late	CAVRVSNQAGTALIF_CASSLTTRTDHDTDTQYF	1	Single (0 < X <= 1)
CCACTACTCGTCGTTC-1_2	P6	4832	1503	1.46937	46.4818	Singlet	T Cell Naïve CD4+	ALS	Late	CALSDQGAQKLVF_CASSLLSQSYQPQHF	1	Single (0 < X <= 1)
CCAGCGAAGCGGCTTC-1_2	P6	3407	1468	1.05665	27.4141	Singlet	Regulatory T cell	ALS	Late	CATDGGGSYIPTF_CASSRSAEKLFF	1	Single (0 < X <= 1)
CCAGCGAAGGTAAACT-1_2	P6	3298	1247	1.97089	37.0224	Singlet	Regulatory T cell	ALS	Late	CAFYGAGQNFVF_CASSLVTGLNTEAFF	1	Single (0 < X <= 1)
CCAGCGACATGCAATC-1_2	P6	4467	1821	3.53705	22.9013	Singlet	T Cell Terminal Effector CD8+	ALS	Late	CIVRVYGGATNKLIF_CASSQDLGSYEQYF	52	Large (20 < X <= 100)
CCAGCGAGTACTTGAC-1_2	P6	4194	1597	1.59752	36.1707	Singlet	T Cell Central Memory CD4+	ALS	Late	CAVLSNDYKLSF_CASTRTREGELFF	1	Single (0 < X <= 1)
CCAGCGAGTATAATGG-1_2	P6	3550	1572	3.12676	25.2394	Singlet	T Cell Central Memory CD4+	ALS	Late	CAFISGTYKYIF_CASSSLGVDYEQYF	1	Single (0 < X <= 1)
CCAGCGAGTATAGGTA-1_2	P6	4496	1702	1.44573	36.3212	Singlet	T Cell Naïve CD4+	ALS	Late	CAASNNNARLMF_CASSSQGGETQYF	1	Single (0 < X <= 1)
CCAGCGATCCGCGCAA-1_2	P6	5388	1798	1.72606	35.709	Singlet	T Cell Effector Memory CD4+	ALS	Late	CAVSEASGTYKYIF_CSASLASGTGELFF	11	Medium (5 < X <= 20)
CCATGTCAGTCCGGTC-1_2	P6	2313	988	1.38348	37.6135	Singlet	T Cell Central Memory CD4+	ALS	Late	CAVNSDTGRRALTF_CASSEIGGMKSREAFF	2	Small (1 < X <= 5)
CCATGTCCATGTCGAT-1_2	P6	5274	1610	1.72545	46.5112	Singlet	T Cell Naïve CD4+	ALS	Late	CAVGYSGGSNYKLTF_CASRLTPGQGVTEAFF	1	Single (0 < X <= 1)
CCATGTCGTACGACCC-1_2	P6	4079	1546	1.15224	34.837	Singlet	T Cell Central Memory CD4+	ALS	Late	CAVSDRTGGGNKLTF_CASSVGIATTGELFF	1	Single (0 < X <= 1)
CCATGTCGTCGTTGTA-1_2	P6	3461	1416	0.809015	33.2563	Singlet	Regulatory T cell	ALS	Late	CAFRDSGYALNF_CASSEYGGRETQYF	1	Single (0 < X <= 1)
CCATGTCTCTGTCCGT-1_2	P6	6079	2000	1.48051	40.1053	Singlet	T Cell Central Memory CD4+	ALS	Late	CALSALNTGNQFYF_CASSAGQGGRETQYF	2	Small (1 < X <= 5)
CCATGTCTCTTGCATT-1_2	P6	6190	2244	1.64782	33.4895	Singlet	T Cell Central Memory CD4+	ALS	Late	CASQAAGNKLTF_CASSRGGTGGNQPQHF	1	Single (0 < X <= 1)
CCATTCGAGATAGGAG-1_2	P6	2394	1464	1.25313	11.5288	Singlet	T Cell Central Memory CD4+	ALS	Late	CALSGGATNKLIF_CASSPRQGKGTEAFF	1	Single (0 < X <= 1)
CCATTCGAGTGACATA-1_2	P6	3597	1265	1.86266	41.5346	Singlet	T Cell Naïve CD4+	ALS	Late	CVVNGNDYKLSF_CATSRDSGQGRFF	1	Single (0 < X <= 1)
CCATTCGAGTTACGGG-1_2	P6	5442	1816	1.47005	38.1845	Singlet	T Cell Central Memory CD4+	ALS	Late	CAVSGYSTLTF_CASSPRTSPLYNEQFF	1	Single (0 < X <= 1)
CCATTCGCAAGGACTG-1_2	P6	5593	1780	1.69855	41.0871	Singlet	T Cell Central Memory CD4+	ALS	Late	CALSHFGNEKLTF_CASSRDRVSQETQYF	1	Single (0 < X <= 1)
CCATTCGGTCCGTTAA-1_2	P6	3743	1387	1.89687	39.0329	Singlet	T Cell Central Memory CD4+	ALS	Late	CAASWGTALIF_CASSAGTGVSREQYF	1	Single (0 < X <= 1)
CCCAATCAGAGTCGGT-1_2	P6	4964	1676	1.73247	39.5649	Singlet	T Cell Central Memory CD4+	ALS	Late	CVVNTGGGNKLTF_CASSEGHLTGELFF	1	Single (0 < X <= 1)
CCCAATCAGCGTTGCC-1_2	P6	4157	1598	2.40558	28.1453	Singlet	T Cell Effector Memory CD4+	ALS	Late	CALRGEGGKLIF_CASSKGEGPHQPQHF	1	Single (0 < X <= 1)
CCCAATCAGTACGACG-1_2	P6	3086	1262	1.36099	33.6358	Singlet	T Cell Central Memory CD4+	ALS	Late	CAEGAGNTPLVF_CASSYQATQYF	1	Single (0 < X <= 1)
CCCAATCCATTTGCCC-1_2	P6	5995	2687	3.53628	19.0826	Singlet	T Cell Central Memory CD4+	ALS	Late	CAVNSGGGADGLTF_CSVVGTGLREQYF	2	Small (1 < X <= 5)
CCCAATCGTCGCTTTC-1_2	P6	3125	1341	2.368	27.424	Singlet	T Cell Vd2 gd	ALS	Late	CAENILGQNFVF_CASTDRGLEQYF	43	Large (20 < X <= 100)
CCCAATCGTGCCTGTG-1_2	P6	3337	1177	1.28858	42.2835	Singlet	T Cell Naïve CD4+	ALS	Late	CATDRSNYKLTF_CSARERRSYNEQFF	1	Single (0 < X <= 1)
CCCAATCGTTAAGACA-1_2	P6	4246	1267	2.21385	46.4908	Singlet	T Cell Naïve CD4+	ALS	Late	CAFMKLRSNYQLIW_CASSSGGGGEETQYF	1	Single (0 < X <= 1)
CCCAGTTCAGCGAACA-1_2	P6	1828	895	2.18818	33.8074	Singlet	T Cell Naïve CD4+	ALS	Late	CAVSGFQAGTALIF_CASSLGGHVGANVLTF	1	Single (0 < X <= 1)
CCCAGTTGTACCATCA-1_2	P6	4460	1663	1.50224	35.4933	Singlet	T Cell Central Memory CD4+	ALS	Late	CAGALTSGTYKYIF_CASSIGQLHLTGELFF	1	Single (0 < X <= 1)
CCCAGTTGTCGAACAG-1_2	P6	3136	1345	3.06122	28.8903	Singlet	T Cell Central Memory CD8+	ALS	Late	CAMRGTNDYKLSF_CASSSNRGMNTEAFF	1	Single (0 < X <= 1)
CCCAGTTGTTCAGACT-1_2	P6	4594	1766	2.72094	34.1532	Singlet	T Cell Central Memory CD4+	ALS	Late	CAESLNNAGNMLTF_CSAREAGRRSGQPQHF	1	Single (0 < X <= 1)
CCCATACAGGCGCTCT-1_2	P6	1814	709	1.76406	45.0386	Singlet	T Cell Naïve CD4+	ALS	Late	CAVELGSGNTGKLIF_CASSYTGYLYEQYF	1	Single (0 < X <= 1)
CCCATACCACTCTGTC-1_2	P6	3493	1147	1.80361	43.5442	Singlet	T Cell Naïve CD4+	ALS	Late	CAVNSGNTPLVF_CASSPGSDHEKLFF	1	Single (0 < X <= 1)
CCCATACCATGAGCGA-1_2	P6	3462	1187	0.317735	40.3813	Singlet	T Cell Effector Memory CD4+	ALS	Late	CAEFRRPGAGSYQLTF_CASSTSPGTGGQPQHF	1	Single (0 < X <= 1)
CCCATACGTAGCTTGT-1_2	P6	1988	803	2.91751	35.161	Singlet	T Cell Central Memory CD4+	ALS	Late	CAAGNFNKFYF_CAITQDRANTEAFF	1	Single (0 < X <= 1)
CCCATACTCAACTCTT-1_2	P6	2899	1006	2.75957	45.2915	Singlet	T Cell Naïve CD8+	ALS	Late	CVVNEFRLMF_CASSLGENTGELFF	1	Single (0 < X <= 1)
CCCATACTCCATGAGT-1_2	P6	3076	1089	2.04811	42.3927	Singlet	T Cell Central Memory CD4+	ALS	Late	CALTRNTNAGKSTF_CASSQAGGTEAFF	1	Single (0 < X <= 1)
CCCTCCTAGAGAGCTC-1_2	P6	5244	1627	2.32647	43.9359	Singlet	T Cell Naïve CD4+	ALS	Late	CLVGDRNTGGFKTIF_CASSNSGGQETQYF	1	Single (0 < X <= 1)
CCCTCCTAGCGCTCCA-1_2	P6	5306	1903	1.86581	35.3939	Singlet	T Cell Central Memory CD4+	ALS	Late	CAVEPFSGGYNKLIF_CASSSGTGNGDEQYF	1	Single (0 < X <= 1)
CCCTCCTAGTGGGATC-1_2	P6	6660	2324	1.3964	35.0751	Singlet	T Cell Central Memory CD4+	ALS	Late	CAARNNAGNMLTF_CATQEHVGEAFF	1	Single (0 < X <= 1)
CCCTCCTCATTGGCGC-1_2	P6	4699	1666	1.65993	36.6887	Singlet	T Cell Naïve CD8+	ALS	Late	CAMRDSTGNQFYF_CASSIGGGAYEQYF	1	Single (0 < X <= 1)
CCCTCCTGTCAAGCGA-1_2	P6	4836	1553	1.48883	42.4111	Singlet	T Cell Naïve CD4+	ALS	Late	CAGQSSSQGGSEKLVF_CASRPAREQGYTF	1	Single (0 < X <= 1)
CCCTCCTGTCGAATCT-1_2	P6	6844	2238	1.63647	35.4471	Singlet	T Cell Central Memory CD4+	ALS	Late	CAGGSSNTGKLIF_CAWSVEGNTIYF	1	Single (0 < X <= 1)
CCCTCCTGTCGCTTTC-1_2	P6	1721	871	1.33643	24.6949	Singlet	T Cell Terminal Effector CD8+	ALS	Late	CAASVTGNQFYF_CASSVSHYGEKFF	83	Large (20 < X <= 100)
CCCTCCTGTGTTCTTT-1_2	P6	4890	2240	2.96524	16.2168	Singlet	T Cell Terminal Effector CD8+	ALS	Late	CAASVTGNQFYF_CASSVSHYGEKFF	83	Large (20 < X <= 100)
CCCTCCTTCGGCGCTA-1_2	P6	2823	1658	1.91286	10.7687	Singlet	T Cell Central Memory CD4+	ALS	Late	CAASGGGSNYKLTF_CASSGGGLNTGELFF	1	Single (0 < X <= 1)
CCGGGATAGCTGTTCA-1_2	P6	3329	1357	2.01262	36.0168	Singlet	T Cell Central Memory CD4+	ALS	Late	CAVGPTNAGKSTF_CASSLTAGDYGYTF	1	Single (0 < X <= 1)
CCGGGATAGGCATGGT-1_2	P6	6410	1858	1.04524	43.4009	Singlet	T Cell Central Memory CD4+	ALS	Late	CALGGSSNTGKLIF_CASSLGTNQETQYF	1	Single (0 < X <= 1)
CCGGGATAGTCGAGTG-1_2	P6	3282	1266	2.83364	38.9701	Singlet	T Cell Naïve CD4+	ALS	Late	CAVGAPNTGNQFYF_CASSITTGPYEQYF	1	Single (0 < X <= 1)
CCGGGATCAATCAGAA-1_2	P6	5781	2139	2.49092	32.6241	Singlet	T Cell Central Memory CD4+	ALS	Late	CVVRGGGSYIPTF_CASSEEAGENQPQHF	1	Single (0 < X <= 1)
CCGGGATGTACAGCAG-1_2	P6	4694	1547	2.10908	42.1815	Singlet	T Cell Naïve CD8+	ALS	Late	CGTEDSGGYQKVTF_CASSTMPSRTSGRAYEQYF	1	Single (0 < X <= 1)
CCGGGATGTCTGGAGA-1_2	P6	4515	1939	1.28461	20.3765	Singlet	T Cell Central Memory CD4+	ALS	Late	CATVTTGNQFYF_CSASLAGTNTQYF	1	Single (0 < X <= 1)
CCGGTAGAGTGATCGG-1_2	P6	2765	1150	1.41049	38.5895	Singlet	T Cell Naïve CD4+	ALS	Late	CAVREQAGTALIF_CASSPGNEQYF	1	Single (0 < X <= 1)
CCGGTAGCATCCCATC-1_2	P6	2872	1448	2.61142	20.4735	Singlet	T Cell Terminal Effector CD4+	ALS	Late	CAENILGQNFVF_CASTDRGLEQYF	43	Large (20 < X <= 100)
CCGGTAGCATTATCTC-1_2	P6	2779	1686	1.33141	6.5851	Singlet	T Cell Terminal Effector CD8+	ALS	Late	CAVRDQGSNFGNEKLTF_CASSIGSHQPQHF	4	Small (1 < X <= 5)
CCGGTAGGTCATCGGC-1_2	P6	4072	1423	1.94008	39.9804	Singlet	T Cell Central Memory CD8+	ALS	Late	CAVDNNAGNMLTF_CASSLGGEWDGELFF	1	Single (0 < X <= 1)
CCGGTAGGTGAACCTT-1_2	P6	3452	1497	2.80997	34.1251	Singlet	T Cell Naïve CD4+	ALS	Late	CVVTSTDSWGKFQF_CASSLTEGPGTEAFF	1	Single (0 < X <= 1)
CCGGTAGGTTCAGTAC-1_2	P6	3816	1385	1.78197	43.108	Singlet	T Cell Naïve CD4+	ALS	Late	CGTGSRAWGNAGNMLTF_CASSPTLAGGSNEQFF	1	Single (0 < X <= 1)
CCGGTAGTCAATCACG-1_2	P6	3620	1208	2.07182	44.5304	Singlet	Regulatory T cell	ALS	Late	CAVRGSSGSARQLTF_CASSSRASTNEKLFF	2	Small (1 < X <= 5)
CCGTACTAGGCAGTCA-1_2	P6	5001	1840	1.29974	37.2925	Singlet	T Cell Naïve CD4+	ALS	Late	CAYRSEGAQKLVF_CASSPWALTGELFF	1	Single (0 < X <= 1)
CCGTACTGTCTGGTCG-1_2	P6	3782	1380	1.87731	38.2866	Singlet	T Cell Central Memory CD4+	ALS	Late	CAENPTGGYNKLIF_CASSPGQGKETQYF	1	Single (0 < X <= 1)
CCGTACTTCCAAACAC-1_2	P6	3493	1388	2.83424	36.3012	Singlet	T Cell Naïve CD4+	ALS	Late	CAASNAGFQKLVF_CSARLPTRRSYNEQFF	1	Single (0 < X <= 1)
CCGTGGAAGCTTCGCG-1_2	P6	3165	1310	1.4218	36.5561	Singlet	T Cell Naïve CD4+	ALS	Late	CAVGRASGTYKYIF_CASSLAAGQGLSYNEQFF	1	Single (0 < X <= 1)
CCGTGGACACCAGCAC-1_2	P6	3688	1459	1.89805	33.9208	Singlet	T Cell Terminal Effector CD8+	ALS	Late	CAGQPTSSGSARQLTF_CASSRVNNEQFF	9	Medium (5 < X <= 20)
CCGTGGATCAATCACG-1_2	P6	8656	2529	2.31054	38.3433	Singlet	T Cell Central Memory CD4+	ALS	Late	CIVRVADNQGGKLIF_CASSSGQGGRPQHF	1	Single (0 < X <= 1)
CCGTGGATCACCTCGT-1_2	P6	4118	1279	1.65129	47.9116	Singlet	T Cell Naïve CD4+	ALS	Late	CAVSDHRGGGGNKLTF_CASTPSRTDLGPYEQYF	1	Single (0 < X <= 1)
CCGTTCAGTATCACCA-1_2	P6	11820	3109	2.20812	36.8528	Singlet	T Cell Central Memory CD4+	ALS	Late	CAAKIQGAQKLVF_CASSNGQLGHDTQYF	1	Single (0 < X <= 1)
CCGTTCATCTGCTGTC-1_2	P6	3904	1507	2.17725	34.6311	Singlet	T Cell Naïve CD8+	ALS	Late	CAAPDPVGTSYGKLTF_CASSAAGAGNEKLFF	1	Single (0 < X <= 1)
CCTAAAGAGGCATGTG-1_2	P6	4919	1746	1.13844	38.7071	Singlet	T Cell Central Memory CD4+	ALS	Late	CAVEWRNYGQNFVF_CASSIKKRGAGAEAFF	1	Single (0 < X <= 1)
CCTAAAGCAGTGAGTG-1_2	P6	4057	1509	2.83461	35.1245	Singlet	T Cell Central Memory CD4+	ALS	Late	CASLEDDKIIF_CAISSGRGTGELFF	1	Single (0 < X <= 1)
CCTAAAGGTAGCACGA-1_2	P6	3886	1643	4.50335	24.7041	Singlet	T Cell Vd2 gd	ALS	Late	CAATHNTDKLIF_CASSFLGADQPQHF	1	Single (0 < X <= 1)
CCTAAAGTCAGCCTAA-1_2	P6	4369	1451	2.92973	41.6571	Singlet	T Cell Naïve CD4+	ALS	Late	CAASPDNYGQNFVF_CAIDEGGPTGELFF	1	Single (0 < X <= 1)
CCTAAAGTCCGCAAGC-1_2	P6	3434	1537	2.06756	24.1992	Singlet	T Cell Terminal Effector CD8+	ALS	Late	CAASVTGNQFYF_CASSVSHYGEKFF	83	Large (20 < X <= 100)
CCTAAAGTCGCCTGTT-1_2	P6	3191	1278	1.81761	28.549	Singlet	T Cell Terminal Effector CD8+	ALS	Late	CAASVTGNQFYF_CASSVSHYGEKFF	83	Large (20 < X <= 100)
CCTACACCAAGTCTGT-1_2	P6	3214	1866	3.17362	9.39639	Singlet	T Cell Terminal Effector CD8+	ALS	Late	CAIRLFGYALNF_CASSQDLGSYEQYF	89	Large (20 < X <= 100)
CCTACACCAGAGTGTG-1_2	P6	4561	1533	1.62245	38.61	Singlet	T Cell Central Memory CD4+	ALS	Late	CAVVNNTDKLIF_CAWTPNTGELFF	1	Single (0 < X <= 1)
CCTACACGTCGAGATG-1_2	P6	4874	1662	2.07222	38.5105	Singlet	T Cell Central Memory CD4+	ALS	Late	CAVIISGNTGKLIF_CSAQTPGGAGANVLTF	1	Single (0 < X <= 1)
CCTACACGTGTATGGG-1_2	P6	3305	1491	1.08926	25.295	Singlet	Regulatory T cell	ALS	Late	CAVGPIGQGGKLIF_CASSLMSGPSTDTQYF	1	Single (0 < X <= 1)
CCTACACGTTACGCGC-1_2	P6	4146	1648	3.35263	25.8321	Singlet	T Cell Terminal Effector CD8+	ALS	Late	CIVRVYGGATNKLIF_CASSQDLGSYEQYF	52	Large (20 < X <= 100)
CCTACACGTTATGTGC-1_2	P6	4666	1896	3.57908	24.2606	Singlet	T Cell Terminal Effector CD8+	ALS	Late	CIVRVYGGATNKLIF_CASSQDLGSYEQYF	52	Large (20 < X <= 100)
CCTACCAAGCCAGTAG-1_2	P6	2517	1235	3.33731	27.493	Singlet	T Cell Central Memory CD4+	ALS	Late	CAVEYGNKLVF_CASSPPLAGGVGTQYF	4	Small (1 < X <= 5)
CCTACCAAGTCCGTAT-1_2	P6	3029	1162	2.50908	31.0003	Singlet	T Cell Terminal Effector CD8+	ALS	Late	CAIRLFGYALNF_CASSQDLGSYEQYF	89	Large (20 < X <= 100)
CCTACCACAAACTGCT-1_2	P6	6112	2454	2.51963	25.3763	Singlet	T Cell Central Memory CD4+	ALS	Late	CATAEISSGSARQLTF_CASSFRLGGNEQFF	1	Single (0 < X <= 1)
CCTACCACAAGGACTG-1_2	P6	7731	2700	1.92731	25.443	Singlet	T Cell Central Memory CD4+	ALS	Late	CGADTSGSARQLTF_CAISEPGGRLGYTF	1	Single (0 < X <= 1)
CCTACCACACCAGTTA-1_2	P6	5574	1866	2.92429	36.455	Singlet	T Cell Central Memory CD4+	ALS	Late	CAASRVGGSYIPTF_CASSATSARRETQYF	1	Single (0 < X <= 1)
CCTACCACATGGTCTA-1_2	P6	5180	1711	2.49035	38.9189	Singlet	T Cell Central Memory CD4+	ALS	Late	CAVDALINDMRF_CASSLAGLKTDTQYF	1	Single (0 < X <= 1)
CCTACCAGTACATCCA-1_2	P6	5671	2130	2.5745	35.373	Singlet	T Cell Naïve CD4+	ALS	Late	CAGRDSNYQLIW_CASSFDPVNTEAFF	1	Single (0 < X <= 1)
CCTACCAGTATTCTCT-1_2	P6	5705	2000	2.10342	38.5101	Singlet	T Cell Central Memory CD4+	ALS	Late	CALETGANNLFF_CASSPRDRDNEQFF	1	Single (0 < X <= 1)
CCTACCAGTGCCTGGT-1_2	P6	4104	1738	2.26608	29.1667	Singlet	T Cell Effector Memory CD4+	ALS	Late	CALMEYGNKLVF_CASSLGDSQETQYF	1	Single (0 < X <= 1)
CCTACCATCACTTATC-1_2	P6	3984	1542	1.73193	36.1697	Singlet	T Cell Naïve CD4+	ALS	Late	CAASRGSGNTPLVF_CASNSRGSGNTIYF	1	Single (0 < X <= 1)
CCTACCATCATCGGAT-1_2	P6	4261	1503	2.74583	40.1784	Singlet	T Cell Central Memory CD4+	ALS	Late	CALRHAGNMLTF_CASSRGAGGETEAFF	2	Small (1 < X <= 5)
CCTAGCTGTAGGCTGA-1_2	P6	4542	1307	2.42184	44.2977	Singlet	T Cell Central Memory CD4+	ALS	Late	CAVLRKGGADGLTF_CSAEVSPGRETQYF	1	Single (0 < X <= 1)
CCTAGCTGTCTAGTGT-1_2	P6	3284	1513	1.82704	29.0499	Singlet	Regulatory T cell	ALS	Late	CAALHRASKIIF_CSARLETTTGQFF	1	Single (0 < X <= 1)
CCTAGCTTCGCCATAA-1_2	P6	2312	1137	2.5519	20.1125	Singlet	T Cell Terminal Effector CD4+	ALS	Late	CAENILGQNFVF_CASTDRGLEQYF	43	Large (20 < X <= 100)
CCTAGCTTCGGATGTT-1_2	P6	4759	1634	1.70204	41.1011	Singlet	T Cell Naïve CD4+	ALS	Late	CAESFDTGGFKTIF_CASSSGQGNYGYTF	1	Single (0 < X <= 1)
CCTATTAAGACACGAC-1_2	P6	2044	946	3.42466	30.2838	Singlet	T Cell Effector Memory CD8+	ALS	Late	CAVRIYNFNKFYF_CSGKEGLAGSYEQYF	6	Medium (5 < X <= 20)
CCTATTACAGCCAATT-1_2	P6	4253	1676	2.23372	29.2264	Singlet	T Cell Effector Memory CD8+	ALS	Late	CAGQPTSSGSARQLTF_CASSRVNNEQFF	9	Medium (5 < X <= 20)
CCTATTATCACTCCTG-1_2	P6	4089	1690	1.76082	33.6757	Singlet	T Cell Central Memory CD4+	ALS	Late	CVVSEKGNNRLAF_CSVDDQWERETQYF	2	Small (1 < X <= 5)
CCTCAGTAGGCCGAAT-1_2	P6	3540	1420	2.23164	34.4068	Singlet	T Cell Central Memory CD4+	ALS	Late	CAVTSNQAGTALIF_CASSQTGQGIYEQYF	1	Single (0 < X <= 1)
CCTCAGTAGTCTCCTC-1_2	P6	8169	2736	2.7788	28.5102	Singlet	T Cell Central Memory CD4+	ALS	Late	CIVRPRGGGSNYKLTF_CASSLGAGSTDTQYF	1	Single (0 < X <= 1)
CCTCAGTGTCACCTAA-1_2	P6	3600	2062	2.08333	7.19444	Singlet	T Cell Terminal Effector CD8+	ALS	Late	CAIRLFGYALNF_CASSQDLGSYEQYF	89	Large (20 < X <= 100)
CCTCTGAAGAGTACCG-1_2	P6	7672	2926	1.43379	21.8848	Singlet	T Cell Central Memory CD4+	ALS	Late	CAMRASGSSNTGKLIF_CSVTRGLMSDTQYF	1	Single (0 < X <= 1)
CCTCTGAAGTTACCCA-1_2	P6	4129	1355	2.66408	43.8363	Singlet	T Cell Naïve CD4+	ALS	Late	CAASRGTSGSRLTF_CASSKGALYEQYF	1	Single (0 < X <= 1)
CCTCTGACAGGGAGAG-1_2	P6	1836	799	1.47059	35.2397	Singlet	T Cell Central Memory CD8+	ALS	Late	CAVFSGTYKYIF_CASSGRGSEETQYF	1	Single (0 < X <= 1)
CCTCTGAGTCTAGAGG-1_2	P6	4784	1725	1.3587	40.4682	Singlet	T Cell Naïve CD4+	ALS	Late	CAVEGGSYIPTF_CASSRGQANTEAFF	1	Single (0 < X <= 1)
CCTCTGATCCCTAATT-1_2	P6	4358	1672	1.30794	36.0257	Singlet	T Cell Naïve CD4+	ALS	Late	CAVTRANNAGNMLTF_CAISDLPIAGTQYF	1	Single (0 < X <= 1)
CCTCTGATCTGGTTCC-1_2	P6	5232	1982	1.29969	33.1422	Singlet	T Cell Central Memory CD4+	ALS	Late	CAVQITGRRALTF_CSARGDSPPYEQYF	1	Single (0 < X <= 1)
CCTTACGAGGATGGAA-1_2	P6	3560	1472	2.94944	26.4888	Singlet	T Cell Terminal Effector CD8+	ALS	Late	CIVRVYGGATNKLIF_CASSQDLGSYEQYF	52	Large (20 < X <= 100)
CCTTACGAGTAGGCCA-1_2	P6	5219	1536	1.85859	47.4804	Singlet	T Cell Naïve CD4+	ALS	Late	CAASATGNTGKLIF_CSASDRVENIQYF	1	Single (0 < X <= 1)
CCTTACGAGTGTTGAA-1_2	P6	4115	1672	2.43013	27.5091	Singlet	T Cell Terminal Effector CD8+	ALS	Late	CAVLIGFGNVLHC_CASSLKPGELFF	8	Medium (5 < X <= 20)
CCTTACGGTAGTGAAT-1_2	P6	5336	1986	2.06147	30.416	Singlet	T Cell Central Memory CD4+	ALS	Late	CATDLNTGFQKLVF_CASRPDRQGRAFF	1	Single (0 < X <= 1)
CCTTACGGTCTGGAGA-1_2	P6	3978	1446	1.80995	39.3665	Singlet	Regulatory T cell	ALS	Late	CAVGGSARQLTF_CATSLTGATGELFF	1	Single (0 < X <= 1)
CCTTACGTCAAACCAC-1_2	P6	3878	1288	1.9082	42.2383	Singlet	T Cell Naïve CD4+	ALS	Late	CAAHNNNDMRF_CSVAGTSGGDTQYF	1	Single (0 < X <= 1)
CCTTCCCAGAGTGAGA-1_2	P6	4692	1459	1.59847	42.8602	Singlet	T Cell Naïve CD4+	ALS	Late	CAVELTGGGNKLTF_CSAGVAGGPQSNEQYF	1	Single (0 < X <= 1)
CCTTCCCAGGAATTAC-1_2	P6	1948	929	1.69405	35.6776	Singlet	T Cell Naïve CD8+	ALS	Late	CAGPVYGGATNKLIF_CSARKGAWGAFF	2	Small (1 < X <= 5)
CCTTCCCAGTGTCTCA-1_2	P6	6973	2012	2.39495	42.7219	Singlet	T Cell Central Memory CD4+	ALS	Late	CAFMNGGNNRLAF_CASGGRDRNNEQFF	1	Single (0 < X <= 1)
CCTTCCCCAGCGAACA-1_2	P6	2515	1116	1.78926	31.0537	Singlet	T Cell Effector Memory CD8+	ALS	Late	CAVRTPGGYQKVTF_CASSYSEGSGNTIYF	1	Single (0 < X <= 1)
CCTTCCCCATTTCACT-1_2	P6	3550	1172	2.22535	44.3944	Singlet	T Cell Central Memory CD4+	ALS	Late	CAVAREYGNKLVF_CASSYRGSGNTIYF	4	Small (1 < X <= 5)
CCTTCCCGTCAGATAA-1_2	P6	4070	1450	2.16216	42.3096	Singlet	T Cell Naïve CD4+	ALS	Late	CAVNSGGSNYKLTF_CASSWAYSGTGMGEAKNIQYF	1	Single (0 < X <= 1)
CCTTCGAAGATGTTAG-1_2	P6	4261	2278	0.657123	10.3027	Singlet	T Cell Effector Memory CD8+	ALS	Late	CALSYDRGSTLGRLYF_CASARIGLAGDLSSYNEQFF	3	Small (1 < X <= 5)
CCTTCGAAGGACAGCT-1_2	P6	5006	1840	1.45825	36.8358	Singlet	T Cell Central Memory CD4+	ALS	Late	CAVGRGSQGNLIF_CAWSPIVSGNTIYF	1	Single (0 < X <= 1)
CCTTCGACAACTGCGC-1_2	P6	4496	1355	1.55694	45.6628	Singlet	T Cell Central Memory CD4+	ALS	Late	CAVSVNSNSGYALNF_CASRPRTDSNQPQHF	1	Single (0 < X <= 1)
CCTTCGAGTCGGCATC-1_2	P6	5494	1662	1.78376	43.7386	Singlet	T Cell Naïve CD4+	ALS	Late	CATDTGRRALTF_CAIQDRGFYEQYF	1	Single (0 < X <= 1)
CCTTTCTCACCACCAG-1_2	P6	926	595	1.07991	20.6263	Singlet	T Cell Terminal Effector CD8+	ALS	Late	CAGADVFNDYKLSF_CAWRRTSSYEQYF	4	Small (1 < X <= 5)
CCTTTCTCAGGATCGA-1_2	P6	1995	968	4.21053	30.1253	Singlet	T Cell Central Memory CD4+	ALS	Late	CVVSGRGYSTLTF_CASSNPGVNEQYF	2	Small (1 < X <= 5)
CCTTTCTGTACCGGCT-1_2	P6	4523	1886	1.83507	26.8185	Singlet	T Cell Terminal Effector CD8+	ALS	Late	CAMRAASDSGSARQLTF_CASSQETGLASGELFF	118	Hyperexpanded (100 < X <= 1000)
CCTTTCTGTCTGCCAG-1_2	P6	6226	2287	1.89528	30.742	Singlet	T Cell Central Memory CD4+	ALS	Late	CAAWSTSYGKLTF_CSARGSNTEAFF	1	Single (0 < X <= 1)
CCTTTCTGTGTTGGGA-1_2	P6	4642	1609	1.7234	40.3274	Singlet	T Cell Central Memory CD4+	ALS	Late	CAMRDSNFGNEKLTF_CSAIRGDSPLEQYF	1	Single (0 < X <= 1)
CCTTTCTTCACTGGGC-1_2	P6	6103	1849	1.86793	41.7008	Singlet	T Cell Central Memory CD4+	ALS	Late	CAVNTAAGNKLTF_CASSLSLGETQYF	1	Single (0 < X <= 1)
CCTTTCTTCATCACCC-1_2	P6	4985	2247	1.42427	12.9589	Singlet	T Cell Terminal Effector CD8+	ALS	Late	CAMRAASDSGSARQLTF_CASSQETGLASGELFF	118	Hyperexpanded (100 < X <= 1000)
CCTTTCTTCTTCTGGC-1_2	P6	4627	1762	1.53447	37.1083	Singlet	T Cell Central Memory CD4+	ALS	Late	CAVGDNYGQNFVF_CSVGTGGFNTEAFF	1	Single (0 < X <= 1)
CGAACATAGTAGCCGA-1_2	P6	4975	1593	1.30653	43.9397	Singlet	T Cell Naïve CD4+	ALS	Late	CAATGHSGYSTLTF_CASSESGTGQPQHF	1	Single (0 < X <= 1)
CGAACATCAATACGCT-1_2	P6	3014	1293	1.6921	31.6523	Singlet	T Cell Effector Memory CD4+	ALS	Late	CAPKFSGNTPLVF_CASSEPHSSYEQYF	2	Small (1 < X <= 5)
CGAACATCACCGTTGG-1_2	P6	4454	1776	2.46969	25.7297	Singlet	T Cell Terminal Effector CD8+	ALS	Late	CAEGWDSSASKIIF_CASSVDLGLASYNEQFF	18	Medium (5 < X <= 20)
CGAACATTCTCACATT-1_2	P6	4733	1696	1.7959	37.3125	Singlet	T Cell Naïve CD4+	ALS	Late	CAVKAGNTPLVF_CSARDFGGNTIYF	1	Single (0 < X <= 1)
CGAATGTCACAAGCCC-1_2	P6	4154	1399	2.26288	38.5412	Singlet	T Cell Central Memory CD4+	ALS	Late	CAVMADSWGKLQF_CASSLADTNTGELFF	1	Single (0 < X <= 1)
CGAATGTCACCAGTTA-1_2	P6	2593	1048	1.8897	40.6865	Singlet	T Cell Naïve CD4+	ALS	Late	CAERTDKLIF_CASTTSGRPGEQYF	1	Single (0 < X <= 1)
CGAATGTGTCACCTAA-1_2	P6	4017	1622	1.79238	23.5001	Singlet	T Cell Terminal Effector CD8+	ALS	Late	CAVRPHTGFQKLVF_CASSDGTSGVLDTQYF	5	Small (1 < X <= 5)
CGAATGTGTTCCCGAG-1_2	P6	3733	1618	1.5805	23.6807	Singlet	T Cell Terminal Effector CD8+	ALS	Late	CAASVTGNQFYF_CASSVSHYGEKFF	83	Large (20 < X <= 100)
CGAATGTTCCGTACAA-1_2	P6	6065	2197	2.39077	33.075	Singlet	T Cell Central Memory CD4+	ALS	Late	CAVNYGGSQGNLIF_CAWSVSRVTDTQYF	1	Single (0 < X <= 1)
CGAATGTTCGTCACGG-1_2	P6	4223	1707	2.29695	22.8274	Singlet	T Cell Vd2 gd	ALS	Late	CAENILGQNFVF_CASTDRGLEQYF	43	Large (20 < X <= 100)
CGACCTTAGGAGCGTT-1_2	P6	7860	2848	1.76845	30.3435	Singlet	T Cell Central Memory CD4+	ALS	Late	CAASLAGYALNF_CASSIGDRGKAFF	1	Single (0 < X <= 1)
CGACCTTAGTACGCCC-1_2	P6	5010	1461	1.13772	45.4092	Singlet	T Cell Central Memory CD4+	ALS	Late	CAASREKTSYDKVIF_CSATTDRGLGKLFF	1	Single (0 < X <= 1)
CGACCTTAGTTGAGTA-1_2	P6	3595	1528	2.64256	29.6523	Singlet	T Cell Naïve CD4+	ALS	Late	CAPRYNFNKFYF_CASSSRTGAIGDYGYTF	1	Single (0 < X <= 1)
CGACCTTCAGTCAGCC-1_2	P6	4192	2045	2.33779	16.5553	Singlet	T Cell Naïve CD8+	ALS	Late	CAASATGGGADGLT_CASSSPGRRHEQYF	1	Single (0 < X <= 1)
CGACCTTTCGTTGACA-1_2	P6	4686	1927	2.3901	24.6265	Singlet	T Cell Terminal Effector CD8+	ALS	Late	CAMRAASDSGSARQLTF_CASSQETGLASGELFF	118	Hyperexpanded (100 < X <= 1000)
CGACCTTTCTAGCACA-1_2	P6	4053	1422	2.12189	42.487	Singlet	T Cell Naïve CD4+	ALS	Late	CAVGSQTGANNLFF_CASSVSSLSTQYF	1	Single (0 < X <= 1)
CGACTTCAGATGTGTA-1_2	P6	4149	2266	2.1933	7.80911	Singlet	T Cell Central Memory CD4+	ALS	Late	CIVRAPYGGSQGNLIF_CASSLGIWRDYNEQFF	1	Single (0 < X <= 1)
CGACTTCAGCCTATGT-1_2	P6	4093	1749	2.39433	30.2468	Singlet	T Cell Naïve CD4+	ALS	Late	CAVGAHGTDKLIF_CASSLGASNQPQHF	1	Single (0 < X <= 1)
CGACTTCAGCCTCGTG-1_2	P6	3681	1223	0.814996	44.4716	Singlet	T Cell Central Memory CD4+	ALS	Late	CALSEIGNARLMF_CSSLSRESGYEQYF	1	Single (0 < X <= 1)
CGACTTCAGGCCCTTG-1_2	P6	5364	1609	1.78971	44.7241	Singlet	T Cell Central Memory CD4+	ALS	Late	CAYSTNAGKSTF_CASSKQQLQETQYF	1	Single (0 < X <= 1)
CGACTTCAGGGTATCG-1_2	P6	5904	1950	1.25339	41.3618	Singlet	T Cell Central Memory CD4+	ALS	Late	CAVITYNQGGKLIF_CASSLGTEQFF	1	Single (0 < X <= 1)
CGACTTCCACCAGGCT-1_2	P6	4159	1235	1.37052	48.8339	Singlet	T Cell Naïve CD4+	ALS	Late	CAYRSGSNFGNEKLTF_CATSVSGTGNYGYTF	1	Single (0 < X <= 1)
CGACTTCCACGAAAGC-1_2	P6	3822	1626	2.82575	24.9608	Singlet	T Cell Terminal Effector CD8+	ALS	Late	CAASVTGNQFYF_CASSVSHYGEKFF	83	Large (20 < X <= 100)
CGACTTCGTGCCTGGT-1_2	P6	4338	1691	3.64223	29.8525	Singlet	T Cell Effector Memory CD8+	ALS	Late	CAVPFSGGYNKLIF_CSGKEGLAGSYEQYF	9	Medium (5 < X <= 20)
CGAGAAGAGTACGTTC-1_2	P6	4176	1785	1.24521	26.1015	Singlet	Regulatory T cell	ALS	Late	CAASGETGNQFYF_CASSLSASYNEQFF	1	Single (0 < X <= 1)
CGAGAAGGTAAAGGAG-1_2	P6	5711	1848	2.29382	41.5164	Singlet	T Cell Central Memory CD4+	ALS	Late	CAITQGGSEKLVF_CASSPTGVIVATF	1	Single (0 < X <= 1)
CGAGAAGGTAATTGGA-1_2	P6	4101	1715	2.87735	25.4816	Singlet	T Cell Terminal Effector CD8+	ALS	Late	CIVRVYGGATNKLIF_CASSQDLGSYEQYF	52	Large (20 < X <= 100)
CGAGAAGGTTAAGGGC-1_2	P6	6323	1752	1.17033	45.0261	Singlet	T Cell Central Memory CD4+	ALS	Late	CAVPGNYGQNFVF_CASSQDYGAETQYF	1	Single (0 < X <= 1)
CGAGCACCAAGAGGCT-1_2	P6	4626	1661	1.88067	38.3485	Singlet	T Cell Central Memory CD4+	ALS	Late	CAVSDSGNTPLVF_CSARLSYEQYF	1	Single (0 < X <= 1)
CGAGCACCATACTCTT-1_2	P6	2827	1175	1.37955	35.5147	Singlet	Regulatory T cell	ALS	Late	CAVSPYSNYQLIW_CAWSDGNPTDTQYF	1	Single (0 < X <= 1)
CGAGCACCATCGATGT-1_2	P6	4298	1757	1.51233	26.2448	Singlet	T Cell Terminal Effector CD8+	ALS	Late	CIVRVYGGATNKLIF_CASSQDLGSYEQYF	52	Large (20 < X <= 100)
CGAGCACTCCAAGTAC-1_2	P6	1965	1314	2.29008	7.78626	Singlet	T Cell Naïve CD4+	ALS	Late	CARAYGGATNKLIF_CASDDRVYGYTF	1	Single (0 < X <= 1)
CGAGCACTCGAGGTAG-1_2	P6	6413	1993	2.18307	41.4782	Singlet	T Cell Central Memory CD4+	ALS	Late	CVVSGWSGNKLVF_CASRDNSGSPLHF	1	Single (0 < X <= 1)
CGAGCCACAGACGTAG-1_2	P6	2156	885	2.27273	41.7904	Singlet	T Cell Naïve CD4+	ALS	Late	CGTETPAKTSYDKVIF_CASSPAGSHTGELFF	2	Small (1 < X <= 5)
CGAGCCACATACGCCG-1_2	P6	3737	1775	1.63233	16.9922	Singlet	Regulatory T cell	ALS	Late	CAASINQAGTALIF_CASSGRSYSPLHF	2	Small (1 < X <= 5)
CGAGCCACATCGTCGG-1_2	P6	5963	1677	1.25776	45.5475	Singlet	T Cell Central Memory CD4+	ALS	Late	CAVQAIPGNTGKLIF_CSVVEQGAYEQYF	1	Single (0 < X <= 1)
CGAGCCATCTGGTTCC-1_2	P6	5611	1754	1.24755	42.2919	Singlet	T Cell Central Memory CD4+	ALS	Late	CATPTGGGNKLTF_CASSEEQNTEAFF	1	Single (0 < X <= 1)
CGATCGGCAAACGCGA-1_2	P6	3019	1285	1.25869	36.8003	Singlet	T Cell Effector Memory CD4+	ALS	Late	CAVDNQAGTALIF_CASSSQGSSGANVLTF	1	Single (0 < X <= 1)
CGATCGGCACCCATTC-1_2	P6	3682	1289	1.16784	39.924	Singlet	T Cell Central Memory CD4+	ALS	Late	CAMRVPNFGNEKLTF_CASSLQGTSGKTGELFF	1	Single (0 < X <= 1)
CGATCGGGTGGTGTAG-1_2	P6	4461	1665	1.34499	34.0282	Singlet	T Cell Central Memory CD4+	ALS	Late	CAATQADRGSTLGRLYF_CASSVDLPLYEQFF	1	Single (0 < X <= 1)
CGATCGGTCAGCTGGC-1_2	P6	1750	1139	4.22857	8.11429	Singlet	T Cell Central Memory CD4+	ALS	Late	CATEERGSNYKLTF_CASSLRFGGGKLFF	1	Single (0 < X <= 1)
CGATCGGTCTAAGCCA-1_2	P6	4239	1542	1.65133	36.6832	Singlet	T Cell Central Memory CD4+	ALS	Late	CAVSPIQGAQKLVF_CASSLGFGGGYEQYF	1	Single (0 < X <= 1)
CGATGGCAGGGCTTGA-1_2	P6	4431	1748	2.14399	22.2523	Singlet	T Cell Terminal Effector CD8+	ALS	Late	CAASVTGNQFYF_CASSVSHYGEKFF	83	Large (20 < X <= 100)
CGATGGCAGTGTTGAA-1_2	P6	2636	1598	1.47951	10.9636	Singlet	T Cell Central Memory CD4+	ALS	Late	CAYSTGNQFYF_CSARVPDRGKNEAFF	1	Single (0 < X <= 1)
CGATGGCCACAACTGT-1_2	P6	4788	1733	1.54553	38.325	Singlet	T Cell Central Memory CD8+	ALS	Late	CAEISYSSASKIIF_CASSWGQGLSGANVLTF	1	Single (0 < X <= 1)
CGATGGCCATTCACTT-1_2	P6	5177	2203	3.4576	14.3519	Singlet	T Cell Terminal Effector CD8+	ALS	Late	CAMRAASDSGSARQLTF_CASSQETGLASGELFF	118	Hyperexpanded (100 < X <= 1000)
CGATGGCTCGATAGAA-1_2	P6	3922	1721	2.44773	23.9164	Singlet	T Cell Terminal Effector CD8+	ALS	Late	CAMRELDSSGSARQLTF_CASSQDRGVLNEKLFF	26	Large (20 < X <= 100)
CGATGGCTCTATCCTA-1_2	P6	6958	2369	1.52343	32.5237	Singlet	T Cell Central Memory CD4+	ALS	Late	CIVSSGSARQLTF_CASSARGTSGYNEQFF	1	Single (0 < X <= 1)
CGATGTAAGGAACTGC-1_2	P6	4640	1457	1.46552	44.7629	Singlet	T Cell Naïve CD4+	ALS	Late	CAASDRTGANNLFF_CASSRQGHTQYF	1	Single (0 < X <= 1)
CGATGTAAGTGGTCCC-1_2	P6	3834	1333	1.90402	43.4272	Singlet	T Cell Naïve CD4+	ALS	Late	CAVSAPTNRDDKIIF_CASSLVFQGLNTEAFF	1	Single (0 < X <= 1)
CGATGTACACGCGAAA-1_2	P6	5082	1900	1.75128	31.7591	Singlet	T Cell Central Memory CD4+	ALS	Late	CAVNTNAGKSTF_CASNFSPDTPNTEAFF	1	Single (0 < X <= 1)
CGATGTACACTTAAGC-1_2	P6	4206	1374	1.14123	46.2197	Singlet	T Cell Naïve CD4+	ALS	Late	CALSGLYNFNKFYF_CASRTGGDYGYTF	1	Single (0 < X <= 1)
CGATTGAAGAGGTTAT-1_2	P6	4946	1658	2.40598	40.9422	Singlet	T Cell Naïve CD4+	ALS	Late	CAVRDLSYKLIF_CASRYTGMTNEKLFF	1	Single (0 < X <= 1)
CGATTGAAGCTGTCTA-1_2	P6	3485	1321	1.92253	39.3974	Singlet	T Cell Naïve CD4+	ALS	Late	CAVEVSSGGSYIPTF_CASSQQGQGNVETQYF	1	Single (0 < X <= 1)
CGATTGACACACCGAC-1_2	P6	4462	1610	1.70327	36.4186	Singlet	T Cell Central Memory CD4+	ALS	Late	CALLPNSGGSNYKLTF_CASSSSSNTGELFF	1	Single (0 < X <= 1)
CGATTGAGTCTTGTCC-1_2	P6	5981	1867	2.50794	35.479	Singlet	T Cell Effector Memory CD4+	ALS	Late	CALRGDEGYGGSQGNLIF_CASSLGQSSYEQYF	2	Small (1 < X <= 5)
CGATTGATCGGAATCT-1_2	P6	3777	1165	1.61504	48.5041	Singlet	T Cell Naïve CD4+	ALS	Late	CAVNEDNFNKFYF_CASSLDGRIYEQYF	1	Single (0 < X <= 1)
CGCCAAGAGACCTTTG-1_2	P6	4990	1702	2.22445	38.7976	Singlet	T Cell Central Memory CD4+	ALS	Late	CAFPLNQAGTALIF_CATSDLDRPTGELFF	1	Single (0 < X <= 1)
CGCCAAGCACCATCCT-1_2	P6	5952	2360	1.79772	18.8676	Singlet	T Cell Effector Memory CD8+	ALS	Late	CAAGGDDKIIF_CSVVSYLGGYEQYF	1	Single (0 < X <= 1)
CGCCAAGCAGCGTCCA-1_2	P6	3591	1909	3.39738	9.5795	Singlet	T Cell Central Memory CD4+	ALS	Late	CALRDSSYKLIF_CASSPGTGMVNEQFF	1	Single (0 < X <= 1)
CGCCAAGGTAAACCTC-1_2	P6	3931	1569	3.81582	31.6205	Singlet	T Cell Effector Memory CD4+	ALS	Late	CALRKTSYDKVIF_CASSDPGAKNIQYF	1	Single (0 < X <= 1)
CGCCAAGGTCGGCTCA-1_2	P6	6431	2072	1.46167	38.0034	Singlet	MAIT Cells	ALS	Late	CATGANRDDKIIF_CAWSWGNEKLFF	1	Single (0 < X <= 1)
CGCCAAGGTTCCCGAG-1_2	P6	3252	1244	1.81427	41.4207	Singlet	T Cell Naïve CD4+	ALS	Late	CAVDSNYQLIW_CAWSVLGLAGGTGELFF	1	Single (0 < X <= 1)
CGCCAAGGTTCTGTTT-1_2	P6	3650	1336	2.46575	36.3836	Singlet	T Cell Central Memory CD4+	ALS	Late	CAAKPWSGNTPLVF_CASSLATDSRETQYF	1	Single (0 < X <= 1)
CGCGGTAAGTGTTTGC-1_2	P6	3440	1220	0.813953	45.6105	Singlet	T Cell Naïve CD4+	ALS	Late	CAGGNARLMF_CASSVQDQETQYF	1	Single (0 < X <= 1)
CGCGGTACAGTGACAG-1_2	P6	7735	3349	2.06852	15.4493	Singlet	Regulatory T cell	ALS	Late	CIVRATGTASKLTF_CASSFTASSSYNEQFF	1	Single (0 < X <= 1)
CGCGGTACATGCCACG-1_2	P6	2450	1473	3.87755	5.34694	Singlet	T Cell Central Memory CD4+	ALS	Late	CAANNNARLMF_CASSVGTSGSVETQYF	1	Single (0 < X <= 1)
CGCGGTAGTTAAGGGC-1_2	P6	1561	703	2.43434	42.2806	Singlet	T Cell Naïve CD4+	ALS	Late	CALHLSGGYNKLIF_CASSLVRLGTNNEQFF	1	Single (0 < X <= 1)
CGCGGTAGTTTGTTGG-1_2	P6	8078	3185	1.55979	23.3969	Singlet	T Cell Central Memory CD8+	ALS	Late	CAANGITGNQFYF_CASSGRGGETQYF	2	Small (1 < X <= 5)
CGCGGTATCACCTCGT-1_2	P6	5895	1930	1.88295	38.1849	Singlet	T Cell Naïve CD4+	ALS	Late	CATNFGNEKLTF_CSASSGGLYEQYF	1	Single (0 < X <= 1)
CGCGTTTAGACGCACA-1_2	P6	827	524	2.29746	20.4353	Singlet	T Cell Terminal Effector CD8+	ALS	Late	CAIRLFGYALNF_CASSQDLGSYEQYF	89	Large (20 < X <= 100)
CGCGTTTAGCAGCCTC-1_2	P6	944	621	3.81356	21.5042	Singlet	T Cell Effector Memory CD8+	ALS	Late	CAARPIIQGAQKLVF_CASSPLADSYNEQFF	1	Single (0 < X <= 1)
CGCGTTTGTGGTACAG-1_2	P6	3848	1452	1.16944	37.448	Singlet	T Cell Effector Memory CD8+	ALS	Late	CAGTGNQFYF_CSAREFLPGRAEAFF	1	Single (0 < X <= 1)
CGCTATCAGGGATACC-1_2	P6	6508	1820	2.24339	44.7296	Singlet	MAIT Cells	ALS	Late	CLVGRYNQGGKLIF_CASSLSGTGNTIYF	1	Single (0 < X <= 1)
CGCTATCCATAACCTG-1_2	P6	4857	1511	1.95594	45.2543	Singlet	T Cell Central Memory CD4+	ALS	Late	CAASIGGAGNMLTF_CASSDYNEQFF	1	Single (0 < X <= 1)
CGCTATCTCGAGAACG-1_2	P6	3406	1281	1.1744	43.1004	Singlet	Regulatory T cell	ALS	Late	CAAEGGGYNKLIF_CASSPDRGNEQFF	1	Single (0 < X <= 1)
CGCTATCTCTCGCATC-1_2	P6	3807	1532	1.18203	31.5471	Singlet	T Cell Terminal Effector CD8+	ALS	Late	CAMRELDSSGSARQLTF_CASSQDRGVLNEKLFF	26	Large (20 < X <= 100)
CGCTATCTCTGCTTGC-1_2	P6	4271	1866	1.96675	26.5746	Singlet	T Cell Terminal Effector CD8+	ALS	Late	CAVRPHTGFQKLVF_CASSDGTSGVLDTQYF	5	Small (1 < X <= 5)
CGCTATCTCTTATCTG-1_2	P6	4855	1919	2.88363	30.3605	Singlet	T Cell Effector Memory CD4+	ALS	Late	CAANGNKLVF_CASSQDPGAWGYTF	3	Small (1 < X <= 5)
CGCTGGAAGCGTCAAG-1_2	P6	3985	1591	1.15433	31.0163	Singlet	T Cell Central Memory CD4+	ALS	Late	CAARDGGATNKLIF_CASSPSGLAVNNEQFF	1	Single (0 < X <= 1)
CGCTGGAAGGCATTGG-1_2	P6	5412	1643	0.535846	45.0296	Singlet	T Cell Naïve CD4+	ALS	Late	CAVGLDGQKLLF_CASRPPLAHNSYEQYF	1	Single (0 < X <= 1)
CGCTGGAAGTGAAGTT-1_2	P6	8836	2939	1.3694	26.2336	Singlet	T Cell Effector Memory CD8+	ALS	Late	CAASSNFGNEKLTF_CSALPYLTGASSGITDTQYF	38	Large (20 < X <= 100)
CGCTGGAGTAGTAGTA-1_2	P6	3797	1734	1.10614	24.8617	Singlet	T Cell Terminal Effector CD8+	ALS	Late	CAMRELDSSGSARQLTF_CASSQDRGVLNEKLFF	26	Large (20 < X <= 100)
CGCTGGAGTTCTGAAC-1_2	P6	4096	1431	2.41699	41.2109	Singlet	T Cell Naïve CD8+	ALS	Late	CASYSGNTPLVF_CASSGGTGYEQYF	1	Single (0 < X <= 1)
CGCTGGAGTTGGTTTG-1_2	P6	3443	1438	2.00407	29.6253	Singlet	T Cell Terminal Effector CD4+	ALS	Late	CAVYNTDKLIF_CASSQDAGFINQPQHF	9	Medium (5 < X <= 20)
CGCTGGATCACGACTA-1_2	P6	8291	2824	2.27958	26.8363	Singlet	MAIT Cells	ALS	Late	CAVMDSSYKLIF_CASSDSTGGYNEQFF	1	Single (0 < X <= 1)
CGCTGGATCGATGAGG-1_2	P6	2030	898	1.62562	35.665	Singlet	T Cell Central Memory CD4+	ALS	Late	CAVSAPNQAGTALIF_CASSRTSSYEQYF	2	Small (1 < X <= 5)
CGCTGGATCGTTTGCC-1_2	P6	3113	1487	1.67041	21.9081	Singlet	T Cell Effector Memory CD8+	ALS	Late	CAVPPTNFGNEKLTF_CAISDATGEQYF	7	Medium (5 < X <= 20)
CGCTGGATCTGGGCCA-1_2	P6	5066	2322	1.51994	9.98816	Singlet	T Cell Naïve CD4+	ALS	Late	CAAPGNDYKLSF_CASSLAQQRETQYF	1	Single (0 < X <= 1)
CGCTTCAAGCGAGAAA-1_2	P6	4930	1953	1.76471	30.6694	Singlet	T Cell Central Memory CD4+	ALS	Late	CALDLGGQNFVF_CASSHRTGGDYGYTF	1	Single (0 < X <= 1)
CGCTTCAAGTGTCCAT-1_2	P6	4785	1451	1.81818	45.0157	Singlet	T Cell Central Memory CD4+	ALS	Late	CAVSGSGGSNYKLTF_CASSAMSSNQPQHF	3	Small (1 < X <= 5)
CGCTTCAGTCTCGTTC-1_2	P6	3874	1225	2.37481	42.7465	Singlet	MAIT Cells	ALS	Late	CAVKDSNYQLIW_CSAGRTGGSNEQFF	2	Small (1 < X <= 5)
CGCTTCAGTTATGTGC-1_2	P6	6463	3080	1.3616	8.35525	Singlet	T Cell Naïve CD4+	ALS	Late	CALSEARGVDSNYQLIW_CARSSGIADTQYF	1	Single (0 < X <= 1)
CGGACACAGATGTGGC-1_2	P6	3629	1249	1.65335	44.7231	Singlet	T Cell Naïve CD4+	ALS	Late	CAAPLPSGNTPLVF_CASSPGLAGVTGELFF	1	Single (0 < X <= 1)
CGGACACAGCAATATG-1_2	P6	4703	1698	2.55156	37.6356	Singlet	T Cell Naïve CD4+	ALS	Late	CAGQLYAGNMLTF_CASRQGASDTQYF	1	Single (0 < X <= 1)
CGGACACAGGAATCGC-1_2	P6	5471	1803	2.13855	37.2144	Singlet	T Cell Central Memory CD4+	ALS	Late	CAVSESGGSNYKLTF_CASSTSALGEQFF	1	Single (0 < X <= 1)
CGGACACAGTGTCCAT-1_2	P6	3513	1347	2.22032	27.0424	Singlet	T Cell Terminal Effector CD4+	ALS	Late	CAVYNTDKLIF_CASSQDAGFINQPQHF	9	Medium (5 < X <= 20)
CGGACACCATGCAACT-1_2	P6	7400	1961	2.02703	46.7297	Singlet	T Cell Central Memory CD4+	ALS	Late	CAVVSFSDGQKLLF_CASVREQTGTGELFF	1	Single (0 < X <= 1)
CGGACACGTGATGTCT-1_2	P6	3125	1394	1.696	30.72	Singlet	T Cell Effector Memory CD8+	ALS	Late	CAASSNFGNEKLTF_CSALPYLTGASSGITDTQYF	38	Large (20 < X <= 100)
CGGACACGTTTGCATG-1_2	P6	3007	1400	2.36116	23.5451	Singlet	T Cell Non-Vd2 gd	ALS	Late	CAIRLFGYALNF_CASSQDLGSYEQYF	89	Large (20 < X <= 100)
CGGACACTCACTGGGC-1_2	P6	1726	963	2.83893	19.467	Singlet	T Cell Terminal Effector CD8+	ALS	Late	CAIRLFGYALNF_CASSQDLGSYEQYF	89	Large (20 < X <= 100)
CGGACACTCTGCGGCA-1_2	P6	4789	1724	2.06724	36.563	Singlet	MAIT Cells	ALS	Late	CALRDNAGNMLTF_CAWSTGKGGRNTIYF	1	Single (0 < X <= 1)
CGGACGTAGACCGGAT-1_2	P6	4337	1977	2.4902	19.1377	Singlet	T Cell Terminal Effector CD8+	ALS	Late	CAMRAASDSGSARQLTF_CASSQETGLASGELFF	118	Hyperexpanded (100 < X <= 1000)
CGGACGTAGCTAGTTC-1_2	P6	4709	1790	1.52899	34.9331	Singlet	T Cell Central Memory CD4+	ALS	Late	CALSNTGNQFYF_CSARPPPGLAGARSYEQYF	1	Single (0 < X <= 1)
CGGACGTAGTACGCGA-1_2	P6	3532	1477	3.05776	28.3692	Singlet	T Cell Effector Memory CD4+	ALS	Late	CAETDFGNEKLTF_CASSLTQDTQYF	1	Single (0 < X <= 1)
CGGACGTCAAGAGGCT-1_2	P6	3684	1561	3.28447	25.19	Singlet	T Cell Terminal Effector CD8+	ALS	Late	CAIRLFGYALNF_CASSQDLGSYEQYF	89	Large (20 < X <= 100)
CGGACGTCAGCTATTG-1_2	P6	7268	2156	1.41717	44.6753	Singlet	T Cell Naïve CD4+	ALS	Late	CAVSDPSSGDKLTF_CASSGQGGTEAFF	1	Single (0 < X <= 1)
CGGACGTCAGGTGGAT-1_2	P6	6346	2018	2.04853	39.8519	Singlet	T Cell Central Memory CD4+	ALS	Late	CAMSRTSGTYKYIF_CSARPPSGIYEQYF	1	Single (0 < X <= 1)
CGGACGTCATTACGAC-1_2	P6	10857	3089	2.02634	39.1084	Singlet	MAIT Cells	ALS	Late	CAVNGGYGGSQGNLIF_CSATWTGNEKLFF	1	Single (0 < X <= 1)
CGGACGTGTAAGGGCT-1_2	P6	2877	1256	1.94647	29.058	Singlet	T Cell Terminal Effector CD8+	ALS	Late	CLLPNTGNQFYF_CASSLAGVVTGELFF	8	Medium (5 < X <= 20)
CGGACGTGTGTTTGTG-1_2	P6	3369	1562	1.92936	21.1636	Singlet	T Cell Terminal Effector CD8+	ALS	Late	CAIRLFGYALNF_CASSQDLGSYEQYF	89	Large (20 < X <= 100)
CGGACGTTCCGCATAA-1_2	P6	4000	1458	1.85	39.825	Singlet	T Cell Naïve CD4+	ALS	Late	CVVSGLGGGSYIPTF_CAVADSSYEQYF	1	Single (0 < X <= 1)
CGGACGTTCCTTTCTC-1_2	P6	4328	1448	1.47874	42.6756	Singlet	T Cell Central Memory CD4+	ALS	Late	CAENRWDKGAQKLVF_CASSKDRGYQETQYF	1	Single (0 < X <= 1)
CGGACGTTCTTGTCAT-1_2	P6	4474	1395	2.16808	46.9155	Singlet	T Cell Naïve CD4+	ALS	Late	CALSEAQGGSEKLVF_CASSFRSGRETQYF	1	Single (0 < X <= 1)
CGGACTGAGGGTATCG-1_2	P6	4148	1294	1.30183	46.6249	Singlet	T Cell Central Memory CD4+	ALS	Late	CVVNRRGSQGNLIF_CASSNVAQGISYEQYF	1	Single (0 < X <= 1)
CGGACTGCAATCTGCA-1_2	P6	3644	1564	1.56422	26.3172	Singlet	T Cell Terminal Effector CD8+	ALS	Late	CAENILGQNFVF_CASTDRGLEQYF	43	Large (20 < X <= 100)
CGGACTGCACCATCCT-1_2	P6	5392	1889	2.2997	37.5	Singlet	T Cell Effector Memory CD4+	ALS	Late	CAESYNTDKLIF_CASSRLAGYNEQFF	1	Single (0 < X <= 1)
CGGACTGCAGCTCGAC-1_2	P6	2434	1469	3.53328	8.38127	Singlet	T Cell Central Memory CD4+	ALS	Late	CAMRGV_CASSLTGTREQYF	1	Single (0 < X <= 1)
CGGACTGGTAGCGTCC-1_2	P6	5431	1773	2.32001	41.9812	Singlet	T Cell Naïve CD8+	ALS	Late	CAASYGQNFVF_CASSPWDRGNEQFF	1	Single (0 < X <= 1)
CGGACTGTCACATACG-1_2	P6	2707	1066	1.51459	38.1603	Singlet	T Cell Central Memory CD4+	ALS	Late	CAVGSPSSGGYNKLIF_CASSAYYEQYF	2	Small (1 < X <= 5)
CGGACTGTCGTTTATC-1_2	P6	3145	1327	2.95707	30.2385	Singlet	Regulatory T cell	ALS	Late	CIVSVTSNTGKLIF_CASSYWENTEAFF	1	Single (0 < X <= 1)
CGGAGCTAGAATGTTG-1_2	P6	4492	1841	3.0276	26.8032	Singlet	T Cell Effector Memory CD8+	ALS	Late	CAENILGQNFVF_CASTDRGLEQYF	43	Large (20 < X <= 100)
CGGAGCTCACCATGTA-1_2	P6	5310	1852	3.35217	36.1959	Singlet	T Cell Naïve CD4+	ALS	Late	CAGQLQGTYKYIF_CASSLADRNTEAFF	1	Single (0 < X <= 1)
CGGAGCTCATTTGCTT-1_2	P6	4562	1666	1.11793	35.9272	Singlet	T Cell Central Memory CD4+	ALS	Late	CAYSDSNYQLIW_CASSLEGQQYNEQFF	1	Single (0 < X <= 1)
CGGAGCTGTTATCGGT-1_2	P6	3158	1426	2.53325	24.6675	Singlet	T Cell Terminal Effector CD8+	ALS	Late	CAASVTGNQFYF_CASSVSHYGEKFF	83	Large (20 < X <= 100)
CGGAGCTTCCTTGGTC-1_2	P6	3600	1413	0.916667	41.7778	Singlet	T Cell Central Memory CD4+	ALS	Late	CAFMLPSYSGNTGKLIF_CASKRTVSGNTIYF	1	Single (0 < X <= 1)
CGGAGCTTCGACAGCC-1_2	P6	11753	3205	2.69718	30.8942	Singlet	T Cell Central Memory CD4+	ALS	Late	CVVTKGSSASKIIF_CASSLTSTGGEEQYF	1	Single (0 < X <= 1)
CGGAGTCAGAAGGCCT-1_2	P6	4594	2001	2.6121	17.9147	Singlet	T Cell Terminal Effector CD8+	ALS	Late	CAMREGLTGKSTF_CASSWSRESSYEQYF	1	Single (0 < X <= 1)
CGGAGTCCAGCTGCAC-1_2	P6	4275	1417	0.701754	43.4386	Singlet	T Cell Naïve CD4+	ALS	Late	CAGPGSNYQLIW_CASSLEADTQYF	1	Single (0 < X <= 1)
CGGAGTCCATGCTAGT-1_2	P6	2927	1222	1.7424	34.028	Singlet	T Cell Central Memory CD4+	ALS	Late	CIVRPDTGRRALTF_CASSLSGGRADQPQHF	1	Single (0 < X <= 1)
CGGAGTCTCGCCCTTA-1_2	P6	3300	1280	1.24242	35.5152	Singlet	T Cell Central Memory CD4+	ALS	Late	CGTFNGGATNKLIF_CASSQGRRQGPEAFF	1	Single (0 < X <= 1)
CGGAGTCTCGTACGGC-1_2	P6	4335	1484	0.876586	42.8143	Singlet	T Cell Central Memory CD4+	ALS	Late	CAGAKGSARQLTF_CASSRTGRDNEQFF	1	Single (0 < X <= 1)
CGGAGTCTCGTCCAGG-1_2	P6	5936	2309	1.39825	20.4683	Singlet	Regulatory T cell	ALS	Late	CVASGGYQKVTF_CASSPGQITDTQYF	1	Single (0 < X <= 1)
CGGAGTCTCTTGTTTG-1_2	P6	3611	1522	2.24315	33.8687	Singlet	MAIT Cells	ALS	Late	CAVSEASGTYKYIF_CSASLASGTGELFF	11	Medium (5 < X <= 20)
CGGCTAGAGACTAAGT-1_2	P6	4934	1741	1.13498	39.8257	Singlet	T Cell Naïve CD4+	ALS	Late	CAVLSNDYKLSF_CASSQDGHQHGYTF	1	Single (0 < X <= 1)
CGGCTAGAGTCCGTAT-1_2	P6	1968	1034	2.28659	21.7988	Singlet	T Cell Central Memory CD4+	ALS	Late	CAVRPSGGSNYKLTF_CASSSYRQGGYGYTF	3	Small (1 < X <= 5)
CGGCTAGTCGCCTGTT-1_2	P6	3991	1222	1.45327	45.9283	Singlet	T Cell Naïve CD8+	ALS	Late	CVVPNMEYGNKLVF_CASSLDSSYEQYF	1	Single (0 < X <= 1)
CGGCTAGTCTGATTCT-1_2	P6	2768	1141	1.80636	38.6922	Singlet	T Cell Naïve CD4+	ALS	Late	CLVGDRGSASKIIF_CASSLVNRGGTEAFF	1	Single (0 < X <= 1)
CGGCTAGTCTGCTGTC-1_2	P6	5586	1769	2.00501	41.1028	Singlet	T Cell Central Memory CD4+	ALS	Late	CAEIFTGGGNKLTF_CASSPESGTGGRNEQFF	1	Single (0 < X <= 1)
CGGGTCAAGACCCACC-1_2	P6	2463	1108	2.07065	30.1665	Singlet	T Cell Effector Memory CD8+	ALS	Late	CAVRLAGGGADGLTF_CASSPKRTAEQFF	1	Single (0 < X <= 1)
CGGGTCAGTCCGAGTC-1_2	P6	3383	1224	1.35974	43.3343	Singlet	T Cell Naïve CD4+	ALS	Late	CALSGGGQKLLF_CASSNSGRAGNEQFF	1	Single (0 < X <= 1)
CGGGTCAGTCGACTGC-1_2	P6	2488	1228	1.88907	21.9453	Singlet	T Cell Terminal Effector CD8+	ALS	Late	CAIRLFGYALNF_CASSQDLGSYEQYF	89	Large (20 < X <= 100)
CGGGTCATCAAGATCC-1_2	P6	7938	3075	3.26279	14.4117	Singlet	T Cell Effector Memory CD4+	ALS	Late	CAVDSSYSGAGSYQLTF_CASSLNADYGYTF	1	Single (0 < X <= 1)
CGGGTCATCATGTCCC-1_2	P6	3445	1569	1.53846	20.4644	Singlet	T Cell Terminal Effector CD8+	ALS	Late	CAMRAASDSGSARQLTF_CASSQETGLASGELFF	118	Hyperexpanded (100 < X <= 1000)
CGGGTCATCGGAAATA-1_2	P6	3965	1586	2.37074	29.8108	Singlet	T Cell Effector Memory CD8+	ALS	Late	CLLPNTGNQFYF_CASSLAGVVTGELFF	8	Medium (5 < X <= 20)
CGGGTCATCTCAAGTG-1_2	P6	3483	1489	0.803905	36.2331	Singlet	T Cell Naïve CD4+	ALS	Late	CAVENIFGQKLLF_CATSGTNYNEQFF	1	Single (0 < X <= 1)
CGGTTAAAGTGCCATT-1_2	P6	1474	705	2.17096	39.5522	Singlet	T Cell Central Memory CD4+	ALS	Late	CAAGGSARQLTF_CASSEMGAVREQYF	1	Single (0 < X <= 1)
CGGTTAACAAAGAATC-1_2	P6	6132	2139	2.12003	33.8063	Singlet	T Cell Central Memory CD4+	ALS	Late	CAVDRTGNQFYF_CASSQAGLKDEKLFF	1	Single (0 < X <= 1)
CGGTTAACAATAGCAA-1_2	P6	4743	1902	1.77103	21.3367	Singlet	T Cell Terminal Effector CD8+	ALS	Late	CAMRAASDSGSARQLTF_CASSQETGLASGELFF	118	Hyperexpanded (100 < X <= 1000)
CGGTTAACAGTGAGTG-1_2	P6	7672	2523	2.3853	34.6715	Singlet	T Cell Central Memory CD4+	ALS	Late	CAVGATTGRRALTF_CSARDEGASYEQYF	1	Single (0 < X <= 1)
CGGTTAAGTGCAGTAG-1_2	P6	4147	1551	1.2298	40.0531	Singlet	T Cell Naïve CD4+	ALS	Late	CAVNSYNQGGKLIF_CASRGTGFSPLHF	1	Single (0 < X <= 1)
CGGTTAAGTTGTACAC-1_2	P6	2686	1642	1.45197	9.86597	Singlet	T Cell Central Memory CD4+	ALS	Late	CAPRDNYGQNFVF_CASSEGGGQFF	1	Single (0 < X <= 1)
CGGTTAATCAACGCTA-1_2	P6	6659	2383	1.51674	23.7423	Singlet	T Cell Terminal Effector CD8+	ALS	Late	CAASVTGNQFYF_CASSVSHYGEKFF	83	Large (20 < X <= 100)
CGTAGCGAGGAGTTGC-1_2	P6	3406	1544	1.79096	25.4551	Singlet	T Cell Central Memory CD4+	ALS	Late	CAERDSGGYQKVTF_CSPGGIYHNEQFF	1	Single (0 < X <= 1)
CGTAGCGAGGCTCATT-1_2	P6	4696	1514	2.44889	41.0349	Singlet	T Cell Naïve CD4+	ALS	Late	CAASGPGTASKLTF_CASSARRETSYNEQFF	1	Single (0 < X <= 1)
CGTAGCGCACCATCCT-1_2	P6	4265	1415	3.11841	38.476	Singlet	T Cell Central Memory CD4+	ALS	Late	CSIYMEYGNKLVF_CASSYRAGPTDTQYF	1	Single (0 < X <= 1)
CGTAGCGCAGCCAATT-1_2	P6	5255	1828	2.94957	36.6127	Singlet	T Cell Naïve CD4+	ALS	Late	CAGITGANSKLTF_CASSLANYEQYF	1	Single (0 < X <= 1)
CGTAGGCAGACCCACC-1_2	P6	3142	1233	3.21451	30.9357	Singlet	T Cell Terminal Effector CD8+	ALS	Late	CAIRLFGYALNF_CASSQDLGSYEQYF	89	Large (20 < X <= 100)
CGTAGGCAGACGCTTT-1_2	P6	6747	1781	1.76375	48.4363	Singlet	T Cell Effector Memory CD4+	ALS	Late	CAVISMDSNYQLIW_CASSPLQGDGYTF	1	Single (0 < X <= 1)
CGTAGGCAGTGGTAAT-1_2	P6	2864	1312	2.23464	30.1327	Singlet	T Cell Central Memory CD4+	ALS	Late	CIVRPSSGGSYIPTF_CSVRGLAGGPTYF	1	Single (0 < X <= 1)
CGTAGGCCAAGACACG-1_2	P6	3201	1479	1.24961	23.8988	Singlet	T Cell Terminal Effector CD8+	ALS	Late	CAASSNFGNEKLTF_CSALPYLTGASSGITDTQYF	38	Large (20 < X <= 100)
CGTAGGCCAAGTCTGT-1_2	P6	3028	1452	1.81638	27.1466	Singlet	T Cell Central Memory CD4+	ALS	Late	CAVGNQAGTALIF_CGGRQGSSGNTIYF	1	Single (0 < X <= 1)
CGTAGGCCATACTACG-1_2	P6	4086	1662	1.95791	31.4733	Singlet	MAIT Cells	ALS	Late	CAYISNTDKLIF_CASSGGQARGLNYGYTF	9	Medium (5 < X <= 20)
CGTAGGCGTATAGGTA-1_2	P6	1456	754	1.23626	33.5165	Singlet	T Cell Central Memory CD4+	ALS	Late	CAVNSDTGRRALTF_CASSEIGGMKSREAFF	2	Small (1 < X <= 5)
CGTAGGCGTGGCCCTA-1_2	P6	2813	1255	1.95521	23.1781	Singlet	T Cell Terminal Effector CD8+	ALS	Late	CAMRAASDSGSARQLTF_CASSQETGLASGELFF	118	Hyperexpanded (100 < X <= 1000)
CGTAGGCTCGTACCGG-1_2	P6	1624	846	1.41626	29.7414	Singlet	T Cell Effector Memory CD4+	ALS	Late	CAGDNAGNNRKLIW_CASSRRSSTDTQYF	4	Small (1 < X <= 5)
CGTCACTAGGGCTCTC-1_2	P6	2189	984	1.41617	36.1352	Singlet	T Cell Central Memory CD4+	ALS	Late	CAGDNAGNNRKLIW_CASSRRSSTDTQYF	4	Small (1 < X <= 5)
CGTCACTAGGTGCACA-1_2	P6	4793	1690	1.96119	39.662	Singlet	T Cell Central Memory CD4+	ALS	Late	CVVSPYGGSQGNLIF_CSPSGMYEQYF	1	Single (0 < X <= 1)
CGTCAGGAGAATGTTG-1_2	P6	4963	1952	1.67238	30.9289	Singlet	T Cell Central Memory CD4+	ALS	Late	CIVRVELYNNNDMRF_CASSPLGSTNEKLFF	1	Single (0 < X <= 1)
CGTCAGGGTAGAAGGA-1_2	P6	4976	1938	1.80868	31.9333	Singlet	T Cell Central Memory CD4+	ALS	Late	CAVDSNYQLIW_CASSESFVALWEQYF	1	Single (0 < X <= 1)
CGTCAGGGTAGCGTGA-1_2	P6	4071	1380	1.32646	44.6328	Singlet	T Cell Naïve CD4+	ALS	Late	CAVRANYGQNFVF_CASSLSVGGSETQYF	1	Single (0 < X <= 1)
CGTCAGGGTATGCTTG-1_2	P6	4199	1577	1.8814	37.8423	Singlet	T Cell Naïve CD8+	ALS	Late	CAVVQGGSEKLVF_CASSLAPFGHNSYEQYF	1	Single (0 < X <= 1)
CGTCAGGGTCTCAACA-1_2	P6	3557	1605	1.96795	20.3542	Singlet	T Cell Terminal Effector CD4+	ALS	Late	CAENILGQNFVF_CASTDRGLEQYF	43	Large (20 < X <= 100)
CGTCAGGGTGATGTCT-1_2	P6	3678	1437	1.79445	28.2762	Singlet	T Cell Terminal Effector CD8+	ALS	Late	CAMRELDSSGSARQLTF_CASSQDRGVLNEKLFF	26	Large (20 < X <= 100)
CGTCAGGTCACCCTCA-1_2	P6	3330	1265	1.77177	40.9009	Singlet	T Cell Naïve CD4+	ALS	Late	CAASAGYGGSQGNLIF_CASSYSPQPQHF	1	Single (0 < X <= 1)
CGTCAGGTCAGCAACT-1_2	P6	3838	1664	1.9802	21.0526	Singlet	T Cell Terminal Effector CD8+	ALS	Late	CAASVTGNQFYF_CASSVSHYGEKFF	83	Large (20 < X <= 100)
CGTCAGGTCGCAAGCC-1_2	P6	3948	1660	2.27964	28.7741	Singlet	T Cell Terminal Effector CD8+	ALS	Late	CAMRAASDSGSARQLTF_CASSQETGLASGELFF	118	Hyperexpanded (100 < X <= 1000)
CGTCCATAGGACAGAA-1_2	P6	3755	1558	4.0213	25.5126	Singlet	T Cell Terminal Effector CD8+	ALS	Late	CIVRVYGGATNKLIF_CASSQDLGSYEQYF	52	Large (20 < X <= 100)
CGTCCATCATACGCTA-1_2	P6	4484	1634	1.69492	37.8903	Singlet	T Cell Central Memory CD4+	ALS	Late	CAVRNSGGYQKVTF_CASSWVLADPYNEQFF	1	Single (0 < X <= 1)
CGTCCATGTCCGCTGA-1_2	P6	4044	1527	2.42334	35.7814	Singlet	T Cell Naïve CD4+	ALS	Late	CAAGGGADGLTF_CASSQGVGNTIYF	1	Single (0 < X <= 1)
CGTCCATGTCGCCATG-1_2	P6	5535	1675	1.44535	46.2331	Singlet	T Cell Naïve CD4+	ALS	Late	CAEGILTGGGNKLTF_CASSHSGTSGSYEQFF	1	Single (0 < X <= 1)
CGTCCATGTGTGCCTG-1_2	P6	5235	1726	2.80802	40.9742	Singlet	T Cell Central Memory CD4+	ALS	Late	CALEGGGADGLTF_CASSPRDRDTEAFF	4	Small (1 < X <= 5)
CGTCCATTCCTCCTAG-1_2	P6	4833	1907	2.545	25.9466	Singlet	T Cell Terminal Effector CD8+	ALS	Late	CATDAGGTSYGKLTF_CSVEVWDSAYNEQFF	9	Medium (5 < X <= 20)
CGTCTACCACCGTTGG-1_2	P6	3985	1586	2.50941	27.2271	Singlet	T Cell Terminal Effector CD4+	ALS	Late	CAVYNTDKLIF_CASSQDAGFINQPQHF	9	Medium (5 < X <= 20)
CGTCTACGTACCGCTG-1_2	P6	3856	1439	1.40041	37.9668	Singlet	T Cell Central Memory CD4+	ALS	Late	CAVSDNYGQNFVF_CASTILSLAGQGRYNEQFF	1	Single (0 < X <= 1)
CGTCTACGTCTCTTAT-1_2	P6	1547	863	1.55139	30.7046	Singlet	T Cell Naïve CD8+	ALS	Late	CAVRPSDQTGANNLFF_CASSKLPETQYF	3	Small (1 < X <= 5)
CGTCTACTCGACAGCC-1_2	P6	4729	1519	1.90315	45.6122	Singlet	T Cell Naïve CD4+	ALS	Late	CAYRSRNAGNMLTF_CASSSTTGSPIGEQFF	1	Single (0 < X <= 1)
CGTGAGCAGGTGACCA-1_2	P6	5251	1775	1.98058	38.9069	Singlet	T Cell Naïve CD8+	ALS	Late	CALSGRDTGNQFYF_CASSLEIETSNTEAFF	1	Single (0 < X <= 1)
CGTGAGCAGTCAATAG-1_2	P6	3717	1494	1.96395	35.1897	Singlet	Regulatory T cell	ALS	Late	CAVRDVITGGGNKLTF_CASSPRQGDLGHEQYF	1	Single (0 < X <= 1)
CGTGAGCCAACACCTA-1_2	P6	4739	1497	1.79363	46.0857	Singlet	T Cell Central Memory CD4+	ALS	Late	CAENMAGTASKLTF_CASSLVVASGITGELFF	1	Single (0 < X <= 1)
CGTGAGCCACATTTCT-1_2	P6	2428	1526	2.30643	6.63097	Singlet	MAIT Cells	ALS	Late	CAVRDRDYKLSF_CASSYSDTYEQYF	1	Single (0 < X <= 1)
CGTGAGCCAGCCTTTC-1_2	P6	1662	920	1.68472	21.1191	Singlet	T Cell Terminal Effector CD4+	ALS	Late	CASLPSYNTDKLIF_CASSVGDSSIGQYF	11	Medium (5 < X <= 20)
CGTGAGCGTACAGCAG-1_2	P6	2008	966	1.94223	26.8924	Singlet	T Cell Terminal Effector CD8+	ALS	Late	CAMRAASDSGSARQLTF_CASSQETGLASGELFF	118	Hyperexpanded (100 < X <= 1000)
CGTGAGCGTGGGTATG-1_2	P6	3749	1532	2.21392	27.1539	Singlet	T Cell Vd2 gd	ALS	Late	CAENILGQNFVF_CASTDRGLEQYF	43	Large (20 < X <= 100)
CGTGAGCTCGTACCGG-1_2	P6	3020	1104	1.62252	43.245	Singlet	T Cell Naïve CD4+	ALS	Late	CLVGPNDYKLSF_CSAVAAAYNEQFF	1	Single (0 < X <= 1)
CGTGAGCTCTCAAGTG-1_2	P6	4237	1766	1.18008	30.092	Singlet	T Cell Effector Memory CD8+	ALS	Late	CAGQPTSSGSARQLTF_CASSRVNNEQFF	9	Medium (5 < X <= 20)
CGTGTAAAGATGTCGG-1_2	P6	1992	806	2.15863	42.5703	Singlet	T Cell Central Memory CD4+	ALS	Late	CVVTRDSGYALNF_CASSSWGTGSSYEQYF	1	Single (0 < X <= 1)
CGTGTAACAGTGACAG-1_2	P6	2692	957	1.63447	46.5453	Singlet	T Cell Central Memory CD4+	ALS	Late	CVVNKGGSYIPTF_CASSLSLGPGDNEKLFF	1	Single (0 < X <= 1)
CGTGTAAGTATTACCG-1_2	P6	2032	881	1.37795	37.8937	Singlet	T Cell Central Memory CD4+	ALS	Late	CAVGSTSGTYKYIF_CASSYPELDSYGYTF	1	Single (0 < X <= 1)
CGTGTAATCGGTGTCG-1_2	P6	1195	627	2.17573	35.2301	Singlet	T Cell Naïve CD4+	ALS	Late	CAARGADGLTF_CASSSSRRLGTDTQYF	1	Single (0 < X <= 1)
CGTGTAATCTTGTACT-1_2	P6	2006	776	1.14656	45.9621	Singlet	T Cell Naïve CD4+	ALS	Late	CAASGDNFNKFYF_CASSLASASGNNSPLHF	1	Single (0 < X <= 1)
CGTGTCTAGAGCCCAA-1_2	P6	2790	1049	1.8638	42.3297	Singlet	T Cell Central Memory CD4+	ALS	Late	CIVPSGYSTLTF_CASSLSPWGARGGYTF	1	Single (0 < X <= 1)
CGTGTCTAGATATGGT-1_2	P6	3500	1541	2.97143	24.2857	Singlet	T Cell Terminal Effector CD8+	ALS	Late	CAASVTGNQFYF_CASSVSHYGEKFF	83	Large (20 < X <= 100)
CGTGTCTCAAATACAG-1_2	P6	4639	1736	1.65984	36.0854	Singlet	T Cell Naïve CD4+	ALS	Late	CAVRENTGFQKLVF_CASRPGQGADQPQHF	1	Single (0 < X <= 1)
CGTGTCTGTATGGTTC-1_2	P6	4202	1482	1.99905	38.2913	Singlet	T Cell Central Memory CD8+	ALS	Late	CAVAGYSSASKIIF_CAWSVLGAGASYEQYF	3	Small (1 < X <= 5)
CGTGTCTGTCTAAAGA-1_2	P6	4758	1366	1.93359	47.4359	Singlet	T Cell Naïve CD4+	ALS	Late	CALSDQAGTALIF_CASSGGVGVRNEQFF	1	Single (0 < X <= 1)
CGTGTCTTCCTATTCA-1_2	P6	1631	746	3.92397	35.9902	Singlet	T Cell Naïve CD4+	ALS	Late	CAAEASGTYKYIF_CASSFGRASETQYF	1	Single (0 < X <= 1)
CGTTAGAAGTAGATGT-1_2	P6	3706	1372	1.59201	41.986	Singlet	T Cell Naïve CD4+	ALS	Late	CAVGGPFAGYSSASKIIF_CASRTPGGRGTEAFF	1	Single (0 < X <= 1)
CGTTAGATCTACCAGA-1_2	P6	8014	2466	2.53307	36.9478	Singlet	T Cell Central Memory CD4+	ALS	Late	CAVRQAGNQFYF_CASSPGTGVGANVLTF	1	Single (0 < X <= 1)
CGTTCTGAGCGCCTCA-1_2	P6	6368	2112	1.66457	36.0553	Singlet	T Cell Naïve CD4+	ALS	Late	CIVRVWGGYQKVTF_CASSGTSRGNEQFF	1	Single (0 < X <= 1)
CGTTCTGAGGGCTTGA-1_2	P6	5793	1941	1.67443	37.2691	Singlet	T Cell Central Memory CD4+	ALS	Late	CAVDSARASGSRLTF_CASSLTSNQPQHF	1	Single (0 < X <= 1)
CGTTCTGCATTTGCCC-1_2	P6	2826	1334	2.68931	25.3362	Singlet	T Cell Terminal Effector CD8+	ALS	Late	CAASVTGNQFYF_CASSVSHYGEKFF	83	Large (20 < X <= 100)
CGTTCTGGTCACCCAG-1_2	P6	3160	1557	2.43671	21.3924	Singlet	T Cell Effector Memory CD4+	ALS	Late	CAVDNTDKLIF_CASSAEPGGGTQYF	3	Small (1 < X <= 5)
CGTTCTGGTCTGCAAT-1_2	P6	2158	1235	1.57553	22.8452	Singlet	Regulatory T cell	ALS	Late	CAMSGLTGGGNKLTF_CASSWTGAGGETQYF	2	Small (1 < X <= 5)
CGTTCTGTCCGCTGTT-1_2	P6	4135	1462	0.991536	38.3555	Singlet	T Cell Central Memory CD4+	ALS	Late	CALYSGAGSYQLTF_CAWSLGGYEQYF	1	Single (0 < X <= 1)
CGTTCTGTCGCCAGCA-1_2	P6	5846	1724	1.76189	44.4577	Singlet	T Cell Central Memory CD4+	ALS	Late	CAVSYGNNRLAF_CASSITPPGTGELFF	1	Single (0 < X <= 1)
CGTTGGGAGATGGGTC-1_2	P6	5352	1681	1.10239	41.9843	Singlet	T Cell Central Memory CD4+	ALS	Late	CAVMNTNAGKSTF_CASSAGDSYNEQFF	1	Single (0 < X <= 1)
CGTTGGGCACAAGCCC-1_2	P6	4025	1543	2.01242	34.3354	Singlet	T Cell Central Memory CD4+	ALS	Late	CARTQGGSEKLVF_CASSPSRAQPQHF	1	Single (0 < X <= 1)
CGTTGGGTCTTTAGTC-1_2	P6	4401	1662	1.59055	33.6969	Singlet	T Cell Central Memory CD4+	ALS	Late	CVVNTYAGKSTF_CATGSSGRVRDTDTQYF	1	Single (0 < X <= 1)
CTAACTTCAAGAGGCT-1_2	P6	5741	1726	1.79411	40.3588	Singlet	T Cell Central Memory CD4+	ALS	Late	CLVVSGGTGGFKTIF_CASSTNSGTDTQYF	1	Single (0 < X <= 1)
CTAACTTCACCTTGTC-1_2	P6	4146	1805	2.02605	19.0545	Singlet	Regulatory T cell	ALS	Late	CAASINQAGTALIF_CASSGRSYSPLHF	2	Small (1 < X <= 5)
CTAACTTGTGATGCCC-1_2	P6	2825	1051	2.0177	41.3097	Singlet	T Cell Naïve CD4+	ALS	Late	CIVRVKAGNTPLVF_CASSKLNSRDIATQYF	1	Single (0 < X <= 1)
CTAACTTGTTATCCGA-1_2	P6	5065	2017	2.48766	30.2073	Singlet	T Cell Naïve CD4+	ALS	Late	CALAYNTDKLIF_CASSPPAYNEQFF	1	Single (0 < X <= 1)
CTAACTTTCACAGGCC-1_2	P6	8004	2649	2.07396	32.0465	Singlet	T Cell Terminal Effector CD4+	ALS	Late	CAALGGASKIIF_CASSSPGQMNTEAFF	1	Single (0 < X <= 1)
CTAAGACAGCCCGAAA-1_2	P6	5231	1478	2.21755	46.3391	Singlet	T Cell Central Memory CD4+	ALS	Late	CAASLAGYALNF_CARKELLSGVSYNEQFF	1	Single (0 < X <= 1)
CTAAGACAGCGATAGC-1_2	P6	4065	1475	1.84502	38.4994	Singlet	T Cell Central Memory CD4+	ALS	Late	CAVNAWSWGKFQF_CASDRTNEQFF	1	Single (0 < X <= 1)
CTAAGACAGGTGCTAG-1_2	P6	4758	1806	2.26986	33.4174	Singlet	T Cell Central Memory CD4+	ALS	Late	CVVSEGAAGNKLTF_CASSPTASFYNEQFF	1	Single (0 < X <= 1)
CTAAGACCACGAAAGC-1_2	P6	7907	2978	2.49146	20.4629	Singlet	T Cell Terminal Effector CD8+	ALS	Late	CAVPFSGGYNKLIF_CSGKEGLAGSYEQYF	9	Medium (5 < X <= 20)
CTAAGACCAGACAAAT-1_2	P6	5697	2049	2.86115	35.3344	Singlet	T Cell Naïve CD4+	ALS	Late	CAEQTGGSYIPTF_CASSPQQGTNEKLFF	1	Single (0 < X <= 1)
CTAAGACCAGATGGCA-1_2	P6	3924	1418	2.34455	39.8828	Singlet	T Cell Central Memory CD4+	ALS	Late	CAVRRTNTGFQKLVF_CASSFAQGNYERTEAFF	2	Small (1 < X <= 5)
CTAAGACCATCTCCCA-1_2	P6	3727	1349	2.17333	39.2004	Singlet	T Cell Effector Memory CD4+	ALS	Late	CAYISNTDKLIF_CASSGGQARGLNYGYTF	9	Medium (5 < X <= 20)
CTAAGACTCCGCGGTA-1_2	P6	4992	1659	2.0633	37.5	Singlet	T Cell Effector Memory CD8+	ALS	Late	CAMREADLSGSARQLTF_CTSGLADYEQYF	1	Single (0 < X <= 1)
CTAATGGAGTCGTACT-1_2	P6	2883	1652	2.42803	12.7645	Singlet	T Cell Naïve CD4+	ALS	Late	CAVNARNQGGKLIF_CATSKVGLAGPNEQFF	1	Single (0 < X <= 1)
CTAATGGCATCACCCT-1_2	P6	1564	958	2.10997	20.5882	Singlet	Regulatory T cell	ALS	Late	CAMSGLTGGGNKLTF_CASSWTGAGGETQYF	2	Small (1 < X <= 5)
CTAATGGCATTCCTGC-1_2	P6	4266	1527	2.27379	41.3737	Singlet	T Cell Naïve CD4+	ALS	Late	CIANYNQGGKLIF_CSALGQYSNQPQHF	1	Single (0 < X <= 1)
CTAATGGTCAGTCCCT-1_2	P6	2313	1055	2.07523	30.9555	Singlet	T Cell Terminal Effector CD8+	ALS	Late	CAASVTGNQFYF_CASSVSHYGEKFF	83	Large (20 < X <= 100)
CTAATGGTCGTCTGAA-1_2	P6	5446	1978	2.22181	34.2453	Singlet	T Cell Central Memory CD4+	ALS	Late	CAYRSANTGNQFYF_CSASGWGVLAKNIQYF	1	Single (0 < X <= 1)
CTAATGGTCTACTATC-1_2	P6	2769	1364	2.88913	21.0545	Singlet	T Cell Terminal Effector CD4+	ALS	Late	CAENILGQNFVF_CASTDRGLEQYF	43	Large (20 < X <= 100)
CTAATGGTCTCGCATC-1_2	P6	7151	2028	1.90183	42.5395	Singlet	T Cell Central Memory CD4+	ALS	Late	CIVRGGYNYGQNFVF_CASSPRDVVYTGELFF	1	Single (0 < X <= 1)
CTACACCAGCGTTCCG-1_2	P6	2791	1121	4.55034	37.3701	Singlet	T Cell Central Memory CD4+	ALS	Late	CAMSANTGFQKLVF_CASSPAGYGYTF	1	Single (0 < X <= 1)
CTACACCGTACTCAAC-1_2	P6	6784	2351	1.23821	34.8025	Singlet	T Cell Naïve CD4+	ALS	Late	CAVSLLRGDSSYKLIF_CASSQDPGRTSLNTEAFF	1	Single (0 < X <= 1)
CTACACCGTTATGTGC-1_2	P6	4812	1636	1.41313	40.1704	Singlet	T Cell Naïve CD4+	ALS	Late	CAVQAARNNNARLMF_CASSEWPGGGNEQFF	1	Single (0 < X <= 1)
CTACATTAGTGGGATC-1_2	P6	4474	1633	2.74922	33.4823	Singlet	T Cell Central Memory CD4+	ALS	Late	CATTRLTGANSKLTF_CASRLAGETQYF	1	Single (0 < X <= 1)
CTACATTCAGATCCAT-1_2	P6	6563	2607	1.05135	23.7391	Singlet	T Cell Central Memory CD4+	ALS	Late	CAVEAGSARQLTF_CASKRDREANVLTF	1	Single (0 < X <= 1)
CTACATTCATGAACCT-1_2	P6	7929	2574	2.29537	31.9586	Singlet	T Cell Central Memory CD4+	ALS	Late	CAVNHNQGGKLIF_CASSLRQGRTEAFF	1	Single (0 < X <= 1)
CTACATTGTAGCACGA-1_2	P6	4833	1795	2.71053	35.0921	Singlet	Regulatory T cell	ALS	Late	CAVTKAGGFKTIF_CASSLQETQYF	1	Single (0 < X <= 1)
CTACATTGTCTGCCAG-1_2	P6	4413	1662	1.4276	34.7156	Singlet	T Cell Central Memory CD4+	ALS	Late	CAVRDKGGKLIF_CASNEKLLVLGADTQYF	1	Single (0 < X <= 1)
CTACATTTCTGTCCGT-1_2	P6	5307	2054	2.31769	28.9241	Singlet	T Cell Central Memory CD4+	ALS	Late	CVVSEDNTDKLIF_CASSHRGTGIYGYTF	1	Single (0 < X <= 1)
CTACCCAAGGCCCTTG-1_2	P6	3624	1337	2.17991	39.2936	Singlet	T Cell Naïve CD4+	ALS	Late	CALSDRGYQKVTF_CASSEEEGSVEQYF	1	Single (0 < X <= 1)
CTACCCAAGTTCGCGC-1_2	P6	4113	1537	2.18818	37.807	Singlet	T Cell Central Memory CD4+	ALS	Late	CAFNGKTSYDKVIF_CASSEVRGAGANVLTF	1	Single (0 < X <= 1)
CTACCCACACGGTTTA-1_2	P6	3722	1694	1.28963	24.4761	Singlet	T Cell Central Memory CD4+	ALS	Late	CATAFMDTGRRALTF_CASSTGTGGYNEQFF	1	Single (0 < X <= 1)
CTACCCACAGATGGGT-1_2	P6	4580	1669	1.37555	35.655	Singlet	T Cell Central Memory CD4+	ALS	Late	CAERGGSQGNLIF_CASSFGDRPNYGYTF	1	Single (0 < X <= 1)
CTACCCACATCTACGA-1_2	P6	4577	1916	2.42517	23.4652	Singlet	T Cell Effector Memory CD8+	ALS	Late	CAETPGGYQKVTF_CASTKYSPGTGGTGELFF	4	Small (1 < X <= 5)
CTACCCAGTCGGGTCT-1_2	P6	4293	1500	1.79362	37.8989	Singlet	T Cell Effector Memory CD8+	ALS	Late	CALPYNAGNNRKLIW_CASSGVWSNQPQHF	1	Single (0 < X <= 1)
CTACCCAGTGCTCTTC-1_2	P6	5717	2149	1.90659	32.2547	Singlet	T Cell Central Memory CD8+	ALS	Late	CVVNIPRNFNKFYF_CASSPTSGPFQEQYF	1	Single (0 < X <= 1)
CTACCCATCTACTTAC-1_2	P6	4350	1526	1.10345	41.8621	Singlet	T Cell Naïve CD4+	ALS	Late	CAVGAEGNKLVF_CASSREGRRASMNTEAFF	1	Single (0 < X <= 1)
CTACCCATCTTAGAGC-1_2	P6	4344	1257	1.65746	48.2044	Singlet	T Cell Naïve CD4+	ALS	Late	CAVSEGGFQKLVF_CASSLMTGVRETQYF	1	Single (0 < X <= 1)
CTACGTCAGACACTAA-1_2	P6	6468	2031	1.60792	40.2134	Singlet	T Cell Central Memory CD4+	ALS	Late	CLVGPQTGANNLFF_CASSLAGYNQPQHF	1	Single (0 < X <= 1)
CTACGTCAGAGTTGGC-1_2	P6	5992	1971	1.30174	38.4012	Singlet	T Cell Central Memory CD4+	ALS	Late	CAIANFGNEKLTF_CATSERDELSTDTQYF	1	Single (0 < X <= 1)
CTACGTCAGTGGGCTA-1_2	P6	1765	967	1.52975	21.9263	Singlet	T Cell Terminal Effector CD8+	ALS	Late	CATDAGGTSYGKLTF_CSVEVWDSAYNEQFF	9	Medium (5 < X <= 20)
CTACGTCCAAGCGATG-1_2	P6	5118	1739	2.12974	40.3283	Singlet	T Cell Naïve CD4+	ALS	Late	CAVSNDYKLSF_CASSETQVQDTQYF	1	Single (0 < X <= 1)
CTACGTCGTACCGGCT-1_2	P6	4489	1352	1.47026	46.1573	Singlet	T Cell Central Memory CD4+	ALS	Late	CAASSMTGYSTLTF_CASSPGTSGMGEQFF	1	Single (0 < X <= 1)
CTACGTCTCAGTCAGT-1_2	P6	4452	1853	1.81941	27.673	Singlet	T Cell Effector Memory CD4+	ALS	Late	CAMRGNSNDYKLSF_CATSDSGTGEETQYF	1	Single (0 < X <= 1)
CTAGAGTAGGAGTTTA-1_2	P6	4557	1564	1.49221	39.1705	Singlet	T Cell Central Memory CD4+	ALS	Late	CAVVYSTSGTYKYIF_CASSFGTGFAGRGNEQFF	1	Single (0 < X <= 1)
CTAGAGTAGGATATAC-1_2	P6	4133	1677	2.78248	26.5667	Singlet	T Cell Terminal Effector CD8+	ALS	Late	CAIRLFGYALNF_CASSQDLGSYEQYF	89	Large (20 < X <= 100)
CTAGAGTCACGGTGTC-1_2	P6	4659	1961	0.965873	27.8815	Singlet	Regulatory T cell	ALS	Late	CALGGGSGNTGKLIF_CASRPQGRTEAFF	1	Single (0 < X <= 1)
CTAGAGTCAGTTCATG-1_2	P6	3818	1510	1.15244	38.528	Singlet	T Cell Naïve CD4+	ALS	Late	CALAQYSSASKIIF_CASSIGRQETQYF	1	Single (0 < X <= 1)
CTAGAGTGTCCAACTA-1_2	P6	3454	1439	3.64794	27.7939	Singlet	T Cell Terminal Effector CD8+	ALS	Late	CAIRLFGYALNF_CASSQDLGSYEQYF	89	Large (20 < X <= 100)
CTAGCCTAGCGTGAGT-1_2	P6	5374	1950	2.2888	33.6249	Singlet	T Cell Central Memory CD4+	ALS	Late	CAFMKLVNTNAGKSTF_CASSADEGVLYGYTF	1	Single (0 < X <= 1)
CTAGCCTAGGGTTCCC-1_2	P6	956	596	1.98745	25.9414	Singlet	T Cell Central Memory CD8+	ALS	Late	CVVGNTDKLIF_CASSEVSGGDEQYF	2	Small (1 < X <= 5)
CTAGCCTCACCGATAT-1_2	P6	3278	1617	2.28798	28.0354	Singlet	T Cell Central Memory CD4+	ALS	Late	CAAGGSQGNLIF_CSVGIPKAFF	2	Small (1 < X <= 5)
CTAGCCTCATAGACTC-1_2	P6	5408	2031	2.75518	33.1176	Singlet	T Cell Central Memory CD8+	ALS	Late	CAMREAYNTNAGKSTF_CASSLGPGQGAYNEQFF	1	Single (0 < X <= 1)
CTAGCCTCATCCTTGC-1_2	P6	3908	1460	1.1259	39.7902	Singlet	T Cell Naïve CD4+	ALS	Late	CAVISASKIIF_CASSPSSGKTDTQYF	1	Single (0 < X <= 1)
CTAGCCTGTGTAACGG-1_2	P6	10163	3137	1.91872	31.1227	Singlet	T Cell Effector Memory CD8+	ALS	Late	CAVGAVTNAGKSTF_CASRRSSGNGETQYF	1	Single (0 < X <= 1)
CTAGCCTGTGTGCGTC-1_2	P6	2614	983	2.02754	44.4529	Singlet	T Cell Naïve CD4+	ALS	Late	CAFMKHESNNNDMRF_CASSPRSQGEGYGYTF	1	Single (0 < X <= 1)
CTAGTGAAGCCGCCTA-1_2	P6	3865	1720	1.60414	26.3648	Singlet	T Cell Effector Memory CD8+	ALS	Late	CAASRGNFNKFYF_CAISESGQEQYF	3	Small (1 < X <= 5)
CTAGTGAAGCTCCCAG-1_2	P6	2705	1284	1.77449	24.5471	Singlet	T Cell Non-Vd2 gd	ALS	Late	CAVLIGFGNVLHC_CASSLKPGELFF	8	Medium (5 < X <= 20)
CTAGTGACAAGAAGAG-1_2	P6	3033	1327	3.33004	25.4533	Singlet	T Cell Terminal Effector CD8+	ALS	Late	CAASVTGNQFYF_CASSVSHYGEKFF	83	Large (20 < X <= 100)
CTAGTGACAGCTCGAC-1_2	P6	4724	1576	1.5453	40.0296	Singlet	T Cell Central Memory CD4+	ALS	Late	CAMRERGTGANNLFF_CASSDLGESPLHF	1	Single (0 < X <= 1)
CTAGTGACATCGGAAG-1_2	P6	4187	1616	1.95844	36.2073	Singlet	T Cell Effector Memory CD8+	ALS	Late	CAMRELAFSGGYNKLIF_CASRWGGSQGTGELFF	1	Single (0 < X <= 1)
CTCACACAGATCCCAT-1_2	P6	3499	1415	2.17205	35.3815	Singlet	T Cell Central Memory CD4+	ALS	Late	CAATLGGGATNKLIF_CASSLWGQEDEQFF	1	Single (0 < X <= 1)
CTCACACAGGAGCGAG-1_2	P6	4344	1569	1.68048	38.4899	Singlet	T Cell Central Memory CD4+	ALS	Late	CAVNAGKSTF_CASTPSGTGYLGANVLTF	1	Single (0 < X <= 1)
CTCACACGTCGGCTCA-1_2	P6	4398	1583	2.25102	37.2669	Singlet	MAIT Cells	ALS	Late	CAVIASDYKLSF_CASSPYSGSSNEQFF	1	Single (0 < X <= 1)
CTCAGAACAACGATCT-1_2	P6	6926	2384	2.88767	33.829	Singlet	T Cell Naïve CD8+	ALS	Late	CAALEYGNKLVF_CASSYLRASEQFF	1	Single (0 < X <= 1)
CTCAGAACAGGTCGTC-1_2	P6	6771	2254	2.0381	34.4705	Singlet	T Cell Effector Memory CD4+	ALS	Late	CAVDQAGANNLFF_CASSLQGTEAFF	1	Single (0 < X <= 1)
CTCAGAAGTATAGTAG-1_2	P6	5684	2486	1.65376	26.4602	Singlet	T Cell Central Memory CD4+	ALS	Late	CAENFSSGNTGKLIF_CASSPKMKEIEQYF	1	Single (0 < X <= 1)
CTCAGAAGTTGGGACA-1_2	P6	3890	1645	2.62211	28.4062	Singlet	T Cell Terminal Effector CD8+	ALS	Late	CLLPNTGNQFYF_CASSLAGVVTGELFF	8	Medium (5 < X <= 20)
CTCATTACAAGGTTTC-1_2	P6	2756	1079	2.17707	36.1756	Singlet	T Cell Naïve CD8+	ALS	Late	CAVRPLNSGYSTLTF_CASLQGNTGELFF	1	Single (0 < X <= 1)
CTCATTAGTTTGTTTC-1_2	P6	2624	1124	2.97256	37.3857	Singlet	T Cell Naïve CD8+	ALS	Late	CALSDQGGSARQLTF_CSASISGISYEQYF	1	Single (0 < X <= 1)
CTCATTATCATCATTC-1_2	P6	1057	696	3.59508	23.368	Singlet	T Cell Naïve CD4+	ALS	Late	CAVNTDKLIF_CASSPKWDWSSYEQYF	2	Small (1 < X <= 5)
CTCATTATCGCTAGCG-1_2	P6	3620	1260	1.76796	44.5028	Singlet	T Cell Naïve CD8+	ALS	Late	CVVRGTNAGKSTF_CASSRPNLGAGELFF	1	Single (0 < X <= 1)
CTCCTAGAGCAATCTC-1_2	P6	5125	1852	2.79024	34.5756	Singlet	T Cell Naïve CD4+	ALS	Late	CAGSTSGTYKYIF_CSALTGRNTEAFF	1	Single (0 < X <= 1)
CTCCTAGAGCCATCGC-1_2	P6	4647	1691	1.26964	40.3701	Singlet	T Cell Central Memory CD4+	ALS	Late	CAVEGDYGGSQGNLIF_CASSLVQGRYTEAFF	1	Single (0 < X <= 1)
CTCCTAGCAGTGGGAT-1_2	P6	4854	1849	2.30738	35.7849	Singlet	T Cell Central Memory CD4+	ALS	Late	CAFMKPIIQGAQKLVF_CASSLVAAGNTIYF	1	Single (0 < X <= 1)
CTCCTAGCATCACCCT-1_2	P6	3613	1385	1.96513	39.9945	Singlet	T Cell Naïve CD4+	ALS	Late	CAVNAASGNTGKLIF_CASSPQGGTGPYEQYF	1	Single (0 < X <= 1)
CTCCTAGTCGAATGCT-1_2	P6	6561	2550	0.746837	26.9319	Singlet	T Cell Central Memory CD4+	ALS	Late	CLVHILTGGGNKLTF_CASSPGGGYEQYF	1	Single (0 < X <= 1)
CTCCTAGTCGATGAGG-1_2	P6	4308	1740	1.57846	25	Singlet	T Cell Terminal Effector CD8+	ALS	Late	CAASVTGNQFYF_CASSVSHYGEKFF	83	Large (20 < X <= 100)
CTCGAAAAGCGTTTAC-1_2	P6	1093	663	2.56176	24.7027	Singlet	T Cell Terminal Effector CD8+	ALS	Late	CASLPSYNTDKLIF_CASSVGDSSIGQYF	11	Medium (5 < X <= 20)
CTCGAAAAGGATGGTC-1_2	P6	1566	875	1.59642	24.8404	Singlet	T Cell Central Memory CD8+	ALS	Late	CALDNTDKLIF_CASSEIGGLGYTF	1	Single (0 < X <= 1)
CTCGAAAAGGTAGCCA-1_2	P6	4857	1797	1.25592	38.4805	Singlet	T Cell Naïve CD4+	ALS	Late	CAMREGRGNARLMF_CSVEGRDQLQFDGYTF	1	Single (0 < X <= 1)
CTCGAAACAGCTATTG-1_2	P6	2924	1035	2.12038	43.4337	Singlet	T Cell Central Memory CD4+	ALS	Late	CAGSQGGSEKLVF_CASSSLRTAFF	1	Single (0 < X <= 1)
CTCGAAACATGGTAGG-1_2	P6	4165	1456	1.0084	39.4718	Singlet	T Cell Central Memory CD4+	ALS	Late	CAATVSGSARQLTF_CASSPLQGSDGYTF	1	Single (0 < X <= 1)
CTCGAAAGTTCCACTC-1_2	P6	5242	1816	2.09844	36.8562	Singlet	T Cell Central Memory CD4+	ALS	Late	CAVGRGGSNYKLTF_CASSPSAGSGANVLTF	1	Single (0 < X <= 1)
CTCGAAATCAGCACAT-1_2	P6	2915	1389	2.5729	24.1509	Singlet	T Cell Effector Memory CD8+	ALS	Late	CAETPGGYQKVTF_CASTKYSPGTGGTGELFF	4	Small (1 < X <= 5)
CTCGAGGAGTCCGGTC-1_2	P6	2677	1089	2.5028	39.1857	Singlet	T Cell Effector Memory CD4+	ALS	Late	CAVRRQAGTALIF_CASSRLGGGLDTGELFF	1	Single (0 < X <= 1)
CTCGAGGCAATCCAAC-1_2	P6	4076	1642	1.22669	23.9696	Singlet	T Cell Terminal Effector CD8+	ALS	Late	CAMRAASDSGSARQLTF_CASSQETGLASGELFF	118	Hyperexpanded (100 < X <= 1000)
CTCGAGGGTACAGACG-1_2	P6	3867	1177	0.749935	48.8751	Singlet	T Cell Naïve CD4+	ALS	Late	CALSGNTGGFKTIF_CSARDNRGTSSYNEQFF	1	Single (0 < X <= 1)
CTCGAGGGTATTCTCT-1_2	P6	2182	968	1.5582	39.3217	Singlet	T Cell Naïve CD4+	ALS	Late	CAVPGGGGFQKLVF_CASSPATGGRQTQYF	2	Small (1 < X <= 5)
CTCGAGGTCCACGCAG-1_2	P6	3334	1401	2.33953	26.0348	Singlet	T Cell Terminal Effector CD8+	ALS	Late	CAIRLFGYALNF_CASSQDLGSYEQYF	89	Large (20 < X <= 100)
CTCGAGGTCCGGGTGT-1_2	P6	1983	1187	1.81543	14.7252	Singlet	T Cell Effector Memory CD4+	ALS	Late	CAYISNTDKLIF_CASSGGQARGLNYGYTF	9	Medium (5 < X <= 20)
CTCGAGGTCGCAAGCC-1_2	P6	3434	1273	1.22306	42.3704	Singlet	T Cell Naïve CD4+	ALS	Late	CAVLPLYNTDKLIF_CASSLVRLESQLFF	1	Single (0 < X <= 1)
CTCGGAGAGCTCCTCT-1_2	P6	3069	1034	1.56403	41.8051	Singlet	T Cell Central Memory CD4+	ALS	Late	CAVGLDGQKLLF_CASRLDGPYNSPLHF	1	Single (0 < X <= 1)
CTCGGAGAGCTTTGGT-1_2	P6	3832	1380	1.61795	42.5626	Singlet	T Cell Naïve CD8+	ALS	Late	CAVGAGTASKLTF_CASRGTSGRYTDTQYF	1	Single (0 < X <= 1)
CTCGGAGAGGCTCATT-1_2	P6	4085	1806	0.832313	29.0086	Singlet	T Cell Terminal Effector CD4+	ALS	Late	CALRADAGGTSYGKLTF_CASSLGTGNSGANVLTF	1	Single (0 < X <= 1)
CTCGGAGAGTACGCCC-1_2	P6	1642	865	2.55786	27.4056	Singlet	T Cell Terminal Effector CD4+	ALS	Late	CAVVIYGNNRLAF_CASSPQGLNGYTF	1	Single (0 < X <= 1)
CTCGGAGGTACAAGTA-1_2	P6	2076	1332	2.40848	6.59923	Singlet	T Cell Central Memory CD4+	ALS	Late	CVVKGGGGNKLTF_CASSASGSYNEQFF	1	Single (0 < X <= 1)
CTCGGAGGTCCAGTGC-1_2	P6	6800	2258	1.72059	32.5294	Singlet	T Cell Central Memory CD4+	ALS	Late	CAVNSGGGADGLTF_CASSPIGPYEQYF	1	Single (0 < X <= 1)
CTCGGAGGTCTCGTTC-1_2	P6	4301	1726	1.32527	23.8084	Singlet	T Cell Terminal Effector CD8+	ALS	Late	CAASSNFGNEKLTF_CSALPYLTGASSGITDTQYF	38	Large (20 < X <= 100)
CTCGGAGGTGCTGTAT-1_2	P6	4206	1533	2.11602	38.4213	Singlet	T Cell Central Memory CD8+	ALS	Late	CAGVASGTYKYIF_CASSEWTGFNQPQHF	1	Single (0 < X <= 1)
CTCGGAGTCGCCGTGA-1_2	P6	1169	841	1.79641	6.929	Singlet	Regulatory T cell	ALS	Late	CGTESGGNTPLVF_CASKRVQLYEQYF	2	Small (1 < X <= 5)
CTCGGGAAGCTGATAA-1_2	P6	1610	841	1.92547	26.3354	Singlet	T Cell Terminal Effector CD8+	ALS	Late	CAMRAASDSGSARQLTF_CASSQETGLASGELFF	118	Hyperexpanded (100 < X <= 1000)
CTCGGGAGTATCAGTC-1_2	P6	4931	1922	2.77834	27.9051	Singlet	Regulatory T cell	ALS	Late	CAIRYSSASKIIF_CAWSTGANQPQHF	1	Single (0 < X <= 1)
CTCGGGAGTCCAGTGC-1_2	P6	1664	866	2.70433	22.6562	Singlet	T Cell Terminal Effector CD8+	ALS	Late	CAIRLFGYALNF_CASSQDLGSYEQYF	89	Large (20 < X <= 100)
CTCGGGAGTGCACGAA-1_2	P6	2588	903	1.3524	42.6584	Singlet	T Cell Central Memory CD4+	ALS	Late	CAVSNQAGTALIF_CASSHSGTGETQYF	1	Single (0 < X <= 1)
CTCGGGAGTGCCTGGT-1_2	P6	2615	954	2.10325	41.4914	Singlet	T Cell Naïve CD4+	ALS	Late	CAARTYGGSQGNLIF_CASSETDYYEQYF	1	Single (0 < X <= 1)
CTCGGGATCAGCTCGG-1_2	P6	4732	1668	1.56382	33.918	Singlet	T Cell Central Memory CD4+	ALS	Late	CVVNTPGNTGKLIF_CASSLGLANTIYF	1	Single (0 < X <= 1)
CTCGGGATCTCTAAGG-1_2	P6	4493	1561	1.64701	40.73	Singlet	T Cell Naïve CD4+	ALS	Late	CAVRSNTGNQFYF_CASSFFSGAEETQYF	1	Single (0 < X <= 1)
CTCGGGATCTTGCCGT-1_2	P6	3007	1344	1.39674	32.2581	Singlet	T Cell Effector Memory CD8+	ALS	Late	CAVRSNDYKLSF_CASSPPPDREETEAFF	1	Single (0 < X <= 1)
CTCGTACAGACATAAC-1_2	P6	4831	2026	3.80874	26.6404	Singlet	T Cell Central Memory CD4+	ALS	Late	CAVYSGYSTLTF_CASSIGQANEQFF	1	Single (0 < X <= 1)
CTCGTACAGATGAGAG-1_2	P6	3124	1186	4.41741	32.6825	Singlet	T Cell Central Memory CD8+	ALS	Late	CAVMEETSGSRLTF_CASSQERFYGYTF	1	Single (0 < X <= 1)
CTCGTACAGGGCTCTC-1_2	P6	4991	1483	0.721298	45.6822	Singlet	T Cell Central Memory CD4+	ALS	Late	CVVNRTNQGGKLIF_CASSQTGTSGRALGEQYF	1	Single (0 < X <= 1)
CTCGTACCAAGTTGTC-1_2	P6	4648	1519	1.14028	43.6317	Singlet	T Cell Naïve CD4+	ALS	Late	CAAGGNNDMRF_CASSFYGKGETQYF	1	Single (0 < X <= 1)
CTCGTACCAGGAATCG-1_2	P6	3236	1208	1.60692	41.3164	Singlet	T Cell Central Memory CD4+	ALS	Late	CAVGGYGGATNKLIF_CASSLRLAGDDYEQYF	1	Single (0 < X <= 1)
CTCGTACGTACTCGCG-1_2	P6	3348	1724	2.15054	16.6368	Singlet	T Cell Terminal Effector CD4+	ALS	Late	CAVGSNSGYALNF_CASRGTTNTGELFF	2	Small (1 < X <= 5)
CTCGTACGTCAACATC-1_2	P6	4475	1450	1.72067	44.648	Singlet	T Cell Naïve CD4+	ALS	Late	CAAPKTSGTYKYIF_CASSPSWGQGVSDTQYF	1	Single (0 < X <= 1)
CTCGTCAAGATACACA-1_2	P6	6033	1754	2.10509	43.9417	Singlet	T Cell Central Memory CD4+	ALS	Late	CAVGRSSASKIIF_CASSSGTGNSPLHF	1	Single (0 < X <= 1)
CTCGTCACAGCATACT-1_2	P6	4519	1732	2.10224	34.0783	Singlet	T Cell Central Memory CD4+	ALS	Late	CAGAQWAAGNKLTF_CASSLLSYNEQFF	1	Single (0 < X <= 1)
CTCGTCAGTTGTCTTT-1_2	P6	9488	2461	2.01307	41.5999	Singlet	T Cell Central Memory CD4+	ALS	Late	CLPSLTDTGTASKLTF_CASSALVGPEGINQPQHF	1	Single (0 < X <= 1)
CTCGTCATCCTTTCTC-1_2	P6	7652	3014	1.22844	24.0983	Singlet	MAIT Cells	ALS	Late	CAVGPPEGDKLIF_CASSRSVGGDTEAFF	1	Single (0 < X <= 1)
CTCTAATAGACGCAAC-1_2	P6	3529	1329	1.36016	38.9629	Singlet	T Cell Naïve CD4+	ALS	Late	CAENMNGGSTLGRLYF_CASSVMDPLDEQFF	1	Single (0 < X <= 1)
CTCTAATAGCCATCGC-1_2	P6	3926	1578	3.20937	31.9918	Singlet	Regulatory T cell	ALS	Late	CAFMNRDDKIIF_CASRPTGMTEAFF	1	Single (0 < X <= 1)
CTCTAATAGTCATGCT-1_2	P6	4396	1790	2.1838	33.4622	Singlet	T Cell Central Memory CD4+	ALS	Late	CGADISEGNMLTF_CASSLVRSYEQYF	1	Single (0 < X <= 1)
CTCTAATCAATGCCAT-1_2	P6	5640	2389	1.91489	19.0071	Singlet	T Cell Terminal Effector CD8+	ALS	Late	CAASVTGNQFYF_CASSVSHYGEKFF	83	Large (20 < X <= 100)
CTCTAATGTAGGGTAC-1_2	P6	4054	1552	2.59003	33.2018	Singlet	T Cell Naïve CD4+	ALS	Late	CAGATGNTGKLIF_CAISKPPNTEAFF	1	Single (0 < X <= 1)
CTCTAATGTCCGAACC-1_2	P6	3259	1305	3.68211	31.7275	Singlet	T Cell Terminal Effector CD8+	ALS	Late	CAANTGTASKLTF_CASSQDRGAATETQYF	12	Medium (5 < X <= 20)
CTCTAATTCACCAGGC-1_2	P6	5389	1925	2.635	36.5188	Singlet	T Cell Naïve CD4+	ALS	Late	CAAYTNGAGSYQLTF_CASSSYTEAFF	1	Single (0 < X <= 1)
CTCTAATTCTGCCAGG-1_2	P6	3919	1289	1.35239	45.2666	Singlet	T Cell Naïve CD4+	ALS	Late	CAENRGSYKLIF_CSAKRTEPQETQYF	1	Single (0 < X <= 1)
CTCTACGGTACATGTC-1_2	P6	11824	3091	2.43572	40.773	Singlet	T Cell Naïve CD4+	ALS	Late	CAVIKAAGNKLTF_CASSLMPGGQRTFF	1	Single (0 < X <= 1)
CTCTACGGTCTACCTC-1_2	P6	5391	2744	2.22593	6.4552	Singlet	T Cell Central Memory CD4+	ALS	Late	CAAIQGFQKLVF_CASSLSGTSAGLQETQYF	1	Single (0 < X <= 1)
CTCTACGGTCTAGGTT-1_2	P6	5224	2241	3.08193	22.2435	Singlet	T Cell Terminal Effector CD8+	ALS	Late	CAIRLFGYALNF_CASSQDLGSYEQYF	89	Large (20 < X <= 100)
CTCTACGGTGCAGTAG-1_2	P6	6832	2091	1.36124	41.291	Singlet	T Cell Central Memory CD4+	ALS	Late	CAYHRTSGSRLTF_CASSLAPLAGNEQFF	1	Single (0 < X <= 1)
CTCTGGTAGACCTTTG-1_2	P6	4589	2011	1.69972	20.462	Singlet	T Cell Terminal Effector CD4+	ALS	Late	CAENILGQNFVF_CASTDRGLEQYF	43	Large (20 < X <= 100)
CTCTGGTGTGTGAAAT-1_2	P6	6009	2097	1.53104	35.8462	Singlet	T Cell Naïve CD4+	ALS	Late	CAVTQAGGSYIPTF_CASSIESGLAGYNEQFF	1	Single (0 < X <= 1)
CTCTGGTTCAACGCTA-1_2	P6	6011	2063	0.931625	35.3352	Singlet	T Cell Central Memory CD4+	ALS	Late	CAFDRVSGTYKYIF_CASSLGLGQTQYF	1	Single (0 < X <= 1)
CTCTGGTTCAGAAATG-1_2	P6	1174	878	0.681431	5.36627	Singlet	T Cell Terminal Effector CD8+	ALS	Late	CAMRAASDSGSARQLTF_CASSQETGLASGELFF	118	Hyperexpanded (100 < X <= 1000)
CTCTGGTTCTCACATT-1_2	P6	3613	1634	2.54636	29.4215	Singlet	T Cell Central Memory CD4+	ALS	Late	CAVSGMGGKLIF_CASSPLTGGETQYF	1	Single (0 < X <= 1)
CTGAAACCAGGTGGAT-1_2	P6	4974	1545	2.33213	40.7519	Singlet	T Cell Effector Memory CD4+	ALS	Late	CALLSYNTDKLIF_CASSLWGAGNYEQYF	1	Single (0 < X <= 1)
CTGAAACGTGTGGCTC-1_2	P6	1519	981	4.4108	13.5616	Singlet	T Cell Central Memory CD4+	ALS	Late	CARETNAGKSTF_CSVNKGYEQYF	1	Single (0 < X <= 1)
CTGAAACGTTCCACAA-1_2	P6	6744	2373	2.19454	29.1963	Singlet	T Cell Vd2 gd	ALS	Late	CAARIDNYGQNFVF_CASSLDGAQPQHF	1	Single (0 < X <= 1)
CTGAAACTCCCAGGTG-1_2	P6	2452	1099	2.28385	33.1566	Singlet	T Cell Central Memory CD4+	ALS	Late	CAFLGAQKLVF_CASSLESRNTGELFF	1	Single (0 < X <= 1)
CTGAAGTAGACAAAGG-1_2	P6	4006	1387	1.74738	41.6126	Singlet	T Cell Naïve CD4+	ALS	Late	CIVRVLDNYGQNFVF_CASSPPAQRDIQYF	1	Single (0 < X <= 1)
CTGAAGTAGACCTAGG-1_2	P6	3132	1560	1.97957	25.6066	Singlet	T Cell Naïve CD4+	ALS	Late	CAVSEQGAGNKLTF_CASSLVWGQNTGELFF	1	Single (0 < X <= 1)
CTGAAGTAGGCATTGG-1_2	P6	4378	1852	3.97442	26.0393	Singlet	Regulatory T cell	ALS	Late	CAASVFYAGGTSYGKLTF_CSARDRGPTGELFF	1	Single (0 < X <= 1)
CTGAAGTAGGTGGGTT-1_2	P6	5051	2195	2.41536	16.8284	Singlet	T Cell Effector Memory CD8+	ALS	Late	CAASAPSGTYKYIF_CASRDIDSGANVLTF	1	Single (0 < X <= 1)
CTGAAGTGTTTAGCTG-1_2	P6	2335	1005	3.08351	40.8994	Singlet	T Cell Naïve CD4+	ALS	Late	CAGALWERDDKIIF_CASSRGSSYNSPLHF	1	Single (0 < X <= 1)
CTGATAGAGCACACAG-1_2	P6	4550	1949	1.8022	19.2308	Singlet	T Cell Terminal Effector CD8+	ALS	Late	CAGGTGGYQKVTF_CASSVGAGGIQYF	1	Single (0 < X <= 1)
CTGATAGCATCCGGGT-1_2	P6	3592	1749	2.33853	22.5501	Singlet	T Cell Non-Vd2 gd	ALS	Late	CAASVTGNQFYF_CASSVSHYGEKFF	83	Large (20 < X <= 100)
CTGATAGGTGCTTCTC-1_2	P6	4426	1712	2.50791	34.817	Singlet	T Cell Naïve CD4+	ALS	Late	CAASNQGGKLIF_CASSQVRGRASSYNEQFF	1	Single (0 < X <= 1)
CTGATAGTCTGCTGCT-1_2	P6	4538	1691	1.78493	38.0784	Singlet	T Cell Naïve CD4+	ALS	Late	CATRGSGGGADGLTF_CAISEGGTGGLETQYF	1	Single (0 < X <= 1)
CTGATCCAGTCAAGCG-1_2	P6	4560	1603	1.55702	36.9298	Singlet	T Cell Central Memory CD4+	ALS	Late	CAYRSFNFGNEKLTF_CASRELEGRDHEQYF	1	Single (0 < X <= 1)
CTGATCCAGTTGCAGG-1_2	P6	4400	1548	1.79545	40.3182	Singlet	T Cell Central Memory CD4+	ALS	Late	CAVRDRSTGFQKLVF_CASSVEADNEQFF	1	Single (0 < X <= 1)
CTGATCCCAACTGCTA-1_2	P6	4091	1799	1.19775	25.1772	Singlet	Regulatory T cell	ALS	Late	CVSGGYNKLIF_CASTRTSRSASYEQYF	1	Single (0 < X <= 1)
CTGATCCGTCACACGC-1_2	P6	5309	1795	3.18327	40.7045	Singlet	T Cell Central Memory CD4+	ALS	Late	CAVGFGGADGLTF_CSANPTSGRINEQFF	1	Single (0 < X <= 1)
CTGATCCTCAACTCTT-1_2	P6	2715	1176	1.39963	35.175	Singlet	T Cell Central Memory CD4+	ALS	Late	CAVNWGRSGSARQLTF_CASSPPGTPNTEAFF	1	Single (0 < X <= 1)
CTGATCCTCATTGCGA-1_2	P6	4222	1719	1.84747	29.8674	Singlet	Regulatory T cell	ALS	Late	CAGVYGQNFVF_CASSRMTPGTDQETQYF	1	Single (0 < X <= 1)
CTGATCCTCCTACAGA-1_2	P6	4522	1793	1.4153	33.8788	Singlet	T Cell Naïve CD4+	ALS	Late	CAATVQGAQKLVF_CASSPITPLNTEAFF	1	Single (0 < X <= 1)
CTGCCTAAGCCGGTAA-1_2	P6	4577	1784	1.68232	34.8045	Singlet	T Cell Naïve CD4+	ALS	Late	CAASEGKSTF_CSARDLDFLTDTQYF	1	Single (0 < X <= 1)
CTGCCTAAGGGTTTCT-1_2	P6	7231	2941	1.20315	18.9185	Singlet	T Cell Central Memory CD4+	ALS	Late	CAFYNQGGKLIF_CASSPRGIRDEKLFF	1	Single (0 < X <= 1)
CTGCCTAGTGTGACCC-1_2	P6	5228	1891	1.26243	37.6243	Singlet	T Cell Central Memory CD4+	ALS	Late	CAASGNFGNEKLTF_CSARPRTGVRELFF	1	Single (0 < X <= 1)
CTGCCTATCACATACG-1_2	P6	4400	1634	0.704545	37.1364	Singlet	T Cell Naïve CD4+	ALS	Late	CAASMNNNARLMF_CASSPLGYEQYF	1	Single (0 < X <= 1)
CTGCCTATCCGAATGT-1_2	P6	5881	2094	1.81942	34.1439	Singlet	T Cell Central Memory CD4+	ALS	Late	CAVITMNSGYSTLTF_CASSQPDRNSPLHF	1	Single (0 < X <= 1)
CTGCCTATCTTCGAGA-1_2	P6	3702	1732	1.45867	25.3917	Singlet	T Cell Effector Memory CD8+	ALS	Late	CAYGLYAGGTSYGKLTF_CASSARFGLSYEQYF	3	Small (1 < X <= 5)
CTGCGGAAGAAGATTC-1_2	P6	3841	1727	2.68159	20.2291	Singlet	T Cell Terminal Effector CD8+	ALS	Late	CAASVTGNQFYF_CASSVSHYGEKFF	83	Large (20 < X <= 100)
CTGCGGAAGTTAACGA-1_2	P6	1591	868	1.7599	22.9415	Singlet	T Cell Terminal Effector CD8+	ALS	Late	CAMRAASDSGSARQLTF_CASSQETGLASGELFF	118	Hyperexpanded (100 < X <= 1000)
CTGCGGACAGGACCCT-1_2	P6	3973	1293	1.08231	41.8827	Singlet	T Cell Naïve CD4+	ALS	Late	CAYRSANGQKLLF_CASEGLTYTDTQYF	1	Single (0 < X <= 1)
CTGCGGACATCTATGG-1_2	P6	5822	2001	1.64892	35.8296	Singlet	T Cell Central Memory CD4+	ALS	Late	CAVEDRKAAGNKLTF_CASSFDRVLMNTEAFF	1	Single (0 < X <= 1)
CTGCTGTAGCTACCTA-1_2	P6	5740	1989	1.37631	35.5401	Singlet	Regulatory T cell	ALS	Late	CLVGDMGAYGQNFVF_CASSSPREGSGANVLTF	1	Single (0 < X <= 1)
CTGCTGTCAATAACGA-1_2	P6	6284	2131	2.05283	33.0204	Singlet	T Cell Naïve CD4+	ALS	Late	CAARMDSSYKLIF_CASSVRAQVSGGRGAFF	1	Single (0 < X <= 1)
CTGCTGTTCCAAGCCG-1_2	P6	4063	1650	1.55058	32.0207	Singlet	T Cell Naïve CD4+	ALS	Late	CAGAPDPNKLVF_CASSEVSYGASPLHF	1	Single (0 < X <= 1)
CTGCTGTTCTCAAACG-1_2	P6	5532	2112	2.27766	31.2545	Singlet	T Cell Naïve CD4+	ALS	Late	CAIMDSSYKLIF_CASSWTSGSNEQFF	1	Single (0 < X <= 1)
CTGGTCTAGGTGATTA-1_2	P6	4660	1739	2.53219	32.8112	Singlet	T Cell Central Memory CD4+	ALS	Late	CALSDSGGADGLTF_CSVLGQGDGYTF	1	Single (0 < X <= 1)
CTGGTCTGTCCCTTGT-1_2	P6	5420	1827	3.13653	39.1144	Singlet	T Cell Central Memory CD4+	ALS	Late	CVVMNTGFQKLVF_CASSQGRTVPAFF	1	Single (0 < X <= 1)
CTGGTCTGTCGTTGTA-1_2	P6	6348	2180	1.78009	35.7435	Singlet	T Cell Central Memory CD4+	ALS	Late	CAVGATYGGSQGNLIF_CASSLTRQEETQYF	1	Single (0 < X <= 1)
CTGGTCTTCCTGTACC-1_2	P6	5652	1785	1.91083	39.7558	Singlet	T Cell Central Memory CD4+	ALS	Late	CAVNGWSNDYKLSF_CASRHQETQYF	1	Single (0 < X <= 1)
CTGGTCTTCTGTGCAA-1_2	P6	3295	1222	1.94234	42.4279	Singlet	T Cell Naïve CD4+	ALS	Late	CAVKSSASKIIF_CASSSLAGGQETQYF	1	Single (0 < X <= 1)
CTGTGCTAGTATCTCG-1_2	P6	3841	1445	1.84848	39.2606	Singlet	T Cell Naïve CD4+	ALS	Late	CVVHSGGSNYKLTF_CASSLRTGGYNEQFF	1	Single (0 < X <= 1)
CTGTGCTCAAGGCTCC-1_2	P6	6969	2311	1.36318	35.5431	Singlet	T Cell Central Memory CD4+	ALS	Late	CAVAPPNRDDKIIF_CASSLGVISNQPQHF	1	Single (0 < X <= 1)
CTGTGCTGTACTCTCC-1_2	P6	4429	1758	2.03206	36.8029	Singlet	T Cell Central Memory CD8+	ALS	Late	CAFIKAAGNKLTF_CASSQGRTPQGYGYTF	1	Single (0 < X <= 1)
CTGTGCTGTCCTGCTT-1_2	P6	5780	1927	1.55709	39.6886	Singlet	T Cell Central Memory CD4+	ALS	Late	CAMRTIGNEKLTF_CSAISVSSYNEQFF	1	Single (0 < X <= 1)
CTGTGCTGTCTAAAGA-1_2	P6	5027	1801	1.37259	36.2244	Singlet	T Cell Naïve CD4+	ALS	Late	CAASTSTGANNLFF_CSASRPGGDYGYTF	1	Single (0 < X <= 1)
CTGTGCTTCCGGGTGT-1_2	P6	3465	1217	1.96248	45.8297	Singlet	T Cell Naïve CD4+	ALS	Late	CIVRVTYSGAGSYQLTF_CASSVDRGNTEAFF	1	Single (0 < X <= 1)
CTGTGCTTCCTAAGTG-1_2	P6	6896	2537	1.2181	30.6845	Singlet	T Cell Central Memory CD4+	ALS	Late	CIVRVPSGAGSYQLTF_CASSITGTGGNEQYF	1	Single (0 < X <= 1)
CTGTTTAAGAGACTAT-1_2	P6	10573	2827	2.73338	39.459	Singlet	T Cell Central Memory CD4+	ALS	Late	CAGPHNARLMF_CSVSMNTEAFF	1	Single (0 < X <= 1)
CTGTTTACAATAGCAA-1_2	P6	5470	2114	2.59598	29.4881	Singlet	T Cell Naïve CD4+	ALS	Late	CAINTGGFKTIF_CASSLQTSGYSGANVLTF	1	Single (0 < X <= 1)
CTGTTTACAATCGGTT-1_2	P6	5036	1857	1.03257	36.3384	Singlet	T Cell Naïve CD4+	ALS	Late	CAASKIPGGGNKLTF_CASSQGDRLGSYEQYF	1	Single (0 < X <= 1)
CTGTTTACACAACTGT-1_2	P6	3711	1515	2.02102	33.7375	Singlet	T Cell Central Memory CD4+	ALS	Late	CIVRLMEYGNKLVF_CASSLTPGDTEAFF	1	Single (0 < X <= 1)
CTGTTTACACCTCGTT-1_2	P6	4654	1511	0.988397	47.1637	Singlet	T Cell Naïve CD4+	ALS	Late	CAASPARGGSGGSNYKLTF_CASSPDQRPYNEQFF	1	Single (0 < X <= 1)
CTGTTTAGTACAGTTC-1_2	P6	4027	1537	2.6074	38.2419	Singlet	Regulatory T cell	ALS	Late	CALSAGYSSASKIIF_CACRGASNEQFF	1	Single (0 < X <= 1)
CTGTTTAGTCCATCCT-1_2	P6	5168	1876	1.99303	36.3777	Singlet	T Cell Naïve CD4+	ALS	Late	CAASAHGDDKIIF_CASSQGAGGPHEQFF	1	Single (0 < X <= 1)
CTGTTTAGTTAAGAAC-1_2	P6	5495	1899	2.12921	34.5405	Singlet	T Cell Central Memory CD4+	ALS	Late	CATNSNYQLIW_CSAQGTGGGLAEAFF	1	Single (0 < X <= 1)
CTGTTTATCTACCAGA-1_2	P6	6623	2174	2.49132	32.8703	Singlet	T Cell Effector Memory CD4+	ALS	Late	CAANGNKLVF_CASSQDPGAWGYTF	3	Small (1 < X <= 5)
CTGTTTATCTCTGCTG-1_2	P6	3312	1485	2.17391	29.8007	Singlet	T Cell Effector Memory CD4+	ALS	Late	CVVSPYNAGNMLTF_CASRRDRGIADYYNEQFF	1	Single (0 < X <= 1)
CTTAACTAGACACTAA-1_2	P6	5563	2005	2.4627	33.9205	Singlet	T Cell Central Memory CD4+	ALS	Late	CADDRGSTLGRLYF_CASRTPSGATRTF	1	Single (0 < X <= 1)
CTTAACTAGGGTGTGT-1_2	P6	5020	1754	1.75299	34.4223	Singlet	T Cell Central Memory CD4+	ALS	Late	CAARRRDDKIIF_CASSRETGNTIYF	1	Single (0 < X <= 1)
CTTAACTAGGTGCAAC-1_2	P6	3444	1642	3.223	23.1998	Singlet	T Cell Terminal Effector CD8+	ALS	Late	CAIRLFGYALNF_CASSQDLGSYEQYF	89	Large (20 < X <= 100)
CTTAACTCATCCTAGA-1_2	P6	4986	1703	1.4641	36.3819	Singlet	T Cell Central Memory CD4+	ALS	Late	CAVRGLTGGGNKLTF_CATSRLTGGEAKNIQYF	1	Single (0 < X <= 1)
CTTAACTGTCGTCTTC-1_2	P6	4766	1623	3.23122	39.7188	Singlet	T Cell Central Memory CD4+	ALS	Late	CAVDRWETSGSRLTF_CASSPSHREEAFF	1	Single (0 < X <= 1)
CTTAACTTCTGGCGAC-1_2	P6	4365	1575	1.46621	37.0447	Singlet	T Cell Central Memory CD4+	ALS	Late	CAPYLWGYQKVTF_CASSQGLLTDTQYF	1	Single (0 < X <= 1)
CTTACCGAGGATATAC-1_2	P6	3255	1390	2.39631	23.8402	Singlet	T Cell Terminal Effector CD8+	ALS	Late	CAIRLFGYALNF_CASSQDLGSYEQYF	89	Large (20 < X <= 100)
CTTACCGGTACTTCTT-1_2	P6	2500	1285	3.56	23.92	Singlet	T Cell Central Memory CD4+	ALS	Late	CAPSNFGNEKLTF_CASSFTSGSSPQYF	1	Single (0 < X <= 1)
CTTACCGGTCAAAGCG-1_2	P6	4562	1612	1.20561	36.4972	Singlet	T Cell Central Memory CD4+	ALS	Late	CAARTSGSARQLTF_CSAPRGPSVNTEAFF	2	Small (1 < X <= 5)
CTTACCGTCTTTACAC-1_2	P6	4208	1618	2.35266	35.4325	Singlet	T Cell Naïve CD4+	ALS	Late	CAEKSSNTGKLIF_CSVLPGQGVETQYF	1	Single (0 < X <= 1)
CTTAGGATCTGCTTGC-1_2	P6	2529	1441	1.10716	19.2962	Singlet	T Cell Central Memory CD4+	ALS	Late	CADLKAAGNKLTF_CASSFGTALDEQYF	1	Single (0 < X <= 1)
CTTCTCTAGCCCAACC-1_2	P6	6198	2151	1.90384	29.7354	Singlet	T Cell Effector Memory CD8+	ALS	Late	CAGQGDSGAGSYQLTF_CASSDPTLSYEQYF	1	Single (0 < X <= 1)
CTTCTCTCACCATGTA-1_2	P6	5724	1851	2.16632	39.1509	Singlet	T Cell Naïve CD4+	ALS	Late	CAVDIYGNNRLAF_CASSDYAGEQFF	1	Single (0 < X <= 1)
CTTCTCTCACCGAATT-1_2	P6	3727	1671	4.13201	20.2576	Singlet	T Cell Effector Memory CD8+	ALS	Late	CAAGEGAQKLVF_CSVEGAGTYEQYF	1	Single (0 < X <= 1)
CTTCTCTGTGAAAGAG-1_2	P6	4180	1771	1.91388	17.8947	Singlet	T Cell Terminal Effector CD8+	ALS	Late	CAMRAASDSGSARQLTF_CASSQETGLASGELFF	118	Hyperexpanded (100 < X <= 1000)
CTTCTCTGTGGAAAGA-1_2	P6	6034	2013	1.54127	31.7368	Singlet	T Cell Naïve CD4+	ALS	Late	CAVAGNTDKLIF_CASSHASGDTQYF	1	Single (0 < X <= 1)
CTTGGCTAGACACTAA-1_2	P6	4113	1704	1.09409	31.1451	Singlet	T Cell Central Memory CD4+	ALS	Late	CAMREGGNFNKFYF_CASSELGLAGGYNEQFF	1	Single (0 < X <= 1)
CTTGGCTAGGTGCTAG-1_2	P6	4312	1490	1.57699	41.5584	Singlet	T Cell Naïve CD4+	ALS	Late	CAASGDGGTSYGKLTF_CAIRKSQGADYNEQFF	1	Single (0 < X <= 1)
CTTGGCTCACGTCAGC-1_2	P6	4275	1509	2.22222	40.7251	Singlet	T Cell Naïve CD4+	ALS	Late	CAVKQAGTALIF_CASSVGTTQETQYF	1	Single (0 < X <= 1)
CTTGGCTCAGATCGGA-1_2	P6	857	561	1.86698	23.804	Singlet	T Cell Terminal Effector CD8+	ALS	Late	CATDAGGTSYGKLTF_CSVEVWDSAYNEQFF	9	Medium (5 < X <= 20)
CTTGGCTGTCAAAGAT-1_2	P6	4146	1543	2.05017	38.6155	Singlet	T Cell Naïve CD4+	ALS	Late	CAVKAPNFNKFYF_CASSPRTTTDTQYF	1	Single (0 < X <= 1)
CTTGGCTGTTATGCGT-1_2	P6	5530	1868	1.8264	36.4557	Singlet	T Cell Central Memory CD4+	ALS	Late	CASFPSDSNYQLIW_CASSPRLARLDTQYF	1	Single (0 < X <= 1)
CTTGGCTGTTCACCTC-1_2	P6	4862	1858	1.76882	36.4665	Singlet	T Cell Naïve CD4+	ALS	Late	CAVIVAGGTSYGKLTF_CASSVRVQGGELFF	1	Single (0 < X <= 1)
CTTGGCTTCCCAAGAT-1_2	P6	4194	1617	1.3114	33.5479	Singlet	T Cell Central Memory CD4+	ALS	Late	CVVNKIQTQSGGSYIPTF_CASSQNDRERPGYTF	2	Small (1 < X <= 5)
CTTGGCTTCTACCTGC-1_2	P6	4040	1625	1.70792	32.1287	Singlet	Regulatory T cell	ALS	Late	CAANGGATNKLIF_CSARRGGTEAFF	1	Single (0 < X <= 1)
CTTTGCGAGATATGGT-1_2	P6	3316	1152	1.62847	46.6224	Singlet	T Cell Naïve CD4+	ALS	Late	CAVVDSSYKLIF_CASSGSRTGELFF	1	Single (0 < X <= 1)
CTTTGCGAGCCTTGAT-1_2	P6	3642	1613	2.88303	21.609	Singlet	T Cell Terminal Effector CD8+	ALS	Late	CAIRLFGYALNF_CASSQDLGSYEQYF	89	Large (20 < X <= 100)
CTTTGCGGTCGCGTGT-1_2	P6	2916	1074	1.26886	42.0096	Singlet	T Cell Central Memory CD4+	ALS	Late	CATGKAAGNKLTF_CASSLGLREAFF	1	Single (0 < X <= 1)
GAAACTCAGACTTTCG-1_2	P6	7076	2386	1.48389	34.8785	Singlet	T Cell Central Memory CD4+	ALS	Late	CAVGANTGNQFYF_CSARDGLAGRIGELFF	1	Single (0 < X <= 1)
GAAACTCAGGATTCGG-1_2	P6	4639	1570	1.63828	40.1811	Singlet	T Cell Naïve CD4+	ALS	Late	CAYSDGRGGSNYKLTF_CASSLGRRGTYTDTQYF	1	Single (0 < X <= 1)
GAAACTCAGGCAGGTT-1_2	P6	5309	1781	1.95894	40.0264	Singlet	T Cell Central Memory CD4+	ALS	Late	CALLSGGYNKLIF_CASRQGRGTGEETQYF	1	Single (0 < X <= 1)
GAAACTCTCAGAGACG-1_2	P6	4291	1705	2.58681	29.8532	Singlet	T Cell Effector Memory CD8+	ALS	Late	CAMRESPGAGSYQLTF_CASAGGSGNTIYF	2	Small (1 < X <= 5)
GAAATGAAGACAAAGG-1_2	P6	4975	1583	2.01005	43.6181	Singlet	T Cell Naïve CD4+	ALS	Late	CALHSGGGADGLTF_CASSLGGAVYEQYF	1	Single (0 < X <= 1)
GAAATGAAGGCATGGT-1_2	P6	3970	1616	1.73804	30.1008	Singlet	T Cell Central Memory CD4+	ALS	Late	CAAGPNQAGTALIF_CASSQGDFNNEQFF	1	Single (0 < X <= 1)
GAAATGAAGTAATCCC-1_2	P6	4344	1925	2.27901	22.4678	Singlet	T Cell Terminal Effector CD8+	ALS	Late	CAMRAASDSGSARQLTF_CASSQETGLASGELFF	118	Hyperexpanded (100 < X <= 1000)
GAAATGAAGTCATCCA-1_2	P6	4341	1332	2.21147	46.8095	Singlet	T Cell Naïve CD4+	ALS	Late	CIVRGLNSGYSTLTF_CASSATTSGSYEQYF	1	Single (0 < X <= 1)
GAAATGACAACTGCTA-1_2	P6	4431	1807	2.14399	30.0384	Singlet	T Cell Naïve CD4+	ALS	Late	CVVRGASGGSYIPTF_CASSVIGESTDTQYF	1	Single (0 < X <= 1)
GAAATGACACATTTCT-1_2	P6	4488	1960	1.84938	23.574	Singlet	T Cell Effector Memory CD8+	ALS	Late	CAGQPTSSGSARQLTF_CASSRVNNEQFF	9	Medium (5 < X <= 20)
GAAATGAGTTATGCGT-1_2	P6	3151	1432	1.93589	22.5008	Singlet	T Cell Effector Memory CD8+	ALS	Late	CAVRDQGSNFGNEKLTF_CASSIGSHQPQHF	4	Small (1 < X <= 5)
GAAATGATCACGATGT-1_2	P6	3963	1637	1.76634	32.5259	Singlet	T Cell Central Memory CD4+	ALS	Late	CAMRGAAGNKLTF_CASSRQGTGANVLTF	1	Single (0 < X <= 1)
GAACATCAGCGTCTAT-1_2	P6	5438	1816	1.32402	42.2214	Singlet	T Cell Naïve CD4+	ALS	Late	CAGRLGAQKLVF_CASSPRPDEKLFF	1	Single (0 < X <= 1)
GAACATCCACCCATGG-1_2	P6	5560	2194	1.20504	17.3561	Singlet	Regulatory T cell	ALS	Late	CALDLNNNARLMF_CASRDRNEKLFF	1	Single (0 < X <= 1)
GAACATCCACGAAATA-1_2	P6	3427	1578	2.27604	22.527	Singlet	T Cell Terminal Effector CD8+	ALS	Late	CAASVTGNQFYF_CASSVSHYGEKFF	83	Large (20 < X <= 100)
GAACATCCAGCGATCC-1_2	P6	4567	1553	2.2991	39.6759	Singlet	T Cell Central Memory CD4+	ALS	Late	CVVSADGQKLLF_CASSPRPFGGGDETQYF	1	Single (0 < X <= 1)
GAACATCCATATACGC-1_2	P6	3712	1311	3.2597	36.2338	Singlet	T Cell Naïve CD8+	ALS	Late	CAVSVTVFQKLVF_CASTFLPTDTQYF	1	Single (0 < X <= 1)
GAACCTAAGTGCGATG-1_2	P6	2826	1290	2.37084	29.9717	Singlet	T Cell Central Memory CD4+	ALS	Late	CAVEDRDGQKLLF_CASRWTGGRNEQFF	2	Small (1 < X <= 5)
GAACCTACACAGCCCA-1_2	P6	5753	1825	1.99896	40.3616	Singlet	T Cell Central Memory CD4+	ALS	Late	CAVVPNDYKLSF_CASSYSRGNHEQYF	1	Single (0 < X <= 1)
GAACCTACATCTGGTA-1_2	P6	4026	2211	1.83805	12.7173	Singlet	T Cell Central Memory CD4+	ALS	Late	CAVNYSGNTPLVF_CASSLSRGGGNQPQHF	1	Single (0 < X <= 1)
GAACCTAGTACGCACC-1_2	P6	3220	1433	1.92547	28.2298	Singlet	T Cell Effector Memory CD8+	ALS	Late	CAYRREGSGYSTLTF_CASSSPYSGTGELFF	1	Single (0 < X <= 1)
GAACCTATCCTGTACC-1_2	P6	7208	2379	2.38624	32.894	Singlet	MAIT Cells	ALS	Late	CAPSYAGNNRKLIW_CASSSMGWRGSEKLFF	1	Single (0 < X <= 1)
GAACGGAAGCTAGTTC-1_2	P6	3981	1361	1.98443	43.2303	Singlet	T Cell Naïve CD4+	ALS	Late	CIVREVQGAQKLVF_CASSRSWVNQETQYF	1	Single (0 < X <= 1)
GAACGGAAGTTAGGTA-1_2	P6	4308	1805	1.62488	30.896	Singlet	T Cell Effector Memory CD8+	ALS	Late	CAVKDTGFQKLVF_CASSQDLGSYEQYF	1	Single (0 < X <= 1)
GAACGGACACATGGGA-1_2	P6	3853	1368	1.76486	42.7719	Singlet	T Cell Naïve CD4+	ALS	Late	CAVDSGAGSYQLTF_CASSVGQGYTEAFF	1	Single (0 < X <= 1)
GAACGGAGTTATCACG-1_2	P6	4511	1812	2.17247	34.826	Singlet	Regulatory T cell	ALS	Late	CAARLWYSGGGADGLTF_CASSHRGDSPLHF	1	Single (0 < X <= 1)
GAACGGAGTTGCCTCT-1_2	P6	5392	1828	2.55935	38.3346	Singlet	T Cell Central Memory CD4+	ALS	Late	CGTGPGAGNTGKLIF_CASSPGRTSGPAGQFF	2	Small (1 < X <= 5)
GAACGGATCTAACCGA-1_2	P6	5074	1811	1.06425	40.1064	Singlet	Regulatory T cell	ALS	Late	CAGPGTSYDKVIF_CASSLDGTGLYNEQFF	1	Single (0 < X <= 1)
GAAGCAGAGCGTTTAC-1_2	P6	3335	1387	0.95952	25.3373	Singlet	T Cell Terminal Effector CD8+	ALS	Late	CAIRLFGYALNF_CASSQDLGSYEQYF	89	Large (20 < X <= 100)
GAAGCAGCACGACTCG-1_2	P6	4238	1483	2.17084	41.3639	Singlet	T Cell Naïve CD4+	ALS	Late	CAMGNQAGTALIF_CASSGVGETQYF	1	Single (0 < X <= 1)
GAATAAGAGAAGCCCA-1_2	P6	5024	1702	1.69188	39.1521	Singlet	T Cell Central Memory CD4+	ALS	Late	CAGQYNFNKFYF_CASSPRVFSEQYF	1	Single (0 < X <= 1)
GAATAAGAGACATAAC-1_2	P6	5114	1842	2.77669	36.2534	Singlet	T Cell Naïve CD4+	ALS	Late	CAVGKGNNRLAF_CASSLVSSGNYNEQFF	1	Single (0 < X <= 1)
GAATAAGAGCGTCTAT-1_2	P6	2368	760	1.1402	52.3649	Singlet	T Cell Naïve CD4+	ALS	Late	CAATRRTNDMRF_CASTLGGAGKGYTF	1	Single (0 < X <= 1)
GAATAAGAGCTGTTCA-1_2	P6	1394	630	0.71736	40.8895	Singlet	T Cell Naïve CD4+	ALS	Late	CALPSRGFQKLVF_CASRDRASYNEQFF	2	Small (1 < X <= 5)
GAATAAGAGTGACTCT-1_2	P6	4501	1355	2.24395	46.9896	Singlet	T Cell Naïve CD4+	ALS	Late	CIVIDAVGYGQNFVF_CASSMQGSAAFGYTF	1	Single (0 < X <= 1)
GAATAAGCAAAGTCAA-1_2	P6	4628	1676	1.62057	38.7857	Singlet	T Cell Naïve CD4+	ALS	Late	CVVSSSPRGGNMLTF_CASSQDPAGLTYNEQFF	1	Single (0 < X <= 1)
GAATAAGCAGCCTTTC-1_2	P6	2177	947	1.42398	36.2885	Singlet	T Cell Naïve CD4+	ALS	Late	CAVKSRITGGGNKLTF_CASSYTGYSYEQYF	2	Small (1 < X <= 5)
GAATAAGCAGTGGAGT-1_2	P6	10573	3725	1.41871	20.8645	Singlet	T Cell Central Memory CD4+	ALS	Late	CAFTSPGGFQKLVF_CASTPYRDLSTDTQYF	1	Single (0 < X <= 1)
GAATAAGGTAGCGATG-1_2	P6	5395	1709	1.89064	42.2243	Singlet	T Cell Naïve CD4+	ALS	Late	CIVRIRETSGSRLTF_CSAKNLASNEQYF	1	Single (0 < X <= 1)
GAATAAGGTGCCTGGT-1_2	P6	3390	1686	1.59292	21.2094	Singlet	T Cell Terminal Effector CD8+	ALS	Late	CARGSNFGNEKLTF_CAISAGTYEQYF	1	Single (0 < X <= 1)
GAATAAGTCGCCTGTT-1_2	P6	2551	1526	1.21521	5.56644	Singlet	Regulatory T cell	ALS	Late	CATRGAQKLVF_CASSIGASNTGELFF	1	Single (0 < X <= 1)
GAATGAAAGCTGATAA-1_2	P6	3502	1345	2.17019	38.2353	Singlet	T Cell Naïve CD4+	ALS	Late	CAASSRPNMLTF_CAISGVGGQGASYEQYF	1	Single (0 < X <= 1)
GAATGAAAGGATATAC-1_2	P6	5791	2232	2.29667	34.5709	Singlet	Regulatory T cell	ALS	Late	CAVPVYGLTF_CASSLGGAVSSYEQYF	1	Single (0 < X <= 1)
GAATGAAGTAATCGTC-1_2	P6	4279	1631	3.20168	35.2419	Singlet	T Cell Central Memory CD4+	ALS	Late	CAVTRRNAGNMLTF_CASRTGGTTRGEQFF	1	Single (0 < X <= 1)
GAATGAAGTATAGGGC-1_2	P6	2392	855	1.92308	45.903	Singlet	T Cell Naïve CD4+	ALS	Late	CAVSNFGNEKLTF_CASRPAGSGNEQYF	1	Single (0 < X <= 1)
GAATGAAGTCCGACGT-1_2	P6	6028	1912	1.45985	38.7359	Singlet	T Cell Central Memory CD4+	ALS	Late	CVVAGRGNNRKLIW_CASSDDPGLAFNEQFF	1	Single (0 < X <= 1)
GAATGAAGTTGCCTCT-1_2	P6	2986	1123	1.67448	40.422	Singlet	T Cell Naïve CD4+	ALS	Late	CAVSESGGYQKVTF_CAWSSGAGELFF	1	Single (0 < X <= 1)
GAATGAATCTATCGCC-1_2	P6	5813	1862	2.16756	41.1319	Singlet	T Cell Central Memory CD8+	ALS	Late	CAVDHNFNKFYF_CATSGFPMADQETQYF	1	Single (0 < X <= 1)
GAATGAATCTGGCGTG-1_2	P6	5750	1857	1.35652	42.2609	Singlet	T Cell Naïve CD4+	ALS	Late	CAVRDNFNKFYF_CASSLRWTAASNQPQHF	1	Single (0 < X <= 1)
GACACGCAGACTACAA-1_2	P6	3922	1609	3.6206	29.8572	Singlet	T Cell Effector Memory CD8+	ALS	Late	CLVEPKNSGYSTLTF_CASSINQQSSTYEQYF	1	Single (0 < X <= 1)
GACACGCAGACTGGGT-1_2	P6	6805	1952	1.85158	40.6613	Singlet	T Cell Central Memory CD4+	ALS	Late	CIVRELNAGNMLTF_CSASDRTSGQFF	1	Single (0 < X <= 1)
GACACGCAGGGTGTTG-1_2	P6	2722	1589	1.9471	12.8949	Singlet	T Cell Effector Memory CD8+	ALS	Late	CAVSFSYSSASKIIF_CASSETDRDSDEQYF	1	Single (0 < X <= 1)
GACACGCAGTACGTAA-1_2	P6	4232	1512	2.36295	40.1938	Singlet	T Cell Naïve CD4+	ALS	Late	CIVRGDAGNMLTF_CASSWDRLQGTEAFF	1	Single (0 < X <= 1)
GACACGCAGTGCCATT-1_2	P6	10597	3276	1.64197	29.1686	Singlet	T Cell Central Memory CD4+	ALS	Late	CAVSDISGGYQKVTF_CSASGRGNSYEQYF	1	Single (0 < X <= 1)
GACACGCCATGCCTAA-1_2	P6	2069	1059	4.30159	25.2296	Singlet	MAIT Cells	ALS	Late	CAVLDSNYQLIW_CASSELQGDRETQYF	2	Small (1 < X <= 5)
GACACGCGTTTAGGAA-1_2	P6	4584	1911	2.13787	25.4145	Singlet	T Cell Terminal Effector CD4+	ALS	Late	CAENILGQNFVF_CASTDRGLEQYF	43	Large (20 < X <= 100)
GACACGCTCTCGAGTA-1_2	P6	5172	1657	1.64346	42.092	Singlet	T Cell Effector Memory CD4+	ALS	Late	CAVDMGGNTDKLIF_CASSFSQGSGQYF	1	Single (0 < X <= 1)
GACACGCTCTGCGGCA-1_2	P6	5305	1771	1.60226	35.6456	Singlet	MAIT Cells	ALS	Late	CAMSPNSADSWGKFQF_CASSYSGEAYNEQFF	1	Single (0 < X <= 1)
GACAGAGAGAGTTGGC-1_2	P6	3660	1282	1.44809	41.9945	Singlet	Regulatory T cell	ALS	Late	CAVGREGKLIF_CSASSLAGETQYF	1	Single (0 < X <= 1)
GACAGAGAGTGTTGAA-1_2	P6	2876	1381	3.85953	20.1669	Singlet	T Cell Terminal Effector CD8+	ALS	Late	CAASVTGNQFYF_CASSVSHYGEKFF	83	Large (20 < X <= 100)
GACAGAGCACGGTGTC-1_2	P6	3461	1577	1.93586	23.3459	Singlet	T Cell Terminal Effector CD8+	ALS	Late	CAMRAASDSGSARQLTF_CASSQETGLASGELFF	118	Hyperexpanded (100 < X <= 1000)
GACAGAGCATTATCTC-1_2	P6	5314	1858	1.67482	39.6123	Singlet	T Cell Central Memory CD4+	ALS	Late	CATDGEGRTSGSRLTF_CSARFWDRVGEQYF	1	Single (0 < X <= 1)
GACAGAGGTATTACCG-1_2	P6	5660	2149	2.12014	32.1378	Singlet	T Cell Central Memory CD4+	ALS	Late	CAYRSAVNTGTASKLTF_CAVKRTGGAGGNEQFF	2	Small (1 < X <= 5)
GACAGAGGTCATATCG-1_2	P6	4694	1663	2.66297	41.0524	Singlet	T Cell Naïve CD4+	ALS	Late	CAIEGGGSNYKLTF_CASSYAPEETQYF	1	Single (0 < X <= 1)
GACAGAGTCATCGCTC-1_2	P6	4513	1615	1.92776	38.8877	Singlet	T Cell Naïve CD4+	ALS	Late	CAETGGNTGKLIF_CASLQPVGRNQPQHF	1	Single (0 < X <= 1)
GACAGAGTCCAGGGCT-1_2	P6	2860	1339	2.69231	26.3287	Singlet	T Cell Effector Memory CD8+	ALS	Late	CAASSNFGNEKLTF_CSALPYLTGASSGITDTQYF	38	Large (20 < X <= 100)
GACCAATAGCGATTCT-1_2	P6	2335	1085	1.75589	33.1478	Singlet	T Cell Naïve CD4+	ALS	Late	CAVEYGNKLVF_CASSPPLAGGVGTQYF	4	Small (1 < X <= 5)
GACCAATAGGCCGAAT-1_2	P6	4769	2015	3.18725	22.793	Singlet	T Cell Terminal Effector CD8+	ALS	Late	CIVRVYGGATNKLIF_CASSQDLGSYEQYF	52	Large (20 < X <= 100)
GACCAATCAACTTGAC-1_2	P6	3069	1306	3.68198	32.0951	Singlet	T Cell Central Memory CD4+	ALS	Late	CAVEDRDGQKLLF_CASRWTGGRNEQFF	2	Small (1 < X <= 5)
GACCAATGTAAGTGGC-1_2	P6	4899	2020	2.4903	21.7187	Singlet	T Cell Terminal Effector CD8+	ALS	Late	CATDAGGTSYGKLTF_CSVEVWDSSYNEQFF	2	Small (1 < X <= 5)
GACCAATGTCGAGATG-1_2	P6	4575	1711	1.61749	34.1421	Singlet	T Cell Central Memory CD4+	ALS	Late	CAVPSGGSNYKLTF_CASISSGPDTDTQYF	1	Single (0 < X <= 1)
GACCAATGTTGGTTTG-1_2	P6	4775	1977	1.15183	27.7068	Singlet	T Cell Effector Memory CD4+	ALS	Late	CLVGDTRNTGKLIF_CASSASGAFNYGYTF	1	Single (0 < X <= 1)
GACCAATTCTTGCCGT-1_2	P6	4036	1484	1.38751	38.2061	Singlet	T Cell Central Memory CD4+	ALS	Late	CAVTSNSGGGADGLTF_CAIRDTGPQHF	1	Single (0 < X <= 1)
GACCTGGAGCCTTGAT-1_2	P6	4898	1767	0.979992	34.5243	Singlet	T Cell Central Memory CD4+	ALS	Late	CAVGRRGDYKLSF_CSARVGQGNQPQHF	1	Single (0 < X <= 1)
GACCTGGTCAACACCA-1_2	P6	3945	1566	1.39417	34.6261	Singlet	T Cell Effector Memory CD4+	ALS	Late	CAATNTGNQFYF_CASSYGGTATEAFF	1	Single (0 < X <= 1)
GACCTGGTCCCGACTT-1_2	P6	4023	1338	1.69028	44.0219	Singlet	T Cell Naïve CD4+	ALS	Late	CIVRVPNTGNQFYF_CASSPRTGSAFF	1	Single (0 < X <= 1)
GACCTGGTCGTCTGCT-1_2	P6	6050	2073	1.22314	35.3554	Singlet	T Cell Central Memory CD4+	ALS	Late	CVVSLWDSGNTGKLIF_CASSVTGGAPDNEQYF	1	Single (0 < X <= 1)
GACGCGTAGAGACTAT-1_2	P6	4271	1553	2.03699	34.2777	Singlet	T Cell Terminal Effector CD8+	ALS	Late	CAMRELDSSGSARQLTF_CASSQDRGVLNEKLFF	26	Large (20 < X <= 100)
GACGCGTAGATAGTCA-1_2	P6	1813	1063	3.91616	20.4633	Singlet	T Cell Naïve CD8+	ALS	Late	CVVTNRDDKIIF_CSVEDPTAENFYEQYF	1	Single (0 < X <= 1)
GACGCGTCAAGGTGTG-1_2	P6	2899	1110	0.758882	40.9796	Singlet	T Cell Naïve CD4+	ALS	Late	CAMSLGRAGGFKTIF_CSAPSRTTYEQYF	1	Single (0 < X <= 1)
GACGCGTCAAGTAATG-1_2	P6	3035	1232	1.4827	38.7809	Singlet	T Cell Naïve CD4+	ALS	Late	CALSERMDSSYKLIF_CASKREGLETQYF	1	Single (0 < X <= 1)
GACGCGTCACTTCTGC-1_2	P6	3762	1410	2.23285	39.2876	Singlet	T Cell Naïve CD4+	ALS	Late	CATPGGGSQGNLIF_CASSEPLPREQYF	1	Single (0 < X <= 1)
GACGCGTGTATTCTCT-1_2	P6	3300	1240	1.57576	40.697	Singlet	T Cell Naïve CD4+	ALS	Late	CAILSGTYKYIF_CASSENSYGYTF	1	Single (0 < X <= 1)
GACGCGTGTCCGAATT-1_2	P6	3830	1348	0.73107	42.7676	Singlet	T Cell Central Memory CD4+	ALS	Late	CATDPTRGLMF_CSVEGGRMGTDTQYF	1	Single (0 < X <= 1)
GACGCGTGTGGTCCGT-1_2	P6	1336	735	2.09581	32.1108	Singlet	T Cell Effector Memory CD4+	ALS	Late	CAVGGMDSSYKLIF_CSARAGDRIYNSPLHF	2	Small (1 < X <= 5)
GACGGCTAGGATATAC-1_2	P6	5877	2119	1.39527	36.4642	Singlet	T Cell Central Memory CD4+	ALS	Late	CAVTRYGNNRLAF_CASSFLVAGELFF	1	Single (0 < X <= 1)
GACGGCTCAGTAAGCG-1_2	P6	3749	1414	1.46706	38.7303	Singlet	T Cell Central Memory CD4+	ALS	Late	CAGSRGGAQKLVF_CASSIRSGLAGTDTQYF	1	Single (0 < X <= 1)
GACGGCTGTGATGCCC-1_2	P6	3632	1217	3.11123	41.272	Singlet	T Cell Naïve CD4+	ALS	Late	CAASTNFGNEKLTF_CASTIRGNTEAFF	1	Single (0 < X <= 1)
GACGGCTTCAATCACG-1_2	P6	4539	1534	1.87266	41.1985	Singlet	T Cell Naïve CD4+	ALS	Late	CAVGGYNAGNMLTF_CASSQSRGSVQFF	1	Single (0 < X <= 1)
GACGTGCAGGCAAAGA-1_2	P6	4693	1634	1.55551	41.6791	Singlet	T Cell Naïve CD4+	ALS	Late	CATGPQTGANNLFF_CASSRSGGRTNEKLFF	1	Single (0 < X <= 1)
GACGTGCCATAGGATA-1_2	P6	12612	3823	1.53029	29.7257	Singlet	T Cell Central Memory CD4+	ALS	Late	CAERGTGRRALTF_CASSAAIPGQEQETQYF	1	Single (0 < X <= 1)
GACGTGCTCCCAGGTG-1_2	P6	2026	1022	3.5538	25.074	Singlet	T Cell Effector Memory CD4+	ALS	Late	CAVPALIF_CASSDPRGVANTGELFF	1	Single (0 < X <= 1)
GACGTTAAGAGGGCTT-1_2	P6	4866	1823	2.40444	23.5717	Singlet	T Cell Terminal Effector CD8+	ALS	Late	CAIRLFGYALNF_CASSQDLGSYEQYF	89	Large (20 < X <= 100)
GACGTTAAGCAGATCG-1_2	P6	7219	2365	1.87007	32.5114	Singlet	T Cell Terminal Effector CD8+	ALS	Late	CAIRLFGYALNF_CASSQDLGSYEQYF	89	Large (20 < X <= 100)
GACGTTAGTGTGTGCC-1_2	P6	3506	1464	2.45294	20.6218	Singlet	T Cell Terminal Effector CD8+	ALS	Late	CAASVTGNQFYF_CASSVSHYGEKFF	83	Large (20 < X <= 100)
GACGTTAGTTATCACG-1_2	P6	3417	1168	2.34124	42.8446	Singlet	T Cell Naïve CD4+	ALS	Late	CAEKDGGGSNYKLTF_CAISLAGLPVHEQFF	1	Single (0 < X <= 1)
GACGTTATCACAGTAC-1_2	P6	4275	1557	1.63743	36.0468	Singlet	T Cell Central Memory CD4+	ALS	Late	CAMSGSNDYKLSF_CAWSRGEATQYF	1	Single (0 < X <= 1)
GACGTTATCGGATGTT-1_2	P6	4454	1586	0.853166	40.2559	Singlet	T Cell Central Memory CD4+	ALS	Late	CAVEEEGFNKFYF_CATSRPPGEQYF	1	Single (0 < X <= 1)
GACTAACAGCTGAAAT-1_2	P6	4133	1623	2.29857	35.0351	Singlet	T Cell Central Memory CD4+	ALS	Late	CAVSDNAGNMLTF_CASSVEAGLAYHNEQFF	1	Single (0 < X <= 1)
GACTAACGTGCCTGTG-1_2	P6	3684	1625	1.43865	27.0358	Singlet	T Cell Central Memory CD4+	ALS	Late	CAMREGPGGSYIPTF_CAWMGTRTSPGTEAFF	1	Single (0 < X <= 1)
GACTAACTCCACGCAG-1_2	P6	4269	1792	1.8037	27.6646	Singlet	T Cell Terminal Effector CD8+	ALS	Late	CAIRLFGYALNF_CASSQDLGSYEQYF	89	Large (20 < X <= 100)
GACTAACTCTCTAGGA-1_2	P6	4794	1935	2.04422	28.0976	Singlet	T Cell Central Memory CD4+	ALS	Late	CLVGEVFSGGYNKLIF_CASRQKLNTGELFF	1	Single (0 < X <= 1)
GACTAACTCTTGCCGT-1_2	P6	4425	1843	2.14689	25.9661	Singlet	T Cell Terminal Effector CD8+	ALS	Late	CAIRLFGYALNF_CASSQDLGSYEQYF	89	Large (20 < X <= 100)
GACTACAAGAAACGCC-1_2	P6	4699	1678	1.8089	35.88	Singlet	T Cell Central Memory CD4+	ALS	Late	CATDSGATNKLIF_CASSEIQGAHEQFF	1	Single (0 < X <= 1)
GACTACAAGAGCTATA-1_2	P6	4894	1892	2.53371	29.5872	Singlet	T Cell Effector Memory CD4+	ALS	Late	CAVILSYNQGGKLIF_CASSEGQGVTEAFF	1	Single (0 < X <= 1)
GACTACACACAACTGT-1_2	P6	4107	1616	2.58096	32.4568	Singlet	T Cell Effector Memory CD4+	ALS	Late	CAGVISGGSNYKLTF_CASSAGMQETQYF	1	Single (0 < X <= 1)
GACTACACACTCGACG-1_2	P6	9435	3292	1.28246	31.3937	Singlet	T Cell Central Memory CD4+	ALS	Late	CAGRRSNDYKLSF_CASSLPGRGQGNTIYF	1	Single (0 < X <= 1)
GACTACAGTCGCGTGT-1_2	P6	5036	1466	1.80699	48.1136	Singlet	T Cell Central Memory CD4+	ALS	Late	CAASQGGKLIF_CASTISMNTEAFF	1	Single (0 < X <= 1)
GACTACAGTGTTTGTG-1_2	P6	8172	2777	3.1816	23.4826	Singlet	MAIT Cells	ALS	Late	CAGPLTGNQFYF_CATSEGAGGFTDTQYF	1	Single (0 < X <= 1)
GACTACATCTCCCTGA-1_2	P6	3765	1821	3.66534	19.7344	Singlet	T Cell Terminal Effector CD8+	ALS	Late	CIVRVYGGATNKLIF_CASSQDLGSYEQYF	52	Large (20 < X <= 100)
GACTGCGAGTTAAGTG-1_2	P6	4212	1500	1.75689	38.0579	Singlet	T Cell Naïve CD4+	ALS	Late	CARGAYSGAGSYQLTF_CASSIIAGGTYNEQFF	1	Single (0 < X <= 1)
GACTGCGCAAGGTTCT-1_2	P6	4351	1583	1.60883	28.8669	Singlet	T Cell Naïve CD8+	ALS	Late	CAERKDSSYKLIF_CSAPSPTWTSGTYEQYF	1	Single (0 < X <= 1)
GACTGCGCATCTCCCA-1_2	P6	3130	1322	3.45048	26.7732	Singlet	T Cell Terminal Effector CD8+	ALS	Late	CAIRLFGYALNF_CASSQDLGSYEQYF	89	Large (20 < X <= 100)
GACTGCGCATGACGGA-1_2	P6	8234	3159	1.34807	13.335	Singlet	Regulatory T cell	ALS	Late	CLVGGAASGTYKYIF_CATSSDRLSYNEQFF	1	Single (0 < X <= 1)
GACTGCGGTAGCTCCG-1_2	P6	3757	1774	1.75672	16.3694	Singlet	T Cell Terminal Effector CD8+	ALS	Late	CIVRVYGGATNKLIF_CASSQDLGSYEQYF	52	Large (20 < X <= 100)
GACTGCGGTGCCTGCA-1_2	P6	2807	1229	3.63377	20.1639	Singlet	T Cell Terminal Effector CD8+	ALS	Late	CAASVTGNQFYF_CASSVSHYGEKFF	83	Large (20 < X <= 100)
GACTGCGGTTGTCGCG-1_2	P6	3901	1597	2.05076	26.0702	Singlet	T Cell Terminal Effector CD8+	ALS	Late	CAIRLFGYALNF_CASSQDLGSYEQYF	89	Large (20 < X <= 100)
GACTGCGTCACGACTA-1_2	P6	5507	2103	1.72508	31.5235	Singlet	T Cell Naïve CD4+	ALS	Late	CAVSEAGGTSYGKLTF_CASSPQGGAETQYF	1	Single (0 < X <= 1)
GACTGCGTCTTACCGC-1_2	P6	4649	1713	2.34459	27.3607	Singlet	T Cell Naïve CD4+	ALS	Late	CAMSVNNDMRF_CASRAKGFTEAFF	1	Single (0 < X <= 1)
GAGCAGAAGATGTGTA-1_2	P6	5031	1688	1.80879	40.9859	Singlet	T Cell Naïve CD4+	ALS	Late	CAVNRAFNNNDMRF_CASTPRLGVETQYF	1	Single (0 < X <= 1)
GAGCAGAAGCTGATAA-1_2	P6	3829	1588	2.74223	26.8216	Singlet	T Cell Terminal Effector CD4+	ALS	Late	CAENILGQNFVF_CASTDRGLEQYF	43	Large (20 < X <= 100)
GAGCAGAAGTAACCCT-1_2	P6	5041	1809	1.8052	33.0688	Singlet	T Cell Central Memory CD4+	ALS	Late	CAESKDTGGFKTIF_CSVRVPGTPVGQYF	1	Single (0 < X <= 1)
GAGCAGAAGTGGAGAA-1_2	P6	4639	1733	2.0263	35.2878	Singlet	T Cell Naïve CD4+	ALS	Late	CAASLMNSGYSTLTF_CASSLIRLAPSSYNEQFF	1	Single (0 < X <= 1)
GAGCAGACAACTGCTA-1_2	P6	5059	1598	1.56157	43.7043	Singlet	T Cell Naïve CD4+	ALS	Late	CAVNFMGGYNKLIF_CASSSRLSYEQYF	1	Single (0 < X <= 1)
GAGCAGACATCTACGA-1_2	P6	4572	1626	2.3622	39.8513	Singlet	T Cell Naïve CD8+	ALS	Late	CAMRLAGANNLFF_CASSFNRIGHRGTGELFF	1	Single (0 < X <= 1)
GAGCAGACATGCCTAA-1_2	P6	4625	1819	1.27568	34.9838	Singlet	T Cell Central Memory CD4+	ALS	Late	CAASGDSSNTGKLIF_CAWRNLGRETQYF	1	Single (0 < X <= 1)
GAGCAGAGTCGACTAT-1_2	P6	7266	2169	1.87173	38.632	Singlet	T Cell Effector Memory CD4+	ALS	Late	CALEGGGADGLTF_CASSPRDRDTEAFF	4	Small (1 < X <= 5)
GAGCAGATCCTCAATT-1_2	P6	3547	1523	4.08796	28.1928	Singlet	T Cell Central Memory CD4+	ALS	Late	CATDRTGGGSNYKLTF_CASSSSGTVIETQYF	1	Single (0 < X <= 1)
GAGCAGATCGCTGATA-1_2	P6	3133	1355	1.88318	22.7577	Singlet	T Cell Terminal Effector CD8+	ALS	Late	CASLPSYNTDKLIF_CASSVGDSSIGQYF	11	Medium (5 < X <= 20)
GAGGTGAAGCTAGTGG-1_2	P6	4294	1547	1.7932	39.3805	Singlet	T Cell Central Memory CD4+	ALS	Late	CAAHRPTDKLIF_CASSLTGYYEQYF	1	Single (0 < X <= 1)
GAGGTGACAATCGGTT-1_2	P6	6791	1950	2.01738	44.6768	Singlet	T Cell Naïve CD4+	ALS	Late	CAFTGGFKTIF_CASSRAATNEKLFF	1	Single (0 < X <= 1)
GAGGTGACAGTACACT-1_2	P6	5285	2127	2.38411	15.0993	Singlet	T Cell Terminal Effector CD8+	ALS	Late	CAASVTGNQFYF_CASSVSHYGEKFF	83	Large (20 < X <= 100)
GAGGTGACATGGGAAC-1_2	P6	3925	1665	3.71975	27.3885	Singlet	MAIT Cells	ALS	Late	CAVKDSNYQLIW_CSAGRTGGSNEQFF	2	Small (1 < X <= 5)
GAGGTGAGTACTCGCG-1_2	P6	3736	1391	1.7666	40.3908	Singlet	T Cell Central Memory CD4+	ALS	Late	CAMMDSSYKLIF_CASRSDRADEKLFF	1	Single (0 < X <= 1)
GAGTCCGAGCGATAGC-1_2	P6	3290	1215	1.79331	42.0061	Singlet	T Cell Naïve CD4+	ALS	Late	CAALYNNNDMRF_CAWSVQRGSGYTF	1	Single (0 < X <= 1)
GAGTCCGAGGTGCTAG-1_2	P6	5064	1870	2.29068	33.3531	Singlet	T Cell Central Memory CD4+	ALS	Late	CAGTAGTSGSRLTF_CASSLRREFLYEQYF	1	Single (0 < X <= 1)
GAGTCCGCAATGAATG-1_2	P6	4686	1975	1.23773	31.37	Singlet	Regulatory T cell	ALS	Late	CAAQGDSGYSTLTF_CATSDWTGSKNEQFF	1	Single (0 < X <= 1)
GAGTCCGCACTTCTGC-1_2	P6	3929	1379	1.4253	44.8206	Singlet	T Cell Naïve CD4+	ALS	Late	CVVNRGYSTLTF_CSASAQSGTEAFF	1	Single (0 < X <= 1)
GAGTCCGCATCGGAAG-1_2	P6	3462	1564	1.64645	21.9815	Singlet	T Cell Terminal Effector CD4+	ALS	Late	CAENILGQNFVF_CASTDRGLEQYF	43	Large (20 < X <= 100)
GAGTCCGTCCAAGCCG-1_2	P6	3625	1579	1.95862	27.9724	Singlet	T Cell Terminal Effector CD4+	ALS	Late	CAENILGQNFVF_CASTDRGLEQYF	43	Large (20 < X <= 100)
GATCAGTAGAGGTTGC-1_2	P6	4501	1672	1.86625	39.2579	Singlet	T Cell Naïve CD4+	ALS	Late	CAANNQGNTPLVF_CASNSGTSRHEQFF	1	Single (0 < X <= 1)
GATCAGTAGCAATATG-1_2	P6	3760	1691	2.07447	30.2394	Singlet	T Cell Naïve CD4+	ALS	Late	CADYSGGGADGLTF_CASSLGDFREQYF	1	Single (0 < X <= 1)
GATCAGTCACACCGCA-1_2	P6	3665	1674	2.23738	22.7012	Singlet	T Cell Terminal Effector CD8+	ALS	Late	CAMRELDSSGSARQLTF_CASSQDRGVLNEKLFF	26	Large (20 < X <= 100)
GATCAGTCAGCTGCAC-1_2	P6	3699	1579	2.62233	26.2233	Singlet	T Cell Terminal Effector CD8+	ALS	Late	CAASVTGNQFYF_CASSVSHYGEKFF	83	Large (20 < X <= 100)
GATCAGTGTTGTGGAG-1_2	P6	3871	1626	1.80832	30.6639	Singlet	T Cell Effector Memory CD8+	ALS	Late	CAVSDNYGQNFVF_CASSVEGLAGDFTDTQYF	1	Single (0 < X <= 1)
GATCAGTTCATCGATG-1_2	P6	4136	1927	2.00677	21.0106	Singlet	T Cell Terminal Effector CD8+	ALS	Late	CAMRAASDSGSARQLTF_CASSQETGLASGELFF	118	Hyperexpanded (100 < X <= 1000)
GATCAGTTCGAATGCT-1_2	P6	2799	1690	1.25045	10.3966	Singlet	T Cell Central Memory CD4+	ALS	Late	CAPYGGQKLLF_CASIRREYEQYF	1	Single (0 < X <= 1)
GATCGATAGCGTCTAT-1_2	P6	3568	1916	1.65359	17.9372	Singlet	T Cell Central Memory CD4+	ALS	Late	CVVSDPTNDYKLSF_CATNRQGATNEKLFF	1	Single (0 < X <= 1)
GATCGATGTAAGTTCC-1_2	P6	1438	788	2.15577	27.3296	Singlet	T Cell Terminal Effector CD8+	ALS	Late	CAMRAASDSGSARQLTF_CASSQETGLASGELFF	118	Hyperexpanded (100 < X <= 1000)
GATCGATGTAGCTGCC-1_2	P6	4213	1488	1.85141	42.6537	Singlet	T Cell Naïve CD4+	ALS	Late	CVVTRPGGGNKLTF_CASSADREDGYTF	1	Single (0 < X <= 1)
GATCGATTCCCAACGG-1_2	P6	4388	1754	1.57247	28.8058	Singlet	T Cell Terminal Effector CD4+	ALS	Late	CAYISNTDKLIF_CASSGGQARGLNYGYTF	9	Medium (5 < X <= 20)
GATCGCGAGAGTCTGG-1_2	P6	8609	2630	0.964107	31.6994	Singlet	T Cell Central Memory CD4+	ALS	Late	CAASNAGNMLTF_CSVEVLSRGTHTDTQYF	2	Small (1 < X <= 5)
GATCGCGAGTCACGCC-1_2	P6	2022	1242	1.6815	13.2047	Singlet	T Cell Effector Memory CD8+	ALS	Late	CAASSSDSWGKLQF_CSVVGRTGGNYEQYF	1	Single (0 < X <= 1)
GATCGCGCACCGCTAG-1_2	P6	3351	1330	2.05909	36.9442	Singlet	T Cell Terminal Effector CD4+	ALS	Late	CALSGDAGNMLTF_CASSPIRTGQETQYF	1	Single (0 < X <= 1)
GATCGCGGTAAGTGGC-1_2	P6	4662	1680	2.0592	35.607	Singlet	T Cell Effector Memory CD8+	ALS	Late	CAMREGEAAGNKLTF_CASTRVAGGGEQYF	1	Single (0 < X <= 1)
GATCGCGGTAGAAAGG-1_2	P6	4395	1473	2.79863	40.7053	Singlet	T Cell Naïve CD4+	ALS	Late	CAASRQGGSEKLVF_CSARQGAQPQHF	1	Single (0 < X <= 1)
GATCGCGGTCACAAGG-1_2	P6	4023	1364	1.34228	45.7122	Singlet	T Cell Naïve CD4+	ALS	Late	CAGRSGGYNKLIF_CSARDTDTQYF	1	Single (0 < X <= 1)
GATCGCGGTGTGACCC-1_2	P6	4815	1509	1.53686	45.4621	Singlet	T Cell Central Memory CD4+	ALS	Late	CAVSDSYSSASKIIF_CASRTSGNYEQYF	1	Single (0 < X <= 1)
GATCGCGGTTCCTCCA-1_2	P6	2752	1229	1.99855	32.3038	Singlet	T Cell Effector Memory CD8+	ALS	Late	CAGHEGRDDKIIF_CASNSLYRDRANTGELFF	1	Single (0 < X <= 1)
GATCGCGGTTCGTCTC-1_2	P6	5169	1467	1.2188	49.0424	Singlet	T Cell Central Memory CD4+	ALS	Late	CAGGSNDYKLSF_CSADAGRRGYTF	2	Small (1 < X <= 5)
GATCGCGTCTCAACTT-1_2	P6	15043	3802	2.24689	28.8041	Singlet	Regulatory T cell	ALS	Late	CAVSPEGFQKLVF_CASSLAAATDTQYF	1	Single (0 < X <= 1)
GATCGCGTCTCGCTTG-1_2	P6	3414	1355	1.6403	37.1119	Singlet	T Cell Naïve CD4+	ALS	Late	CAVTSSWGYSTLTF_CASSLRVGLAGEGTQYF	1	Single (0 < X <= 1)
GATCGTAAGCTCTCGG-1_2	P6	4095	1603	1.92918	35.3358	Singlet	T Cell Naïve CD4+	ALS	Late	CAVRDPDYGNNRLAF_CASSVGQAVTEAFF	1	Single (0 < X <= 1)
GATCGTACATTGTGCA-1_2	P6	4023	1227	2.36142	47.8996	Singlet	T Cell Naïve CD4+	ALS	Late	CAVARGSQGNLIF_CASSQMDQPQHF	1	Single (0 < X <= 1)
GATCGTAGTCGCGGTT-1_2	P6	3618	2026	0.801548	7.60088	Singlet	T Cell Terminal Effector CD8+	ALS	Late	CAESPGGYQKVTF_CASSLFSPGTGNKANYGYTF	1	Single (0 < X <= 1)
GATCTAGAGGCTACGA-1_2	P6	5834	1797	2.02263	42.5609	Singlet	T Cell Central Memory CD4+	ALS	Late	CIVRVGNNNARLMF_CSARDSRAYSNQPQHF	1	Single (0 < X <= 1)
GATCTAGAGTTGTCGT-1_2	P6	3285	1496	2.37443	32.6027	Singlet	T Cell Central Memory CD4+	ALS	Late	CAGALLYGNKLVF_CSASLLTGGETQYF	1	Single (0 < X <= 1)
GATCTAGTCAACGGCC-1_2	P6	4674	1745	2.73855	27.9204	Singlet	T Cell Terminal Effector CD8+	ALS	Late	CAIRLFGYALNF_CASSQDLGSYEQYF	89	Large (20 < X <= 100)
GATCTAGTCGTTTAGG-1_2	P6	2855	1025	1.78634	43.2574	Singlet	T Cell Naïve CD4+	ALS	Late	CAVEPNFGNEKLTF_CASSPFDRRSYEQYF	1	Single (0 < X <= 1)
GATGAAAGTATTACCG-1_2	P6	2449	1403	4.49163	10.0449	Singlet	T Cell Terminal Effector CD8+	ALS	Late	CAIRLFGYALNF_CASSQDLGSYEQYF	89	Large (20 < X <= 100)
GATGAAAGTCCGCTGA-1_2	P6	3056	1434	2.0288	27.6505	Singlet	T Cell Terminal Effector CD8+	ALS	Late	CAMRELDSSGSARQLTF_CASSQDRGVLNEKLFF	26	Large (20 < X <= 100)
GATGAAATCATTCACT-1_2	P6	6227	2210	3.42059	35.4103	Singlet	T Cell Naïve CD4+	ALS	Late	CIVLGSGGSNYKLTF_CASSLIRTGGETQYF	1	Single (0 < X <= 1)
GATGAAATCTTTCCTC-1_2	P6	4095	1702	1.97802	29.8657	Singlet	T Cell Effector Memory CD8+	ALS	Late	CLVGGEDSSYKLIF_CASSLLSGGDQPQHF	2	Small (1 < X <= 5)
GATGAGGAGGATGTAT-1_2	P6	4765	1502	1.32214	44.596	Singlet	T Cell Naïve CD4+	ALS	Late	CAVGDNARLMF_CASSTDRGFYEQYF	1	Single (0 < X <= 1)
GATGAGGAGGTAAACT-1_2	P6	4953	2015	3.08904	21.3406	Singlet	T Cell Terminal Effector CD8+	ALS	Late	CAASVTGNQFYF_CASSVSHYGEKFF	83	Large (20 < X <= 100)
GATGAGGTCCCAAGAT-1_2	P6	3726	1575	3.0059	23.2958	Singlet	T Cell Terminal Effector CD8+	ALS	Late	CAENILGQNFVF_CASTDRGLEQYF	43	Large (20 < X <= 100)
GATGCTAAGATGTGGC-1_2	P6	4068	1605	1.3766	33.4317	Singlet	Regulatory T cell	ALS	Late	CALSRYGGSQGNLIF_CASSQDRAGAYTGELFF	1	Single (0 < X <= 1)
GATGCTAAGCTTATCG-1_2	P6	6144	1918	2.01823	38.1348	Singlet	T Cell Central Memory CD4+	ALS	Late	CVVSNTGGFKTIF_CSARDRRDPSYEQYF	1	Single (0 < X <= 1)
GATGCTAAGTCCAGGA-1_2	P6	9192	2588	1.86031	31.8973	Singlet	T Cell Central Memory CD4+	ALS	Late	CAGAVYTGGFKTIF_CASSPGPPRDTQYF	1	Single (0 < X <= 1)
GATGCTACAATGACCT-1_2	P6	5434	1852	2.83401	36.3636	Singlet	MAIT Cells	ALS	Late	CAHMDSNYQLIW_CASSRQGADSGELFF	1	Single (0 < X <= 1)
GATGCTACACCATGTA-1_2	P6	4914	1933	2.42165	29.2837	Singlet	T Cell Central Memory CD4+	ALS	Late	CAVSESGGYNKLIF_CASNETPNHNEQFF	2	Small (1 < X <= 5)
GATGCTAGTAAGGATT-1_2	P6	1800	1042	1.22222	21.6111	Singlet	T Cell Central Memory CD4+	ALS	Late	CAGADVFNDYKLSF_CAWRRTSSYEQYF	4	Small (1 < X <= 5)
GATGCTAGTCCCTACT-1_2	P6	3906	1262	2.45776	47.3886	Singlet	T Cell Naïve CD4+	ALS	Late	CAATANQAGTALIF_CATSDFLNTGELFF	1	Single (0 < X <= 1)
GATGCTAGTCGGGTCT-1_2	P6	1946	971	2.62076	32.0144	Singlet	T Cell Effector Memory CD8+	ALS	Late	CAVRDSNYQLIW_CASSALPDSGNTIYF	2	Small (1 < X <= 5)
GATGCTAGTCTCAACA-1_2	P6	4526	1459	1.54662	45.3601	Singlet	T Cell Naïve CD4+	ALS	Late	CAVTRGSNYKLTF_CSSREGAGELFF	1	Single (0 < X <= 1)
GATGCTAGTGTAACGG-1_2	P6	3912	1340	1.53374	45.4755	Singlet	T Cell Naïve CD4+	ALS	Late	CAVRGNTGFQKLVF_CASSDRDGAHNTIYF	1	Single (0 < X <= 1)
GATGCTAGTTCGTCTC-1_2	P6	6499	1900	1.90799	44.8531	Singlet	T Cell Naïve CD4+	ALS	Late	CATDADNTDKLIF_CASRFTSVGEQYF	1	Single (0 < X <= 1)
GATGCTATCCAAACTG-1_2	P6	4252	1868	1.88147	22.46	Singlet	T Cell Effector Memory CD8+	ALS	Late	CAGQPTSSGSARQLTF_CASSRVNNEQFF	9	Medium (5 < X <= 20)
GATGCTATCTTGTACT-1_2	P6	7063	2283	2.36443	36.1603	Singlet	T Cell Central Memory CD4+	ALS	Late	CADRPGGSQGNLIF_CSASVGRLYEKLFF	1	Single (0 < X <= 1)
GATTCAGAGATGTCGG-1_2	P6	2907	1237	1.03199	34.3997	Singlet	T Cell Central Memory CD4+	ALS	Late	CAAMNAGANNLFF_CATSDPNGYEQYF	1	Single (0 < X <= 1)
GATTCAGAGGGTGTGT-1_2	P6	4752	1308	1.40993	52.2517	Singlet	T Cell Naïve CD4+	ALS	Late	CAMREGPHTGGFKTIF_CAWSVHGTDTQYF	1	Single (0 < X <= 1)
GATTCAGAGTCGATAA-1_2	P6	3184	1460	2.85804	24.2462	Singlet	T Cell Effector Memory CD8+	ALS	Late	CAASSNFGNEKLTF_CSALPYLTGASSGITDTQYF	38	Large (20 < X <= 100)
GATTCAGCAAACGTGG-1_2	P6	6030	2162	3.23383	32.6036	Singlet	T Cell Central Memory CD4+	ALS	Late	CVVIGNTGGFKTIF_CSAREGAGGSVYGYTF	1	Single (0 < X <= 1)
GATTCAGCAACTTGAC-1_2	P6	4251	1638	1.74077	37.2853	Singlet	T Cell Naïve CD4+	ALS	Late	CAVRMRSGYSTLTF_CASSLEGQGAYEQYF	1	Single (0 < X <= 1)
GATTCAGCACGCCAGT-1_2	P6	3619	1213	1.9066	44.8466	Singlet	T Cell Naïve CD4+	ALS	Late	CALTPLRWGKLQF_CASSLARTGNSYEQYF	1	Single (0 < X <= 1)
GATTCAGGTGGCGAAT-1_2	P6	3844	1456	1.82102	39.7763	Singlet	T Cell Central Memory CD4+	ALS	Late	CAPPKAGGSYIPTF_CASSPGTAGYGYTF	1	Single (0 < X <= 1)
GATTCAGTCACTTCAT-1_2	P6	4763	2155	2.07852	19.4205	Singlet	T Cell Terminal Effector CD8+	ALS	Late	CAEGWDSSASKIIF_CASSVDLGLASYNEQFF	18	Medium (5 < X <= 20)
GATTCAGTCGGAAATA-1_2	P6	5207	1628	2.53505	42.1356	Singlet	T Cell Central Memory CD4+	ALS	Late	CAVKVPGAGKSTF_CASRNRDADTQYF	1	Single (0 < X <= 1)
GCAAACTAGCAATATG-1_2	P6	4194	1829	2.28898	18.7887	Singlet	T Cell Terminal Effector CD8+	ALS	Late	CAANTGTASKLTF_CASSQDRGAATETQYF	12	Medium (5 < X <= 20)
GCAAACTAGCTCCCAG-1_2	P6	4757	1472	0.988018	44.7341	Singlet	T Cell Central Memory CD4+	ALS	Late	CAASEAGGGADGLTF_CATSRGVKGFAYEQYF	1	Single (0 < X <= 1)
GCAAACTCAACTTGAC-1_2	P6	6907	2289	1.86767	35.5147	Singlet	T Cell Central Memory CD4+	ALS	Late	CAASTQGGSEKLVF_CASSLVGGHSPLHF	1	Single (0 < X <= 1)
GCAAACTGTAAGGATT-1_2	P6	2102	1016	1.23692	31.2084	Singlet	T Cell Central Memory CD4+	ALS	Late	CAVEYGNKLVF_CASSPPLAGGVGTQYF	4	Small (1 < X <= 5)
GCAAACTGTCCTCTTG-1_2	P6	4696	1589	1.6184	40.8859	Singlet	T Cell Naïve CD4+	ALS	Late	CAASKSMNTGFQKLVF_CASSRLAGGSYNEQFF	1	Single (0 < X <= 1)
GCAAACTGTGAGGCTA-1_2	P6	3701	1462	1.45907	36.4766	Singlet	Regulatory T cell	ALS	Late	CAASGRGGYNKLIF_CASSQDTGTEAFF	1	Single (0 < X <= 1)
GCAATCAAGAAGGTTT-1_2	P6	4703	1734	2.42398	34.6587	Singlet	T Cell Effector Memory CD4+	ALS	Late	CAATGENTDKLIF_CASSPGLAGHNEQFF	1	Single (0 < X <= 1)
GCAATCAAGATGGCGT-1_2	P6	3624	1409	1.10375	38.0795	Singlet	T Cell Naïve CD4+	ALS	Late	CALSGMAAGNKLTF_CASSDSRGTDTQYF	1	Single (0 < X <= 1)
GCAATCACACCGAAAG-1_2	P6	5528	1663	1.91751	46.364	Singlet	T Cell Central Memory CD4+	ALS	Late	CAVRPRGGSYIPTF_CASTTTGNTGELFF	1	Single (0 < X <= 1)
GCAATCACAGTGACAG-1_2	P6	2289	1234	3.4076	20.4893	Singlet	T Cell Terminal Effector CD4+	ALS	Late	CAVYNTDKLIF_CASSQDAGFINQPQHF	9	Medium (5 < X <= 20)
GCAATCAGTCATGCAT-1_2	P6	4397	1885	2.56993	23.5615	Singlet	T Cell Terminal Effector CD8+	ALS	Late	CAIRLFGYALNF_CASSQDLGSYEQYF	89	Large (20 < X <= 100)
GCAATCAGTTCCAACA-1_2	P6	5741	1899	2.64762	40.2369	Singlet	T Cell Naïve CD4+	ALS	Late	CAVAPTPIKAAGNKLTF_CSASRTGSSYEQYF	1	Single (0 < X <= 1)
GCAATCATCAGTTTGG-1_2	P6	1293	746	2.9389	25.522	Singlet	T Cell Terminal Effector CD8+	ALS	Late	CAVSAHNAGNNRKLIW_CASSVGDSSIGQYF	1	Single (0 < X <= 1)
GCAATCATCTGCAGTA-1_2	P6	6413	2032	1.54374	40.4803	Singlet	T Cell Naïve CD4+	ALS	Late	CAVRDQTGANNLFF_CASYGLTGGGNQPQHF	1	Single (0 < X <= 1)
GCACATAAGATACACA-1_2	P6	1977	903	1.41629	33.4851	Singlet	T Cell Naïve CD4+	ALS	Late	CAVKSRITGGGNKLTF_CASSYTGYSYEQYF	2	Small (1 < X <= 5)
GCACATAAGGAATTAC-1_2	P6	2157	1073	2.78164	22.9022	Singlet	T Cell Central Memory CD4+	ALS	Late	CAVRPSGGSNYKLTF_CASSSYRQGGYGYTF	3	Small (1 < X <= 5)
GCACATACAAACAACA-1_2	P6	5367	1895	1.99366	37.0971	Singlet	T Cell Central Memory CD4+	ALS	Late	CAIGVKAAGNKLTF_CSARDPSGTSVGYTF	1	Single (0 < X <= 1)
GCACATACAATAGCGG-1_2	P6	3847	1308	1.42969	44.3202	Singlet	T Cell Naïve CD4+	ALS	Late	CAAYPRGGSRLTF_CASRRGTRWSSGELFF	1	Single (0 < X <= 1)
GCACATACAATGGAAT-1_2	P6	5362	1892	2.68557	38.549	Singlet	MAIT Cells	ALS	Late	CAVGAGKNNNARLMF_CAWSVGISGNTIYF	1	Single (0 < X <= 1)
GCACATACACAGAGGT-1_2	P6	3985	1741	2.71016	26.9511	Singlet	T Cell Terminal Effector CD8+	ALS	Late	CAANTGTASKLTF_CASSQDRGAATETQYF	12	Medium (5 < X <= 20)
GCACATACATGGGAAC-1_2	P6	4346	1652	0.920387	37.0916	Singlet	T Cell Central Memory CD4+	ALS	Late	CAVVLREYGNKLVF_CASSVIGQGGNTIYF	1	Single (0 < X <= 1)
GCACATAGTCTCCACT-1_2	P6	5460	1757	1.64835	39.9451	Singlet	T Cell Central Memory CD4+	ALS	Late	CAVKRDSSYKLIF_CASSSLADTYNEQFF	1	Single (0 < X <= 1)
GCACATATCTACTATC-1_2	P6	5977	2387	2.24193	27.5556	Singlet	T Cell Central Memory CD4+	ALS	Late	CAVDPGGGATNKLIF_CASSTDRNTEAFF	1	Single (0 < X <= 1)
GCACTCTCAAGCGAGT-1_2	P6	5199	1944	2.25043	33.1987	Singlet	MAIT Cells	ALS	Late	CAVAREYGNKLVF_CASSYRGSGNTIYF	4	Small (1 < X <= 5)
GCACTCTCATCCAACA-1_2	P6	5027	1750	1.79033	38.1739	Singlet	T Cell Naïve CD4+	ALS	Late	CAVSGYSTLTF_CASSLSRVNTGELFF	1	Single (0 < X <= 1)
GCACTCTCATTAGGCT-1_2	P6	4673	1712	1.56217	38.455	Singlet	T Cell Naïve CD4+	ALS	Late	CALGGNNRLAF_CASSELRELNEQFF	1	Single (0 < X <= 1)
GCACTCTCATTCTCAT-1_2	P6	6563	2217	1.6913	39.0523	Singlet	T Cell Naïve CD4+	ALS	Late	CAAQGGSEKLVF_CASSHRGRAAGNTIYF	1	Single (0 < X <= 1)
GCACTCTTCAGAAATG-1_2	P6	3672	1404	1.57952	37.2549	Singlet	T Cell Naïve CD4+	ALS	Late	CAESINDYKLSF_CAWSKSGLQNIQYF	1	Single (0 < X <= 1)
GCACTCTTCGGCGCAT-1_2	P6	3363	1365	0.892061	36.2474	Singlet	T Cell Naïve CD4+	ALS	Late	CAASLEGNTGKLIF_CASSAGGVGEKLFF	1	Single (0 < X <= 1)
GCACTCTTCTGCAGTA-1_2	P6	4107	1630	2.60531	34.7943	Singlet	T Cell Naïve CD4+	ALS	Late	CAVTVTGGGNKLTF_CASSLGQGFTEQYF	1	Single (0 < X <= 1)
GCAGCCAAGCAACGGT-1_2	P6	6804	2266	1.41093	35.8172	Singlet	T Cell Central Memory CD4+	ALS	Late	CAASRGSGYSTLTF_CASSLEGAGQFF	1	Single (0 < X <= 1)
GCAGCCACAGGGTATG-1_2	P6	4100	1816	1.21951	27.2683	Singlet	T Cell Central Memory CD4+	ALS	Late	CATDAPGAGSYQLTF_CASSERFMNTEAFF	1	Single (0 < X <= 1)
GCAGCCAGTACAGTGG-1_2	P6	4528	1411	1.43551	44.788	Singlet	T Cell Central Memory CD4+	ALS	Late	CAVEDLKAAGNKLTF_CASSLLRLADTQYF	1	Single (0 < X <= 1)
GCAGCCAGTCATATCG-1_2	P6	4287	1859	2.28598	24.1194	Singlet	T Cell Terminal Effector CD8+	ALS	Late	CIVRVYGGATNKLIF_CASSQDLGSYEQYF	52	Large (20 < X <= 100)
GCAGCCAGTCTGCGGT-1_2	P6	4436	1604	2.11903	38.2101	Singlet	T Cell Central Memory CD4+	ALS	Late	CALRSGGGNKLTF_CASLAAGRNNGYTF	2	Small (1 < X <= 5)
GCAGCCAGTGACTACT-1_2	P6	8044	2766	1.66584	27.449	Singlet	T Cell Terminal Effector CD4+	ALS	Late	CALSRSDGQKLLF_CSAGGLAGDYLQYF	1	Single (0 < X <= 1)
GCAGCCATCCATTCTA-1_2	P6	4186	2000	1.50502	17.893	Singlet	T Cell Terminal Effector CD8+	ALS	Late	CAMRELDSSGSARQLTF_CASSQDRGVLNEKLFF	26	Large (20 < X <= 100)
GCAGTTAAGCGTCTAT-1_2	P6	5413	1737	1.69961	42.8228	Singlet	T Cell Central Memory CD8+	ALS	Late	CAVITGFQKLVF_CASSGDQEGTDTQYF	4	Small (1 < X <= 5)
GCAGTTAAGGCACATG-1_2	P6	4901	1693	1.81596	38.2983	Singlet	T Cell Central Memory CD4+	ALS	Late	CAASVRNSGYALNF_CASSQGRGVSYGYTF	1	Single (0 < X <= 1)
GCAGTTACACAGATTC-1_2	P6	4055	1572	2.09618	26.9051	Singlet	T Cell Terminal Effector CD8+	ALS	Late	CAASVTGNQFYF_CASSVSHYGEKFF	83	Large (20 < X <= 100)
GCAGTTAGTATTCGTG-1_2	P6	3235	1337	2.93663	33.6321	Singlet	MAIT Cells	ALS	Late	CAVTDSNYQLIW_CASSYRTETGELFF	1	Single (0 < X <= 1)
GCAGTTATCAAGAAGT-1_2	P6	4769	1876	2.03397	30.2999	Singlet	T Cell Central Memory CD4+	ALS	Late	CAASAENQGGKLIF_CASGLGQGIYEQYF	1	Single (0 < X <= 1)
GCAGTTATCATCTGTT-1_2	P6	3081	1719	0.811425	13.7293	Singlet	T Cell Naïve CD4+	ALS	Late	CAMSEEGGSEKLVF_CASSPRGTADTQYF	1	Single (0 < X <= 1)
GCAGTTATCTACTATC-1_2	P6	4548	2032	1.23131	25.1759	Singlet	T Cell Central Memory CD4+	ALS	Late	CAALYTGGFKTIF_CASSPSPADTQYF	1	Single (0 < X <= 1)
GCATACAAGAATCTCC-1_2	P6	2751	1121	2.50818	38.5314	Singlet	T Cell Naïve CD4+	ALS	Late	CAVNAGGTSYGKLTF_CAWSRTEDTEAFF	1	Single (0 < X <= 1)
GCATACAAGACTTTCG-1_2	P6	4126	1316	1.62385	45.1527	Singlet	T Cell Naïve CD4+	ALS	Late	CAVRDPGFQKLVF_CSVRTGPDTQYF	1	Single (0 < X <= 1)
GCATACAAGGTTCCTA-1_2	P6	5556	1912	1.76386	35.7631	Singlet	T Cell Naïve CD4+	ALS	Late	CAAPRTSGSRLTF_CASSPRTVQETQYF	1	Single (0 < X <= 1)
GCATACAAGTGTTTGC-1_2	P6	3728	1457	1.74356	31.3841	Singlet	T Cell Central Memory CD4+	ALS	Late	CATDAGSDGQKLLF_CASSFGGRGGQETQYF	1	Single (0 < X <= 1)
GCATACAAGTTCGCAT-1_2	P6	6023	2069	2.92213	32.2265	Singlet	T Cell Central Memory CD4+	ALS	Late	CAPKGGSTLGRLYF_CASSQEANQPQHF	1	Single (0 < X <= 1)
GCATACAGTACCGCTG-1_2	P6	4088	1791	1.81018	23.3121	Singlet	T Cell Terminal Effector CD8+	ALS	Late	CAMRAASDSGSARQLTF_CASSQETGLASGELFF	118	Hyperexpanded (100 < X <= 1000)
GCATACAGTTTGCATG-1_2	P6	5852	2252	1.64046	21.3944	Singlet	T Cell Central Memory CD4+	ALS	Late	CAVEQDDKIIF_CASSLLPGLWHGELFF	1	Single (0 < X <= 1)
GCATACATCGTTGCCT-1_2	P6	872	539	1.49083	25	Singlet	T Cell Central Memory CD4+	ALS	Late	CVVGNTDKLIF_CASSEVSGGDEQYF	2	Small (1 < X <= 5)
GCATACATCTATCCTA-1_2	P6	4264	1470	2.48593	39.3527	Singlet	T Cell Naïve CD4+	ALS	Late	CAASGTYKYIF_CASSFGASGPGETQYF	1	Single (0 < X <= 1)
GCATACATCTCGTATT-1_2	P6	6567	2283	2.29938	32.6024	Singlet	T Cell Effector Memory CD4+	ALS	Late	CAAQFSGNTPLVF_CASSFDRAGYTF	1	Single (0 < X <= 1)
GCATGATAGATGTTAG-1_2	P6	5085	1783	4.12979	36.8928	Singlet	T Cell Naïve CD4+	ALS	Late	CAVSAQAGTALIF_CSAPPPSGRADTQYF	1	Single (0 < X <= 1)
GCATGATAGTGTGAAT-1_2	P6	4523	1585	1.4371	42.516	Singlet	T Cell Naïve CD4+	ALS	Late	CIVRVATTGANNLFF_CSAGPGNLYNEQFF	1	Single (0 < X <= 1)
GCATGATCATCTATGG-1_2	P6	4789	1950	2.27605	22.5099	Singlet	T Cell Terminal Effector CD8+	ALS	Late	CAMRAASDSGSARQLTF_CASSQETGLASGELFF	118	Hyperexpanded (100 < X <= 1000)
GCATGATGTGGTCTCG-1_2	P6	5073	1564	1.02503	46.0083	Singlet	T Cell Naïve CD4+	ALS	Late	CALKSNARLMF_CASSQEGGVGQPQHF	1	Single (0 < X <= 1)
GCATGATTCATACGGT-1_2	P6	4761	1779	1.47028	37.4081	Singlet	T Cell Central Memory CD4+	ALS	Late	CAVEEDNFNKFYF_CSAGRQEYEQYF	1	Single (0 < X <= 1)
GCATGCGAGCTGAACG-1_2	P6	2434	1209	2.87592	26.705	Singlet	T Cell Terminal Effector CD8+	ALS	Late	CIVRVWGGYQKVTF_CAWTQQGDTEAFF	1	Single (0 < X <= 1)
GCATGCGCACCGTTGG-1_2	P6	3370	1499	1.54303	18.1306	Singlet	T Cell Terminal Effector CD8+	ALS	Late	CAMRAASDSGSARQLTF_CASSQETGLASGELFF	118	Hyperexpanded (100 < X <= 1000)
GCATGCGCACTCGACG-1_2	P6	4614	1553	1.34374	40.9406	Singlet	T Cell Naïve CD4+	ALS	Late	CAVRVIPGSARQLTF_CASSLEGSSTDTQYF	1	Single (0 < X <= 1)
GCATGCGTCTCTTGAT-1_2	P6	4636	1495	1.27265	40.7463	Singlet	T Cell Naïve CD4+	ALS	Late	CAAKNRDDKIIF_CASSLNSMNTEAFF	1	Single (0 < X <= 1)
GCATGCGTCTGATACG-1_2	P6	4367	1657	1.83192	32.1502	Singlet	MAIT Cells	ALS	Late	CAVRDGEYKLSF_CASSDSLDTGELFF	1	Single (0 < X <= 1)
GCATGTAAGACAGAGA-1_2	P6	3310	1254	2.23565	38.9124	Singlet	T Cell Naïve CD4+	ALS	Late	CAAFRNNNARLMF_CASSSPGQGAYEQYF	1	Single (0 < X <= 1)
GCATGTAAGAGGACGG-1_2	P6	4655	1685	2.08378	38.3029	Singlet	T Cell Naïve CD4+	ALS	Late	CVVSADNNARLMF_CATKTGGKGAGGLDEQFF	1	Single (0 < X <= 1)
GCATGTAAGTCGCCGT-1_2	P6	2815	1165	2.98401	37.6554	Singlet	T Cell Naïve CD4+	ALS	Late	CVVTFYGQNFVF_CASSLAEWGGIIEQFF	1	Single (0 < X <= 1)
GCATGTAGTGTCCTCT-1_2	P6	2817	1307	2.27192	20.3053	Singlet	T Cell Vd2 gd	ALS	Late	CAENILGQNFVF_CASTDRGLEQYF	43	Large (20 < X <= 100)
GCATGTATCAATACCG-1_2	P6	4571	1499	2.36272	40.3632	Singlet	T Cell Naïve CD4+	ALS	Late	CLVGPIYNQGGKLIF_CASSQEMGRNTIYF	1	Single (0 < X <= 1)
GCATGTATCTCGCATC-1_2	P6	5391	2150	2.07754	22.9271	Singlet	T Cell Central Memory CD4+	ALS	Late	CALSGGSQGNLIF_CASRLFGTGGGETQYF	1	Single (0 < X <= 1)
GCCAAATAGACTAGAT-1_2	P6	4067	1495	2.85223	37.2019	Singlet	T Cell Naïve CD4+	ALS	Late	CALLRGKLIF_CASGLNLLKADTQYF	1	Single (0 < X <= 1)
GCCAAATAGGACAGAA-1_2	P6	7163	2188	1.66132	37.8892	Singlet	T Cell Central Memory CD4+	ALS	Late	CAGPIQGAQKLVF_CSAWGGRAHEQYF	1	Single (0 < X <= 1)
GCCAAATCAGGCTCAC-1_2	P6	5931	1961	3.15293	37.7339	Singlet	T Cell Naïve CD4+	ALS	Late	CVVKATGGFKTIF_CASRDGVTDTQYF	1	Single (0 < X <= 1)
GCCAAATGTTGTCGCG-1_2	P6	4661	1790	1.11564	28.6848	Singlet	T Cell Central Memory CD4+	ALS	Late	CATASSTDSWGKFQF_CSARDRQGIYNEQFF	1	Single (0 < X <= 1)
GCCTCTAGTATTCGTG-1_2	P6	3110	1502	2.34727	20.2894	Singlet	T Cell Effector Memory CD8+	ALS	Late	CAASSNFGNEKLTF_CSALPYLTGASSGITDTQYF	38	Large (20 < X <= 100)
GCCTCTATCACCCTCA-1_2	P6	3718	1594	1.18343	22.4314	Singlet	T Cell Terminal Effector CD8+	ALS	Late	CAIRLFGYALNF_CASSQDLGSYEQYF	89	Large (20 < X <= 100)
GCCTCTATCATTTGGG-1_2	P6	3914	1515	0.970874	33.7762	Singlet	T Cell Central Memory CD4+	ALS	Late	CIVRVTGANNLFF_CASSSRLAGAYNEQFF	1	Single (0 < X <= 1)
GCCTCTATCCAAAGTC-1_2	P6	4075	1399	1.39877	44.0245	Singlet	T Cell Naïve CD8+	ALS	Late	CAAYNDYKLSF_CASSSGTAGANVLTF	1	Single (0 < X <= 1)
GCCTCTATCCGTTGTC-1_2	P6	2466	1101	1.70316	34.7526	Singlet	Regulatory T cell	ALS	Late	CAENMRRGKLIF_CASSVRGQGAYEQYF	2	Small (1 < X <= 5)
GCCTCTATCGTAGGTT-1_2	P6	3027	1327	2.54377	31.9128	Singlet	T Cell Effector Memory CD4+	ALS	Late	CAVEYGNKLVF_CATGTSSTDTQYF	2	Small (1 < X <= 5)
GCCTCTATCTACGAGT-1_2	P6	5083	1760	2.5182	36.4745	Singlet	T Cell Naïve CD8+	ALS	Late	CAVSPSSGGSYIPTF_CASSLSSNQPQHF	1	Single (0 < X <= 1)
GCGACCAAGACCCACC-1_2	P6	3845	1577	1.82055	28.5566	Singlet	T Cell Effector Memory CD8+	ALS	Late	CAVPPTNFGNEKLTF_CAISDATGEQYF	7	Medium (5 < X <= 20)
GCGACCAAGCTGGAAC-1_2	P6	5105	1547	0.920666	45.9549	Singlet	T Cell Naïve CD4+	ALS	Late	CAVAGNTGFQKLVF_CASSKGSGAEQYF	1	Single (0 < X <= 1)
GCGACCACATTGGCGC-1_2	P6	3162	1209	2.7198	38.9627	Singlet	Regulatory T cell	ALS	Late	CAYRTYGGATNKLIF_CAIRGTGWVSEQYF	1	Single (0 < X <= 1)
GCGACCAGTAGGCTGA-1_2	P6	6846	2268	2.0596	32.3839	Singlet	T Cell Central Memory CD8+	ALS	Late	CALSYDRGSTLGRLYF_CASARIGLAGDLSSYNEQFF	3	Small (1 < X <= 5)
GCGACCAGTCTTTCAT-1_2	P6	2719	1155	3.42038	28.687	Singlet	T Cell Effector Memory CD8+	ALS	Late	CGTAYSGAGSYQLTF_CASSLLEADFYEQYF	1	Single (0 < X <= 1)
GCGACCAGTTTGACAC-1_2	P6	2300	1344	2.91304	12	Singlet	T Cell Naïve CD4+	ALS	Late	CAASQGNTPLVF_CAISESTVYGYTF	1	Single (0 < X <= 1)
GCGAGAAGTAGAGCTG-1_2	P6	4424	1597	1.92134	36.7993	Singlet	T Cell Effector Memory CD4+	ALS	Late	CAVSRPPGFQKLVF_CASSLTNEQYF	1	Single (0 < X <= 1)
GCGAGAAGTGAACCTT-1_2	P6	2872	993	1.53203	44.4638	Singlet	T Cell Naïve CD4+	ALS	Late	CAAFSGGYNKLIF_CSVTGEAEQFF	1	Single (0 < X <= 1)
GCGCAACAGCAGATCG-1_2	P6	3624	1271	1.57285	40.6457	Singlet	T Cell Effector Memory CD8+	ALS	Late	CAMREALSSGGGADGLTF_CASSTGTGEVF	9	Medium (5 < X <= 20)
GCGCAACAGGGTCGAT-1_2	P6	3574	1184	1.79071	45.2434	Singlet	T Cell Central Memory CD8+	ALS	Late	CAVNEWGSGGYNKLIF_CASSLGGSNEQFF	1	Single (0 < X <= 1)
GCGCAACAGGTTCCTA-1_2	P6	4197	1384	2.14439	45.9376	Singlet	Regulatory T cell	ALS	Late	CAVGPWGYQKVTF_CASGVSTEAFF	1	Single (0 < X <= 1)
GCGCAACAGTGTACCT-1_2	P6	5415	1780	3.08403	39.5014	Singlet	T Cell Central Memory CD4+	ALS	Late	CAVDSNTGNQFYF_CASSLEGQGGQPQHF	1	Single (0 < X <= 1)
GCGCAACCACGTCAGC-1_2	P6	4449	1590	1.25871	39.0874	Singlet	T Cell Naïve CD4+	ALS	Late	CAASNLFSDGQKLLF_CASSNPGRKTEKLFF	1	Single (0 < X <= 1)
GCGCAACCAGGATTGG-1_2	P6	4738	1778	2.30055	33.8539	Singlet	T Cell Central Memory CD8+	ALS	Late	CAVSDGEAGGFKTIF_CASSQGSQGNTEAFF	1	Single (0 < X <= 1)
GCGCAACGTACAAGTA-1_2	P6	4391	1757	2.36848	31.3368	Singlet	MAIT Cells	ALS	Late	CVPSDSNYQLIW_CSAREEVERPEQFF	1	Single (0 < X <= 1)
GCGCAACGTGAAATCA-1_2	P6	5025	2023	1.37313	21.592	Singlet	Regulatory T cell	ALS	Late	CAVSVSTGANNLFF_CASSLESQTEAFF	1	Single (0 < X <= 1)
GCGCAACTCGTGACAT-1_2	P6	1402	772	3.42368	27.4608	Singlet	T Cell Effector Memory CD8+	ALS	Late	CAALNRDDKIIF_CASRMTSGSGHEQYF	4	Small (1 < X <= 5)
GCGCAGTAGCGTAATA-1_2	P6	4287	1581	0.839748	39.5381	Singlet	T Cell Central Memory CD4+	ALS	Late	CAVSDRGAGTASKLTF_CASSRIAGTGELFF	1	Single (0 < X <= 1)
GCGCAGTAGGCGATAC-1_2	P6	4452	1323	1.57233	44.8338	Singlet	T Cell Naïve CD4+	ALS	Late	CAVGAGGYQKVTF_CASSSAYEQYF	1	Single (0 < X <= 1)
GCGCAGTCAAGAAAGG-1_2	P6	4761	2069	1.82735	19.7648	Singlet	T Cell Terminal Effector CD8+	ALS	Late	CAMRAASDSGSARQLTF_CASSQETGLASGELFF	118	Hyperexpanded (100 < X <= 1000)
GCGCAGTGTAGATTAG-1_2	P6	1578	829	2.28137	29.0875	Singlet	T Cell Effector Memory CD4+	ALS	Late	CAVGHTGRRALTF_CASSFGTGGSATDTQYF	1	Single (0 < X <= 1)
GCGCAGTTCAGCTGGC-1_2	P6	3182	1283	2.89126	26.3985	Singlet	T Cell Terminal Effector CD8+	ALS	Late	CAIRLFGYALNF_CASSQDLGSYEQYF	89	Large (20 < X <= 100)
GCGCAGTTCCTTAATC-1_2	P6	3871	1243	1.88582	45.4663	Singlet	T Cell Naïve CD4+	ALS	Late	CAATGGATNKLIF_CASSIGGRNTEAFF	1	Single (0 < X <= 1)
GCGCAGTTCTGGAGCC-1_2	P6	3413	1492	1.90448	26.1647	Singlet	T Cell Terminal Effector CD8+	ALS	Late	CIVRVYGGATNKLIF_CASSQDLGSYEQYF	52	Large (20 < X <= 100)
GCGCCAAAGCCCAATT-1_2	P6	5068	1574	1.1839	42.0481	Singlet	T Cell Naïve CD4+	ALS	Late	CAASRGRRALTF_CASSSEQGANSPLHF	1	Single (0 < X <= 1)
GCGCCAAAGCGTTTAC-1_2	P6	3302	1440	1.72623	21.2598	Singlet	T Cell Terminal Effector CD8+	ALS	Late	CAARDDKIIF_CASSLDVWSNSEKLFF	13	Medium (5 < X <= 20)
GCGCCAAGTCCAACTA-1_2	P6	3688	2019	2.11497	5.8026	Singlet	T Cell Terminal Effector CD8+	ALS	Late	CIVRVYGGATNKLIF_CASSQDLGSYEQYF	52	Large (20 < X <= 100)
GCGCCAAGTCCAGTAT-1_2	P6	4289	1335	2.47144	44.4626	Singlet	T Cell Central Memory CD4+	ALS	Late	CALDPLYSSASKIIF_CASSFGQGYYEQYF	1	Single (0 < X <= 1)
GCGCCAAGTGACGGTA-1_2	P6	5727	1856	2.18264	39.4273	Singlet	T Cell Central Memory CD4+	ALS	Late	CAFLTQGGSEKLVF_CASSVVGMNTGELFF	1	Single (0 < X <= 1)
GCGCCAATCACCTTAT-1_2	P6	6236	1871	1.73188	44.628	Singlet	T Cell Central Memory CD4+	ALS	Late	CIVRVEGNNDMRF_CSAQGPTREPQHF	1	Single (0 < X <= 1)
GCGCCAATCCTTGGTC-1_2	P6	4373	1725	2.05808	31.8317	Singlet	T Cell Central Memory CD4+	ALS	Late	CAVITGFQKLVF_CASSGDQEGTDTQYF	4	Small (1 < X <= 5)
GCGCCAATCGGTTAAC-1_2	P6	4751	1734	2.21006	36.3292	Singlet	T Cell Effector Memory CD4+	ALS	Late	CAVSEAGGYQKVTF_CASSLVTGEANVLTF	2	Small (1 < X <= 5)
GCGCCAATCGTTACAG-1_2	P6	4380	1652	2.3516	35.5023	Singlet	T Cell Effector Memory CD4+	ALS	Late	CVVNRGTGNQFYF_CSARTGASWGYTF	2	Small (1 < X <= 5)
GCGCCAATCTATGTGG-1_2	P6	4484	1775	2.29706	27.9215	Singlet	T Cell Terminal Effector CD8+	ALS	Late	CAIRLFGYALNF_CASSQDLGSYEQYF	89	Large (20 < X <= 100)
GCGCGATCATATGAGA-1_2	P6	3279	1543	1.76883	23.5133	Singlet	T Cell Terminal Effector CD8+	ALS	Late	CAMRAASDSGSARQLTF_CASSQETGLASGELFF	118	Hyperexpanded (100 < X <= 1000)
GCGCGATGTCCATCCT-1_2	P6	3976	1335	2.7666	41.4738	Singlet	T Cell Central Memory CD4+	ALS	Late	CAVSGGGGYQKVTF_CASSELAGRWTGELFF	1	Single (0 < X <= 1)
GCGCGATGTTCAGACT-1_2	P6	4609	1499	2.6253	44.066	Singlet	T Cell Naïve CD4+	ALS	Late	CAVSDHTGGFKTIF_CASSSRDTRGETQYF	1	Single (0 < X <= 1)
GCGGGTTCAATTCCTT-1_2	P6	2571	1518	0.816803	16.8028	Singlet	T Cell Central Memory CD4+	ALS	Late	CAVSERGNNRLAF_CASSLGAEAFEAFF	1	Single (0 < X <= 1)
GCGGGTTCATTGTGCA-1_2	P6	3577	1314	2.01286	40.1174	Singlet	T Cell Naïve CD4+	ALS	Late	CAASLYYTGKLIF_CASSPRRDRGLTEAFF	1	Single (0 < X <= 1)
GCGGGTTGTATTCGTG-1_2	P6	5713	1925	1.61036	32.8899	Singlet	MAIT Cells	ALS	Late	CALTDTGGFKTIF_CASSPRGTGDYGYTF	1	Single (0 < X <= 1)
GCGGGTTGTGATGCCC-1_2	P6	3713	1357	2.77404	35.2545	Singlet	MAIT Cells	ALS	Late	CAVSEASGTYKYIF_CSASLASGTGELFF	11	Medium (5 < X <= 20)
GCGGGTTGTTAAGATG-1_2	P6	3761	1675	2.02074	24.0362	Singlet	T Cell Terminal Effector CD8+	ALS	Late	CAMRAASDSGSARQLTF_CASSQETGLASGELFF	118	Hyperexpanded (100 < X <= 1000)
GCGGGTTTCGCGTTTC-1_2	P6	4332	1490	2.53924	40.8356	Singlet	T Cell Central Memory CD4+	ALS	Late	CALSDGAGTALIF_CSASARGYTEAFF	2	Small (1 < X <= 5)
GCTCCTAAGTCTCCTC-1_2	P6	7212	2873	2.42651	17.8314	Singlet	T Cell Effector Memory CD8+	ALS	Late	CATVRSNDYKLSF_CASSPAEALFSTDTQYF	1	Single (0 < X <= 1)
GCTCCTAAGTTTGCGT-1_2	P6	4298	1734	1.79153	35.0628	Singlet	T Cell Naïve CD4+	ALS	Late	CVVITYNQGGKLIF_CASRGGVSQPQHF	1	Single (0 < X <= 1)
GCTCCTACATCGATGT-1_2	P6	5759	1919	1.64959	38.34	Singlet	T Cell Central Memory CD4+	ALS	Late	CAVSDSSSSYGKLTF_CASSVGRGRIDEQYF	1	Single (0 < X <= 1)
GCTCCTAGTAGTACCT-1_2	P6	5261	1920	2.1859	36.7611	Singlet	T Cell Naïve CD4+	ALS	Late	CAATHGQNFVF_CASSGSDWTSYNEQFF	1	Single (0 < X <= 1)
GCTCCTATCACAAACC-1_2	P6	4120	1603	2.01456	37.2573	Singlet	T Cell Naïve CD4+	ALS	Late	CAAKNTGANNLFF_CASSQDIGRLAGNTGELFF	1	Single (0 < X <= 1)
GCTCCTATCCCTCTTT-1_2	P6	5235	2378	0.974212	23.4957	Singlet	T Cell Central Memory CD8+	ALS	Late	CAANGITGNQFYF_CASSGRGGETQYF	2	Small (1 < X <= 5)
GCTCCTATCCTAAGTG-1_2	P6	5651	1678	2.33587	43.3198	Singlet	T Cell Central Memory CD4+	ALS	Late	CAVIYVGTGANNLFF_CASSLDTSGVYEQYF	1	Single (0 < X <= 1)
GCTCCTATCTCCGGTT-1_2	P6	3379	1427	1.50932	28.4996	Singlet	T Cell Terminal Effector CD8+	ALS	Late	CAASVTGNQFYF_CASSVSHYGEKFF	83	Large (20 < X <= 100)
GCTCCTATCTTAACCT-1_2	P6	2942	1457	3.2291	22.6377	Singlet	T Cell Effector Memory CD8+	ALS	Late	CAASRGNFNKFYF_CAISESGQEQYF	3	Small (1 < X <= 5)
GCTCCTATCTTCATGT-1_2	P6	4576	1998	2.90647	20.4327	Singlet	T Cell Terminal Effector CD8+	ALS	Late	CAMRAASDSGSARQLTF_CASSQETGLASGELFF	118	Hyperexpanded (100 < X <= 1000)
GCTCTGTAGACAGAGA-1_2	P6	4338	1761	0.968188	32.3421	Singlet	T Cell Central Memory CD4+	ALS	Late	CAVGQGGSEKLVF_CASSSTRGIGNQPQHF	1	Single (0 < X <= 1)
GCTCTGTAGCTGTCTA-1_2	P6	3635	1683	1.92572	26.575	Singlet	T Cell Effector Memory CD8+	ALS	Late	CLVGGEDSSYKLIF_CASSLLSGGDQPQHF	2	Small (1 < X <= 5)
GCTCTGTAGTTCGCAT-1_2	P6	5508	1931	2.30574	32.8431	Singlet	T Cell Central Memory CD4+	ALS	Late	CASRDGGYNKLIF_CASTRNEANTGELFF	1	Single (0 < X <= 1)
GCTCTGTAGTTTGCGT-1_2	P6	2557	1008	1.44701	42.3152	Singlet	T Cell Naïve CD4+	ALS	Late	CAGAAGTGNQFYF_CASSYSTGSGNTIYF	2	Small (1 < X <= 5)
GCTCTGTCAGATCTGT-1_2	P6	5137	1905	0.953864	35.1372	Singlet	T Cell Naïve CD4+	ALS	Late	CVVNNGGTYKYIF_CASGVRGQETQYF	1	Single (0 < X <= 1)
GCTCTGTTCGACGGAA-1_2	P6	5021	1872	1.37423	34.993	Singlet	T Cell Central Memory CD4+	ALS	Late	CAFMKHAWGAQKLVF_CASSPGQPFSYEQYF	1	Single (0 < X <= 1)
GCTCTGTTCGCCGTGA-1_2	P6	2070	902	0.676329	32.9469	Singlet	T Cell Terminal Effector CD8+	ALS	Late	CASLPSYNTDKLIF_CASSVGDSSIGQYF	11	Medium (5 < X <= 20)
GCTGCAGAGCCGCCTA-1_2	P6	4147	1644	2.04967	19.7974	Singlet	T Cell Terminal Effector CD8+	ALS	Late	CAIRLFGYALNF_CASSQDLGSYEQYF	89	Large (20 < X <= 100)
GCTGCAGCAAAGAATC-1_2	P6	5428	1584	1.06853	36.0906	Singlet	T Cell Naïve CD4+	ALS	Late	CAFMNRGKGAQKLVF_CASSLGLSQETQYF	1	Single (0 < X <= 1)
GCTGCAGGTACTTAGC-1_2	P6	8039	2457	1.46784	26.3466	Singlet	T Cell Terminal Effector CD8+	ALS	Late	CVAHTGTASKLTF_CASRVGANNSPLHF	1	Single (0 < X <= 1)
GCTGCAGGTGACGGTA-1_2	P6	4134	1671	1.06434	18.8195	Singlet	T Cell Naïve CD4+	ALS	Late	CAVSVGGNTPLVF_CASSFTAGSYNEQFF	1	Single (0 < X <= 1)
GCTGCAGGTGCTTCTC-1_2	P6	2617	1552	0.955292	10.0879	Singlet	T Cell Terminal Effector CD8+	ALS	Late	CAMRELDSSGSARQLTF_CASSQDRGVLNEKLFF	26	Large (20 < X <= 100)
GCTGCAGTCGGCTTGG-1_2	P6	3629	1601	0.826674	21.466	Singlet	Regulatory T cell	ALS	Late	CALANAGNNRKLIW_CSARSGLAGGNEQFF	1	Single (0 < X <= 1)
GCTGCAGTCTCAAGTG-1_2	P6	2722	1358	0.918442	16.7524	Singlet	Regulatory T cell	ALS	Late	CIVRAISDSWGKFQF_CATNPGGWFYEQYF	1	Single (0 < X <= 1)
GCTGCGAAGCCCAACC-1_2	P6	4695	1337	2.51331	40.0852	Singlet	T Cell Naïve CD4+	ALS	Late	CAYSALSGYSSASKIIF_CASNPTSGTYNEQFF	1	Single (0 < X <= 1)
GCTGCGAAGTCTCGGC-1_2	P6	1191	688	1.84719	25.3568	Singlet	T Cell Effector Memory CD8+	ALS	Late	CAGMDSNYQLIW_CSAYRDRESYEQYF	2	Small (1 < X <= 5)
GCTGCGAAGTGTCCAT-1_2	P6	2026	824	2.41856	39.2892	Singlet	T Cell Naïve CD8+	ALS	Late	CAVSVTVFQKLVF_CASLQGNTGELFF	2	Small (1 < X <= 5)
GCTGCGAAGTTTCCTT-1_2	P6	5386	1554	2.3394	36.075	Singlet	T Cell Effector Memory CD8+	ALS	Late	CAENLPGGKLIF_CATSDLQTSGREDTQYF	1	Single (0 < X <= 1)
GCTGCGACAAGTTAAG-1_2	P6	3751	1413	1.27966	30.4985	Singlet	T Cell Vd2 gd	ALS	Late	CAVMDSNYQLIW_CSANQREVWNEQFF	1	Single (0 < X <= 1)
GCTGCGACAGTCACTA-1_2	P6	6542	2012	1.45216	33.3996	Singlet	T Cell Naïve CD4+	ALS	Late	CAVAGYSSASKIIF_CAWSVLGAGASYEQYF	3	Small (1 < X <= 5)
GCTGCGAGTAAGAGAG-1_2	P6	3383	1298	3.31067	30.1508	Singlet	T Cell Naïve CD8+	ALS	Late	CAVVHFGNEKLTF_CASSESGREGADTQYF	1	Single (0 < X <= 1)
GCTGCGAGTTCCATGA-1_2	P6	4260	1314	2.25352	35.446	Singlet	T Cell Naïve CD4+	ALS	Late	CAVSRQIQGAQKLVF_CASRPDRGRRTEAFF	1	Single (0 < X <= 1)
GCTGCGAGTTCTGTTT-1_2	P6	2014	657	0.297915	42.9494	Singlet	T Cell Naïve CD4+	ALS	Late	CAATRSGNTGKLIF_CASTTGLAHTGELFF	2	Small (1 < X <= 5)
GCTGCTTCATGGGAAC-1_2	P6	4196	1757	0.834128	31.0057	Singlet	T Cell Naïve CD4+	ALS	Late	CAARPINAGNMLTF_CATDGNNEQFF	1	Single (0 < X <= 1)
GCTGCTTTCGTGGGAA-1_2	P6	2202	1360	1.49864	10.9446	Singlet	T Cell Central Memory CD4+	ALS	Late	CAVNADGYQKVTF_CASSLCFGIYNSPLHF	1	Single (0 < X <= 1)
GCTGGGTAGAAGGGTA-1_2	P6	6651	2316	2.39062	33.1529	Singlet	T Cell Naïve CD4+	ALS	Late	CAGTFQGAQKLVF_CASSLGRWQGASGNTIYF	1	Single (0 < X <= 1)
GCTGGGTAGATCACGG-1_2	P6	1874	1011	1.92102	20.651	Singlet	T Cell Central Memory CD4+	ALS	Late	CAGADVFNDYKLSF_CAWRRTSSYEQYF	4	Small (1 < X <= 5)
GCTGGGTCACATGACT-1_2	P6	5064	1792	2.11295	37.8752	Singlet	MAIT Cells	ALS	Late	CAVAREYGNKLVF_CASSYRGSGNTIYF	4	Small (1 < X <= 5)
GCTGGGTCAGGGTACA-1_2	P6	5232	1440	1.08945	45.7951	Singlet	T Cell Central Memory CD4+	ALS	Late	CALSALNTGNQFYF_CASSAGQGGRETQYF	2	Small (1 < X <= 5)
GCTGGGTCATCTATGG-1_2	P6	4239	1736	1.60415	32.6256	Singlet	T Cell Naïve CD4+	ALS	Late	CAGDPFGNVLHC_CASSQGGLVSYEQYF	4	Small (1 < X <= 5)
GCTGGGTGTAAACGCG-1_2	P6	3746	1715	1.44154	24.2926	Singlet	T Cell Terminal Effector CD8+	ALS	Late	CATDAGGTSYGKLTF_CSVEVWDSAYNEQFF	9	Medium (5 < X <= 20)
GCTGGGTGTCAGGACA-1_2	P6	4381	1558	2.62497	40.3561	Singlet	T Cell Naïve CD4+	ALS	Late	CAMREGRDGQNFVF_CASRRFRDSPLHF	1	Single (0 < X <= 1)
GCTGGGTGTGCCTGTG-1_2	P6	3402	1396	0.940623	28.3069	Singlet	T Cell Terminal Effector CD8+	ALS	Late	CAMRAASDSGSARQLTF_CASSQETGLASGELFF	118	Hyperexpanded (100 < X <= 1000)
GCTGGGTGTTTAAGCC-1_2	P6	3715	1537	1.66891	36.5814	Singlet	T Cell Naïve CD4+	ALS	Late	CVVNMGNSGGYQKVTF_CASSLSGAQETQYF	1	Single (0 < X <= 1)
GCTGGGTTCACTTCAT-1_2	P6	4361	1826	1.53634	20.2935	Singlet	T Cell Terminal Effector CD8+	ALS	Late	CAMRAASDSGSARQLTF_CASSQETGLASGELFF	118	Hyperexpanded (100 < X <= 1000)
GCTGGGTTCAGCGACC-1_2	P6	4734	1847	1.75327	31.5801	Singlet	T Cell Central Memory CD4+	ALS	Late	CAVNPPGTYKYIF_CASTLQDSDEQYF	1	Single (0 < X <= 1)
GCTGGGTTCTCTGTCG-1_2	P6	6426	2713	1.68067	15.7641	Singlet	T Cell Central Memory CD4+	ALS	Late	CAASFNTGKLIF_CASSESGYTF	1	Single (0 < X <= 1)
GCTTCCAAGAAGGCCT-1_2	P6	4546	1865	2.41971	25.187	Singlet	T Cell Terminal Effector CD8+	ALS	Late	CIVRVYGGATNKLIF_CASSQDLGSYEQYF	52	Large (20 < X <= 100)
GCTTCCAAGCGTTCCG-1_2	P6	4848	1651	1.07261	40.6766	Singlet	T Cell Naïve CD4+	ALS	Late	CAPRMDSSYKLIF_CASSQTAVRGGETQYF	1	Single (0 < X <= 1)
GCTTCCAAGGCAGGTT-1_2	P6	7672	2992	1.08186	27.4244	Singlet	T Cell Central Memory CD4+	ALS	Late	CAASKGGGSNYKLTF_CASSRTGPDTQYF	1	Single (0 < X <= 1)
GCTTCCAGTAGCTTGT-1_2	P6	5143	2015	1.88606	29.5547	Singlet	T Cell Central Memory CD4+	ALS	Late	CAVGIFSDGQKLLF_CASSHGSGSEETQYF	1	Single (0 < X <= 1)
GCTTCCAGTTTGACAC-1_2	P6	5273	1685	1.51716	41.0393	Singlet	T Cell Naïve CD4+	ALS	Late	CAASRRGSQGNLIF_CASSSQGSGANVLTF	1	Single (0 < X <= 1)
GCTTGAAAGAGGTAGA-1_2	P6	4370	1546	2.40275	38.7872	Singlet	T Cell Central Memory CD4+	ALS	Late	CAVSGSARQLTF_CASSVVGDTEAFF	1	Single (0 < X <= 1)
GCTTGAAAGCATCATC-1_2	P6	2460	1222	2.19512	18.2927	Singlet	T Cell Terminal Effector CD4+	ALS	Late	CAENILGQNFVF_CASTDRGLEQYF	43	Large (20 < X <= 100)
GCTTGAAAGCCACCTG-1_2	P6	4848	1493	1.217	43.6469	Singlet	T Cell Central Memory CD4+	ALS	Late	CAYREYGNKLVF_CASSISPGNQETQYF	1	Single (0 < X <= 1)
GCTTGAAAGGTGCTAG-1_2	P6	4710	1616	2.86624	42.9087	Singlet	T Cell Naïve CD4+	ALS	Late	CAALRSGGSNYKLTF_CAWRRDLREQYF	1	Single (0 < X <= 1)
GCTTGAACATGAACCT-1_2	P6	3868	1823	2.89555	16.6236	Singlet	T Cell Terminal Effector CD8+	ALS	Late	CIVRVYGGATNKLIF_CASSQDLGSYEQYF	52	Large (20 < X <= 100)
GCTTGAATCGAGAGCA-1_2	P6	1771	816	2.82326	35.9119	Singlet	T Cell Naïve CD4+	ALS	Late	CAPLMGSSYDKVIF_CASSLVGQGVTEAFF	1	Single (0 < X <= 1)
GGAAAGCAGCTAACAA-1_2	P6	2805	1271	2.56684	31.7647	Singlet	T Cell Naïve CD4+	ALS	Late	CAGPYNNAGNMLTF_CASSQGLAVTGELFF	1	Single (0 < X <= 1)
GGAAAGCCAACTGCTA-1_2	P6	3716	1158	1.61464	45.5059	Singlet	T Cell Effector Memory CD4+	ALS	Late	CAVSEAVGNEKLTF_CAISPGSGGVQVEQYF	1	Single (0 < X <= 1)
GGAAAGCCACGAGAGT-1_2	P6	4169	1515	1.87095	34.9005	Singlet	T Cell Central Memory CD4+	ALS	Late	CAYRSPNTGNQFYF_CASSRDPVRTDTQYF	1	Single (0 < X <= 1)
GGAAAGCTCGTCCAGG-1_2	P6	2327	1059	1.633	29.6519	Singlet	T Cell Central Memory CD4+	ALS	Late	CAASTKTSYDKVIF_CASSPGDSPRNTQYF	1	Single (0 < X <= 1)
GGAACTTAGCTTCGCG-1_2	P6	3982	1377	3.01356	40.1557	Singlet	MAIT Cells	ALS	Late	CAVRDGDYKLSF_CASSGGTTDTQYF	1	Single (0 < X <= 1)
GGAACTTAGGTACTCT-1_2	P6	4762	2047	1.40697	19.2776	Singlet	Regulatory T cell	ALS	Late	CATRGGFKTIF_CASSQAENTGELFF	1	Single (0 < X <= 1)
GGAACTTAGGTAGCCA-1_2	P6	4867	1816	1.39716	36.3263	Singlet	T Cell Naïve CD4+	ALS	Late	CAGRTSGTYKYIF_CASSEQPGPGDTQYF	1	Single (0 < X <= 1)
GGAACTTCATTGAGCT-1_2	P6	1887	968	3.44462	27.08	Singlet	T Cell Effector Memory CD4+	ALS	Late	CATPGGRDDKIIF_CASSIRRPNTEAFF	2	Small (1 < X <= 5)
GGAACTTGTTCTGTTT-1_2	P6	4206	2206	0.475511	6.34807	Singlet	T Cell Terminal Effector CD8+	ALS	Late	CATDAGGTSYGKLTF_CSVEVWDSAYNEQFF	9	Medium (5 < X <= 20)
GGAACTTTCGCGGATC-1_2	P6	3201	1210	0.968447	42.7366	Singlet	T Cell Central Memory CD4+	ALS	Late	CAVRGGYSTLTF_CSASSAGGSYEQYF	1	Single (0 < X <= 1)
GGAACTTTCGGCCGAT-1_2	P6	3521	1484	1.24964	31.3547	Singlet	T Cell Central Memory CD4+	ALS	Late	CAVTKNTGFQKLVF_CASSIDNGNQPQHF	1	Single (0 < X <= 1)
GGAATAAAGACAATAC-1_2	P6	4457	1687	1.05452	31.6356	Singlet	T Cell Central Memory CD4+	ALS	Late	CAASMNTGNQFYF_CSARDPWTWETQYF	1	Single (0 < X <= 1)
GGAATAACAGACGCTC-1_2	P6	3508	1319	1.85291	37.5143	Singlet	T Cell Naïve CD4+	ALS	Late	CAMREGQGGNNRKLIW_CASSFRQGRYGYTF	1	Single (0 < X <= 1)
GGAATAAGTAACGCGA-1_2	P6	6895	2333	1.72589	32.1392	Singlet	T Cell Effector Memory CD8+	ALS	Late	CAASSNFGNEKLTF_CSALPYLTGASSGITDTQYF	38	Large (20 < X <= 100)
GGAATAAGTCCGAGTC-1_2	P6	4581	1701	2.55403	36.0183	Singlet	T Cell Central Memory CD4+	ALS	Late	CAVQTNYGGSQGNLIF_CASSPRSWAIEQFF	1	Single (0 < X <= 1)
GGAATAATCAAACCGT-1_2	P6	6563	1962	3.13881	40.3626	Singlet	MAIT Cells	ALS	Late	CAVSEASGTYKYIF_CSASLASGTGELFF	11	Medium (5 < X <= 20)
GGAATAATCGACGGAA-1_2	P6	2799	1152	3.50125	34.9411	Singlet	T Cell Naïve CD4+	ALS	Late	CAASEGGYQKVTF_CASSGSSSGRYEQYF	1	Single (0 < X <= 1)
GGACAAGAGCTAACAA-1_2	P6	4851	1717	1.5873	41.3317	Singlet	T Cell Naïve CD4+	ALS	Late	CAVVPGTYKYIF_CASRDRGTDTQYF	1	Single (0 < X <= 1)
GGACAAGAGGCATGTG-1_2	P6	5049	2051	1.80234	25.609	Singlet	T Cell Terminal Effector CD8+	ALS	Late	CAVPPTNFGNEKLTF_CAISDATGEQYF	7	Medium (5 < X <= 20)
GGACAGAAGCCGGTAA-1_2	P6	3761	1623	1.48897	27.7852	Singlet	T Cell Vd2 gd	ALS	Late	CAFMKPPNQAGTALIF_CASSLTGLAADTQYF	1	Single (0 < X <= 1)
GGACAGACAGGCTCAC-1_2	P6	4794	1806	1.39758	30.1001	Singlet	T Cell Central Memory CD4+	ALS	Late	CAMSVDSGGYQKVTF_CASDPGQGTSPLHF	1	Single (0 < X <= 1)
GGACAGAGTTCCCTTG-1_2	P6	2333	1437	3.55765	7.02958	Singlet	T Cell Terminal Effector CD8+	ALS	Late	CAASVTGNQFYF_CASSVSHYGEKFF	83	Large (20 < X <= 100)
GGACAGATCAATAAGG-1_2	P6	3248	1577	2.40148	20.8744	Singlet	T Cell Terminal Effector CD8+	ALS	Late	CAASVTGNQFYF_CASSVSHYGEKFF	83	Large (20 < X <= 100)
GGACAGATCATCATTC-1_2	P6	6306	1990	1.42721	38.5347	Singlet	T Cell Central Memory CD4+	ALS	Late	CGTERRTGGFKTIF_CASSPLRISGELFF	1	Single (0 < X <= 1)
GGACAGATCCTGTAGA-1_2	P6	3978	1610	1.55857	29.638	Singlet	T Cell Central Memory CD4+	ALS	Late	CAPIHMNRDDKIIF_CASSLGTRETGELFF	1	Single (0 < X <= 1)
GGACATTAGAGTACAT-1_2	P6	5248	2156	2.80107	27.7058	Singlet	T Cell Central Memory CD4+	ALS	Late	CALDGSSASKIIF_CASSSGWAGAGELFF	1	Single (0 < X <= 1)
GGACATTAGATAGCAT-1_2	P6	7145	2892	1.93142	14.4017	Singlet	Regulatory T cell	ALS	Late	CAASAPSGSEKLVF_CASSLSAAIYGYTF	1	Single (0 < X <= 1)
GGACATTAGATGTGGC-1_2	P6	4011	1729	1.82	18.5739	Singlet	Regulatory T cell	ALS	Late	CAVRPGNTGKLIF_CATSTRTGVQPQHF	1	Single (0 < X <= 1)
GGACATTCAAACAACA-1_2	P6	4861	1936	2.44806	29.9115	Singlet	T Cell Effector Memory CD8+	ALS	Late	CAFMTSEDRDDKIIF_CASSYDLLAGYNEQFF	2	Small (1 < X <= 5)
GGACATTCATGTTGAC-1_2	P6	5065	2169	3.29714	26.8312	Singlet	T Cell Effector Memory CD4+	ALS	Late	CALPSWANQAGTALIF_CASSSRGLAASLNEQFF	1	Single (0 < X <= 1)
GGACATTTCCGCGTTT-1_2	P6	4216	1755	1.47059	20.6357	Singlet	T Cell Terminal Effector CD8+	ALS	Late	CIVRVYGGATNKLIF_CASSQDLGSYEQYF	52	Large (20 < X <= 100)
GGACGTCAGAGAGCTC-1_2	P6	5249	1670	1.42884	45.8183	Singlet	T Cell Naïve CD4+	ALS	Late	CALRGLLGSARQLTF_CASSKDRAYNTEAFF	1	Single (0 < X <= 1)
GGACGTCCAATGACCT-1_2	P6	4061	1525	1.32972	37.6508	Singlet	T Cell Central Memory CD4+	ALS	Late	CAVSHTGNQFYF_CATRGPTGLGETQYF	1	Single (0 < X <= 1)
GGACGTCCACAGCCCA-1_2	P6	2496	1490	3.72596	11.7388	Singlet	T Cell Terminal Effector CD8+	ALS	Late	CAIRLFGYALNF_CASSQDLGSYEQYF	89	Large (20 < X <= 100)
GGACGTCGTTTCGCTC-1_2	P6	3164	1310	1.83312	28.6979	Singlet	T Cell Terminal Effector CD8+	ALS	Late	CAMRAASDSGSARQLTF_CASSQETGLASGELFF	118	Hyperexpanded (100 < X <= 1000)
GGAGCAAAGTACTTGC-1_2	P6	4274	1385	1.91858	43.402	Singlet	T Cell Central Memory CD4+	ALS	Late	CAVDRGSTLGRLYF_CAWRRDRPYEQYF	1	Single (0 < X <= 1)
GGAGCAACAAGACGTG-1_2	P6	4235	1719	1.95986	27.32	Singlet	T Cell Terminal Effector CD8+	ALS	Late	CAANTGTASKLTF_CASSQDRGAATETQYF	12	Medium (5 < X <= 20)
GGAGCAACATATGCTG-1_2	P6	5734	2059	2.3195	33.5542	Singlet	T Cell Central Memory CD4+	ALS	Late	CAVSGRTGYSSASKIIF_CASSPTPPGHKNTEAFF	2	Small (1 < X <= 5)
GGAGCAAGTGAGGGAG-1_2	P6	2643	1011	2.0053	41.0897	Singlet	T Cell Central Memory CD4+	ALS	Late	CAASRPGSARQLTF_CASSLALAGVNEQFF	1	Single (0 < X <= 1)
GGAGCAATCAGCGATT-1_2	P6	3721	1355	1.18248	43.2948	Singlet	T Cell Naïve CD4+	ALS	Late	CAAHNNARLMF_CASSPTIAGVNTEAFF	1	Single (0 < X <= 1)
GGAGCAATCCTTGACC-1_2	P6	6227	1965	1.79862	40.0674	Singlet	T Cell Central Memory CD4+	ALS	Late	CAVQGGATNKLIF_CASRTGQGGEQYF	1	Single (0 < X <= 1)
GGAGCAATCCTTGGTC-1_2	P6	4381	1629	1.57498	36.5898	Singlet	T Cell Central Memory CD4+	ALS	Late	CLVGYNKLIF_CATSDGTSGSNEQFF	1	Single (0 < X <= 1)
GGAGCAATCTGATACG-1_2	P6	4560	1391	1.90789	47.6096	Singlet	T Cell Naïve CD4+	ALS	Late	CADSGYSTLTF_CSVRQGGTEAFF	1	Single (0 < X <= 1)
GGAGCAATCTGATTCT-1_2	P6	6981	2183	1.99112	39.5789	Singlet	T Cell Central Memory CD4+	ALS	Late	CVVNRGGGFKTIF_CASSPQGAPGTDTQYF	1	Single (0 < X <= 1)
GGATGTTAGTGGTAGC-1_2	P6	4667	1832	1.92843	30.0621	Singlet	T Cell Terminal Effector CD8+	ALS	Late	CIVRVYGGATNKLIF_CASSQDLGSYEQYF	52	Large (20 < X <= 100)
GGATGTTCAAGCCGTC-1_2	P6	3823	1408	1.36019	34.5802	Singlet	Regulatory T cell	ALS	Late	CAVTGGTSYGKLTF_CASSLERREGLRGETQYF	1	Single (0 < X <= 1)
GGATGTTCACGCATCG-1_2	P6	7388	1823	1.19112	48.6329	Singlet	T Cell Central Memory CD4+	ALS	Late	CAPRNSGNTPLVF_CSAGPTDQPQHF	1	Single (0 < X <= 1)
GGATGTTGTGACCAAG-1_2	P6	3748	1192	1.49413	43.3565	Singlet	T Cell Central Memory CD4+	ALS	Late	CAVGYQGAQKLVF_CASIAGGPGELFF	1	Single (0 < X <= 1)
GGATGTTTCAGCCTAA-1_2	P6	3881	1444	2.39629	36.4854	Singlet	T Cell Central Memory CD4+	ALS	Late	CGTGPGAGNTGKLIF_CASSPGRTSGPAGQFF	2	Small (1 < X <= 5)
GGATGTTTCCGAACGC-1_2	P6	8134	2628	1.73346	35.5176	Singlet	T Cell Effector Memory CD8+	ALS	Late	CAYRVQGGSEKLVF_CASSQDIGTGGYTF	1	Single (0 < X <= 1)
GGATGTTTCTGATTCT-1_2	P6	3685	1782	1.51967	19.213	Singlet	T Cell Effector Memory CD4+	ALS	Late	CIVSRTGTASKLTF_CASSSWKRKVDTQYF	1	Single (0 < X <= 1)
GGATTACAGCCGCCTA-1_2	P6	3875	1558	2.06452	35.9484	Singlet	T Cell Central Memory CD4+	ALS	Late	CAVLYGSNYQLIW_CATSDPGSEYRNLGQFF	1	Single (0 < X <= 1)
GGATTACAGGCCGAAT-1_2	P6	5341	1781	3.10803	41.8274	Singlet	T Cell Naïve CD4+	ALS	Late	CAARNFNKFYF_CAISQDNPGLYEQYF	1	Single (0 < X <= 1)
GGCAATTAGGATGCGT-1_2	P6	3443	1397	2.67209	27.9988	Singlet	T Cell Terminal Effector CD8+	ALS	Late	CAIRLFGYALNF_CASSQDLGSYEQYF	89	Large (20 < X <= 100)
GGCAATTGTGTGACGA-1_2	P6	3594	1316	2.86589	38.1747	Singlet	MAIT Cells	ALS	Late	CAVRDSNYQLIW_CASSDSSGGTDTQYF	2	Small (1 < X <= 5)
GGCAATTGTGTGCGTC-1_2	P6	5900	1720	1.77966	45.7627	Singlet	T Cell Naïve CD8+	ALS	Late	CAMRGLNTGGFKTIF_CASSPRVWGGSYEQYF	1	Single (0 < X <= 1)
GGCAATTTCAAGGCTT-1_2	P6	4268	1689	1.96813	31.4902	Singlet	T Cell Central Memory CD4+	ALS	Late	CAVGLRTQFYF_CASRPTPRAGVTYNEQFF	1	Single (0 < X <= 1)
GGCAATTTCATTGCCC-1_2	P6	6305	2335	2.29976	33.4338	Singlet	T Cell Naïve CD4+	ALS	Late	CVVNIRTGGGADGLTF_CASSPQAGDTEAFF	1	Single (0 < X <= 1)
GGCAATTTCTATCGCC-1_2	P6	5558	1837	1.45736	41.004	Singlet	T Cell Naïve CD4+	ALS	Late	CAFMKQGAGSYQLTF_CASSTSGRDGETQYF	1	Single (0 < X <= 1)
GGCCGATAGATGGGTC-1_2	P6	5994	1848	1.75175	40.674	Singlet	T Cell Central Memory CD4+	ALS	Late	CAVGATGDYKLSF_CSAGDIQETQYF	1	Single (0 < X <= 1)
GGCGACTAGATATGGT-1_2	P6	4557	1947	3.79636	26.5087	Singlet	T Cell Terminal Effector CD8+	ALS	Late	CATHTGGFKTIF_CASTSGGGTGELFF	1	Single (0 < X <= 1)
GGCGACTCAATCGAAA-1_2	P6	4211	1613	1.87604	37.1408	Singlet	T Cell Naïve CD4+	ALS	Late	CAGSNAGNNRKLIW_CASSLVPGANYEQYF	1	Single (0 < X <= 1)
GGCGACTTCTCCGGTT-1_2	P6	3874	1584	1.29066	33.8152	Singlet	T Cell Central Memory CD4+	ALS	Late	CVVSARNYGQNFVF_CASSGTRNVGNQPQHF	1	Single (0 < X <= 1)
GGCGTGTCAAGAGGCT-1_2	P6	5302	1830	1.52773	36.3825	Singlet	T Cell Central Memory CD4+	ALS	Late	CALEGGGADGLTF_CASSPRDRDTEAFF	4	Small (1 < X <= 5)
GGCGTGTGTAATCGTC-1_2	P6	2422	1051	0.619323	27.6631	Singlet	T Cell Central Memory CD4+	ALS	Late	CGADMTTDSWGKFQF_CASSSSKRDTEAFF	2	Small (1 < X <= 5)
GGCGTGTGTACCTACA-1_2	P6	3037	991	0.95489	50.9384	Singlet	T Cell Naïve CD4+	ALS	Late	CAVIPPGWFNKFYF_CAGSGRATDTQYF	1	Single (0 < X <= 1)
GGCGTGTTCCATGCTC-1_2	P6	3058	999	1.47155	46.8607	Singlet	T Cell Naïve CD4+	ALS	Late	CALRNRDDKIIF_CASSGRDTSYEQYF	1	Single (0 < X <= 1)
GGCTCGAAGAGCCCAA-1_2	P6	5303	1739	1.15029	43.1831	Singlet	T Cell Central Memory CD4+	ALS	Late	CATEGGNTGFQKLVF_CASRGTYEQYF	1	Single (0 < X <= 1)
GGCTCGAAGGGCATGT-1_2	P6	4740	2002	1.35021	26.4768	Singlet	T Cell Effector Memory CD4+	ALS	Late	CAVSTSKAAGNKLTF_CSASKSGTDYRSYNEQFF	1	Single (0 < X <= 1)
GGCTCGACATACTACG-1_2	P6	2310	1379	4.80519	12.6407	Singlet	T Cell Effector Memory CD8+	ALS	Late	CAASSNFGNEKLTF_CSALPYLTGASSGITDTQYF	38	Large (20 < X <= 100)
GGCTCGACATATGAGA-1_2	P6	1779	1000	2.13603	17.9876	Singlet	T Cell Terminal Effector CD8+	ALS	Late	CAMRAASDSGSARQLTF_CASSQETGLASGELFF	118	Hyperexpanded (100 < X <= 1000)
GGCTCGACATGAAGTA-1_2	P6	5150	1897	2.25243	31.3398	Singlet	T Cell Central Memory CD4+	ALS	Late	CAGERKAAGNKLTF_CASSYGGTTEAFF	1	Single (0 < X <= 1)
GGCTCGAGTAGCTGCC-1_2	P6	3549	1873	1.66244	18.8786	Singlet	T Cell Central Memory CD4+	ALS	Late	CAVSDDSSASKIIF_CASSQGHGKETQYF	1	Single (0 < X <= 1)
GGCTCGAGTCCAACTA-1_2	P6	5259	1600	1.44514	45.7882	Singlet	T Cell Naïve CD4+	ALS	Late	CAVGITGGGNKLTF_CASKIQQSEAFF	1	Single (0 < X <= 1)
GGCTCGAGTCTAGTCA-1_2	P6	3245	1290	1.23267	37.6579	Singlet	T Cell Naïve CD4+	ALS	Late	CAVSPISNDYKLSF_CASSEGATPWETQYF	1	Single (0 < X <= 1)
GGCTCGAGTCTGATTG-1_2	P6	3921	1644	0.790615	36.2408	Singlet	T Cell Naïve CD4+	ALS	Late	CAVGKRTGANNLFF_CASSSGTSGVGEEQYF	1	Single (0 < X <= 1)
GGCTCGATCCTGCCAT-1_2	P6	3815	1800	1.41547	21.6514	Singlet	T Cell Non-Vd2 gd	ALS	Late	CAVESFQGGSQGNLIF_CSANPLLATKETQYF	2	Small (1 < X <= 5)
GGCTCGATCTCATTCA-1_2	P6	1655	637	0.543807	49.1843	Singlet	T Cell Naïve CD4+	ALS	Late	CAYRSAAQGGSEKLVF_CASSPNRATGELFF	1	Single (0 < X <= 1)
GGCTGGTAGCAAATCA-1_2	P6	2445	1478	1.26789	11.0838	Singlet	T Cell Naïve CD4+	ALS	Late	CAVRPGGYQKVTF_CSAMGLAADTQYF	1	Single (0 < X <= 1)
GGCTGGTCACACCGAC-1_2	P6	5851	1858	1.43565	39.207	Singlet	T Cell Central Memory CD4+	ALS	Late	CVVNILGTTDSWGKFQF_CASSYPQGGVAKNIQYF	1	Single (0 < X <= 1)
GGCTGGTCAGTCTTCC-1_2	P6	2336	1477	1.41267	8.26199	Singlet	T Cell Central Memory CD4+	ALS	Late	CAVQATREGRRALTF_CASSAGLFITDTQYF	1	Single (0 < X <= 1)
GGCTGGTGTTGCCTCT-1_2	P6	5073	1797	1.57698	37.3743	Singlet	T Cell Central Memory CD4+	ALS	Late	CVVNRPGGYNKLIF_CASSLSGDNSPLHF	1	Single (0 < X <= 1)
GGGAATGAGGGTTCCC-1_2	P6	2862	960	2.79525	47.4144	Singlet	T Cell Central Memory CD4+	ALS	Late	CALRGSQGNLIF_CASSVAQDYYEQYF	1	Single (0 < X <= 1)
GGGAATGGTGCTTCTC-1_2	P6	3542	1612	1.214	20.4687	Singlet	T Cell Terminal Effector CD8+	ALS	Late	CAASVTGNQFYF_CASSVSHYGEKFF	83	Large (20 < X <= 100)
GGGAATGGTTCGTGAT-1_2	P6	3025	1320	1.35537	32.7934	Singlet	T Cell Central Memory CD4+	ALS	Late	CAVKDSSASKIIF_CSVPRASGGNQPQHF	2	Small (1 < X <= 5)
GGGAATGTCTATGTGG-1_2	P6	5110	1682	1.97652	40.4501	Singlet	T Cell Naïve CD4+	ALS	Late	CAAKEGFNKFYF_CASSRITDTQYF	1	Single (0 < X <= 1)
GGGACCTAGACTACAA-1_2	P6	3491	1646	1.63277	23.3171	Singlet	T Cell Terminal Effector CD8+	ALS	Late	CAASVTGNQFYF_CASSVSHYGEKFF	83	Large (20 < X <= 100)
GGGACCTAGAGCCTAG-1_2	P6	5536	1770	0.867052	41.7088	Singlet	T Cell Central Memory CD4+	ALS	Late	CAFLGTQGGSEKLVF_CASSLSSGSGEKLFF	1	Single (0 < X <= 1)
GGGACCTAGTATCGAA-1_2	P6	8356	2203	1.77118	42.0057	Singlet	T Cell Central Memory CD4+	ALS	Late	CVVTGGNNRKLIW_CSALLAGLGQPQHF	1	Single (0 < X <= 1)
GGGACCTCATTTCACT-1_2	P6	5269	1614	1.67015	43.5377	Singlet	T Cell Central Memory CD4+	ALS	Late	CAETFTGANSKLTF_CAWGRGGDTGELFF	1	Single (0 < X <= 1)
GGGACCTGTAGCGTGA-1_2	P6	5165	1941	1.91675	26.5247	Singlet	T Cell Terminal Effector CD4+	ALS	Late	CAYISNTDKLIF_CASSGGQARGLNYGYTF	9	Medium (5 < X <= 20)
GGGACCTGTCCATCCT-1_2	P6	4002	1560	2.49875	30.3098	Singlet	T Cell Terminal Effector CD8+	ALS	Late	CIVRVYGGATNKLIF_CASSQDLGSYEQYF	52	Large (20 < X <= 100)
GGGACCTGTGCGATAG-1_2	P6	7644	2892	1.37363	19.8456	Singlet	T Cell Effector Memory CD8+	ALS	Late	CAMRVLLNTGFQKLVF_CASSPFPSANTGELFF	1	Single (0 < X <= 1)
GGGACCTTCCCATTTA-1_2	P6	5029	1583	1.19308	41.9964	Singlet	T Cell Central Memory CD4+	ALS	Late	CVVTSSGTYKYIF_CSASPPGRGPDTQYF	1	Single (0 < X <= 1)
GGGAGATCAAACCCAT-1_2	P6	2740	1013	2.9562	43.4672	Singlet	T Cell Central Memory CD4+	ALS	Late	CAGHRTGGFKTIF_CASSEYKPPEGNTGELFF	2	Small (1 < X <= 5)
GGGAGATGTCACCCAG-1_2	P6	3622	1530	3.42352	25.3451	Singlet	T Cell Terminal Effector CD8+	ALS	Late	CIVRVYGGATNKLIF_CASSQDLGSYEQYF	52	Large (20 < X <= 100)
GGGAGATGTCCTCTTG-1_2	P6	3719	1388	1.29067	39.8763	Singlet	T Cell Naïve CD4+	ALS	Late	CALLGGDKIIF_CASSSRSTNEKLFF	1	Single (0 < X <= 1)
GGGAGATTCAAAGACA-1_2	P6	2562	1180	1.79547	31.2256	Singlet	T Cell Naïve CD4+	ALS	Late	CAVSAPYQKVTF_CASVREGINEQFF	1	Single (0 < X <= 1)
GGGAGATTCAGTTGAC-1_2	P6	6188	2173	1.72915	33.8074	Singlet	T Cell Central Memory CD4+	ALS	Late	CAENRGAGNMLTF_CSASNRETPTGELFF	2	Small (1 < X <= 5)
GGGAGATTCTTGTCAT-1_2	P6	4367	1902	3.02267	25.3721	Singlet	T Cell Effector Memory CD8+	ALS	Late	CAASSNFGNEKLTF_CSALPYLTGASSGITDTQYF	38	Large (20 < X <= 100)
GGGATGACATCATCCC-1_2	P6	9030	2913	2.45847	33.3666	Singlet	T Cell Central Memory CD8+	ALS	Late	CAVSSTGNQFYF_CASSFFGANVLTF	1	Single (0 < X <= 1)
GGGATGAGTACAGTTC-1_2	P6	5962	1930	2.36498	40.4898	Singlet	T Cell Central Memory CD4+	ALS	Late	CGTEKIGSTLGRLYF_CASSDAGTGVQKYF	1	Single (0 < X <= 1)
GGGATGAGTGCGATAG-1_2	P6	4154	1550	1.66105	39.2152	Singlet	T Cell Central Memory CD4+	ALS	Late	CALKMTGANNLFF_CASSRDSLMNTEAFF	1	Single (0 < X <= 1)
GGGATGATCAGAAATG-1_2	P6	3280	1919	0.579268	11.5549	Singlet	T Cell Naïve CD4+	ALS	Late	CIVRVAQYNFNKFYF_CASSPGTGAYEQYF	1	Single (0 < X <= 1)
GGGATGATCGTCCAGG-1_2	P6	4225	1618	1.13609	35.432	Singlet	T Cell Central Memory CD4+	ALS	Late	CAGDPFGNVLHC_CASSQGGLVSYEQYF	4	Small (1 < X <= 5)
GGGCACTAGCCCTAAT-1_2	P6	5201	1814	1.51894	36.8775	Singlet	T Cell Central Memory CD4+	ALS	Late	CAEKIQGAQKLVF_CASSQRLGVTDTQYF	1	Single (0 < X <= 1)
GGGCACTAGCGACGTA-1_2	P6	4160	1660	1.44231	35.5048	Singlet	T Cell Central Memory CD4+	ALS	Late	CAVAREYGNKLVF_CASSSGLAGGGNEQFF	1	Single (0 < X <= 1)
GGGCACTCAGTTTACG-1_2	P6	4490	1782	1.0245	25.7016	Singlet	T Cell Central Memory CD4+	ALS	Late	CAARWSGTASKLTF_CATSRTQGLAGGRQFF	1	Single (0 < X <= 1)
GGGCACTCATCCTTGC-1_2	P6	3373	1296	0.859769	41.3875	Singlet	T Cell Naïve CD4+	ALS	Late	CAVRDSAANAGKSTF_CASISGAGTGELFF	1	Single (0 < X <= 1)
GGGCACTGTGCCTTGG-1_2	P6	3918	1501	1.25064	38.4635	Singlet	T Cell Naïve CD4+	ALS	Late	CVVSGGTGNNRKLIW_CASSLLETKTQYF	1	Single (0 < X <= 1)
GGGCACTTCAAGAAGT-1_2	P6	4252	1845	1.10536	30.5268	Singlet	T Cell Central Memory CD4+	ALS	Late	CAGGENAGNMLTF_CSARYAREQFF	1	Single (0 < X <= 1)
GGGCACTTCATGTGGT-1_2	P6	2772	1297	2.0202	31.0245	Singlet	T Cell Naïve CD4+	ALS	Late	CVVNRGGYQKVTF_CATGLAGGETQYF	1	Single (0 < X <= 1)
GGGCATCAGATCACGG-1_2	P6	5442	1763	2.82984	35.2444	Singlet	T Cell Effector Memory CD8+	ALS	Late	CAVNNDYKLSF_CASSLTGDHEQFF	1	Single (0 < X <= 1)
GGGCATCCACGCTTTC-1_2	P6	4720	1879	0.783898	20.5085	Singlet	Regulatory T cell	ALS	Late	CALSPGGGYILTGGGNKLTF_CASSQQQGADYGYTF	1	Single (0 < X <= 1)
GGGCATCCAGTCACTA-1_2	P6	4688	1779	1.49317	34.9829	Singlet	T Cell Central Memory CD4+	ALS	Late	CAVSETGFQKLVF_CSAPTGTPDKTRQFF	1	Single (0 < X <= 1)
GGGCATCGTCATCCCT-1_2	P6	3168	1099	2.87247	45.1073	Singlet	T Cell Naïve CD4+	ALS	Late	CAFFYNQGGKLIF_CASSKPVNTEAFF	1	Single (0 < X <= 1)
GGGCATCTCGTACCGG-1_2	P6	5273	1718	1.87749	38.8583	Singlet	T Cell Effector Memory CD4+	ALS	Late	CIVSSQNNNNDMRF_CASSRQRESLYEQYF	1	Single (0 < X <= 1)
GGGTCTGAGTGTTGAA-1_2	P6	4506	1720	2.01953	35.1087	Singlet	T Cell Central Memory CD4+	ALS	Late	CAYRRYNNNDMRF_CASSLADGGVNEQYF	1	Single (0 < X <= 1)
GGGTCTGCACCCTATC-1_2	P6	3240	1315	1.75926	35.8951	Singlet	T Cell Central Memory CD8+	ALS	Late	CAFEADFNKFYF_CASSTDRGLQPQHF	1	Single (0 < X <= 1)
GGGTCTGCATCTCGCT-1_2	P6	4893	1700	2.79992	39.0558	Singlet	T Cell Central Memory CD4+	ALS	Late	CAMTPPVGGSQGNLIF_CASRRTGVGTGELFF	1	Single (0 < X <= 1)
GGGTTGCCAATGAAAC-1_2	P6	5224	1770	1.53139	39.9885	Singlet	T Cell Central Memory CD4+	ALS	Late	CATDASDYKLSF_CASGGRKVGNEQFF	1	Single (0 < X <= 1)
GGGTTGCCAGGAACGT-1_2	P6	2176	1121	1.1489	27.5735	Singlet	T Cell Naïve CD4+	ALS	Late	CAVELLWGQAGTALIF_CASSQDRGTLTEQFF	1	Single (0 < X <= 1)
GGGTTGCTCTCCAGGG-1_2	P6	3882	1560	1.77743	29.7269	Singlet	T Cell Terminal Effector CD8+	ALS	Late	CAASVTGNQFYF_CASSVSHYGEKFF	83	Large (20 < X <= 100)
GGTATTGAGCGATTCT-1_2	P6	3907	1597	2.43153	30.3558	Singlet	MAIT Cells	ALS	Late	CAASKAAGNKLTF_CSVEDTAYEQYF	1	Single (0 < X <= 1)
GGTATTGCACAGAGGT-1_2	P6	3663	1477	1.1193	33.7974	Singlet	Regulatory T cell	ALS	Late	CAVSDHTGGFKTIF_CASSPQGRDTEAFF	1	Single (0 < X <= 1)
GGTATTGGTCGGCATC-1_2	P6	2759	1649	4.96557	9.02501	Singlet	MAIT Cells	ALS	Late	CAVMDSNYQLIW_CASSVASGETGELFF	1	Single (0 < X <= 1)
GGTATTGTCAGAGACG-1_2	P6	4213	1542	1.32922	39.0933	Singlet	T Cell Naïve CD4+	ALS	Late	CAVSGPGGYNKLIF_CASSFGGEETQYF	1	Single (0 < X <= 1)
GGTATTGTCGTCCGTT-1_2	P6	4118	1302	1.74842	46.4789	Singlet	T Cell Naïve CD4+	ALS	Late	CAGYNNDMRF_CASSTGTGGVSYGYTF	1	Single (0 < X <= 1)
GGTGAAGCACGTAAGG-1_2	P6	2441	950	1.59771	44.1622	Singlet	T Cell Naïve CD4+	ALS	Late	CAGAAGTGNQFYF_CASSYSTGSGNTIYF	2	Small (1 < X <= 5)
GGTGAAGCAGCTGCTG-1_2	P6	2972	1338	1.81696	22.611	Singlet	T Cell Terminal Effector CD8+	ALS	Late	CAASVTGNQFYF_CASSVSHYGEKFF	83	Large (20 < X <= 100)
GGTGAAGCATTTCAGG-1_2	P6	2283	1182	2.75953	25.1862	Singlet	T Cell Central Memory CD4+	ALS	Late	CGADSSSGTYKYIF_CASSSLDSQETQYF	1	Single (0 < X <= 1)
GGTGAAGGTACAGTTC-1_2	P6	4162	1546	2.61893	37.3138	Singlet	T Cell Naïve CD4+	ALS	Late	CAMREVRSNDYKLSF_CASSLARTGGNNEQFF	1	Single (0 < X <= 1)
GGTGAAGGTCGGGTCT-1_2	P6	3704	1361	1.83585	29.3197	Singlet	T Cell Terminal Effector CD8+	ALS	Late	CAEGWDSSASKIIF_CASSVDLGLASYNEQFF	18	Medium (5 < X <= 20)
GGTGAAGGTGATAAGT-1_2	P6	6320	2313	2.59494	32.8323	Singlet	T Cell Naïve CD4+	ALS	Late	CAYRSTNQGGKLIF_CASSSQGNQPQHF	1	Single (0 < X <= 1)
GGTGAAGTCAGGTTCA-1_2	P6	6120	1989	2.46732	35.4085	Singlet	T Cell Central Memory CD4+	ALS	Late	CAENTGTASKLTF_CASSYIGGEAFF	2	Small (1 < X <= 5)
GGTGCGTCAATAGCGG-1_2	P6	2849	1327	2.0709	26.0091	Singlet	T Cell Central Memory CD4+	ALS	Late	CAASGVWDSGYALNF_CSARQGRNTEAFF	1	Single (0 < X <= 1)
GGTGCGTGTAAAGTCA-1_2	P6	6185	1742	1.03476	44.9151	Singlet	T Cell Central Memory CD4+	ALS	Late	CAGGAGGNQFYF_CTVGGRNGEQYF	3	Small (1 < X <= 5)
GGTGCGTGTACCTACA-1_2	P6	4440	1743	1.05856	27.5	Singlet	T Cell Terminal Effector CD8+	ALS	Late	CAVLIGFGNVLHC_CASSLKPGELFF	8	Medium (5 < X <= 20)
GGTGCGTGTGAAAGAG-1_2	P6	4082	1369	2.10681	42.9201	Singlet	T Cell Naïve CD4+	ALS	Late	CAYRSAGNYQLIW_CASSDRGTDTQYF	1	Single (0 < X <= 1)
GGTGCGTGTGCACGAA-1_2	P6	3535	1319	2.06506	36.5771	Singlet	T Cell Effector Memory CD4+	ALS	Late	CAVSDLGGTSYGKLTF_CASSPLAGTDTQYF	1	Single (0 < X <= 1)
GGTGCGTTCCATTCTA-1_2	P6	3937	1462	1.4478	39.8019	Singlet	T Cell Naïve CD4+	ALS	Late	CALSDHTGRRALTF_CSARNRDNYGYTF	1	Single (0 < X <= 1)
GGTGTTACAAAGAATC-1_2	P6	5090	1983	2.67191	25.3242	Singlet	T Cell Vd2 gd	ALS	Late	CAENILGQNFVF_CASTDRGLEQYF	43	Large (20 < X <= 100)
GGTGTTACACATGACT-1_2	P6	3721	1274	1.66622	43.1604	Singlet	T Cell Naïve CD4+	ALS	Late	CIVRVAESGGSNYKLTF_CAWRRQGANEQFF	1	Single (0 < X <= 1)
GGTGTTACACCCATGG-1_2	P6	1544	827	3.95078	24.7409	Singlet	T Cell Effector Memory CD8+	ALS	Late	CAASSNFGNEKLTF_CSALPYLTGASSGITDTQYF	38	Large (20 < X <= 100)
GGTGTTACACTTAACG-1_2	P6	2996	1167	1.8024	39.0521	Singlet	T Cell Effector Memory CD4+	ALS	Late	CAVSVLTSGSRLTF_CASSYGSSGGYEQYF	1	Single (0 < X <= 1)
GGTGTTACAGTTCATG-1_2	P6	3256	1594	2.61057	20.7924	Singlet	T Cell Terminal Effector CD8+	ALS	Late	CAMRAASDSGSARQLTF_CASSQETGLASGELFF	118	Hyperexpanded (100 < X <= 1000)
GGTGTTATCATGTAGC-1_2	P6	3155	1500	1.74326	27.4485	Singlet	T Cell Central Memory CD4+	ALS	Late	CAARDGNEKLTF_CSASETSYEQYF	2	Small (1 < X <= 5)
GTAACGTAGATCCGAG-1_2	P6	3851	1346	2.25915	41.4178	Singlet	T Cell Naïve CD4+	ALS	Late	CATGSGGSYIPTF_CASSPKGSREVPEAFF	1	Single (0 < X <= 1)
GTAACGTCACACATGT-1_2	P6	3918	1486	2.83308	35.3752	Singlet	T Cell Central Memory CD4+	ALS	Late	CAVSESGGSNYKLTF_CASRGQGGGEQFF	1	Single (0 < X <= 1)
GTAACGTTCTTCCTTC-1_2	P6	6657	2012	1.98288	40.2133	Singlet	T Cell Central Memory CD4+	ALS	Late	CAVEEAGFQKLVF_CASSRTSGQETQYF	2	Small (1 < X <= 5)
GTAACTGAGATCACGG-1_2	P6	5245	1657	2.42135	40.9533	Singlet	T Cell Central Memory CD4+	ALS	Late	CALSDGNTDKLIF_CASSQFSGNPKEQYF	1	Single (0 < X <= 1)
GTAACTGCAACGCACC-1_2	P6	4932	1607	2.53447	42.4574	Singlet	T Cell Naïve CD4+	ALS	Late	CALSDLSSFGNVLHC_CASTQSGRNNEQFF	1	Single (0 < X <= 1)
GTAACTGTCGACAGCC-1_2	P6	4326	1578	1.27138	38.7656	Singlet	T Cell Central Memory CD4+	ALS	Late	CAGPQAGGFKTIF_CASSLAGWGDTIYF	1	Single (0 < X <= 1)
GTAACTGTCGCCCTTA-1_2	P6	3834	1457	2.3735	36.7501	Singlet	T Cell Effector Memory CD4+	ALS	Late	CAMSGETSGSRLTF_CSARDPGTITDTQYF	1	Single (0 < X <= 1)
GTACGTAAGATGTAAC-1_2	P6	5465	1760	2.19579	40.8417	Singlet	T Cell Central Memory CD4+	ALS	Late	CAGDQTGANNLFF_CASSTTGGYTEAFF	1	Single (0 < X <= 1)
GTACGTAAGGCAATTA-1_2	P6	4125	1784	2.01212	21.9879	Singlet	T Cell Terminal Effector CD8+	ALS	Late	CAMRAASDSGSARQLTF_CASSQETGLASGELFF	118	Hyperexpanded (100 < X <= 1000)
GTACGTACAAGTACCT-1_2	P6	5716	1727	2.6592	44.0518	Singlet	T Cell Central Memory CD4+	ALS	Late	CARGGEKLTF_CASSLGRTGKETQYF	1	Single (0 < X <= 1)
GTACGTACATTATCTC-1_2	P6	4352	1688	1.12592	34.6278	Singlet	T Cell Central Memory CD4+	ALS	Late	CALDSLASGSARQLTF_CASSPKADFTGELFF	1	Single (0 < X <= 1)
GTACGTAGTAACGTTC-1_2	P6	4041	1722	1.65801	23.8802	Singlet	T Cell Terminal Effector CD8+	ALS	Late	CAANTGTASKLTF_CASSQDRGAATETQYF	12	Medium (5 < X <= 20)
GTACGTAGTCAGATAA-1_2	P6	1934	1082	2.4302	27.1975	Singlet	T Cell Naïve CD4+	ALS	Late	CAVNTDKLIF_CASSPKWDWSSYEQYF	2	Small (1 < X <= 5)
GTACGTAGTCTGGAGA-1_2	P6	4908	1841	2.24124	34.2706	Singlet	T Cell Central Memory CD4+	ALS	Late	CAVRLNSGNTPLVF_CSAGMRGSRNEQFF	1	Single (0 < X <= 1)
GTACGTATCAAGGTAA-1_2	P6	3669	1335	2.28945	37.9667	Singlet	Regulatory T cell	ALS	Late	CATDAVGGATNKLIF_CAISESKGPWQYF	1	Single (0 < X <= 1)
GTACGTATCCCATTAT-1_2	P6	3781	1228	1.16371	42.3433	Singlet	T Cell Central Memory CD4+	ALS	Late	CALRRGSTLGRLYF_CVSLANIQNTEAFF	1	Single (0 < X <= 1)
GTACGTATCTTGTATC-1_2	P6	3593	2014	2.81102	10.0751	Singlet	T Cell Central Memory CD4+	ALS	Late	CAIPGGTSYGKLTF_CASSSPSPGSNEQFF	1	Single (0 < X <= 1)
GTACTCCAGTACGCCC-1_2	P6	4273	1820	1.54458	21.1561	Singlet	T Cell Terminal Effector CD8+	ALS	Late	CAASVTGNQFYF_CASSVSHYGEKFF	83	Large (20 < X <= 100)
GTACTCCGTTTAGCTG-1_2	P6	3154	1360	1.77552	32.0545	Singlet	T Cell Central Memory CD8+	ALS	Late	CAVITGFQKLVF_CASSGDQEGTDTQYF	4	Small (1 < X <= 5)
GTACTTTAGCTGCCCA-1_2	P6	2399	1329	1.91747	13.8808	Singlet	T Cell Terminal Effector CD8+	ALS	Late	CAMRAASDSGSARQLTF_CASSQETGLASGELFF	118	Hyperexpanded (100 < X <= 1000)
GTACTTTCAAACTGCT-1_2	P6	4322	1822	1.13373	29.0375	Singlet	T Cell Central Memory CD4+	ALS	Late	CAVSVGSSGNDMRF_CASSSQGAIGETQYF	1	Single (0 < X <= 1)
GTACTTTCACTTCTGC-1_2	P6	4683	1666	2.4984	35.8104	Singlet	T Cell Central Memory CD4+	ALS	Late	CAGLYNNNDMRF_CASRRSGTSTDTQYF	1	Single (0 < X <= 1)
GTACTTTTCACAAACC-1_2	P6	5082	1536	1.41677	47.0878	Singlet	T Cell Naïve CD4+	ALS	Late	CAVRDGNNFNKFYF_CASSPRTGASTDTQYF	1	Single (0 < X <= 1)
GTACTTTTCCAAATGC-1_2	P6	4862	1652	2.05677	39.9835	Singlet	T Cell Naïve CD4+	ALS	Late	CIVRVVGGTSYGKLTF_CASSLAPSRYNEQFF	1	Single (0 < X <= 1)
GTACTTTTCGCATGGC-1_2	P6	4316	1606	1.64504	39.5042	Singlet	T Cell Naïve CD4+	ALS	Late	CATYSGGSNYKLTF_CASSDPPSSSYEQYF	1	Single (0 < X <= 1)
GTACTTTTCTCTAGGA-1_2	P6	3653	1599	3.31235	25.5407	Singlet	T Cell Terminal Effector CD8+	ALS	Late	CAIRLFGYALNF_CASSQDLGSYEQYF	89	Large (20 < X <= 100)
GTAGGCCAGAGTAATC-1_2	P6	3733	1665	3.45567	22.8235	Singlet	T Cell Terminal Effector CD8+	ALS	Late	CIVRVYGGATNKLIF_CASSQDLGSYEQYF	52	Large (20 < X <= 100)
GTAGGCCTCTGATACG-1_2	P6	2220	982	1.93694	37.6126	Singlet	T Cell Central Memory CD4+	ALS	Late	CALSVEYGNKLVF_CASSSNIAGTSGSSYNEQFF	1	Single (0 < X <= 1)
GTAGTCAAGAGTAAGG-1_2	P6	3851	1425	1.29836	41.5736	Singlet	T Cell Naïve CD4+	ALS	Late	CATDEVSARQLTF_CSARAGVLGNEQFF	1	Single (0 < X <= 1)
GTAGTCAAGCCGCCTA-1_2	P6	4728	1605	1.96701	42.28	Singlet	T Cell Naïve CD4+	ALS	Late	CALHGSSNTGKLIF_CASSPSSSQTQYF	1	Single (0 < X <= 1)
GTAGTCAAGTCAAGGC-1_2	P6	4541	1788	2.68663	31.8432	Singlet	T Cell Terminal Effector CD4+	ALS	Late	CAENILGQNFVF_CASTDRGLEQYF	43	Large (20 < X <= 100)
GTAGTCACACAACTGT-1_2	P6	3657	1720	1.91414	23.1611	Singlet	T Cell Terminal Effector CD8+	ALS	Late	CAASVTGNQFYF_CASSVSHYGEKFF	83	Large (20 < X <= 100)
GTAGTCACATCGATTG-1_2	P6	3649	1455	1.78131	35.2151	Singlet	T Cell Central Memory CD4+	ALS	Late	CALSVMNNNAGNMLTF_CASSVSQGTEAFF	1	Single (0 < X <= 1)
GTAGTCATCAGTGTTG-1_2	P6	3075	1409	3.18699	25.1382	Singlet	T Cell Terminal Effector CD8+	ALS	Late	CAIRLFGYALNF_CASSQDLGSYEQYF	89	Large (20 < X <= 100)
GTAGTCATCTGCAGTA-1_2	P6	2717	1428	3.20206	22.8929	Singlet	T Cell Central Memory CD4+	ALS	Late	CAARYSGAGSYQLTF_CASRRDNHYEQYF	1	Single (0 < X <= 1)
GTATCTTAGGCTCATT-1_2	P6	2754	1042	0.43573	41.6848	Singlet	T Cell Naïve CD4+	ALS	Late	CAYRSSTYSGGGADGLTF_CSSQTLTGKNNQPQHF	1	Single (0 < X <= 1)
GTATCTTAGGTAGCTG-1_2	P6	2460	1556	3.33333	5.85366	Singlet	T Cell Effector Memory CD4+	ALS	Late	CAYSAGGTSYGKLTF_CSYRTGENQPQHF	1	Single (0 < X <= 1)
GTATCTTAGTGACATA-1_2	P6	4694	1834	1.23562	33.0422	Singlet	T Cell Central Memory CD4+	ALS	Late	CALLLSGYSTLTF_CASSLASPGTEAFF	1	Single (0 < X <= 1)
GTATCTTCAAGAAAGG-1_2	P6	5862	1866	0.255885	34.9028	Singlet	T Cell Central Memory CD4+	ALS	Late	CAGGGNQFYF_CASSLGGRGQETQYF	1	Single (0 < X <= 1)
GTATCTTCACCAGGTC-1_2	P6	4422	1103	1.42469	56.5581	Singlet	T Cell Naïve CD4+	ALS	Late	CAASEGNFNKFYF_CASSTTGATNEKLFF	1	Single (0 < X <= 1)
GTATCTTCAGCCTATA-1_2	P6	5028	1883	1.63087	31.7025	Singlet	T Cell Central Memory CD4+	ALS	Late	CAVRASGGQNFVF_CASQTGGGSYEQYF	1	Single (0 < X <= 1)
GTATCTTCAGGTGCCT-1_2	P6	2680	1342	0.708955	24.5149	Singlet	T Cell Effector Memory CD4+	ALS	Late	CAGADVFNDYKLSF_CAWRRTSSYEQYF	4	Small (1 < X <= 5)
GTATCTTTCAGTACGT-1_2	P6	5629	2503	2.13182	19.1686	Singlet	T Cell Central Memory CD4+	ALS	Late	CAVRDYNFNKFYF_CASSLTREQFF	1	Single (0 < X <= 1)
GTATCTTTCATGGTCA-1_2	P6	7192	2411	1.08454	33.3843	Singlet	T Cell Central Memory CD4+	ALS	Late	CALSGGLGNNRLAF_CASSPRGVFDEQFF	1	Single (0 < X <= 1)
GTATCTTTCGGAAACG-1_2	P6	3932	1652	2.64496	23.8047	Singlet	T Cell Terminal Effector CD8+	ALS	Late	CAIRLFGYALNF_CASSQDLGSYEQYF	89	Large (20 < X <= 100)
GTATTCTAGGTGTGGT-1_2	P6	4735	1849	2.57656	23.3157	Singlet	T Cell Terminal Effector CD8+	ALS	Late	CAMRAASDSGSARQLTF_CASSQETGLASGELFF	118	Hyperexpanded (100 < X <= 1000)
GTATTCTAGTGCTGCC-1_2	P6	4253	1676	1.15213	32.4477	Singlet	T Cell Central Memory CD4+	ALS	Late	CIVTGYGQNFVF_CAWGGTGWYTEAFF	1	Single (0 < X <= 1)
GTATTCTCAGGACCCT-1_2	P6	5666	2248	1.46488	22.3791	Singlet	Regulatory T cell	ALS	Late	CAYRSLNRDDKIIF_CASVGLGVQETQYF	1	Single (0 < X <= 1)
GTATTCTCAGGTCGTC-1_2	P6	3452	1430	1.96987	28.7949	Singlet	T Cell Effector Memory CD4+	ALS	Late	CAGGSYGQNFVF_CASSLTGLNTGELFF	1	Single (0 < X <= 1)
GTATTCTCAGTCAGCC-1_2	P6	5179	1767	1.91157	40.9925	Singlet	T Cell Central Memory CD4+	ALS	Late	CAVGARGYSTLTF_CASSLEGQGFRTDTQYF	1	Single (0 < X <= 1)
GTATTCTCATCCGTGG-1_2	P6	7119	2257	2.97795	37.435	Singlet	T Cell Central Memory CD8+	ALS	Late	CAVKASFGNEKLTF_CASSPQASGHYSEQFF	1	Single (0 < X <= 1)
GTATTCTGTCGACTAT-1_2	P6	3323	1738	3.03942	15.799	Singlet	T Cell Terminal Effector CD8+	ALS	Late	CAASVTGNQFYF_CASSVSHYGEKFF	83	Large (20 < X <= 100)
GTATTCTTCCTGTACC-1_2	P6	3728	1276	1.82403	43.1062	Singlet	T Cell Naïve CD4+	ALS	Late	CAVSARGNTGNQFYF_CASSYLGQGRDLSTEAFF	1	Single (0 < X <= 1)
GTCAAGTAGAGCTGGT-1_2	P6	6872	2054	1.61525	43.5972	Singlet	T Cell Naïve CD8+	ALS	Late	CAVRAMDTGGFKTIF_CASSLAGTSGSWEQFF	1	Single (0 < X <= 1)
GTCAAGTAGGTGTTAA-1_2	P6	3680	2013	2.96196	12.2011	Singlet	T Cell Effector Memory CD4+	ALS	Late	CAVSEASGTYKYIF_CSASLASGTGELFF	11	Medium (5 < X <= 20)
GTCAAGTGTAACGACG-1_2	P6	4564	1686	1.40228	36.6564	Singlet	T Cell Naïve CD4+	ALS	Late	CVVNKAGGFKTIF_CSATSGTPGANVLTF	1	Single (0 < X <= 1)
GTCAAGTGTACGACCC-1_2	P6	5326	1785	2.51596	36.3312	Singlet	T Cell Effector Memory CD4+	ALS	Late	CAVSEASGTYKYIF_CSASLASGTGELFF	11	Medium (5 < X <= 20)
GTCAAGTGTAGATTAG-1_2	P6	4640	1767	3.31897	36.4655	Singlet	T Cell Central Memory CD4+	ALS	Late	CAGARNNDMRF_CSARDMGRDGGYTF	1	Single (0 < X <= 1)
GTCAAGTGTTCATGGT-1_2	P6	5294	1730	2.56895	40.7253	Singlet	T Cell Naïve CD4+	ALS	Late	CAGQRYAGGSQGNLIF_CASRPFTGNTGELFF	1	Single (0 < X <= 1)
GTCAAGTTCAATACCG-1_2	P6	3164	1257	1.95954	33.6283	Singlet	T Cell Effector Memory CD4+	ALS	Late	CAVRDTAAGNTPLVF_CASSLRDGGTEAFF	1	Single (0 < X <= 1)
GTCACAAAGATGCCTT-1_2	P6	5012	1848	0.897845	34.996	Singlet	T Cell Central Memory CD4+	ALS	Late	CAPDSNYQLIW_CASRPRGDNEQFF	1	Single (0 < X <= 1)
GTCACAAAGGCATGTG-1_2	P6	4872	1717	1.43678	33.7644	Singlet	T Cell Central Memory CD4+	ALS	Late	CAVNRGNTPLVF_CASSRGGTSGRIEQFF	1	Single (0 < X <= 1)
GTCACAACACACCGCA-1_2	P6	4958	1670	2.15813	42.981	Singlet	T Cell Naïve CD4+	ALS	Late	CASTSGTYKYIF_CASSKSGLAGTDTQYF	1	Single (0 < X <= 1)
GTCACAACACGGTAGA-1_2	P6	5189	1775	2.60166	37.0013	Singlet	T Cell Central Memory CD4+	ALS	Late	CAEKYDYKLSF_CASRGTGDGYTF	1	Single (0 < X <= 1)
GTCACAACACTTCGAA-1_2	P6	6346	2140	2.23763	38.0555	Singlet	T Cell Central Memory CD4+	ALS	Late	CAVSTPGTYKYIF_CASSLFLNEQFF	1	Single (0 < X <= 1)
GTCACAACAGCGTCCA-1_2	P6	4823	1706	2.88202	37.3626	Singlet	T Cell Central Memory CD4+	ALS	Late	CAVEGGSEKLVF_CSVRRGSYNEQFF	1	Single (0 < X <= 1)
GTCACAAGTATTCGTG-1_2	P6	4780	1559	1.77824	44.6653	Singlet	T Cell Naïve CD4+	ALS	Late	CAAEGGGNQFYF_CASTSKSRGTYGYTF	1	Single (0 < X <= 1)
GTCACAATCCCAAGAT-1_2	P6	4343	1548	2.1644	38.6599	Singlet	T Cell Central Memory CD4+	ALS	Late	CATPGGRDDKIIF_CASSIRRPNTEAFF	2	Small (1 < X <= 5)
GTCACGGAGAGCCTAG-1_2	P6	3735	1318	1.55288	39.8929	Singlet	T Cell Naïve CD4+	ALS	Late	CAASAASGTYKYIF_CASSELIQETQYF	1	Single (0 < X <= 1)
GTCACGGCAATCAGAA-1_2	P6	3153	1697	4.69394	16.5239	Singlet	T Cell Naïve CD8+	ALS	Late	CVVNPPADSNYQLIW_CASSLGGTSGINEQFF	1	Single (0 < X <= 1)
GTCACGGCACGACTCG-1_2	P6	5101	1903	1.74476	30.1902	Singlet	T Cell Central Memory CD4+	ALS	Late	CALYGGATNKLIF_CASKEGGMNTEAFF	1	Single (0 < X <= 1)
GTCACGGGTCGCTTCT-1_2	P6	6066	1766	2.72008	42.5651	Singlet	T Cell Central Memory CD4+	ALS	Late	CAASRVAAGNKLTF_CASSVTGGTDTQYF	1	Single (0 < X <= 1)
GTCACGGGTTGGTGGA-1_2	P6	2036	811	1.32613	42.4361	Singlet	T Cell Naïve CD4+	ALS	Late	CATDGGYSTLTF_CASRKITKNIQYF	1	Single (0 < X <= 1)
GTCACGGTCCGGCACA-1_2	P6	3139	1493	2.29372	23.5107	Singlet	T Cell Terminal Effector CD8+	ALS	Late	CAIRLFGYALNF_CASSQDLGSYEQYF	89	Large (20 < X <= 100)
GTCATTTAGTTAGCGG-1_2	P6	4383	1585	1.80242	40.4061	Singlet	T Cell Naïve CD4+	ALS	Late	CAGVGYGGATNKLIF_CASSVGPLGSLYNEQFF	1	Single (0 < X <= 1)
GTCATTTGTCGGCTCA-1_2	P6	3279	1211	1.73833	39.2803	Singlet	T Cell Naïve CD4+	ALS	Late	CAATSGANNLFF_CSARAGDIGEKLFF	1	Single (0 < X <= 1)
GTCATTTGTGTGACCC-1_2	P6	3944	1483	2.68763	31.288	Singlet	T Cell Terminal Effector CD8+	ALS	Late	CAEGWDSSASKIIF_CASSVDLGLASYNEQFF	18	Medium (5 < X <= 20)
GTCATTTGTTCAGACT-1_2	P6	3161	1425	2.37267	28.8516	Singlet	T Cell Naïve CD4+	ALS	Late	CALIKETSGSRLTF_CASSYRLAGNYEQYF	1	Single (0 < X <= 1)
GTCATTTGTTTAAGCC-1_2	P6	4123	2217	2.69221	10.5021	Singlet	T Cell Central Memory CD4+	ALS	Late	CAVDAQGAQKLVF_CASSLEAEAFF	1	Single (0 < X <= 1)
GTCATTTTCAACACCA-1_2	P6	2082	941	1.63305	37.9443	Singlet	T Cell Central Memory CD8+	ALS	Late	CAGPVYGGATNKLIF_CSARKGAWGAFF	2	Small (1 < X <= 5)
GTCATTTTCCACTGGG-1_2	P6	5234	1838	1.24188	36.8934	Singlet	T Cell Central Memory CD4+	ALS	Late	CAGGSNDYKLSF_CSADAGRRGYTF	2	Small (1 < X <= 5)
GTCATTTTCCTAGAAC-1_2	P6	2938	1662	2.34854	9.32607	Singlet	T Cell Terminal Effector CD8+	ALS	Late	CLLPNTGNQFYF_CASSLAGVVTGELFF	8	Medium (5 < X <= 20)
GTCCTCACAATAGCGG-1_2	P6	2087	910	1.5333	37.8534	Singlet	T Cell Central Memory CD4+	ALS	Late	CIVRVAGTGRRALTF_CASSFSKRNTEAFF	1	Single (0 < X <= 1)
GTCCTCAGTGTATGGG-1_2	P6	4772	2157	1.19447	27.5356	Singlet	T Cell Naïve CD8+	ALS	Late	CVVNTGFQKLVF_CASSLGAGGYEQYF	1	Single (0 < X <= 1)
GTCCTCATCCACTCCA-1_2	P6	3688	1543	2.63015	32.538	Singlet	T Cell Central Memory CD4+	ALS	Late	CAVSVESSASKIIF_CASSSDYEQYF	1	Single (0 < X <= 1)
GTCGGGTCAAAGGCGT-1_2	P6	4842	1561	1.69352	41.4292	Singlet	T Cell Central Memory CD4+	ALS	Late	CAVRDVGSSNTGKLIF_CASRGGTGELFF	1	Single (0 < X <= 1)
GTCGGGTGTCAAACTC-1_2	P6	4782	1712	2.50941	37.5157	Singlet	T Cell Central Memory CD4+	ALS	Late	CAASMEEGGKLIF_CASKPYTGGNSPLHF	1	Single (0 < X <= 1)
GTCGGGTGTTGATTCG-1_2	P6	3277	1470	1.95301	26.7013	Singlet	T Cell Effector Memory CD8+	ALS	Late	CAASSNFGNEKLTF_CSALPYLTGASSGITDTQYF	38	Large (20 < X <= 100)
GTCGTAAAGCGTAATA-1_2	P6	3875	1523	1.52258	39.1226	Singlet	T Cell Central Memory CD4+	ALS	Late	CAESFNDYKLSF_CASRGHPSHGYTF	1	Single (0 < X <= 1)
GTCGTAAAGGAGTCTG-1_2	P6	5440	1887	1.5625	37.9596	Singlet	T Cell Central Memory CD4+	ALS	Late	CARPPSNYGGSQGNLIF_CASSLSELIPWTSGQETQYF	1	Single (0 < X <= 1)
GTCGTAACAAACCCAT-1_2	P6	4335	1477	1.89158	39.8155	Singlet	T Cell Naïve CD4+	ALS	Late	CAASGAGNKLTF_CASREVSGELFF	1	Single (0 < X <= 1)
GTCGTAAGTATAGTAG-1_2	P6	4011	1804	2.76739	20.6682	Singlet	T Cell Terminal Effector CD8+	ALS	Late	CAARDDKIIF_CASSLDVWSNSEKLFF	13	Medium (5 < X <= 20)
GTCGTAAGTATTAGCC-1_2	P6	2863	1337	1.46699	26.7901	Singlet	T Cell Central Memory CD4+	ALS	Late	CASGGTGRRALTF_CASSDWTGSSTDTQYF	1	Single (0 < X <= 1)
GTCGTAAGTCTAGGTT-1_2	P6	4373	1747	1.80654	33.4782	Singlet	T Cell Naïve CD4+	ALS	Late	CAVDRDNYGQNFVF_CASSLSPGAGELFF	1	Single (0 < X <= 1)
GTCGTAAGTTTGACAC-1_2	P6	3173	1429	1.9855	28.0176	Singlet	T Cell Terminal Effector CD8+	ALS	Late	CAMRELDSSGSARQLTF_CASSQDRGVLNEKLFF	26	Large (20 < X <= 100)
GTCGTAATCCAAGCCG-1_2	P6	5832	1616	1.11454	48.3539	Singlet	T Cell Central Memory CD4+	ALS	Late	CAGNQGAQKLVF_CASSLPTGGFLYQETQYF	1	Single (0 < X <= 1)
GTCGTAATCCTTTCTC-1_2	P6	3901	2047	1.15355	18.8413	Singlet	T Cell Naïve CD4+	ALS	Late	CAFGPSGSRLTF_CAWNRPDNQPQHF	1	Single (0 < X <= 1)
GTCTCGTAGGACCACA-1_2	P6	3320	1118	1.59639	44.4578	Singlet	T Cell Naïve CD4+	ALS	Late	CATDATEDDKIIF_CSASRQTTEAFF	1	Single (0 < X <= 1)
GTCTCGTCAGATCCAT-1_2	P6	4844	1784	1.67217	35.3014	Singlet	T Cell Naïve CD4+	ALS	Late	CALRSDILTGGGNKLTF_CASRDPGLATYEQYF	1	Single (0 < X <= 1)
GTCTCGTCAGCAGTTT-1_2	P6	4351	1514	1.53988	41.6916	Singlet	T Cell Naïve CD4+	ALS	Late	CAVKGVGGTSYGKLTF_CASSLEGGAVNTEAFF	1	Single (0 < X <= 1)
GTCTCGTTCAGAGGTG-1_2	P6	4001	1642	1.44964	30.1175	Singlet	T Cell Effector Memory CD8+	ALS	Late	CVVFEAGGFKTIF_CASSLDTDSSGNTIYF	1	Single (0 < X <= 1)
GTCTCGTTCCAGAAGG-1_2	P6	6193	1882	1.00113	42.2412	Singlet	T Cell Central Memory CD4+	ALS	Late	CAVDSGANSKLTF_CASRELQGARDEQYF	1	Single (0 < X <= 1)
GTCTCGTTCTCCGGTT-1_2	P6	4364	1491	2.24565	38.176	Singlet	T Cell Effector Memory CD8+	ALS	Late	CAVSEASGTYKYIF_CSASLASGTGELFF	11	Medium (5 < X <= 20)
GTCTTCGAGTGTTTGC-1_2	P6	3577	1477	1.84512	24.7414	Singlet	T Cell Central Memory CD4+	ALS	Late	CAPPEMSSASKIIF_CASSLSGAGAYTGELFF	1	Single (0 < X <= 1)
GTCTTCGGTATGGTTC-1_2	P6	4036	1891	4.68285	17.1457	Singlet	T Cell Terminal Effector CD8+	ALS	Late	CLLPNTGNQFYF_CASSLAGVVTGELFF	8	Medium (5 < X <= 20)
GTCTTCGGTGGTCTCG-1_2	P6	2156	943	2.17996	34.0445	Singlet	T Cell Naïve CD4+	ALS	Late	CAASKGGKLIF_CSAKSGGNTGELFF	1	Single (0 < X <= 1)
GTCTTCGGTGTAATGA-1_2	P6	3319	1399	2.41036	33.263	Singlet	T Cell Central Memory CD4+	ALS	Late	CATALNTGFQKLVF_CASSLIPSSAYEQYF	1	Single (0 < X <= 1)
GTGAAGGCACGGCCAT-1_2	P6	1843	1023	2.17037	24.3625	Singlet	T Cell Naïve CD4+	ALS	Late	CALSSGGSNYKLTF_CSASSAYKNIQYF	1	Single (0 < X <= 1)
GTGAAGGCAGACGCAA-1_2	P6	3694	1394	1.59718	39.3611	Singlet	T Cell Central Memory CD4+	ALS	Late	CAAYTYQGAQKLVF_CASSLAGSGTVYGYTF	1	Single (0 < X <= 1)
GTGAAGGGTGTTCTTT-1_2	P6	4557	1521	1.05332	43.9544	Singlet	T Cell Naïve CD4+	ALS	Late	CIVRSGGSEKLVF_CASSHRQGHNEKLFF	1	Single (0 < X <= 1)
GTGAAGGGTTCCCTTG-1_2	P6	3509	1623	2.13736	20.7751	Singlet	T Cell Terminal Effector CD8+	ALS	Late	CAASSNFGNEKLTF_CSALPYLTGASSGITDTQYF	38	Large (20 < X <= 100)
GTGAAGGGTTGTACAC-1_2	P6	4578	1655	1.7038	36.3914	Singlet	T Cell Central Memory CD4+	ALS	Late	CAVSNYGGSQGNLIF_CASSLGQGTGGYTF	1	Single (0 < X <= 1)
GTGAAGGTCTGCCAGG-1_2	P6	4609	1429	2.10458	44.8036	Singlet	T Cell Naïve CD4+	ALS	Late	CAGIIQGAQKLVF_CASHRGLGANVLTF	1	Single (0 < X <= 1)
GTGAAGGTCTTCTGGC-1_2	P6	2414	1199	1.4913	27.0091	Singlet	T Cell Effector Memory CD8+	ALS	Late	CAGVYGGSQGNLIF_CASSLLRDPQYF	1	Single (0 < X <= 1)
GTGCAGCCAATGACCT-1_2	P6	4971	1759	2.07202	37.4573	Singlet	T Cell Naïve CD4+	ALS	Late	CAVSPPYNQGGKLIF_CAISEPGLAPGELFF	1	Single (0 < X <= 1)
GTGCAGCCATCACCCT-1_2	P6	2622	1336	1.44928	16.8955	Singlet	T Cell Terminal Effector CD4+	ALS	Late	CAENILGQNFVF_CASTDRGLEQYF	43	Large (20 < X <= 100)
GTGCAGCGTAACGCGA-1_2	P6	6112	2283	2.20877	25.7526	Singlet	T Cell Terminal Effector CD4+	ALS	Late	CAMRAASDSGSARQLTF_CASSQETGLASGELFF	118	Hyperexpanded (100 < X <= 1000)
GTGCAGCGTGATGTGG-1_2	P6	3866	1329	1.16399	41.1536	Singlet	T Cell Naïve CD4+	ALS	Late	CATDHGSGYALNF_CASSTEGTGKTQYF	1	Single (0 < X <= 1)
GTGCAGCGTTATCCGA-1_2	P6	5766	1733	1.28339	41.2418	Singlet	T Cell Central Memory CD4+	ALS	Late	CAASMRSSARQLTF_CASSVQGVNEKLFF	1	Single (0 < X <= 1)
GTGCATACAAGGTTCT-1_2	P6	3968	1546	2.11694	37.9788	Singlet	T Cell Naïve CD4+	ALS	Late	CAVNGGGGADGLTF_CASTKGLAKNIQYF	1	Single (0 < X <= 1)
GTGCATACACTACAGT-1_2	P6	3467	1551	1.78829	29.1607	Singlet	T Cell Central Memory CD4+	ALS	Late	CAVRGRGNNRLAF_CSVATGVGGETQYF	1	Single (0 < X <= 1)
GTGCATACAGTAAGCG-1_2	P6	7486	2311	1.99038	40.1416	Singlet	T Cell Central Memory CD4+	ALS	Late	CAASKEDMRF_CASQTAGISYNEQFF	1	Single (0 < X <= 1)
GTGCATAGTCTCTCGT-1_2	P6	2260	1012	1.68142	35.354	Singlet	T Cell Central Memory CD4+	ALS	Late	CAEGYTGTASKLTF_CASSPPQGAVIRPQHF	1	Single (0 < X <= 1)
GTGCATAGTGCCTTGG-1_2	P6	2295	1103	1.65577	34.1612	Singlet	T Cell Naïve CD4+	ALS	Late	CAVGGYRGSTLGRLYF_CASSTSGSSYNEQFF	1	Single (0 < X <= 1)
GTGCATATCATCTGCC-1_2	P6	4419	1487	2.2177	44.1729	Singlet	T Cell Naïve CD4+	ALS	Late	CAASETGANNLFF_CASSLDWGEKLFF	1	Single (0 < X <= 1)
GTGCGGTAGGGATGGG-1_2	P6	5087	1706	1.59229	39.7484	Singlet	T Cell Central Memory CD4+	ALS	Late	CAASRGRDDKIIF_CASSPGTLNYEQYF	1	Single (0 < X <= 1)
GTGCGGTCAAACCTAC-1_2	P6	5870	1649	0.902896	47.138	Singlet	T Cell Central Memory CD8+	ALS	Late	CAVPGNTGKLIF_CASSSGAQVYEQYF	1	Single (0 < X <= 1)
GTGCGGTGTATCGCAT-1_2	P6	5184	1552	2.27623	43.9043	Singlet	T Cell Naïve CD4+	ALS	Late	CAEILNRDDKIIF_CSARGGVNTEAFF	1	Single (0 < X <= 1)
GTGCGGTTCCAAGCCG-1_2	P6	6973	2080	1.24767	38.2619	Singlet	T Cell Naïve CD4+	ALS	Late	CIVRANSGGSNYKLTF_CSPEGRAYNEQFF	1	Single (0 < X <= 1)
GTGCGGTTCCTCTAGC-1_2	P6	2788	1094	2.65423	38.5222	Singlet	T Cell Naïve CD4+	ALS	Late	CAVGGNQAGTALIF_CASSHRNREGKTQYF	1	Single (0 < X <= 1)
GTGCTTCCAGTCTTCC-1_2	P6	3380	1230	1.42012	43.3728	Singlet	T Cell Naïve CD4+	ALS	Late	CAVDSGAGSYQLTF_CASSLTTGQYF	1	Single (0 < X <= 1)
GTGCTTCCATCGGACC-1_2	P6	4610	1669	3.03688	38.0477	Singlet	T Cell Naïve CD8+	ALS	Late	CAVNKNYGQNFVF_CASSPSATSYEQYF	1	Single (0 < X <= 1)
GTGCTTCCATTCTTAC-1_2	P6	5150	1550	1.61165	45.6117	Singlet	T Cell Central Memory CD4+	ALS	Late	CVVTPGGYSTLTF_CASSTRDRDWAFF	1	Single (0 < X <= 1)
GTGCTTCTCTACGAGT-1_2	P6	5094	1583	1.57048	46.9572	Singlet	T Cell Naïve CD8+	ALS	Late	CAVSEKLGNEKLTF_CASSPWGDRGEQYF	1	Single (0 < X <= 1)
GTGGGTCAGAAGCCCA-1_2	P6	3334	1351	2.15957	39.2022	Singlet	Regulatory T cell	ALS	Late	CALRPGGYNKLIF_CASSQGQNTGELFF	1	Single (0 < X <= 1)
GTGGGTCAGACCTAGG-1_2	P6	5499	2106	1.92762	24.6227	Singlet	T Cell Central Memory CD4+	ALS	Late	CAASDTGTYKYIF_CSALKNSDSTDTQYF	1	Single (0 < X <= 1)
GTGGGTCAGGGTTCCC-1_2	P6	4104	1201	1.99805	49.1228	Singlet	T Cell Naïve CD4+	ALS	Late	CVRGGGADGLTF_CASSLGLSQPQHF	1	Single (0 < X <= 1)
GTGGGTCCAATGGATA-1_2	P6	4790	2196	1.33612	19.1649	Singlet	T Cell Effector Memory CD8+	ALS	Late	CALSYDRGSTLGRLYF_CASARIGLAGDLSSYNEQFF	3	Small (1 < X <= 5)
GTGGGTCCACAAGCCC-1_2	P6	3495	1211	1.48784	42.6896	Singlet	T Cell Naïve CD4+	ALS	Late	CAGYSGGSNYKLTF_CASSFGGNNEQFF	1	Single (0 < X <= 1)
GTGGGTCCAGCCTATA-1_2	P6	3951	1533	1.29081	33.9661	Singlet	T Cell Central Memory CD4+	ALS	Late	CAVMSSGNTGKLIF_CASSFDRGGGNEQFF	1	Single (0 < X <= 1)
GTGGGTCGTAAACGCG-1_2	P6	6290	1914	0.858506	40.6359	Singlet	T Cell Central Memory CD4+	ALS	Late	CAGQSNTGKLIF_CSASLAKNIQYF	1	Single (0 < X <= 1)
GTGGGTCGTCCGAAGA-1_2	P6	1803	742	1.60843	41.32	Singlet	T Cell Naïve CD4+	ALS	Late	CALPSRGFQKLVF_CASRDRASYNEQFF	2	Small (1 < X <= 5)
GTGGGTCGTGCTGTAT-1_2	P6	3205	1026	2.6209	46.5523	Singlet	T Cell Central Memory CD4+	ALS	Late	CAYISNTDKLIF_CASSGGQARGLNYGYTF	9	Medium (5 < X <= 20)
GTGGGTCGTGGACGAT-1_2	P6	3034	1070	2.07647	43.8695	Singlet	T Cell Naïve CD4+	ALS	Late	CAARTSGSARQLTF_CSAPRGPSVNTEAFF	2	Small (1 < X <= 5)
GTGGGTCTCACTATTC-1_2	P6	4527	2016	2.23106	17.1858	Singlet	T Cell Terminal Effector CD8+	ALS	Late	CAASVTGNQFYF_CASSVSHYGEKFF	83	Large (20 < X <= 100)
GTGGGTCTCAGGTAAA-1_2	P6	922	572	3.7961	20.0651	Singlet	T Cell Terminal Effector CD8+	ALS	Late	CIVRVYGGATNKLIF_CASSQDLGSYEQYF	52	Large (20 < X <= 100)
GTGGGTCTCCCTGACT-1_2	P6	3672	1254	2.42375	44.2266	Singlet	T Cell Naïve CD4+	ALS	Late	CAVRTTGAGSYQLTF_CASSYGGAGGSADTQYF	1	Single (0 < X <= 1)
GTGGGTCTCTCGGACG-1_2	P6	3359	1347	1.429	37.273	Singlet	T Cell Naïve CD4+	ALS	Late	CAMRGDSGGGADGLTF_CASSLEIGRVPDTQYF	2	Small (1 < X <= 5)
GTGGGTCTCTCGTATT-1_2	P6	2230	933	2.37668	38.9238	Singlet	T Cell Naïve CD4+	ALS	Late	CAASFNSGYSTLTF_CASSGTGVDTQYF	1	Single (0 < X <= 1)
GTGTGCGAGCTAGTGG-1_2	P6	4598	1540	1.39191	41.0396	Singlet	T Cell Central Memory CD4+	ALS	Late	CATDDKDDYKLSF_CASSLIQASYEQYF	1	Single (0 < X <= 1)
GTGTGCGCAGTTTACG-1_2	P6	1980	1091	2.52525	20.101	Singlet	T Cell Terminal Effector CD8+	ALS	Late	CAASVTGNQFYF_CASSVSHYGEKFF	83	Large (20 < X <= 100)
GTGTGCGGTTGGTGGA-1_2	P6	3393	1125	1.23784	49.3074	Singlet	T Cell Naïve CD4+	ALS	Late	CAASAIRSSSNTGKLIF_CASSIGRNQPQHF	1	Single (0 < X <= 1)
GTGTTAGAGAGCCTAG-1_2	P6	3979	1415	4.19703	35.9638	Singlet	T Cell Central Memory CD4+	ALS	Late	CAGRDSGYSTLTF_CASSSRDSEAFF	1	Single (0 < X <= 1)
GTGTTAGAGTTAAGTG-1_2	P6	2383	1125	2.51783	31.389	Singlet	T Cell Naïve CD4+	ALS	Late	CAVRDITGGGNKLTF_CASGPGLAGVDEQFF	1	Single (0 < X <= 1)
GTGTTAGCAACTGCTA-1_2	P6	4605	1744	2.25841	21.0423	Singlet	T Cell Non-Vd2 gd	ALS	Late	CAIRLFGYALNF_CASSQDLGSYEQYF	89	Large (20 < X <= 100)
GTGTTAGGTGTCCTCT-1_2	P6	2030	975	1.92118	32.9557	Singlet	T Cell Central Memory CD4+	ALS	Late	CAVRRTNTGFQKLVF_CASSFAQGNYERTEAFF	2	Small (1 < X <= 5)
GTGTTAGTCGGCTACG-1_2	P6	3554	1347	1.60383	37.3101	Singlet	T Cell Central Memory CD4+	ALS	Late	CAFMKGEGTGGFKTIF_CATRDRGTYQPQHF	1	Single (0 < X <= 1)
GTTAAGCAGCGGCTTC-1_2	P6	3426	1655	1.2843	19.9358	Singlet	T Cell Central Memory CD4+	ALS	Late	CAENNNARLMF_CASSQVAGYSEQYF	1	Single (0 < X <= 1)
GTTAAGCAGGAATTAC-1_2	P6	4176	1430	2.10728	39.6552	Singlet	T Cell Naïve CD4+	ALS	Late	CAGPGGFGNTGKLIF_CASSRGVPYEQYF	1	Single (0 < X <= 1)
GTTAAGCAGGACAGAA-1_2	P6	3872	1640	1.91116	28.1508	Singlet	Regulatory T cell	ALS	Late	CAEISSGGYQKVTF_CASSFGTGGNTIYF	1	Single (0 < X <= 1)
GTTAAGCAGGGTTTCT-1_2	P6	2717	1587	2.42915	14.2805	Singlet	T Cell Central Memory CD4+	ALS	Late	CAVMSGGYQKVTF_CASSERQGVFTGELFF	1	Single (0 < X <= 1)
GTTAAGCAGGTGTGGT-1_2	P6	4415	1492	3.14836	40.0906	Singlet	T Cell Central Memory CD4+	ALS	Late	CAVDYKLSF_CASSFGGTSSYEQYF	1	Single (0 < X <= 1)
GTTAAGCCATGATCCA-1_2	P6	4413	1513	1.38228	41.2644	Singlet	T Cell Naïve CD4+	ALS	Late	CAVRRLDSSYKLIF_CASSQDPASGSGVTQYF	1	Single (0 < X <= 1)
GTTAAGCGTTTACTCT-1_2	P6	4284	1823	2.45098	24.5798	Singlet	Regulatory T cell	ALS	Late	CAEMNSGGSNYKLTF_CASSLGQGGYEQYF	1	Single (0 < X <= 1)
GTTAAGCTCACGATGT-1_2	P6	3249	1524	1.63127	30.9326	Singlet	T Cell Effector Memory CD4+	ALS	Late	CALRSGGYNKLIF_CASQGVNTGELFF	1	Single (0 < X <= 1)
GTTAAGCTCTATGTGG-1_2	P6	4878	2033	2.09102	26.3428	Singlet	T Cell Effector Memory CD8+	ALS	Late	CAASSNFGNEKLTF_CSALPYLTGASSGITDTQYF	38	Large (20 < X <= 100)
GTTAAGCTCTGGTATG-1_2	P6	3971	1395	2.34198	41.8283	Singlet	T Cell Naïve CD4+	ALS	Late	CAVQALDSSYKLIF_CSVGRQGNEKLFF	1	Single (0 < X <= 1)
GTTACAGAGGCTATCT-1_2	P6	6328	2249	1.88053	33.9602	Singlet	T Cell Central Memory CD4+	ALS	Late	CAVSVSGGYNKLIF_CASSLETSHGYTF	1	Single (0 < X <= 1)
GTTACAGCACAGGAGT-1_2	P6	3768	1487	1.80467	30.1486	Singlet	T Cell Naïve CD4+	ALS	Late	CAVRDRGYNQGGKLIF_CASSLWGGGQETQYF	2	Small (1 < X <= 5)
GTTACAGGTAAACCTC-1_2	P6	4968	1960	3.22061	32.1055	Singlet	T Cell Naïve CD4+	ALS	Late	CASETSGSRLTF_CASSRGQTSSYNEQFF	1	Single (0 < X <= 1)
GTTACAGGTCACAAGG-1_2	P6	3591	1600	1.39237	27.5968	Singlet	T Cell Central Memory CD4+	ALS	Late	CAGITGNQFYF_CASSEYIGGAAGELFF	1	Single (0 < X <= 1)
GTTACAGGTCTCCACT-1_2	P6	6339	2502	1.86149	29.7839	Singlet	T Cell Central Memory CD4+	ALS	Late	CAFMKAWTGNQFYF_CASSIGGSGQQETQYF	1	Single (0 < X <= 1)
GTTCATTAGATACACA-1_2	P6	2139	1205	2.43104	21.7859	Singlet	Regulatory T cell	ALS	Late	CAVDNTDKLIF_CASSAEPGGGTQYF	3	Small (1 < X <= 5)
GTTCATTAGTCGATAA-1_2	P6	5810	1934	1.80723	38.4854	Singlet	T Cell Central Memory CD4+	ALS	Late	CAAFASGGSYIPTF_CASSPGGGTQYF	1	Single (0 < X <= 1)
GTTCATTGTTGAGGTG-1_2	P6	981	568	1.9368	31.1927	Singlet	T Cell Naïve CD4+	ALS	Late	CAAEYSSASKIIF_CASSSWTSGNSEQYF	3	Small (1 < X <= 5)
GTTCATTTCACAGGCC-1_2	P6	5100	1515	1.29412	47.5098	Singlet	T Cell Central Memory CD4+	ALS	Late	CATPPTGGFKTIF_CASSQAPLGGRGSGRSRYTGELFF	1	Single (0 < X <= 1)
GTTCATTTCTCGCTTG-1_2	P6	3770	1649	4.29708	22.626	Singlet	T Cell Terminal Effector CD8+	ALS	Late	CASLPSYNTDKLIF_CASSVGDSSIGQYF	11	Medium (5 < X <= 20)
GTTCGGGAGAGCTGGT-1_2	P6	1385	538	1.87726	49.0975	Singlet	T Cell Naïve CD4+	ALS	Late	CAVESTYSSASKIIF_CASSQGGGNIGETQYF	1	Single (0 < X <= 1)
GTTCGGGAGATGTAAC-1_2	P6	4587	1584	2.07107	41.6612	Singlet	T Cell Central Memory CD4+	ALS	Late	CAVTSGTYKYIF_CASSLGQILNTDTQYF	1	Single (0 < X <= 1)
GTTCGGGAGTGCCATT-1_2	P6	2329	853	1.88922	47.4023	Singlet	T Cell Naïve CD4+	ALS	Late	CAFLRADGATNKLIF_CASSGGPPGSPLHF	1	Single (0 < X <= 1)
GTTCGGGGTAGCGTGA-1_2	P6	3471	1283	2.04552	37.8565	Singlet	Regulatory T cell	ALS	Late	CAASANYKLSF_CASSLRTRLYNEQFF	1	Single (0 < X <= 1)
GTTCGGGGTGCACCAC-1_2	P6	2770	1275	1.01083	26.3538	Singlet	T Cell Terminal Effector CD8+	ALS	Late	CAMRAASDSGSARQLTF_CASSQETGLASGELFF	118	Hyperexpanded (100 < X <= 1000)
GTTCGGGTCAAGAAGT-1_2	P6	5821	1992	1.82099	37.7427	Singlet	T Cell Central Memory CD4+	ALS	Late	CAVQAPNARLMF_CASSIGTVREQYF	1	Single (0 < X <= 1)
GTTCGGGTCGCATGGC-1_2	P6	5807	2053	2.32478	35.3883	Singlet	T Cell Central Memory CD4+	ALS	Late	CAASSNAGNMLTF_CAWISVFGYGYTF	1	Single (0 < X <= 1)
GTTCGGGTCTAACTTC-1_2	P6	4143	1522	1.83442	37.0263	Singlet	T Cell Naïve CD4+	ALS	Late	CAVDEGSGGSNYKLTF_CASSQTGGDYEQYF	1	Single (0 < X <= 1)
GTTCTCGAGAAGGGTA-1_2	P6	4100	1832	1.56098	22.7317	Singlet	T Cell Terminal Effector CD4+	ALS	Late	CAVSAPAKGGKLIF_CASSLRDGNYGYTF	1	Single (0 < X <= 1)
GTTCTCGAGATATACG-1_2	P6	4288	1627	1.23601	35.0746	Singlet	T Cell Central Memory CD4+	ALS	Late	CATDANGGATNKLIF_CASSFVEPGAEAFF	1	Single (0 < X <= 1)
GTTCTCGAGGTGCAAC-1_2	P6	4651	1468	2.10707	41.647	Singlet	T Cell Central Memory CD4+	ALS	Late	CAYRIVYNQGGKLIF_CASSSYRTRNEQFF	1	Single (0 < X <= 1)
GTTCTCGAGGTGCTTT-1_2	P6	5245	1736	1.69685	41.6015	Singlet	T Cell Central Memory CD4+	ALS	Late	CAFMKGWETSGSRLTF_CASSLSSDIVTQYF	1	Single (0 < X <= 1)
GTTCTCGCAATAACGA-1_2	P6	4599	1459	1.10894	44.4879	Singlet	T Cell Naïve CD4+	ALS	Late	CAMIEGFGNVLHC_CASSLGGHGYTF	1	Single (0 < X <= 1)
GTTCTCGGTCTTCTCG-1_2	P6	3673	1447	1.52464	36.8091	Singlet	T Cell Naïve CD4+	ALS	Late	CAGRWKAGNQFYF_CASSWGRGGEKLFF	1	Single (0 < X <= 1)
GTTCTCGGTTATGTGC-1_2	P6	9205	2959	1.81423	25.258	Singlet	T Cell Central Memory CD4+	ALS	Late	CAENFNSGGGADGLTF_CASSHQDTQYF	1	Single (0 < X <= 1)
GTTCTCGGTTGCGTTA-1_2	P6	4683	1525	0.576553	41.5973	Singlet	T Cell Naïve CD4+	ALS	Late	CAVSAGGGNKLTF_CSGGTMADTQYF	1	Single (0 < X <= 1)
GTTCTCGTCACCTCGT-1_2	P6	4874	1628	2.11325	38.4899	Singlet	T Cell Central Memory CD4+	ALS	Late	CALRRPGANSKLTF_CASSLAGQSMNTEAFF	1	Single (0 < X <= 1)
GTTCTCGTCACGGTTA-1_2	P6	3769	1630	3.1308	23.9321	Singlet	T Cell Non-Vd2 gd	ALS	Late	CIVRVYGGATNKLIF_CASSQDLGSYEQYF	52	Large (20 < X <= 100)
GTTTCTAAGCACCGTC-1_2	P6	4550	1738	1.40659	32	Singlet	T Cell Central Memory CD4+	ALS	Late	CAVAPPNSGYALNF_CASSPSGAGNEQYF	1	Single (0 < X <= 1)
GTTTCTACATGCCACG-1_2	P6	4009	1548	1.79596	33.9736	Singlet	T Cell Naïve CD4+	ALS	Late	CAVRGDANAGKSTF_CASSFEVGNTEAFF	1	Single (0 < X <= 1)
GTTTCTATCATATCGG-1_2	P6	5207	2038	1.34434	32.2835	Singlet	T Cell Central Memory CD4+	ALS	Late	CANYNNNDMRF_CASSSVTGGKFNYGYTF	1	Single (0 < X <= 1)
GTTTCTATCCGTTGTC-1_2	P6	3796	1518	3.13488	32.4289	Singlet	Regulatory T cell	ALS	Late	CAVGPFQGAQKLVF_CASSQEWNPINEQFF	1	Single (0 < X <= 1)
TAAACCGAGAGTTGGC-1_2	P6	3999	1796	1.62541	22.8307	Singlet	T Cell Terminal Effector CD8+	ALS	Late	CAASSNFGNEKLTF_CSALPYLTGASSGITDTQYF	38	Large (20 < X <= 100)
TAAACCGAGCTAGCCC-1_2	P6	3962	1423	2.2211	38.3897	Singlet	T Cell Central Memory CD8+	ALS	Late	CLVGVDTGRRALTF_CASSPGWEPYEQYF	1	Single (0 < X <= 1)
TAAACCGAGGCACATG-1_2	P6	4340	1576	1.72811	38.7097	Singlet	T Cell Naïve CD4+	ALS	Late	CAVSDLQGQKLLF_CASSQESGRRGDTQYF	1	Single (0 < X <= 1)
TAAACCGAGTCTCGGC-1_2	P6	4443	1420	1.44047	45.5323	Singlet	T Cell Naïve CD4+	ALS	Late	CAANRSGYALNF_CASSYGQAKNIQYF	1	Single (0 < X <= 1)
TAAACCGCAAGCGATG-1_2	P6	4254	1798	2.2567	23.8129	Singlet	T Cell Terminal Effector CD8+	ALS	Late	CAMRAASDSGSARQLTF_CASSQETGLASGELFF	118	Hyperexpanded (100 < X <= 1000)
TAAACCGCACGTCTCT-1_2	P6	2006	994	1.59521	35.2941	Singlet	T Cell Naïve CD8+	ALS	Late	CAVRPSDQTGANNLFF_CASSKLPETQYF	3	Small (1 < X <= 5)
TAAACCGCAGCTCGCA-1_2	P6	2671	1403	2.92025	21.1157	Singlet	T Cell Naïve CD4+	ALS	Late	CAVYTGANSKLTF_CASSYSRRSRDHYGYTF	1	Single (0 < X <= 1)
TAAACCGCATACAGCT-1_2	P6	4107	1556	2.06964	33.869	Singlet	T Cell Central Memory CD4+	ALS	Late	CAVGDYGGATNKLIF_CASSPSIRLNTEAFF	1	Single (0 < X <= 1)
TAAACCGGTACTTCTT-1_2	P6	7723	2317	4.84268	39.1299	Singlet	T Cell Central Memory CD4+	ALS	Late	CIVRVKYNQGGKLIF_CASSEVGPSNEQFF	1	Single (0 < X <= 1)
TAAACCGGTCTTGCGG-1_2	P6	3201	1310	1.24961	30.8654	Singlet	T Cell Terminal Effector CD8+	ALS	Late	CAMRAASDSGSARQLTF_CASSQETGLASGELFF	118	Hyperexpanded (100 < X <= 1000)
TAAACCGTCAGCGACC-1_2	P6	4083	1324	0.783737	45.3588	Singlet	T Cell Central Memory CD4+	ALS	Late	CALGLTGANSKLTF_CASSWTGAETQYF	1	Single (0 < X <= 1)
TAAACCGTCCTTTACA-1_2	P6	2624	1309	1.44817	28.3155	Singlet	T Cell Naïve CD4+	ALS	Late	CIVRGYTGTASKLTF_CASSEIADGVAKNIQYF	1	Single (0 < X <= 1)
TAAACCGTCGCCTGAG-1_2	P6	3068	1864	2.24902	8.50717	Singlet	T Cell Central Memory CD4+	ALS	Late	CAFMNRGARLMF_CASSPRTSNEKLFF	1	Single (0 < X <= 1)
TAAGAGAAGCTGAACG-1_2	P6	2671	1136	2.20891	35.7544	Singlet	T Cell Naïve CD4+	ALS	Late	CAGVRSNYQLIW_CATSGHLSNQPQHF	1	Single (0 < X <= 1)
TAAGAGAAGCTGTTCA-1_2	P6	6142	1771	2.4422	42.5431	Singlet	T Cell Central Memory CD4+	ALS	Late	CALVRTGFQKLVF_CASSIAGVVTGELFF	2	Small (1 < X <= 5)
TAAGAGAGTCGCGGTT-1_2	P6	3324	1553	3.45969	17.0878	Singlet	T Cell Effector Memory CD4+	ALS	Late	CAVRDGDRGSTLGRLYF_CASDFSGTGPGEQFF	1	Single (0 < X <= 1)
TAAGAGAGTTATCCGA-1_2	P6	3958	1486	4.14351	33.8807	Singlet	T Cell Central Memory CD4+	ALS	Late	CAVEGRGGNTPLVF_CASSEYRETQYF	1	Single (0 < X <= 1)
TAAGAGAGTTGTGGCC-1_2	P6	2568	1321	1.28505	26.0514	Singlet	T Cell Naïve CD4+	ALS	Late	CALHSGNTPLVF_CASSEIADGVAKNIQYF	1	Single (0 < X <= 1)
TAAGCGTAGATAGGAG-1_2	P6	5069	1987	1.59795	29.7297	Singlet	T Cell Central Memory CD4+	ALS	Late	CALVYTGGFKTIF_CASSFGLAGGTGELFF	1	Single (0 < X <= 1)
TAAGCGTAGGGTCTCC-1_2	P6	2834	1015	1.90543	42.0607	Singlet	T Cell Central Memory CD4+	ALS	Late	CAVSDQAGANNLFF_CASSFESGSYNEQFF	1	Single (0 < X <= 1)
TAAGCGTCAACTGCGC-1_2	P6	3320	1388	2.07831	29.8795	Singlet	T Cell Effector Memory CD8+	ALS	Late	CAVPPTNFGNEKLTF_CAISDATGEQYF	7	Medium (5 < X <= 20)
TAAGCGTCAATGGTCT-1_2	P6	4049	1474	2.02519	38.0835	Singlet	T Cell Effector Memory CD8+	ALS	Late	CAASAFFGGSNYKLTF_CASSSGLAGVNEQYF	1	Single (0 < X <= 1)
TAAGCGTGTCGGCACT-1_2	P6	3857	1264	1.89266	45.7869	Singlet	T Cell Naïve CD8+	ALS	Late	CIVRLHPRDNYGQNFVF_CSVEGTSLSYDEQFF	1	Single (0 < X <= 1)
TAAGCGTTCAAGGCTT-1_2	P6	2769	1145	2.16685	36.2586	Singlet	T Cell Effector Memory CD4+	ALS	Late	CAALSNNRKLIW_CASSKGTVNTEAFF	1	Single (0 < X <= 1)
TAAGCGTTCACGCGGT-1_2	P6	3502	1450	1.77042	33.6665	Singlet	T Cell Central Memory CD4+	ALS	Late	CAVGPMDSNYQLIW_CASMEGNNQPQHF	1	Single (0 < X <= 1)
TAAGCGTTCAGCTGGC-1_2	P6	4541	1838	1.6296	21.7353	Singlet	T Cell Terminal Effector CD8+	ALS	Late	CAIRLFGYALNF_CASSQDLGSYEQYF	89	Large (20 < X <= 100)
TAAGCGTTCTTGCCGT-1_2	P6	3713	1160	0.969566	47.7511	Singlet	T Cell Naïve CD4+	ALS	Late	CAASIRDTNYQLIW_CASSPKGSGYTF	1	Single (0 < X <= 1)
TAAGTGCAGACCGGAT-1_2	P6	3406	1815	2.14328	19.2014	Singlet	T Cell Central Memory CD4+	ALS	Late	CALSETSGSRLTF_CASSPTGDYQPQHF	1	Single (0 < X <= 1)
TAAGTGCAGATTACCC-1_2	P6	3945	1806	2.25602	21.6223	Singlet	T Cell Terminal Effector CD4+	ALS	Late	CAENILGQNFVF_CASTDRGLEQYF	43	Large (20 < X <= 100)
TAAGTGCAGTAAGTAC-1_2	P6	5567	1866	2.04778	37.7043	Singlet	T Cell Naïve CD4+	ALS	Late	CIAAVSTGTASKLTF_CSASTTSGKVNEQFF	1	Single (0 < X <= 1)
TAAGTGCCAGGACGTA-1_2	P6	4890	1628	1.63599	41.6769	Singlet	T Cell Central Memory CD4+	ALS	Late	CLVGALGNTGFQKLVF_CSASPSGRPQETQYF	1	Single (0 < X <= 1)
TAAGTGCGTACAGACG-1_2	P6	5266	1737	2.31675	39.6696	Singlet	T Cell Central Memory CD4+	ALS	Late	CAVTNTGGFKTIF_CASSLFGTGSSGANVLTF	1	Single (0 < X <= 1)
TAAGTGCGTGAGGGTT-1_2	P6	4748	1505	2.06403	42.8812	Singlet	T Cell Naïve CD4+	ALS	Late	CAAADSGAGSYQLTF_CASSRGGGAEPQHF	1	Single (0 < X <= 1)
TAAGTGCGTGGCAAAC-1_2	P6	3070	1129	1.14007	40.5863	Singlet	T Cell Naïve CD4+	ALS	Late	CATDARGSARQLTF_CASSVVGQPYEGYTF	1	Single (0 < X <= 1)
TAAGTGCTCCCAAGTA-1_2	P6	3865	1354	1.837	37.3351	Singlet	T Cell Central Memory CD4+	ALS	Late	CAVRVYGQNFVF_CSVFLAGQGEKLFF	1	Single (0 < X <= 1)
TACACGAAGCTGAAAT-1_2	P6	4173	1735	2.99545	22.4778	Singlet	T Cell Terminal Effector CD8+	ALS	Late	CAMRAASDSGSARQLTF_CASSQETGLASGELFF	118	Hyperexpanded (100 < X <= 1000)
TACACGAAGTGAATTG-1_2	P6	9473	3048	3.34635	29.1988	Singlet	T Cell Vd2 gd	ALS	Late	CATDAGGTSYGKLTF_CSVEVWDSAYNEQFF	9	Medium (5 < X <= 20)
TACACGACATGTTGAC-1_2	P6	3183	1517	1.75935	24.6937	Singlet	Regulatory T cell	ALS	Late	CIVSPGGSNYKLTF_CAWGGLKLAKNIQYF	1	Single (0 < X <= 1)
TACACGAGTCGAGATG-1_2	P6	5154	1714	1.94024	41.4241	Singlet	T Cell Central Memory CD4+	ALS	Late	CIALITTSGTYKYIF_CASSRQGGSPLHF	1	Single (0 < X <= 1)
TACACGATCAAACCAC-1_2	P6	4930	1850	2.73834	38.0325	Singlet	T Cell Naïve CD8+	ALS	Late	CAVNSGGGADGLTF_CASSLGTGVNQPQHF	1	Single (0 < X <= 1)
TACAGTGAGGCCATAG-1_2	P6	5931	1896	1.26454	35.8118	Singlet	T Cell Central Memory CD4+	ALS	Late	CALPPSGGSYIPTF_CASSLGNSPLHF	1	Single (0 < X <= 1)
TACAGTGCATTAGCCA-1_2	P6	4721	1653	2.45711	39.9492	Singlet	Regulatory T cell	ALS	Late	CAPYNNARLMF_CASRQSLATLHF	1	Single (0 < X <= 1)
TACAGTGGTCTAGCCG-1_2	P6	3340	1724	2.48503	20.0898	Singlet	T Cell Central Memory CD4+	ALS	Late	CIVRVASGGFKTIF_CASSLQGPPYNSPLHF	1	Single (0 < X <= 1)
TACAGTGTCTGTTTGT-1_2	P6	4594	1906	1.69787	23.5742	Singlet	T Cell Terminal Effector CD8+	ALS	Late	CAARDDKIIF_CASSLDVWSNSEKLFF	13	Medium (5 < X <= 20)
TACCTATAGACAGAGA-1_2	P6	3134	1369	1.91449	17.6133	Singlet	T Cell Terminal Effector CD8+	ALS	Late	CAASVTGNQFYF_CASSVSHYGEKFF	83	Large (20 < X <= 100)
TACCTATAGTCGAGTG-1_2	P6	3648	1129	1.91886	48.1634	Singlet	T Cell Naïve CD4+	ALS	Late	CGAANSGNTPLVF_CATGVYGYTF	1	Single (0 < X <= 1)
TACCTATGTCGGATCC-1_2	P6	3935	1448	1.85515	37.7128	Singlet	Regulatory T cell	ALS	Late	CATVLSSGSARQLTF_CASSQTGGETQYF	1	Single (0 < X <= 1)
TACCTATGTGATGTGG-1_2	P6	3269	1403	3.60967	28.6632	Singlet	T Cell Effector Memory CD8+	ALS	Late	CAASSNFGNEKLTF_CSALPYLTGASSGITDTQYF	38	Large (20 < X <= 100)
TACCTATTCGTTACGA-1_2	P6	7510	2852	4.5273	21.8509	Singlet	Regulatory T cell	ALS	Late	CAMNKNNARLMF_CASDQGLSNYGYTF	1	Single (0 < X <= 1)
TACCTATTCTGCAGTA-1_2	P6	4487	1716	3.14241	34.9008	Singlet	Regulatory T cell	ALS	Late	CAVIADKLIF_CSVPGQGKEKLFF	1	Single (0 < X <= 1)
TACCTTAAGGCTACGA-1_2	P6	7406	2359	2.18742	29.4761	Singlet	T Cell Central Memory CD4+	ALS	Late	CIVRPDILTGGGNKLTF_CASSLVQRNTEAFF	1	Single (0 < X <= 1)
TACCTTACAATAAGCA-1_2	P6	3968	1393	2.14214	38.5333	Singlet	Regulatory T cell	ALS	Late	CAVGPYTGGGNKLTF_CASSPEETQYF	1	Single (0 < X <= 1)
TACCTTACAATGCCAT-1_2	P6	5167	1829	2.10954	37.1976	Singlet	T Cell Naïve CD8+	ALS	Late	CAVSGRNAGNTPLVF_CATSGGGPTINYGYTF	1	Single (0 < X <= 1)
TACCTTAGTTCCGTCT-1_2	P6	4579	1400	1.61607	47.5431	Singlet	T Cell Naïve CD4+	ALS	Late	CALRRANTDKLIF_CAWHGPGRYGYTF	1	Single (0 < X <= 1)
TACCTTATCGGAAACG-1_2	P6	4638	1593	2.06986	39.4351	Singlet	T Cell Naïve CD4+	ALS	Late	CAVRPSSGNTGKLIF_CASILAGSTDTQYF	1	Single (0 < X <= 1)
TACGGATAGCAGATCG-1_2	P6	2436	1137	1.72414	24.22	Singlet	T Cell Terminal Effector CD8+	ALS	Late	CAARDDKIIF_CASSLDVWSNSEKLFF	13	Medium (5 < X <= 20)
TACGGATAGCGATGAC-1_2	P6	2468	1030	1.98541	38.7358	Singlet	T Cell Naïve CD4+	ALS	Late	CAASGGDSSYKLIF_CASSQDWPSGSRGELFF	1	Single (0 < X <= 1)
TACGGATGTGATGTCT-1_2	P6	4390	1713	1.82232	32.7107	Singlet	T Cell Central Memory CD4+	ALS	Late	CATDTTGYSSASKIIF_CASSFKGQTSNQPQHF	1	Single (0 < X <= 1)
TACGGATGTTATCGGT-1_2	P6	4344	1655	2.09484	35.4512	Singlet	T Cell Central Memory CD4+	ALS	Late	CAVKSGSARQLTF_CASSLGNSGTDTQYF	1	Single (0 < X <= 1)
TACGGATTCACAAACC-1_2	P6	5545	2139	2.21821	22.5068	Singlet	T Cell Terminal Effector CD8+	ALS	Late	CAASVTGNQFYF_CASSVSHYGEKFF	83	Large (20 < X <= 100)
TACGGATTCCAGATCA-1_2	P6	5995	2092	2.33528	32.2769	Singlet	T Cell Central Memory CD4+	ALS	Late	CAMSPPNDYKLSF_CSARAGRSLNEQFF	1	Single (0 < X <= 1)
TACGGATTCGAACTGT-1_2	P6	7206	2342	1.66528	33.2084	Singlet	T Cell Central Memory CD4+	ALS	Late	CAGNSGAGSYQLTF_CASIPGQTYEQYF	1	Single (0 < X <= 1)
TACGGATTCTGCCCTA-1_2	P6	6323	1984	1.70805	37.7669	Singlet	T Cell Central Memory CD4+	ALS	Late	CVVSPRSNDYKLSF_CASSIEISSYEQYF	1	Single (0 < X <= 1)
TACGGGCAGGGAAACA-1_2	P6	4243	1555	1.5555	37.2378	Singlet	T Cell Central Memory CD4+	ALS	Late	CAASRRNNAGNMLTF_CASSIAANEKLFF	1	Single (0 < X <= 1)
TACGGGCGTCGACTGC-1_2	P6	4634	1588	1.79111	29.7799	Singlet	T Cell Effector Memory CD8+	ALS	Late	CAVPPTNFGNEKLTF_CAISDATGEQYF	7	Medium (5 < X <= 20)
TACGGGCGTTCCACAA-1_2	P6	3263	1434	1.16457	24.0883	Singlet	T Cell Effector Memory CD4+	ALS	Late	CAVIGTGGTSYGKLTF_CASGGGEQYF	1	Single (0 < X <= 1)
TACGGGCTCATCTGTT-1_2	P6	4570	1643	1.85996	37.9212	Singlet	T Cell Naïve CD4+	ALS	Late	CAVDKAAGNKLTF_CASSPRTGGTEAFF	1	Single (0 < X <= 1)
TACGGGCTCCCGGATG-1_2	P6	2989	1195	0.903312	41.2847	Singlet	T Cell Naïve CD4+	ALS	Late	CAVDVGSNYQLIW_CASSQGDRVGYGYTF	1	Single (0 < X <= 1)
TACGGGCTCGAATGGG-1_2	P6	3192	1321	1.34712	32.1742	Singlet	Regulatory T cell	ALS	Late	CAVQAGGNTDKLIF_CATSSLAGGNEQYF	1	Single (0 < X <= 1)
TACGGGCTCTAAGCCA-1_2	P6	4360	1398	1.6055	43.8991	Singlet	T Cell Central Memory CD4+	ALS	Late	CAAEYSSASKIIF_CASSSWTSGNSEQYF	3	Small (1 < X <= 5)
TACGGTACACACGCTG-1_2	P6	3468	1596	2.47982	20.9919	Singlet	T Cell Terminal Effector CD8+	ALS	Late	CAIRLFGYALNF_CASSQDLGSYEQYF	89	Large (20 < X <= 100)
TACGGTACACAGGAGT-1_2	P6	10847	3804	2.86715	22.9188	Singlet	T Cell Central Memory CD4+	ALS	Late	CAVLYNTDKLIF_CASSFGGGPETQYF	1	Single (0 < X <= 1)
TACGGTACATCTGGTA-1_2	P6	3756	1677	2.05005	21.9915	Singlet	T Cell Terminal Effector CD8+	ALS	Late	CAMRAASDSGSARQLTF_CASSQETGLASGELFF	118	Hyperexpanded (100 < X <= 1000)
TACGGTAGTAAGAGGA-1_2	P6	5521	1991	1.73882	32.7839	Singlet	MAIT Cells	ALS	Late	CAENIPGNEKLTF_CSASLKGGLDEKLFF	2	Small (1 < X <= 5)
TACGGTAGTACAGACG-1_2	P6	4699	1881	2.19196	29.7297	Singlet	T Cell Central Memory CD4+	ALS	Late	CAEKYNQGGKLIF_CASRRTGTTEAFF	1	Single (0 < X <= 1)
TACGGTAGTATAGTAG-1_2	P6	5516	1925	2.06672	35.8412	Singlet	T Cell Central Memory CD8+	ALS	Late	CALSDLDNFNKFYF_CASSQIQGSDEQYF	1	Single (0 < X <= 1)
TACGGTAGTGCCTGTG-1_2	P6	2893	1138	0.72589	39.8203	Singlet	T Cell Naïve CD4+	ALS	Late	CGTASGSARQLTF_CASSYSTGLGYGYTF	1	Single (0 < X <= 1)
TACGGTATCCAGTAGT-1_2	P6	8752	2760	2.77651	31.5814	Singlet	T Cell Central Memory CD4+	ALS	Late	CAVSDQDTQFYF_CSAWDSKAYEQYF	1	Single (0 < X <= 1)
TACGGTATCGAACTGT-1_2	P6	4382	1906	1.64309	15.3811	Singlet	T Cell Terminal Effector CD8+	ALS	Late	CAASVTGNQFYF_CASSVSHYGEKFF	83	Large (20 < X <= 100)
TACTCATAGGCGATAC-1_2	P6	4888	1881	2.16858	31.383	Singlet	T Cell Effector Memory CD4+	ALS	Late	CLVGEADSWGKFQF_CSARELAGRPHEQFF	1	Single (0 < X <= 1)
TACTCATAGTGCTGCC-1_2	P6	3937	1328	1.1684	44.8311	Singlet	T Cell Naïve CD4+	ALS	Late	CVVSDYTGRRALTF_CASSDRANTGELFF	1	Single (0 < X <= 1)
TACTCATAGTGTCCAT-1_2	P6	2890	1192	2.17993	27.9239	Singlet	T Cell Terminal Effector CD8+	ALS	Late	CAIRLFGYALNF_CASSQDLGSYEQYF	89	Large (20 < X <= 100)
TACTCATCAAACCTAC-1_2	P6	3553	1612	2.89896	23.9797	Singlet	T Cell Terminal Effector CD8+	ALS	Late	CAVPFSGGYNKLIF_CSGKEGLAGSYEQYF	9	Medium (5 < X <= 20)
TACTCATGTCTAGCCG-1_2	P6	4687	1711	1.81353	39.0442	Singlet	T Cell Naïve CD4+	ALS	Late	CAMSGSARQLTF_CASSIIDTGFYGYTF	1	Single (0 < X <= 1)
TACTCATGTGTATGGG-1_2	P6	4283	1784	1.8445	32.2204	Singlet	T Cell Central Memory CD4+	ALS	Late	CAMSGSGGGADGLTF_CASMSGGPINEQFF	1	Single (0 < X <= 1)
TACTCATGTTCCTCCA-1_2	P6	5974	1969	2.19284	39.3371	Singlet	T Cell Central Memory CD4+	ALS	Late	CAALNSGNTPLVF_CASSLGQGGGYTF	1	Single (0 < X <= 1)
TACTCATGTTGAGTTC-1_2	P6	7339	2269	2.31639	36.49	Singlet	MAIT Cells	ALS	Late	CAVSEASGTYKYIF_CSASLASGTGELFF	11	Medium (5 < X <= 20)
TACTCATTCGTTACAG-1_2	P6	4439	1836	3.73958	28.182	Singlet	T Cell Central Memory CD4+	ALS	Late	CAASPQGGSEKLVF_CASSLFTGGDTEAFF	1	Single (0 < X <= 1)
TACTCATTCTGTCAAG-1_2	P6	4391	1578	2.0041	36.1877	Singlet	T Cell Naïve CD4+	ALS	Late	CAENRDDKIIF_CASSYSPPGSGQETQYF	1	Single (0 < X <= 1)
TACTCATTCTTCCTTC-1_2	P6	5881	2167	0.918211	37.1195	Singlet	T Cell Central Memory CD4+	ALS	Late	CAASWGGTASKLTF_CASSWSQGFGEQFF	1	Single (0 < X <= 1)
TACTCGCTCATTCACT-1_2	P6	8900	3039	1.5618	26.4944	Singlet	T Cell Terminal Effector CD4+	ALS	Late	CAENILGQNFVF_CASSYPGTAYLNTEAFF	1	Single (0 < X <= 1)
TACTTACAGATATACG-1_2	P6	7314	2405	2.47471	36.5737	Singlet	T Cell Central Memory CD4+	ALS	Late	CAVSGSGGSNYKLTF_CASSAMSSNQPQHF	3	Small (1 < X <= 5)
TACTTACAGCTGGAAC-1_2	P6	3275	1496	2.38168	21.1603	Singlet	T Cell Terminal Effector CD8+	ALS	Late	CAASVTGNQFYF_CASSVSHYGEKFF	83	Large (20 < X <= 100)
TACTTACAGTGTTTGC-1_2	P6	3382	1556	2.54287	24.8374	Singlet	T Cell Terminal Effector CD8+	ALS	Late	CAASVTGNQFYF_CASSVSHYGEKFF	83	Large (20 < X <= 100)
TACTTACGTCGATTGT-1_2	P6	3745	1174	2.10948	45.9546	Singlet	T Cell Naïve CD4+	ALS	Late	CAVTTGGFKTIF_CASSLGGGSYNEQFF	1	Single (0 < X <= 1)
TACTTACTCGCTTAGA-1_2	P6	5269	1758	1.91687	40.0266	Singlet	T Cell Naïve CD4+	ALS	Late	CADNAGNMLTF_CATSGGLAGRNEQFF	1	Single (0 < X <= 1)
TACTTGTCAAGCCTAT-1_2	P6	3812	1369	1.46905	42.3924	Singlet	T Cell Naïve CD4+	ALS	Late	CAVAPYGNNRLAF_CASSFGGSRNNEQFF	1	Single (0 < X <= 1)
TACTTGTCATGAGCGA-1_2	P6	8813	2805	3.08635	34.3016	Singlet	MAIT Cells	ALS	Late	CAVWDSNYQLIW_CSASSGGQPQHF	1	Single (0 < X <= 1)
TACTTGTTCAGCCTAA-1_2	P6	3753	1278	1.54543	44.2846	Singlet	T Cell Naïve CD4+	ALS	Late	CAVIRSGNTGKLIF_CASSSGQLYSGANVLTF	1	Single (0 < X <= 1)
TACTTGTTCCACGCAG-1_2	P6	3853	1742	2.30989	27.6668	Singlet	T Cell Effector Memory CD4+	ALS	Late	CAVRDDGNTGKLIF_CASSSLRGNEQFF	1	Single (0 < X <= 1)
TACTTGTTCTAGCACA-1_2	P6	5640	2120	2.46454	33.4929	Singlet	T Cell Central Memory CD8+	ALS	Late	CAVITGFQKLVF_CASSGDQEGTDTQYF	4	Small (1 < X <= 5)
TACTTGTTCTGGTTCC-1_2	P6	4050	1414	1.75309	42.3457	Singlet	T Cell Naïve CD4+	ALS	Late	CAGISNFGNEKLTF_CASSIDSMNTEAFF	1	Single (0 < X <= 1)
TAGACCACACACAGAG-1_2	P6	4655	1542	2.27712	41.9549	Singlet	T Cell Naïve CD4+	ALS	Late	CAARSGGSYIPTF_CASSLGGAETQYF	1	Single (0 < X <= 1)
TAGACCACAGCCAATT-1_2	P6	4919	1510	2.13458	45.0498	Singlet	T Cell Naïve CD4+	ALS	Late	CAENGPHTGGFKTIF_CASSQDLGEGSAKNIQYF	1	Single (0 < X <= 1)
TAGACCACAGGAATGC-1_2	P6	4355	1571	2.87026	34.9254	Singlet	Regulatory T cell	ALS	Late	CVVNEPQGGKLIF_CASSWPVLASSTDTQYF	1	Single (0 < X <= 1)
TAGACCACATTTGCTT-1_2	P6	4796	1638	1.75146	41.3261	Singlet	T Cell Naïve CD4+	ALS	Late	CAVKMDQFYF_CASSLWSRSNTGELFF	1	Single (0 < X <= 1)
TAGACCAGTCCAGTGC-1_2	P6	4687	1732	1.62151	36.8039	Singlet	T Cell Central Memory CD4+	ALS	Late	CAGSQSGNTPLVF_CASSQVWTNYGYTF	1	Single (0 < X <= 1)
TAGACCATCGGCCGAT-1_2	P6	1891	1183	1.16341	13.2205	Singlet	T Cell Terminal Effector CD8+	ALS	Late	CAASVTGNQFYF_CASSVSHYGEKFF	83	Large (20 < X <= 100)
TAGACCATCGTTACAG-1_2	P6	4875	1737	2.35897	37.4359	Singlet	T Cell Naïve CD4+	ALS	Late	CAYRRNNNARLMF_CASSQRPFEGGYGYTF	1	Single (0 < X <= 1)
TAGAGCTAGTCCGGTC-1_2	P6	1389	756	3.16775	32.9014	Singlet	T Cell Naïve CD4+	ALS	Late	CAVQGILTQGGSEKLVF_CASSVSRGLPYNEQFF	1	Single (0 < X <= 1)
TAGAGCTCATTACCTT-1_2	P6	3139	1378	3.56802	31.2201	Singlet	T Cell Central Memory CD4+	ALS	Late	CAVDTGTASKLTF_CASSFALFGSGPPGELFF	1	Single (0 < X <= 1)
TAGAGCTGTTACAGAA-1_2	P6	1699	769	2.58976	39.023	Singlet	T Cell Naïve CD8+	ALS	Late	CVVNGGRLMF_CASRRTGSSYNEQFF	1	Single (0 < X <= 1)
TAGAGCTGTTCGGGCT-1_2	P6	3244	1442	1.51048	26.942	Singlet	T Cell Central Memory CD4+	ALS	Late	CAMREGGSNAGKSTF_CASSPGKGAMNEQFF	1	Single (0 < X <= 1)
TAGAGCTTCGGATGGA-1_2	P6	2986	1009	1.90891	33.3891	Singlet	T Cell Naïve CD4+	ALS	Late	CAATRSGNTGKLIF_CASTTGLAHTGELFF	2	Small (1 < X <= 5)
TAGAGCTTCTGTACGA-1_2	P6	696	522	1.43678	20.1149	Singlet	T Cell Central Memory CD4+	ALS	Late	CAAVSGGYNKLIF_CSAPQTHYGYTF	1	Single (0 < X <= 1)
TAGCCGGAGCCGCCTA-1_2	P6	3798	1313	1.92206	40.6003	Singlet	T Cell Naïve CD4+	ALS	Late	CAVNKVTGGGNKLTF_CASSLRSGLNEQFF	1	Single (0 < X <= 1)
TAGCCGGAGGCTATCT-1_2	P6	4752	1725	2.44108	34.4487	Singlet	T Cell Naïve CD4+	ALS	Late	CAVSDHTSGTYKYIF_CASSSPTRPPSF	1	Single (0 < X <= 1)
TAGCCGGAGGTGCTAG-1_2	P6	4378	2247	1.55322	12.8369	Singlet	T Cell Central Memory CD4+	ALS	Late	CAADNYGQNFVF_CASSATGTGLAYNEQFF	1	Single (0 < X <= 1)
TAGCCGGCACCGGAAA-1_2	P6	4236	1863	1.29839	19.051	Singlet	T Cell Terminal Effector CD8+	ALS	Late	CAASVTGNQFYF_CASSVSHYGEKFF	83	Large (20 < X <= 100)
TAGCCGGCAGCGATCC-1_2	P6	4918	1815	1.58601	28.0602	Singlet	T Cell Terminal Effector CD8+	ALS	Late	CAEGWDSSASKIIF_CASSVDLGLASYNEQFF	18	Medium (5 < X <= 20)
TAGCCGGGTCCAAGTT-1_2	P6	3468	1430	0.836217	32.7855	Singlet	T Cell Effector Memory CD4+	ALS	Late	CAVNYNQGGKLIF_CASSQEANQETQYF	1	Single (0 < X <= 1)
TAGGCATCAAACCTAC-1_2	P6	4798	1905	1.58399	33.3681	Singlet	T Cell Naïve CD4+	ALS	Late	CVVSDPATSGTYKYIF_CASSSGGTDYNEQFF	1	Single (0 < X <= 1)
TAGGCATCAAGAAGAG-1_2	P6	4408	1847	2.79038	28.4936	Singlet	T Cell Central Memory CD4+	ALS	Late	CAVGASTSYGKLTF_CASSPGAGLLQETQYF	1	Single (0 < X <= 1)
TAGGCATCACCGATAT-1_2	P6	1576	708	1.33249	39.2766	Singlet	T Cell Central Memory CD8+	ALS	Late	CAMRDFTNFGNEKLTF_CASSIDSGLAGVTNEQFF	1	Single (0 < X <= 1)
TAGGCATCATGACATC-1_2	P6	4419	1729	2.35347	35.3926	Singlet	T Cell Central Memory CD4+	ALS	Late	CLVGDRNSGYSTLTF_CSASPRRQGEDTQYF	1	Single (0 < X <= 1)
TAGGCATTCATGTCCC-1_2	P6	3941	1586	2.20756	31.2865	Singlet	T Cell Central Memory CD4+	ALS	Late	CAFSNSGYALNF_CATLGTVNTGELFF	1	Single (0 < X <= 1)
TAGTGGTAGATGGGTC-1_2	P6	3891	1273	1.72192	45.6695	Singlet	T Cell Naïve CD4+	ALS	Late	CAVSLNSGNTPLVF_CATTSAATGELFF	1	Single (0 < X <= 1)
TAGTGGTAGTCAATAG-1_2	P6	12414	3796	1.76414	21.516	Singlet	T Cell Central Memory CD4+	ALS	Late	CIVRIKAAGNKLTF_CASMKSGNYNEQFF	1	Single (0 < X <= 1)
TAGTGGTCACAACGCC-1_2	P6	6653	1772	1.98407	38.6593	Singlet	T Cell Central Memory CD4+	ALS	Late	CAYRSEIQGAQKLVF_CASSRRNTEAFF	1	Single (0 < X <= 1)
TAGTGGTCACCTTGTC-1_2	P6	2327	1135	1.97679	29.437	Singlet	T Cell Naïve CD4+	ALS	Late	CAMRGDSGGGADGLTF_CASSLEIGRVPDTQYF	2	Small (1 < X <= 5)
TAGTGGTCAGCTCCGA-1_2	P6	3348	1508	3.52449	24.1637	Singlet	T Cell Terminal Effector CD8+	ALS	Late	CIVRVYGGATNKLIF_CASSQDLGSYEQYF	52	Large (20 < X <= 100)
TAGTGGTTCAACACGT-1_2	P6	4155	1545	1.54031	40.4091	Singlet	T Cell Naïve CD4+	ALS	Late	CVVDYTGGFKTIF_CAWSPGNNQPQHF	1	Single (0 < X <= 1)
TAGTGGTTCACAACGT-1_2	P6	5251	2053	4.68482	27.3472	Singlet	T Cell Terminal Effector CD8+	ALS	Late	CAIRLFGYALNF_CASSQDLGSYEQYF	89	Large (20 < X <= 100)
TAGTGGTTCCTTTCGG-1_2	P6	5689	1895	1.79293	37.5461	Singlet	T Cell Central Memory CD4+	ALS	Late	CAPKAAGNKLTF_CAISVGTSTDTQYF	1	Single (0 < X <= 1)
TAGTTGGAGACAGACC-1_2	P6	4266	1385	1.57056	45.4055	Singlet	T Cell Naïve CD4+	ALS	Late	CAGVSSNTGKLIF_CASRRLAGGHEQFF	1	Single (0 < X <= 1)
TAGTTGGCACGGACAA-1_2	P6	4582	1641	1.72414	24.2034	Singlet	T Cell Terminal Effector CD8+	ALS	Late	CIVRVYGGATNKLIF_CASSQDLGSYEQYF	52	Large (20 < X <= 100)
TAGTTGGCACTTAAGC-1_2	P6	4706	1859	1.67871	34.1054	Singlet	T Cell Naïve CD4+	ALS	Late	CAVRSRQGAQKLVF_CASRGTGGTEAFF	1	Single (0 < X <= 1)
TAGTTGGCAGTATAAG-1_2	P6	5652	2312	1.99929	27.1231	Singlet	T Cell Central Memory CD4+	ALS	Late	CAVEEYGGATNKLIF_CASSPEPGPSGQPQHF	1	Single (0 < X <= 1)
TAGTTGGGTATAGGGC-1_2	P6	3493	1543	2.03264	24.7924	Singlet	T Cell Terminal Effector CD8+	ALS	Late	CAGQLRDNFNKFYF_CASSLELGSYEQYF	1	Single (0 < X <= 1)
TAGTTGGTCGGCGGTT-1_2	P6	2807	1409	1.78126	23.1208	Singlet	T Cell Terminal Effector CD4+	ALS	Late	CAMREGRGNTPLVF_CASSYSTVPNSPLHF	2	Small (1 < X <= 5)
TATCAGGAGATCCGAG-1_2	P6	2922	1347	1.36893	27.1732	Singlet	T Cell Effector Memory CD8+	ALS	Late	CAVFDNYGQNFVF_CASSLTGIPNYGYTF	1	Single (0 < X <= 1)
TATCAGGCAATGGAGC-1_2	P6	4537	1512	1.52083	42.7595	Singlet	T Cell Central Memory CD4+	ALS	Late	CVVSAGYTDKLIF_CASSLTGTGGSGNTIYF	1	Single (0 < X <= 1)
TATCAGGCACATGTGT-1_2	P6	3911	2168	1.07389	9.66505	Singlet	T Cell Terminal Effector CD8+	ALS	Late	CAMRAASDSGSARQLTF_CASSQETGLASGELFF	118	Hyperexpanded (100 < X <= 1000)
TATCAGGCAGCCTTGG-1_2	P6	3442	1669	2.58571	18.5357	Singlet	T Cell Terminal Effector CD8+	ALS	Late	CAASVTGNQFYF_CASSVSHYGEKFF	83	Large (20 < X <= 100)
TATCAGGGTCAGCTAT-1_2	P6	6527	2040	2.08365	39.2217	Singlet	T Cell Effector Memory CD4+	ALS	Late	CVVNQAGGSYIPTF_CASSLLSPNEQFF	1	Single (0 < X <= 1)
TATCAGGGTCCGTTAA-1_2	P6	3721	1416	2.31121	39.0486	Singlet	Regulatory T cell	ALS	Late	CVVNIGGGFQKLVF_CASSNRLAGTDTQYF	1	Single (0 < X <= 1)
TATCAGGGTGATGATA-1_2	P6	5051	1747	2.25698	36.2304	Singlet	T Cell Central Memory CD4+	ALS	Late	CAASFGGKLIF_CASSKDWSSGNTIYF	1	Single (0 < X <= 1)
TATCAGGTCATGTAGC-1_2	P6	2381	1032	1.30197	37.0853	Singlet	T Cell Central Memory CD4+	ALS	Late	CGTEMGGATNKLIF_CASNQDRGSQFF	1	Single (0 < X <= 1)
TATCTCAAGATCCCGC-1_2	P6	4197	1531	1.95378	40.1001	Singlet	T Cell Naïve CD4+	ALS	Late	CAVRINSGYSTLTF_CATGENSYEQYF	1	Single (0 < X <= 1)
TATCTCAAGGGTATCG-1_2	P6	3763	1227	0.956683	48.2594	Singlet	T Cell Naïve CD4+	ALS	Late	CIVSDLGFGNVLHC_CSVRSAGVSYEQYF	1	Single (0 < X <= 1)
TATCTCAAGTGAAGAG-1_2	P6	2640	1601	0.984848	11.3258	Singlet	T Cell Effector Memory CD8+	ALS	Late	CLVGDPGTYKYIF_CASSLGEGDEQYF	1	Single (0 < X <= 1)
TATCTCACAACACCTA-1_2	P6	5783	1946	2.07505	37.4892	Singlet	T Cell Central Memory CD4+	ALS	Late	CAVSGSGGSNYKLTF_CASSAMSSNQPQHF	3	Small (1 < X <= 5)
TATCTCACAGTATGCT-1_2	P6	11193	3364	3.01974	33.0028	Singlet	T Cell Central Memory CD4+	ALS	Late	CAVSESGGYQKVTF_CAWSMGGPEAFF	1	Single (0 < X <= 1)
TATCTCACAGTGGAGT-1_2	P6	4352	1410	3.58456	42.8309	Singlet	T Cell Naïve CD8+	ALS	Late	CGTEGGGADGLTF_CASSLSGETGELFF	1	Single (0 < X <= 1)
TATGCCCAGAGACTAT-1_2	P6	5432	1786	1.84094	41.8999	Singlet	T Cell Naïve CD4+	ALS	Late	CLVGAWVNFGNEKLTF_CSARTTGARQETQYF	1	Single (0 < X <= 1)
TATGCCCAGTCCCACG-1_2	P6	3925	1227	2.44586	46.7006	Singlet	T Cell Naïve CD4+	ALS	Late	CAVIPSGTYKYIF_CASIDTRYEQYF	1	Single (0 < X <= 1)
TATGCCCCAGGTTTCA-1_2	P6	4160	1620	1.44231	37.7163	Singlet	Regulatory T cell	ALS	Late	CVVILASGGSYIPTF_CASSLGTGTATGELFF	1	Single (0 < X <= 1)
TATGCCCCATGAGCGA-1_2	P6	2756	1072	1.1611	37.7721	Singlet	T Cell Central Memory CD4+	ALS	Late	CAVSEGSEGGADGLTF_CASSRDREVGELFF	1	Single (0 < X <= 1)
TATGCCCGTAATAGCA-1_2	P6	4329	1458	3.3033	40.0785	Singlet	T Cell Naïve CD8+	ALS	Late	CVVNEYRDDKIIF_CASSFLAGGMNTGELFF	1	Single (0 < X <= 1)
TATGCCCGTCTACCTC-1_2	P6	5299	1887	3.00057	35.6294	Singlet	T Cell Central Memory CD4+	ALS	Late	CIVRDHFGNEKLTF_CASSWGQGGGYTF	1	Single (0 < X <= 1)
TATGCCCGTTAAGACA-1_2	P6	2966	990	2.12407	46.3924	Singlet	T Cell Naïve CD4+	ALS	Late	CAVPPATYGNNRLAF_CASSRSVSTPGEQYF	1	Single (0 < X <= 1)
TATGCCCTCGAGAGCA-1_2	P6	3995	1612	1.40175	30.7885	Singlet	T Cell Naïve CD4+	ALS	Late	CAISSYGKLTF_CSAREEVFGQGYEQYF	1	Single (0 < X <= 1)
TATGCCCTCTATCGCC-1_2	P6	5003	1803	1.61903	35.5587	Singlet	T Cell Naïve CD4+	ALS	Late	CAVRVGNFNKFYF_CASSEGLATYEQYF	1	Single (0 < X <= 1)
TATTACCAGCTCAACT-1_2	P6	6149	2088	2.03285	36.9654	Singlet	T Cell Central Memory CD4+	ALS	Late	CAVSTGRRALTF_CASSDAGTGGLAGNEQFF	1	Single (0 < X <= 1)
TATTACCCACGGTGTC-1_2	P6	5193	1839	1.84864	36.3566	Singlet	T Cell Central Memory CD8+	ALS	Late	CAETPYSSASKIIF_CATSRDSGRTNTEAFF	1	Single (0 < X <= 1)
TATTACCCAGGGTACA-1_2	P6	1592	955	2.38693	21.2312	Singlet	T Cell Non-Vd2 gd	ALS	Late	CAIRLFGYALNF_CASSQDLGSYEQYF	89	Large (20 < X <= 100)
TATTACCGTGCACTTA-1_2	P6	5679	2099	2.34196	34.1433	Singlet	T Cell Central Memory CD4+	ALS	Late	CAFKAAGNKLTF_CASSLDGTRNTGELFF	1	Single (0 < X <= 1)
TATTACCGTGTGTGCC-1_2	P6	2880	1069	1.875	42.3264	Singlet	T Cell Central Memory CD4+	ALS	Late	CIVRVAPGIKAAGNKLTF_CASSQAGPANEQFF	1	Single (0 < X <= 1)
TATTACCGTTATCGGT-1_2	P6	3287	1394	2.28172	30.6054	Singlet	T Cell Terminal Effector CD8+	ALS	Late	CAMRAASDSGSARQLTF_CASSQETGLASGELFF	118	Hyperexpanded (100 < X <= 1000)
TATTACCGTTCCTCCA-1_2	P6	6442	2156	2.14219	36.7588	Singlet	T Cell Central Memory CD8+	ALS	Late	CALRRNNNARLMF_CASSPLGGRTYNEQFF	1	Single (0 < X <= 1)
TATTACCTCACATAGC-1_2	P6	3760	1515	4.3883	26.9415	Singlet	T Cell Terminal Effector CD8+	ALS	Late	CAEGWDSSASKIIF_CASSVDLGLASYNEQFF	18	Medium (5 < X <= 20)
TATTACCTCACGACTA-1_2	P6	3428	1630	3.00467	21.3827	Singlet	T Cell Effector Memory CD8+	ALS	Late	CVVSEVNNARLMF_CASSSFTGSEQYF	1	Single (0 < X <= 1)
TATTACCTCACTTCAT-1_2	P6	2684	1614	1.63934	10.5812	Singlet	T Cell Central Memory CD4+	ALS	Late	CIKNAGNMLTF_CASSPRLDYNEQFF	1	Single (0 < X <= 1)
TATTACCTCGGAAATA-1_2	P6	4532	1627	3.55252	37.0697	Singlet	T Cell Naïve CD8+	ALS	Late	CALHYEKLTF_CASSFLGGDRAYEQYF	1	Single (0 < X <= 1)
TCAACGACAAAGGAAG-1_2	P6	1408	857	1.49148	18.1108	Singlet	T Cell Non-Vd2 gd	ALS	Late	CAARDDKIIF_CASSLDVWSNSEKLFF	13	Medium (5 < X <= 20)
TCAACGACACCAGGCT-1_2	P6	4560	1437	1.95175	45.8114	Singlet	T Cell Naïve CD4+	ALS	Late	CFSGSARQLTF_CASSLVVLPNTEAFF	1	Single (0 < X <= 1)
TCAACGACAGTGACAG-1_2	P6	5275	1857	1.99052	37.763	Singlet	T Cell Central Memory CD4+	ALS	Late	CLVGFFAGKSTF_CASSSTSGRTIGELFF	1	Single (0 < X <= 1)
TCAACGACAGTGGAGT-1_2	P6	5883	1753	2.37974	41.3734	Singlet	T Cell Central Memory CD4+	ALS	Late	CAVSDQTDKLIF_CASTLTSGMADTGELFF	1	Single (0 < X <= 1)
TCAACGAGTAGCACGA-1_2	P6	4648	1642	2.12995	40.8563	Singlet	T Cell Naïve CD4+	ALS	Late	CAFMKRVGGATNKLIF_CASSPWKGLAGGGGEQFF	1	Single (0 < X <= 1)
TCAACGAGTCACTTCC-1_2	P6	5493	1781	2.45767	41.2889	Singlet	T Cell Naïve CD4+	ALS	Late	CAASGAYSGSRLTF_CASRRLGSGSYEQYF	1	Single (0 < X <= 1)
TCAACGAGTCATCGGC-1_2	P6	3959	1362	1.71761	44.5314	Singlet	T Cell Naïve CD4+	ALS	Late	CAATTNQAGTALIF_CASSLTGSGNTIYF	1	Single (0 < X <= 1)
TCAACGATCACGCATA-1_2	P6	5085	1933	1.90757	31.8584	Singlet	T Cell Central Memory CD4+	ALS	Late	CALLPSSGAGSYQLTF_CASTPGLAGSYNEQFF	1	Single (0 < X <= 1)
TCAACGATCACTGGGC-1_2	P6	3373	1588	2.28283	21.7017	Singlet	T Cell Effector Memory CD8+	ALS	Late	CAASSNFGNEKLTF_CSALPYLTGASSGITDTQYF	38	Large (20 < X <= 100)
TCAACGATCATGTCCC-1_2	P6	3844	1469	1.69095	37.9553	Singlet	T Cell Central Memory CD4+	ALS	Late	CAGRGSARQLTF_CSAKQREGTGELFF	1	Single (0 < X <= 1)
TCAACGATCTACGAGT-1_2	P6	5264	1772	2.27964	39.0578	Singlet	T Cell Central Memory CD4+	ALS	Late	CAVRPITGRRALTF_CATSRVRDNYNEQFF	1	Single (0 < X <= 1)
TCAATCTAGCCCAACC-1_2	P6	10426	3040	2.24439	34.1646	Singlet	T Cell Central Memory CD4+	ALS	Late	CALLDTGRRALTF_CSASLIRYEQYF	1	Single (0 < X <= 1)
TCAATCTAGGCAGTCA-1_2	P6	9313	2680	1.94352	39.8583	Singlet	T Cell Naïve CD4+	ALS	Late	CAVPDSGGSNYKLTF_CAWSEVYGYTF	1	Single (0 < X <= 1)
TCAATCTAGTAGTGCG-1_2	P6	4730	1945	3.48837	20.4651	Singlet	T Cell Terminal Effector CD8+	ALS	Late	CAIRLFGYALNF_CASSQDLGSYEQYF	89	Large (20 < X <= 100)
TCAATCTCAAATACAG-1_2	P6	3663	1671	2.3478	24.7338	Singlet	T Cell Effector Memory CD4+	ALS	Late	CAVGRRRNTDKLIF_CASSNSDQPQHF	1	Single (0 < X <= 1)
TCAATCTCAGTATGCT-1_2	P6	3146	1713	1.20788	18.0229	Singlet	T Cell Central Memory CD4+	ALS	Late	CAVRDDSGAGSYHPTF_CASSIRLAPSYEQYF	1	Single (0 < X <= 1)
TCAATCTCATACGCTA-1_2	P6	4191	1580	1.83727	37.5328	Singlet	T Cell Naïve CD4+	ALS	Late	CAVRGLTGGGNKLTF_CASSRRDRDSYEQYF	1	Single (0 < X <= 1)
TCAATCTGTGCTGTAT-1_2	P6	5190	2049	1.94605	31.3487	Singlet	T Cell Naïve CD4+	ALS	Late	CAAIDRASGYSTLTF_CATSDWLGGRRYEQYF	1	Single (0 < X <= 1)
TCAATCTGTTCGCTAA-1_2	P6	5623	1800	2.29415	43.4288	Singlet	T Cell Naïve CD8+	ALS	Late	CAMRPYYTNAGKSTF_CASSPVSGARTEAFF	1	Single (0 < X <= 1)
TCAATCTTCAATACCG-1_2	P6	3004	1673	1.83089	13.3156	Singlet	T Cell Central Memory CD4+	ALS	Late	CAASGAGGGNKLTF_CAWSEGVTEAFF	1	Single (0 < X <= 1)
TCAATCTTCCAAGCCG-1_2	P6	5231	1767	2.1602	36.3219	Singlet	T Cell Effector Memory CD4+	ALS	Late	CIVRSRQSSGNTGKLIF_CASSGPTGSNTEAFF	1	Single (0 < X <= 1)
TCAATCTTCCGCGTTT-1_2	P6	3406	1497	1.37992	25.0147	Singlet	T Cell Terminal Effector CD8+	ALS	Late	CAMRELDSSGSARQLTF_CASSQDRGVLNEKLFF	26	Large (20 < X <= 100)
TCAATCTTCGGTGTTA-1_2	P6	5675	2227	2.13216	27.9824	Singlet	T Cell Central Memory CD8+	ALS	Late	CACPSGGYNKLIF_CASSLRQGADTQYF	1	Single (0 < X <= 1)
TCACAAGCAAGCGAGT-1_2	P6	3380	1433	1.33136	31.0355	Singlet	Regulatory T cell	ALS	Late	CAALSGGYNKLIF_CASSPEGAEAFF	1	Single (0 < X <= 1)
TCACAAGCACCGTTGG-1_2	P6	6604	1937	1.10539	45.427	Singlet	T Cell Central Memory CD4+	ALS	Late	CAVHRSGAGSYQLTF_CASSTGQTDTQYF	1	Single (0 < X <= 1)
TCACAAGCACGAGAGT-1_2	P6	6030	2051	2.86899	35.8375	Singlet	T Cell Central Memory CD4+	ALS	Late	CAVDEDNYGQNFVF_CASSFYSGTNTGELFF	1	Single (0 < X <= 1)
TCACAAGCAGGCAGTA-1_2	P6	4935	1774	3.3232	36.6971	Singlet	T Cell Naïve CD4+	ALS	Late	CAYKETSGSRLTF_CASSPNDVGTGGNVLTF	1	Single (0 < X <= 1)
TCACAAGGTAGTACCT-1_2	P6	4103	1541	1.6817	39.6783	Singlet	T Cell Central Memory CD8+	ALS	Late	CAASAQETSGSRLTF_CASSPGVIHAAEKLFF	1	Single (0 < X <= 1)
TCACAAGGTGCACCAC-1_2	P6	3732	1195	2.03644	47.6956	Singlet	T Cell Naïve CD4+	ALS	Late	CAVQAVGSFQKLVF_CAWSVPGAGANVLTF	1	Single (0 < X <= 1)
TCACGAAAGCTAAGAT-1_2	P6	7491	2112	1.9757	44.5735	Singlet	T Cell Central Memory CD4+	ALS	Late	CVVSEGNEKLTF_CASSQGRAGDTQYF	1	Single (0 < X <= 1)
TCACGAAAGTTAGCGG-1_2	P6	3679	1646	2.4735	21.3917	Singlet	T Cell Terminal Effector CD8+	ALS	Late	CAIRLFGYALNF_CASSQDLGSYEQYF	89	Large (20 < X <= 100)
TCACGAACAAGTACCT-1_2	P6	3317	1538	3.61773	20.9828	Singlet	T Cell Terminal Effector CD8+	ALS	Late	CAIRLFGYALNF_CASSQDLGSYEQYF	89	Large (20 < X <= 100)
TCACGAACATCGACGC-1_2	P6	2849	1409	2.4219	27.0621	Singlet	T Cell Effector Memory CD8+	ALS	Late	CAYGLYAGGTSYGKLTF_CASSARFGLSYEQYF	3	Small (1 < X <= 5)
TCACGAACATGATCCA-1_2	P6	3265	1738	1.25574	14.3951	Singlet	T Cell Central Memory CD4+	ALS	Late	CAGQLNARLMF_CASSLGVQGASEQYF	1	Single (0 < X <= 1)
TCACGAAGTCCGAACC-1_2	P6	5130	1579	2.12476	43.4113	Singlet	T Cell Naïve CD4+	ALS	Late	CAASIGGTYKYIF_CASGANTEAFF	1	Single (0 < X <= 1)
TCACGAATCCATGCTC-1_2	P6	6113	1852	1.1451	42.9413	Singlet	T Cell Central Memory CD4+	ALS	Late	CAARRNAGNMLTF_CASSLGFGEQFF	1	Single (0 < X <= 1)
TCACGAATCTTGGGTA-1_2	P6	6836	2222	1.52136	34.8596	Singlet	T Cell Central Memory CD4+	ALS	Late	CAVNRSGGYQKVTF_CASSQGIVGGRKVVSTDTQYF	1	Single (0 < X <= 1)
TCAGATGAGGTAAACT-1_2	P6	5425	2161	2.26728	26.894	Singlet	T Cell Effector Memory CD8+	ALS	Late	CAASSNFGNEKLTF_CSALPYLTGASSGITDTQYF	38	Large (20 < X <= 100)
TCAGATGAGTCTCGGC-1_2	P6	3286	1265	1.49117	40.566	Singlet	T Cell Naïve CD4+	ALS	Late	CAESIRSGGGADGLTF_CATTPSAVAYEQYF	1	Single (0 < X <= 1)
TCAGATGAGTGGAGTC-1_2	P6	3171	1164	2.23904	40.965	Singlet	T Cell Naïve CD4+	ALS	Late	CAVRDRRTGANNLFF_CASSIGLGGNTGELFF	1	Single (0 < X <= 1)
TCAGATGCACAGGCCT-1_2	P6	3467	1551	2.04788	22.6709	Singlet	T Cell Terminal Effector CD8+	ALS	Late	CAMRELDSSGSARQLTF_CASSQDRGVLNEKLFF	26	Large (20 < X <= 100)
TCAGATGCAGACAAGC-1_2	P6	4268	1660	1.33552	34.0675	Singlet	Regulatory T cell	ALS	Late	CALVKAGGYNKLIF_CASSPLGGSGDTQYF	2	Small (1 < X <= 5)
TCAGATGGTCCAACTA-1_2	P6	3950	1641	3.92405	28.9873	Singlet	T Cell Effector Memory CD8+	ALS	Late	CAASSNFGNEKLTF_CSALPYLTGASSGITDTQYF	38	Large (20 < X <= 100)
TCAGATGTCAGTACGT-1_2	P6	4735	1534	1.58395	41.1404	Singlet	T Cell Naïve CD4+	ALS	Late	CAVSPNTGGFKTIF_CASTRDRGLQETQYF	1	Single (0 < X <= 1)
TCAGATGTCCCTTGCA-1_2	P6	4803	1701	2.78992	34.5201	Singlet	MAIT Cells	ALS	Late	CAEDHNAGNMLTF_CASSLGLEAGYTF	1	Single (0 < X <= 1)
TCAGATGTCCTAAGTG-1_2	P6	3331	1380	2.55179	35.4548	Singlet	T Cell Naïve CD4+	ALS	Late	CALSDRGQGNEKLTF_CASSLNALREQFF	1	Single (0 < X <= 1)
TCAGCAAAGCGCTCCA-1_2	P6	4559	1520	2.10572	41.8293	Singlet	T Cell Naïve CD4+	ALS	Late	CAVPGGSEKLVF_CASSLSDVNTEAFF	1	Single (0 < X <= 1)
TCAGCAAAGCTGAACG-1_2	P6	4823	1767	2.11487	34.8331	Singlet	T Cell Central Memory CD4+	ALS	Late	CAVHSGSRLTF_CASSPREGGSNQPQHF	1	Single (0 < X <= 1)
TCAGCAAAGCTTTGGT-1_2	P6	5150	1995	2.13592	35.0485	Singlet	T Cell Central Memory CD4+	ALS	Late	CALSGYGAQKLVF_CASSTSTNYGYTF	1	Single (0 < X <= 1)
TCAGCAAAGTGGTAAT-1_2	P6	6100	2192	1.93443	33.0656	Singlet	T Cell Central Memory CD4+	ALS	Late	CAASLSLGGSARQLTF_CASSRLTSGRTDTQYF	1	Single (0 < X <= 1)
TCAGCAACATTCTTAC-1_2	P6	4520	1824	4.24779	26.7478	Singlet	T Cell Effector Memory CD8+	ALS	Late	CATEGDYKLSF_CASSGQNYNEQFF	1	Single (0 < X <= 1)
TCAGCAATCTACTTAC-1_2	P6	3907	1680	3.02022	24.2385	Singlet	T Cell Terminal Effector CD4+	ALS	Late	CAENILGQNFVF_CASTDRGLEQYF	43	Large (20 < X <= 100)
TCAGCTCAGCACCGCT-1_2	P6	4231	1411	2.00898	44.4103	Singlet	T Cell Naïve CD4+	ALS	Late	CVVGQTGTASKLTF_CASSSAGETQYF	1	Single (0 < X <= 1)
TCAGCTCCAAGGACTG-1_2	P6	5663	2145	1.53629	21.9495	Singlet	T Cell Central Memory CD4+	ALS	Late	CAASRDSWGKLQF_CASSATSATGELFF	1	Single (0 < X <= 1)
TCAGCTCGTACGCACC-1_2	P6	1118	666	1.78891	26.0286	Singlet	T Cell Effector Memory CD4+	ALS	Late	CAALNRDDKIIF_CASRMTSGSGHEQYF	4	Small (1 < X <= 5)
TCAGCTCGTCTGATTG-1_2	P6	4119	1677	1.40811	35.0571	Singlet	T Cell Central Memory CD4+	ALS	Late	CAGQETGANNLFF_CASSEPGFGNTIYF	1	Single (0 < X <= 1)
TCAGCTCGTTATCCGA-1_2	P6	4757	1677	0.988018	37.9231	Singlet	T Cell Central Memory CD8+	ALS	Late	CVVYNQAGTALIF_CASSQPTSGDAETQYF	1	Single (0 < X <= 1)
TCAGCTCTCTTGAGAC-1_2	P6	4011	1784	1.64547	18.2747	Singlet	T Cell Terminal Effector CD8+	ALS	Late	CAMRAASDSGSARQLTF_CASSQETGLASGELFF	118	Hyperexpanded (100 < X <= 1000)
TCAGGATAGATCCCGC-1_2	P6	2624	1189	1.9436	31.1738	Singlet	T Cell Naïve CD4+	ALS	Late	CAPWNQGGKLIF_CASSESKGTGYGYTF	1	Single (0 < X <= 1)
TCAGGATAGGCGCTCT-1_2	P6	3058	1000	1.63506	47.6455	Singlet	T Cell Naïve CD4+	ALS	Late	CAGLNAGNNRKLIW_CASSNWDRVNEQYF	1	Single (0 < X <= 1)
TCAGGATAGGTCGGAT-1_2	P6	2697	969	1.52021	42.5658	Singlet	T Cell Central Memory CD4+	ALS	Late	CAVPRNNNARLMF_CASSQGQDFRSGANVLTF	1	Single (0 < X <= 1)
TCAGGATCACAGGTTT-1_2	P6	2696	1564	2.22552	10.2745	Singlet	T Cell Central Memory CD4+	ALS	Late	CAVPISSGSARQLTF_CASSAGELFF	1	Single (0 < X <= 1)
TCAGGATGTTTGCATG-1_2	P6	8635	2751	2.55935	34.0012	Singlet	Regulatory T cell	ALS	Late	CAASIEGGSNFGNEKLTF_CASSQQLPGLATYEQYF	1	Single (0 < X <= 1)
TCAGGTAAGGAACTGC-1_2	P6	4341	1793	2.30362	27.0214	Singlet	T Cell Terminal Effector CD8+	ALS	Late	CAMRAASDSGSARQLTF_CASSQETGLASGELFF	118	Hyperexpanded (100 < X <= 1000)
TCAGGTAAGGGATGGG-1_2	P6	4191	1554	1.88499	39.7041	Singlet	T Cell Naïve CD4+	ALS	Late	CAVRSRGSEKLVF_CSGTPASGRVQETQYF	1	Single (0 < X <= 1)
TCAGGTACAAGAGTCG-1_2	P6	2249	1317	2.04535	11.5162	Singlet	T Cell Terminal Effector CD8+	ALS	Late	CAMRAASDSGSARQLTF_CASSQETGLASGELFF	118	Hyperexpanded (100 < X <= 1000)
TCAGGTACATATGCTG-1_2	P6	7094	2808	2.96025	24.7392	Singlet	T Cell Effector Memory CD4+	ALS	Late	CAMSVSGNTPLVF_CSAAYGLAELPNEQFF	1	Single (0 < X <= 1)
TCAGGTACATCCGCGA-1_2	P6	2957	1616	2.0629	12.4112	Singlet	T Cell Non-Vd2 gd	ALS	Late	CAIRLFGYALNF_CASSQDLGSYEQYF	89	Large (20 < X <= 100)
TCAGGTACATTTCACT-1_2	P6	7390	2526	1.59675	34.9932	Singlet	T Cell Central Memory CD4+	ALS	Late	CAMREFISNFGNEKLTF_CASSLSIAFSTDTQYF	1	Single (0 < X <= 1)
TCAGGTAGTCAAACTC-1_2	P6	6009	1974	1.89715	39.524	Singlet	T Cell Naïve CD4+	ALS	Late	CAASGSSGSARQLTF_CASSPGRANVLTF	1	Single (0 < X <= 1)
TCAGGTATCCAGATCA-1_2	P6	10094	3893	2.61542	8.90628	Singlet	T Cell Effector Memory CD4+	ALS	Late	CAVGASGNARLMF_CASKPRDWAKNIQYF	1	Single (0 < X <= 1)
TCAGGTATCGCTAGCG-1_2	P6	3129	1321	1.62991	33.4292	Singlet	Regulatory T cell	ALS	Late	CVLLNSGGYQKVTF_CASRRGNRASGYEQYF	1	Single (0 < X <= 1)
TCATTACCAAAGGCGT-1_2	P6	4540	1747	1.25551	30.0881	Singlet	T Cell Effector Memory CD8+	ALS	Late	CAGQPTSSGSARQLTF_CASSRVNNEQFF	9	Medium (5 < X <= 20)
TCATTACGTCCATGAT-1_2	P6	6063	1954	2.09467	41.5801	Singlet	T Cell Central Memory CD4+	ALS	Late	CAYSLPTGTASKLTF_CASSLRETQYF	1	Single (0 < X <= 1)
TCATTACGTCGCGGTT-1_2	P6	3883	1443	1.72547	39.1707	Singlet	T Cell Effector Memory CD4+	ALS	Late	CAVRVISGSARQLTF_CASTTTGVVETQYF	1	Single (0 < X <= 1)
TCATTTGCACGGACAA-1_2	P6	3119	1187	1.57102	41.135	Singlet	T Cell Naïve CD4+	ALS	Late	CIVRAAGGKLIF_CASSPEGQPLDTQYF	1	Single (0 < X <= 1)
TCATTTGGTCACACGC-1_2	P6	3208	1515	1.58978	21.6958	Singlet	T Cell Terminal Effector CD8+	ALS	Late	CAIRLFGYALNF_CASSQDLGSYEQYF	89	Large (20 < X <= 100)
TCATTTGGTGCGGTAA-1_2	P6	5063	1654	0.809797	43.5118	Singlet	T Cell Naïve CD4+	ALS	Late	CATGDTDKLIF_CASSPLRRSNTEAFF	1	Single (0 < X <= 1)
TCCACACAGAACAACT-1_2	P6	5093	1829	2.10092	35.4015	Singlet	T Cell Effector Memory CD4+	ALS	Late	CAQRTGGGNKLTF_CSARSHSQETQYF	1	Single (0 < X <= 1)
TCCACACAGAGGGCTT-1_2	P6	2120	1350	2.83019	12.6415	Singlet	T Cell Naïve CD4+	ALS	Late	CAVSPYGGATNKLIF_CAWSGTSGRGNEQFF	1	Single (0 < X <= 1)
TCCACACAGTTGTAGA-1_2	P6	4481	1660	2.25396	35.684	Singlet	T Cell Central Memory CD4+	ALS	Late	CAVLGTNAGKSTF_CASSLPPLRTNEQFF	1	Single (0 < X <= 1)
TCCACACCACGGCCAT-1_2	P6	5847	2175	2.49701	31.2468	Singlet	T Cell Effector Memory CD8+	ALS	Late	CAMREALSSGGGADGLTF_CASSTGTGEVF	9	Medium (5 < X <= 20)
TCCACACCACTCAGGC-1_2	P6	3460	1454	2.25434	28.0058	Singlet	T Cell Effector Memory CD8+	ALS	Late	CAASPGYSSASKIIF_CAWSVGGSGANVLTF	1	Single (0 < X <= 1)
TCCACACGTGCAACGA-1_2	P6	4894	1630	0.837761	40.4168	Singlet	T Cell Central Memory CD4+	ALS	Late	CATAENTGTASKLTF_CASKTGNTEAFF	1	Single (0 < X <= 1)
TCCACACTCCACGTTC-1_2	P6	6165	2021	2.0438	40.4704	Singlet	T Cell Central Memory CD4+	ALS	Late	CAARRSGNTGKLIF_CASSRENTEAFF	1	Single (0 < X <= 1)
TCCCGATAGGAGCGTT-1_2	P6	3290	1424	2.5228	24.4073	Singlet	T Cell Terminal Effector CD8+	ALS	Late	CAMRAASDSGSARQLTF_CASSQETGLASGELFF	118	Hyperexpanded (100 < X <= 1000)
TCCCGATAGGTGACCA-1_2	P6	3753	1665	2.93099	21.3429	Singlet	T Cell Terminal Effector CD8+	ALS	Late	CAIRLFGYALNF_CASSQDLGSYEQYF	89	Large (20 < X <= 100)
TCCCGATCACAGGCCT-1_2	P6	5023	1911	3.12562	33.3267	Singlet	MAIT Cells	ALS	Late	CAVLDSNYQLIW_CASSGGDRGEQFF	1	Single (0 < X <= 1)
TCCCGATCACGGTAAG-1_2	P6	2282	1050	1.4461	32.2086	Singlet	T Cell Central Memory CD4+	ALS	Late	CAVKDSSASKIIF_CSVPRASGGNQPQHF	2	Small (1 < X <= 5)
TCCCGATCACTCAGGC-1_2	P6	4202	1749	1.47549	29.6763	Singlet	T Cell Terminal Effector CD8+	ALS	Late	CLLPNTGNQFYF_CASSLAGVVTGELFF	8	Medium (5 < X <= 20)
TCCCGATTCAGTTAGC-1_2	P6	2699	1252	2.4083	28.4179	Singlet	Regulatory T cell	ALS	Late	CAFMKQGDNTDKLIF_CASSLWEGTGEQYF	1	Single (0 < X <= 1)
TCCCGATTCTGCCCTA-1_2	P6	3327	1518	3.06583	22.0319	Singlet	T Cell Terminal Effector CD8+	ALS	Late	CATDAGGTSYGKLTF_CSVEVWDSSYNEQFF	2	Small (1 < X <= 5)
TCGAGGCAGAAGGTTT-1_2	P6	4277	1580	1.33271	37.8069	Singlet	T Cell Central Memory CD4+	ALS	Late	CAVSWGNTGGFKTIF_CAAERNTIYF	1	Single (0 < X <= 1)
TCGAGGCAGACAGAGA-1_2	P6	4515	1631	1.24031	41.1517	Singlet	T Cell Central Memory CD4+	ALS	Late	CAVTNAGNMLTF_CASSLAGGPGSREQFF	1	Single (0 < X <= 1)
TCGAGGCCAAGAAGAG-1_2	P6	5893	1862	2.64721	39.7251	Singlet	T Cell Central Memory CD4+	ALS	Late	CAYRSARGSGTYKYIF_CASSVGLAGVDTQYF	1	Single (0 < X <= 1)
TCGAGGCCACCAGGTC-1_2	P6	3637	1371	2.03464	38.9882	Singlet	T Cell Naïve CD4+	ALS	Late	CAYNSNDYKLSF_CASSYSGASGANVLTF	1	Single (0 < X <= 1)
TCGAGGCCAGCTGTAT-1_2	P6	2467	1572	0.729631	6.48561	Singlet	T Cell Terminal Effector CD8+	ALS	Late	CAMRAASDSGSARQLTF_CASSQETGLASGELFF	118	Hyperexpanded (100 < X <= 1000)
TCGAGGCTCAGTTGAC-1_2	P6	3655	1433	1.50479	36.0055	Singlet	T Cell Central Memory CD4+	ALS	Late	CAGQRNAGNMLTF_CASSQGQLYEQYF	1	Single (0 < X <= 1)
TCGCGAGAGCGTAGTG-1_2	P6	2785	1122	1.90305	39.0305	Singlet	T Cell Central Memory CD8+	ALS	Late	CAATMIYNQGGKLIF_CASSVLTGGNYGYTF	3	Small (1 < X <= 5)
TCGCGAGCAGGTGCCT-1_2	P6	4137	1380	1.06357	42.0836	Singlet	T Cell Central Memory CD4+	ALS	Late	CAVWGNKLVF_CSASDRVKEKLFF	1	Single (0 < X <= 1)
TCGCGAGCATGCCACG-1_2	P6	3724	1601	2.71214	25.8593	Singlet	T Cell Terminal Effector CD8+	ALS	Late	CAMRAASDSGSARQLTF_CASSQETGLASGELFF	118	Hyperexpanded (100 < X <= 1000)
TCGCGAGGTCCAACTA-1_2	P6	5963	1732	0.989435	44.5916	Singlet	T Cell Central Memory CD4+	ALS	Late	CAVSNQAGTALIF_CAWDRANTEAFF	1	Single (0 < X <= 1)
TCGCGAGGTTAGAACA-1_2	P6	5048	1763	1.58479	33.9937	Singlet	T Cell Effector Memory CD4+	ALS	Late	CAVRGYSSASKIIF_CASSLGGPTPDTQYF	1	Single (0 < X <= 1)
TCGCGAGTCAAGATCC-1_2	P6	1905	1035	3.14961	19.8425	Singlet	T Cell Terminal Effector CD4+	ALS	Late	CAVYNTDKLIF_CASSQDAGFINQPQHF	9	Medium (5 < X <= 20)
TCGCGTTAGTCCAGGA-1_2	P6	4252	1592	2.11665	25.5409	Singlet	T Cell Terminal Effector CD8+	ALS	Late	CIVRVYGGATNKLIF_CASSQDLGSYEQYF	52	Large (20 < X <= 100)
TCGCGTTGTTCAGCGC-1_2	P6	3167	1386	1.61036	30.2179	Singlet	T Cell Central Memory CD4+	ALS	Late	CAGRVNSGGSNYKLTF_CASSPRGFGEQFF	1	Single (0 < X <= 1)
TCGCGTTTCCGCAGTG-1_2	P6	4743	1605	1.56019	42.6734	Singlet	T Cell Central Memory CD8+	ALS	Late	CAVGQEYGNKLVF_CASSLADDSLGAKETQYF	1	Single (0 < X <= 1)
TCGGGACTCCAGAGGA-1_2	P6	3241	1161	1.2959	42.2092	Singlet	T Cell Naïve CD4+	ALS	Late	CAGQLQAGGTSYGKLTF_CASSHGSWQPQHF	1	Single (0 < X <= 1)
TCGGGACTCTCATTCA-1_2	P6	1737	1059	2.64824	18.3074	Singlet	T Cell Central Memory CD4+	ALS	Late	CIVRDNDYKLSF_CSASNTGAYTGELFF	1	Single (0 < X <= 1)
TCGGGACTCTTTAGTC-1_2	P6	4576	1969	2.4257	27.7753	Singlet	T Cell Central Memory CD4+	ALS	Late	CAYRSPIITQGGSEKLVF_CATSLGDSYGYTF	1	Single (0 < X <= 1)
TCGGTAAAGAACAACT-1_2	P6	5038	1460	1.58793	44.8591	Singlet	T Cell Naïve CD4+	ALS	Late	CALSSKSNSGAGSYQLTF_CASSSMTGRAQETQYF	1	Single (0 < X <= 1)
TCGGTAAAGACGCACA-1_2	P6	4473	1902	1.47552	22.8929	Singlet	T Cell Terminal Effector CD8+	ALS	Late	CIVRVYGGATNKLIF_CASSQDLGSYEQYF	52	Large (20 < X <= 100)
TCGGTAAAGCACCGTC-1_2	P6	3429	1682	2.15806	22.0764	Singlet	T Cell Central Memory CD4+	ALS	Late	CIVRGMTGFQKLVF_CSVRRAGGTDTQYF	1	Single (0 < X <= 1)
TCGGTAACAATGGATA-1_2	P6	5662	2274	3.09078	26.1039	Singlet	T Cell Central Memory CD4+	ALS	Late	CAASLYSGAGSYQLTF_CSALMLAAARDQYF	1	Single (0 < X <= 1)
TCGGTAACACCACCAG-1_2	P6	4447	1511	2.24871	36.8563	Singlet	T Cell Central Memory CD4+	ALS	Late	CAEIDNTNAGKSTF_CASSKGQGITRKYF	1	Single (0 < X <= 1)
TCGGTAACATATGGTC-1_2	P6	2455	1536	1.58859	10.7536	Singlet	T Cell Central Memory CD4+	ALS	Late	CAVRDGGGGNKLTF_CAWSSRGTGELFF	1	Single (0 < X <= 1)
TCGGTAATCCGAGCCA-1_2	P6	2948	1411	2.67978	14.7558	Singlet	T Cell Terminal Effector CD8+	ALS	Late	CAIRLFGYALNF_CASSQDLGSYEQYF	89	Large (20 < X <= 100)
TCGTACCAGACAAGCC-1_2	P6	4756	1424	1.36669	46.4676	Singlet	T Cell Central Memory CD4+	ALS	Late	CAYCPTGANSKLTF_CASKGGVRDEQFF	1	Single (0 < X <= 1)
TCGTACCAGGGTATCG-1_2	P6	2820	1265	1.87943	30.1064	Singlet	T Cell Effector Memory CD8+	ALS	Late	CAVLIGFGNVLHC_CASSLKPGELFF	8	Medium (5 < X <= 20)
TCGTACCCAGACGCCT-1_2	P6	5057	1506	1.72039	47.3205	Singlet	T Cell Central Memory CD4+	ALS	Late	CAPPNAGGTSYGKLTF_CASSSSGGGTQYF	1	Single (0 < X <= 1)
TCGTACCCATATACCG-1_2	P6	3158	1052	1.99493	46.8651	Singlet	T Cell Naïve CD4+	ALS	Late	CAYGPNTDKLIF_CSARVGTGSPYEQYF	1	Single (0 < X <= 1)
TCGTACCGTACAGTTC-1_2	P6	6284	1659	1.49586	48.4564	Singlet	T Cell Central Memory CD4+	ALS	Late	CAASRPGNQFYF_CASSEGTGASQNEKLFF	1	Single (0 < X <= 1)
TCGTACCTCCGTTGTC-1_2	P6	5563	1615	3.00198	45.2993	Singlet	T Cell Naïve CD8+	ALS	Late	CAVQPGYTGFQKLVF_CAWRMTGIYEQYF	1	Single (0 < X <= 1)
TCGTACCTCGTTTAGG-1_2	P6	5790	2150	2.15889	24.266	Singlet	T Cell Terminal Effector CD8+	ALS	Late	CIVRVYGGATNKLIF_CASSQDLGSYEQYF	52	Large (20 < X <= 100)
TCGTAGAAGACTACAA-1_2	P6	3815	1565	2.80472	24.0629	Singlet	T Cell Terminal Effector CD8+	ALS	Late	CAIRLFGYALNF_CASSQDLGSYEQYF	89	Large (20 < X <= 100)
TCGTAGAAGCTCTCGG-1_2	P6	1557	782	0.706487	33.6545	Singlet	T Cell Effector Memory CD4+	ALS	Late	CIVRVGGVGETSGSRLTF_CASRGQAVHGQYF	2	Small (1 < X <= 5)
TCGTAGAAGCTGCGAA-1_2	P6	2022	1149	1.43422	19.4362	Singlet	T Cell Central Memory CD4+	ALS	Late	CIVRVAVGTSYDKVIF_CSARDSYEQYF	1	Single (0 < X <= 1)
TCGTAGACACCGTTGG-1_2	P6	6754	2289	1.25851	35.2828	Singlet	T Cell Effector Memory CD4+	ALS	Late	CARGDSSASKIIF_CASSLMGAGNSGNTIYF	1	Single (0 < X <= 1)
TCGTAGAGTTCTCATT-1_2	P6	4242	2004	1.20226	21.8765	Singlet	T Cell Central Memory CD4+	ALS	Late	CAVGRGFGNEKLTF_CASLGAGDSPLHF	1	Single (0 < X <= 1)
TCGTAGATCACGAAGG-1_2	P6	4728	1737	2.15736	35.1523	Singlet	T Cell Central Memory CD4+	ALS	Late	CATEPPSGGSYIPTF_CAISEVGQWAFF	3	Small (1 < X <= 5)
TCTATTGCAAGCCTAT-1_2	P6	4249	1717	3.17722	29.8894	Singlet	MAIT Cells	ALS	Late	CAVLDSNYQLIW_CACDNGDRDYEQYF	1	Single (0 < X <= 1)
TCTATTGCACCAGGTC-1_2	P6	4131	1534	1.23457	41.467	Singlet	T Cell Central Memory CD4+	ALS	Late	CATDAGLTFGNEKLTF_CASLKTGFGNQPQHF	1	Single (0 < X <= 1)
TCTATTGCACGCATCG-1_2	P6	2324	1142	1.89329	22.4613	Singlet	T Cell Terminal Effector CD8+	ALS	Late	CASLPSYNTDKLIF_CASSVGDSSIGQYF	11	Medium (5 < X <= 20)
TCTATTGCAGGCTGAA-1_2	P6	5574	2062	3.06781	32.4901	Singlet	T Cell Central Memory CD4+	ALS	Late	CAGVTANDYKLSF_CASSPLPPGQGAGETQYF	1	Single (0 < X <= 1)
TCTATTGCAGTCCTTC-1_2	P6	1420	761	2.11268	33.9437	Singlet	T Cell Naïve CD4+	ALS	Late	CAVQASNTGKLIF_CASSYLAGGPDTQYF	2	Small (1 < X <= 5)
TCTATTGGTACTCGCG-1_2	P6	5541	1978	1.76863	32.9904	Singlet	T Cell Central Memory CD4+	ALS	Late	CAGYSGTYKYIF_CASTLTGVNTEAFF	1	Single (0 < X <= 1)
TCTATTGGTTCTCATT-1_2	P6	5576	1918	2.17001	39.9032	Singlet	T Cell Central Memory CD4+	ALS	Late	CAVRLGVYSSASKIIF_CASSLTGGHQETQYF	1	Single (0 < X <= 1)
TCTCATAAGAGCTGGT-1_2	P6	4877	1604	2.23498	41.1318	Singlet	T Cell Naïve CD4+	ALS	Late	CAYRSANNARLMF_CASSLREGQAGSGANVLTF	1	Single (0 < X <= 1)
TCTCATAAGCACCGCT-1_2	P6	3800	1211	2.10526	45.0526	Singlet	T Cell Naïve CD4+	ALS	Late	CAVMNRDDKIIF_CASRPTGLAGANEQFF	1	Single (0 < X <= 1)
TCTCATAGTAACGACG-1_2	P6	4899	1723	1.30639	38.6201	Singlet	T Cell Central Memory CD4+	ALS	Late	CVVSESGGYNKLIF_CASSRPGSNTGELFF	1	Single (0 < X <= 1)
TCTCATAGTGTTCGAT-1_2	P6	5616	1761	1.83405	43.6788	Singlet	T Cell Naïve CD4+	ALS	Late	CLVEGQGGKLIF_CASRSSGVSYEQYF	1	Single (0 < X <= 1)
TCTCATAGTTTGTTTC-1_2	P6	4062	1617	3.15116	34.6627	Singlet	T Cell Effector Memory CD8+	ALS	Late	CAVNEGSGGFKTIF_CASRRMGEYTEAFF	1	Single (0 < X <= 1)
TCTCATATCTTCCTTC-1_2	P6	3968	1708	3.52823	21.3458	Singlet	T Cell Terminal Effector CD8+	ALS	Late	CAMRAASDSGSARQLTF_CASSQETGLASGELFF	118	Hyperexpanded (100 < X <= 1000)
TCTCTAAAGACCCACC-1_2	P6	5995	1959	1.38449	39.0826	Singlet	T Cell Central Memory CD4+	ALS	Late	CALRSGGGNKLTF_CASLAAGRNNGYTF	2	Small (1 < X <= 5)
TCTCTAACATCTCGCT-1_2	P6	6745	2419	2.8169	27.7539	Singlet	T Cell Central Memory CD4+	ALS	Late	CAVSEAGGYQKVTF_CASSLVTGEANVLTF	2	Small (1 < X <= 5)
TCTCTAATCGCGTAGC-1_2	P6	5500	1958	1.96364	39.6182	Singlet	T Cell Naïve CD8+	ALS	Late	CAAGDSGGYQKVTF_CASSPAGGSASTDTQYF	1	Single (0 < X <= 1)
TCTCTAATCTGTCAAG-1_2	P6	3256	1113	2.79484	44.3796	Singlet	Regulatory T cell	ALS	Late	CAVEEGNTPLVF_CASSDSASSYEQYF	1	Single (0 < X <= 1)
TCTGAGAAGAGGTTGC-1_2	P6	4973	1836	2.03097	34.3052	Singlet	T Cell Central Memory CD4+	ALS	Late	CAAPPGSARQLTF_CASSRGSVPNEKLFF	1	Single (0 < X <= 1)
TCTGAGATCATTTGGG-1_2	P6	4009	1475	1.99551	39.2367	Singlet	T Cell Central Memory CD4+	ALS	Late	CAVRGNSGGGADGLTF_CAWSITGGVEKLFF	1	Single (0 < X <= 1)
TCTGGAAAGACGCACA-1_2	P6	4076	1214	0.907753	48.6016	Singlet	T Cell Naïve CD4+	ALS	Late	CALDKQAGTALIF_CASSSDQGVGTEAFF	1	Single (0 < X <= 1)
TCTGGAAAGTCGTTTG-1_2	P6	4094	1814	2.63801	21.3727	Singlet	T Cell Terminal Effector CD8+	ALS	Late	CAMRAASDSGSARQLTF_CASSQETGLASGELFF	118	Hyperexpanded (100 < X <= 1000)
TCTGGAACAACCGCCA-1_2	P6	4862	2017	1.60428	28.0954	Singlet	Regulatory T cell	ALS	Late	CAVAHRGAGNMLTF_CASSPRGNTEAFF	1	Single (0 < X <= 1)
TCTGGAACACAGGCCT-1_2	P6	3719	1660	2.01667	27.2116	Singlet	T Cell Effector Memory CD4+	ALS	Late	CAETGIRYGYQKVTF_CAWRVGQGRGGNTIYF	1	Single (0 < X <= 1)
TCTGGAACAGTAACGG-1_2	P6	5914	2148	1.96145	34.6635	Singlet	T Cell Central Memory CD4+	ALS	Late	CAGGFGNVLHC_CASTQGAGTGELFF	1	Single (0 < X <= 1)
TCTGGAACATCACGTA-1_2	P6	4115	1460	2.28433	41.1179	Singlet	T Cell Naïve CD4+	ALS	Late	CAASTFSGSARQLTF_CASSIGRETQYF	1	Single (0 < X <= 1)
TCTGGAAGTAAACGCG-1_2	P6	4162	1614	2.73907	34.6228	Singlet	T Cell Effector Memory CD8+	ALS	Late	CAFGFQKLVF_CASSEIRDQSNQPQHF	1	Single (0 < X <= 1)
TCTGGAAGTTACGTCA-1_2	P6	4942	1961	2.26629	22.2987	Singlet	T Cell Terminal Effector CD8+	ALS	Late	CAEGWDSSASKIIF_CASSVDLGLASYNEQFF	18	Medium (5 < X <= 20)
TCTGGAATCATAACCG-1_2	P6	5510	2052	2.92196	32.686	Singlet	T Cell Central Memory CD4+	ALS	Late	CIVRVQGAQKLVF_CSARLRLAGVYEQYF	1	Single (0 < X <= 1)
TCTTCGGAGTACGTAA-1_2	P6	3616	1187	1.88053	46.3772	Singlet	T Cell Naïve CD4+	ALS	Late	CAAISDTGRRALTF_CASSVAGAYEQYF	1	Single (0 < X <= 1)
TCTTCGGGTAGCTAAA-1_2	P6	4021	1625	3.5812	34.3944	Singlet	T Cell Central Memory CD4+	ALS	Late	CAENILSTDKLIF_CSATDPGLSSTDTQYF	1	Single (0 < X <= 1)
TCTTCGGGTTCCTCCA-1_2	P6	6815	2951	1.84886	16.7865	Singlet	MAIT Cells	ALS	Late	CAVEDSNYQLIW_CASSPGLADQETQYF	1	Single (0 < X <= 1)
TCTTCGGTCCTACAGA-1_2	P6	6480	1964	1.45062	40.7407	Singlet	MAIT Cells	ALS	Late	CALSDGAGTALIF_CSASARGYTEAFF	2	Small (1 < X <= 5)
TCTTCGGTCGTTGCCT-1_2	P6	2085	975	2.97362	32.1343	Singlet	T Cell Effector Memory CD4+	ALS	Late	CAVSVHGSGNTGKLIF_CASSPLAFGAKNIQYF	2	Small (1 < X <= 5)
TCTTTCCAGGACCACA-1_2	P6	3604	1558	3.30189	26.5538	Singlet	T Cell Central Memory CD4+	ALS	Late	CGTEGSGNQFYF_CASRSDRAENIQYF	1	Single (0 < X <= 1)
TCTTTCCCAAAGTGCG-1_2	P6	4966	1580	1.63109	42.5493	Singlet	T Cell Central Memory CD4+	ALS	Late	CIVRVSSGSEKLVF_CASSQGLFGFNTGELFF	1	Single (0 < X <= 1)
TCTTTCCGTAGAGGAA-1_2	P6	4556	1748	2.63389	27.5241	Singlet	T Cell Terminal Effector CD8+	ALS	Late	CAEGWDSSASKIIF_CASSVDLGLASYNEQFF	18	Medium (5 < X <= 20)
TCTTTCCGTAGCGATG-1_2	P6	3913	1556	1.48224	37.2093	Singlet	Regulatory T cell	ALS	Late	CAERSRGNYQLIW_CASSLLSLAGALADTQYF	1	Single (0 < X <= 1)
TCTTTCCGTCGCCATG-1_2	P6	3128	1225	1.47059	37.8836	Singlet	T Cell Central Memory CD4+	ALS	Late	CAASVFGTGNQFYF_CAISDVPGLVRYEQYF	1	Single (0 < X <= 1)
TCTTTCCGTGGGTCAA-1_2	P6	4875	1710	1.51795	39.4872	Singlet	T Cell Central Memory CD4+	ALS	Late	CAESNKKGTYKYIF_CASSQDVAVLNEKLFF	1	Single (0 < X <= 1)
TCTTTCCGTGTGAAAT-1_2	P6	4237	1862	1.27449	25.0649	Singlet	Regulatory T cell	ALS	Late	CAARAGNTGKLIF_CASSMGQGIPDTQYF	1	Single (0 < X <= 1)
TCTTTCCTCAAGATCC-1_2	P6	3852	1636	1.58359	31.9055	Singlet	T Cell Central Memory CD4+	ALS	Late	CAASPTGTASKLTF_CSARRAGTSGGELFF	1	Single (0 < X <= 1)
TCTTTCCTCAAGGCTT-1_2	P6	7302	2397	1.98576	28.5538	Singlet	T Cell Effector Memory CD8+	ALS	Late	CAMREALSSGGGADGLTF_CASSTGTGEVF	9	Medium (5 < X <= 20)
TGAAAGAAGGCTCATT-1_2	P6	5231	1970	3.15427	31.1795	Singlet	T Cell Central Memory CD4+	ALS	Late	CAVDNYGQNFVF_CASSPTSNRGDMYF	1	Single (0 < X <= 1)
TGAAAGAAGTCCTCCT-1_2	P6	4016	1605	2.24104	27.3157	Singlet	T Cell Terminal Effector CD8+	ALS	Late	CAARDDKIIF_CASSLDVWSNSEKLFF	13	Medium (5 < X <= 20)
TGAAAGACACACTGCG-1_2	P6	8554	2458	1.82371	39.4202	Singlet	T Cell Naïve CD4+	ALS	Late	CAVNGGGSTLGRLYF_CASRQSGVRETQYF	1	Single (0 < X <= 1)
TGAAAGACACAGCCCA-1_2	P6	5198	1865	1.94306	32.7626	Singlet	T Cell Central Memory CD4+	ALS	Late	CAFMKVEGNMLTF_CASSVSGGNYGYTF	1	Single (0 < X <= 1)
TGAAAGAGTTTGACTG-1_2	P6	9845	3662	3.14881	16.2417	Singlet	T Cell Naïve CD4+	ALS	Late	CLLGVFYGGSQGNLIF_CASSQARRTRYGYTF	1	Single (0 < X <= 1)
TGAAAGATCTTAACCT-1_2	P6	4819	1851	1.41108	37.2899	Singlet	T Cell Naïve CD4+	ALS	Late	CAATPNNAGNMLTF_CASSHVLNQPQHF	1	Single (0 < X <= 1)
TGACAACCAGCCTATA-1_2	P6	2820	1256	2.97872	29.4326	Singlet	T Cell Effector Memory CD8+	ALS	Late	CIVRVDVYNQGGKLIF_CASRGRQGYTEAFF	1	Single (0 < X <= 1)
TGACAACGTAAATGAC-1_2	P6	5228	1961	2.9648	33.3015	Singlet	T Cell Central Memory CD4+	ALS	Late	CAVLNQGGKLIF_CASSQDREQPQHF	1	Single (0 < X <= 1)
TGACAACTCCTTGACC-1_2	P6	5376	1862	2.12054	39.2299	Singlet	T Cell Naïve CD4+	ALS	Late	CAERGGNTPLVF_CASSPSSSYEQYF	1	Single (0 < X <= 1)
TGACAACTCGAACTGT-1_2	P6	3553	1493	2.39234	31.8323	Singlet	Regulatory T cell	ALS	Late	CAVRDSYTGGFKTIF_CSALTQYEQYF	1	Single (0 < X <= 1)
TGACAACTCTATCCCG-1_2	P6	6927	2631	2.10769	27.2412	Singlet	T Cell Naïve CD4+	ALS	Late	CAGRPFGNEKLTF_CASETGGNSPLHF	1	Single (0 < X <= 1)
TGACGGCAGAAGGACA-1_2	P6	4198	1369	1.66746	41.2816	Singlet	T Cell Naïve CD4+	ALS	Late	CAVVDRGTGRRALTF_CASSEGIGASGTTDTQYF	1	Single (0 < X <= 1)
TGACGGCAGCAGATCG-1_2	P6	3378	1469	3.78922	24.7188	Singlet	T Cell Terminal Effector CD8+	ALS	Late	CAPLIQGAQKLVF_CASSLVYSYEQYF	1	Single (0 < X <= 1)
TGACGGCTCTAACCGA-1_2	P6	3979	1571	2.33727	23.1465	Singlet	T Cell Terminal Effector CD8+	ALS	Late	CAIRLFGYALNF_CASSQDLGSYEQYF	89	Large (20 < X <= 100)
TGACGGCTCTATCGCC-1_2	P6	3339	1281	2.06649	39.9521	Singlet	T Cell Naïve CD4+	ALS	Late	CAANRGSTLGRLYF_CATSRQWASGSGADTQYF	1	Single (0 < X <= 1)
TGACTAGAGGCGACAT-1_2	P6	4731	2001	1.69097	23.1875	Singlet	Regulatory T cell	ALS	Late	CAVNAGNMLTF_CSARPGGYEQYF	1	Single (0 < X <= 1)
TGACTAGCACCGGAAA-1_2	P6	5179	1843	2.70322	35.4895	Singlet	T Cell Central Memory CD4+	ALS	Late	CAASEFGGGKLIF_CASSYGTANYEQYF	1	Single (0 < X <= 1)
TGACTAGGTTGCGCAC-1_2	P6	3326	1325	2.01443	30.7276	Singlet	T Cell Terminal Effector CD8+	ALS	Late	CAMRAASDSGSARQLTF_CASSQETGLASGELFF	118	Hyperexpanded (100 < X <= 1000)
TGACTTTGTCGTGGCT-1_2	P6	3346	1198	1.61387	40.9743	Singlet	T Cell Central Memory CD4+	ALS	Late	CAVSEVGAARLMF_CASSLVWTSENNEQFF	1	Single (0 < X <= 1)
TGAGAGGAGCGTAGTG-1_2	P6	3272	1208	1.74205	42.1455	Singlet	T Cell Naïve CD4+	ALS	Late	CALSEAFSGYSTLTF_CASSLVGSSLDYGYTF	1	Single (0 < X <= 1)
TGAGAGGCACCAGGCT-1_2	P6	4202	1553	2.37982	34.9833	Singlet	T Cell Central Memory CD4+	ALS	Late	CAASANNARLMF_CSARDLPRRGSFTGELFF	1	Single (0 < X <= 1)
TGAGAGGGTGATAAAC-1_2	P6	2820	1051	2.30496	41.7021	Singlet	T Cell Central Memory CD4+	ALS	Late	CAGNYGGSQGNLIF_CASGLGRDEQFF	3	Small (1 < X <= 5)
TGAGAGGGTGGCTCCA-1_2	P6	5273	2140	2.38953	29.0157	Singlet	T Cell Central Memory CD4+	ALS	Late	CAVSPRAGKSTF_CASSLRERTEAFF	1	Single (0 < X <= 1)
TGAGAGGGTTGGTTTG-1_2	P6	4840	1790	0.909091	33.7397	Singlet	T Cell Central Memory CD4+	ALS	Late	CAGEGSGGYNKLIF_CASSSQFLAEQFF	1	Single (0 < X <= 1)
TGAGAGGGTTTGCATG-1_2	P6	5803	1984	2.49871	35.3438	Singlet	T Cell Central Memory CD4+	ALS	Late	CAMSAGGGGGNKLTF_CSARDRGNYGYTF	1	Single (0 < X <= 1)
TGAGCATAGGTAAACT-1_2	P6	8356	2896	2.90809	25.4787	Singlet	T Cell Effector Memory CD8+	ALS	Late	CAASSNFGNEKLTF_CSALPYLTGASSGITDTQYF	38	Large (20 < X <= 100)
TGAGCATGTCTAGTGT-1_2	P6	4941	1928	1.61911	32.3619	Singlet	T Cell Central Memory CD4+	ALS	Late	CAGGYQKVTF_CASSLPDGNTIYF	1	Single (0 < X <= 1)
TGAGCATTCCATGAAC-1_2	P6	5042	1924	1.92384	31.5153	Singlet	T Cell Central Memory CD4+	ALS	Late	CAESRFSDGQKLLF_CASSKGRPPTNTGELFF	1	Single (0 < X <= 1)
TGAGCATTCCTTTACA-1_2	P6	8938	2747	1.98031	35.4218	Singlet	T Cell Central Memory CD4+	ALS	Late	CAENGGTSYGKLTF_CASGSGTSRDTQYF	1	Single (0 < X <= 1)
TGAGCATTCTTACCGC-1_2	P6	3670	1541	3.02452	28.8283	Singlet	T Cell Effector Memory CD8+	ALS	Late	CAVANDYKLSF_CSSTGWGSSEYEQYF	2	Small (1 < X <= 5)
TGAGCCGAGCGTTTAC-1_2	P6	3217	1660	2.33136	20.889	Singlet	T Cell Central Memory CD4+	ALS	Late	CVVSAGGSYIPTF_CASSANGGTNEKLFF	1	Single (0 < X <= 1)
TGAGCCGAGTGTTTGC-1_2	P6	3830	1309	1.80157	44.282	Singlet	Regulatory T cell	ALS	Late	CAVSVGGYQKVTF_CSAFQDTGMTGNTIYF	1	Single (0 < X <= 1)
TGAGCCGCAAGGCTCC-1_2	P6	4723	1553	1.54563	42.0495	Singlet	T Cell Naïve CD4+	ALS	Late	CAASIKTSYDKVIF_CSAVDWIQETQYF	1	Single (0 < X <= 1)
TGAGCCGCAGTGACAG-1_2	P6	4505	1633	1.86459	34.8058	Singlet	T Cell Central Memory CD4+	ALS	Late	CAVSESGGYNKLIF_CASNETPNHNEQFF	2	Small (1 < X <= 5)
TGAGCCGCATGCAATC-1_2	P6	5125	1745	2.36098	39.8829	Singlet	T Cell Naïve CD4+	ALS	Late	CAASARAGAGSYQLTF_CAWSLERISYNEQFF	1	Single (0 < X <= 1)
TGAGCCGGTACGCACC-1_2	P6	2211	892	2.66848	40.7508	Singlet	T Cell Naïve CD4+	ALS	Late	CAVSADTDKLIF_CATSDYTENTGELFF	1	Single (0 < X <= 1)
TGAGCCGGTCCGTTAA-1_2	P6	4549	1468	1.01121	43.614	Singlet	T Cell Central Memory CD4+	ALS	Late	CAAMNPNTGNQFYF_CASSGRAAVGGEQFF	1	Single (0 < X <= 1)
TGAGCCGGTGTCCTCT-1_2	P6	3798	1331	1.79042	40.5477	Singlet	T Cell Central Memory CD8+	ALS	Late	CAPDTGRRALTF_CSARDVPGTGYGYTF	1	Single (0 < X <= 1)
TGAGCCGTCCAAGCCG-1_2	P6	2983	1417	2.48072	22.4271	Singlet	T Cell Terminal Effector CD8+	ALS	Late	CAMRAASDSGSARQLTF_CASSQETGLASGELFF	118	Hyperexpanded (100 < X <= 1000)
TGAGCCGTCTGATTCT-1_2	P6	3383	1404	3.48803	31.7765	Singlet	T Cell Effector Memory CD4+	ALS	Late	CAMREGNFNKFYF_CATAWGGSNQPQHF	1	Single (0 < X <= 1)
TGAGCCGTCTGGTATG-1_2	P6	3473	1692	2.30348	17.9672	Singlet	T Cell Terminal Effector CD8+	ALS	Late	CAIRLFGYALNF_CASSQDLGSYEQYF	89	Large (20 < X <= 100)
TGAGCCGTCTTACCTA-1_2	P6	4131	1311	2.15444	43.3309	Singlet	T Cell Central Memory CD4+	ALS	Late	CATDSYWILTGGGNKLTF_CASSLANTGTNYGYTF	1	Single (0 < X <= 1)
TGAGGGAAGAGTACCG-1_2	P6	8813	3009	1.87223	25.2922	Singlet	T Cell Terminal Effector CD8+	ALS	Late	CAMREGSGFGNEKLTF_CASSFYSGTNTGELFF	1	Single (0 < X <= 1)
TGAGGGAAGTTACGGG-1_2	P6	3714	1414	1.45396	34.9488	Singlet	T Cell Central Memory CD4+	ALS	Late	CAASRPSNTDKLIF_CASSLAGGHNSPLHF	1	Single (0 < X <= 1)
TGAGGGAGTAGCACGA-1_2	P6	1588	771	1.44836	35.2645	Singlet	T Cell Central Memory CD4+	ALS	Late	CIVRPWGGSQGNLIF_CASSFGRNLNTEAFF	1	Single (0 < X <= 1)
TGAGGGATCAGATAAG-1_2	P6	5042	1592	2.30067	43.4946	Singlet	T Cell Naïve CD4+	ALS	Late	CAASKETSGSRLTF_CASSLSRLHEQYF	1	Single (0 < X <= 1)
TGAGGGATCAGGTAAA-1_2	P6	4272	1694	3.01966	32.7481	Singlet	T Cell Naïve CD8+	ALS	Late	CAVKGNYGQNFVF_CASSHDREAYEQYF	1	Single (0 < X <= 1)
TGAGGGATCGCAAACT-1_2	P6	4025	1581	2.13665	32.9938	Singlet	MAIT Cells	ALS	Late	CAVRDSNYQLIW_CASSDSAGGTDTQYF	1	Single (0 < X <= 1)
TGATTTCAGCCAGGAT-1_2	P6	3548	1191	2.33935	45.8286	Singlet	T Cell Naïve CD4+	ALS	Late	CVVTIMGGSQGNLIF_CASKGQGARAFF	1	Single (0 < X <= 1)
TGATTTCCACTTGGAT-1_2	P6	4901	2002	3.91757	23.4646	Singlet	T Cell Terminal Effector CD8+	ALS	Late	CAVRIYNFNKFYF_CSGKEGLAGSYEQYF	6	Medium (5 < X <= 20)
TGATTTCCATCCGGGT-1_2	P6	6495	2090	2.01694	41.7552	Singlet	T Cell Central Memory CD4+	ALS	Late	CVVNGKDGQKLLF_CASSPEVYGYTF	1	Single (0 < X <= 1)
TGATTTCCATTAGGCT-1_2	P6	4303	1476	3.18383	38.6242	Singlet	T Cell Central Memory CD4+	ALS	Late	CAVGSSASKIIF_CASSPAPGQTFNEQFF	2	Small (1 < X <= 5)
TGATTTCGTGATAAAC-1_2	P6	6521	2576	2.49962	25.8703	Singlet	T Cell Central Memory CD4+	ALS	Late	CAASMGSGGGADGLTF_CAISASQRGYSPLHF	1	Single (0 < X <= 1)
TGATTTCTCATGTAGC-1_2	P6	958	598	3.65344	29.3319	Singlet	T Cell Central Memory CD4+	ALS	Late	CAVQRPQGAQKLVF_CASSFGYQETQYF	1	Single (0 < X <= 1)
TGATTTCTCGGAATCT-1_2	P6	3521	1327	1.33485	37.9154	Singlet	T Cell Central Memory CD4+	ALS	Late	CAVTDSSYKLIF_CASSDWDRLKDEQYF	1	Single (0 < X <= 1)
TGCACCTCAAGGCTCC-1_2	P6	4686	1960	1.17371	28.0837	Singlet	Regulatory T cell	ALS	Late	CAVQVHTGGFKTIF_CASSPTGVSSYEQYF	1	Single (0 < X <= 1)
TGCACCTCACACCGAC-1_2	P6	5797	1727	1.67328	40.728	Singlet	T Cell Central Memory CD4+	ALS	Late	CVVSGPLSSGSARQLTF_CASSQLGLADYNEQFF	1	Single (0 < X <= 1)
TGCACCTCAGGGAGAG-1_2	P6	3254	1370	2.02827	27.1051	Singlet	T Cell Terminal Effector CD8+	ALS	Late	CAEGWDSSASKIIF_CASSVDLGLASYNEQFF	18	Medium (5 < X <= 20)
TGCACCTGTTATGCGT-1_2	P6	3810	1621	1.20735	21.8898	Singlet	T Cell Vd2 gd	ALS	Late	CAASVTGNQFYF_CASSVSHYGEKFF	83	Large (20 < X <= 100)
TGCACCTTCACAGGCC-1_2	P6	3328	1114	1.98317	40.9856	Singlet	T Cell Naïve CD4+	ALS	Late	CAVRDGNNNARLMF_CASSSKRERTTDTQYF	1	Single (0 < X <= 1)
TGCACCTTCGTCACGG-1_2	P6	5322	1840	0.582488	39.4213	Singlet	T Cell Central Memory CD4+	ALS	Late	CVPPGAGGGADGLTF_CASSLDFYGYTF	1	Single (0 < X <= 1)
TGCCAAAAGGCACATG-1_2	P6	5968	1871	1.08914	40.1307	Singlet	T Cell Central Memory CD4+	ALS	Late	CAVENYGGSQGNLIF_CASSLGHKPINSPLHF	1	Single (0 < X <= 1)
TGCCAAACAGGACGTA-1_2	P6	6249	2042	1.64826	38.2461	Singlet	T Cell Central Memory CD4+	ALS	Late	CAVVLFFMTTDSWGKFQF_CASKVEDRNYEQYF	1	Single (0 < X <= 1)
TGCCAAACATTGGTAC-1_2	P6	2193	957	1.50479	38.4861	Singlet	T Cell Naïve CD4+	ALS	Late	CAVHFGNEKLTF_CASSLDGQGNYGYTF	2	Small (1 < X <= 5)
TGCCAAAGTGATAAGT-1_2	P6	4963	1941	2.65968	32.4804	Singlet	T Cell Vd2 gd	ALS	Late	CAGDPFGNVLHC_CASSQGGLVSYEQYF	4	Small (1 < X <= 5)
TGCCAAATCTCCAGGG-1_2	P6	4412	1644	1.69991	38.5766	Singlet	T Cell Central Memory CD4+	ALS	Late	CAVRGGGTGGFKTIF_CASSDRFNQPQHF	1	Single (0 < X <= 1)
TGCCAAATCTTCGGTC-1_2	P6	1770	923	2.48588	19.661	Singlet	T Cell Terminal Effector CD8+	ALS	Late	CAMRAASDSGSARQLTF_CASSQETGLASGELFF	118	Hyperexpanded (100 < X <= 1000)
TGCCCATAGGCAGGTT-1_2	P6	3943	1386	1.52168	41.3644	Singlet	T Cell Naïve CD4+	ALS	Late	CAVPSGNTGKLIF_CASSVGGDVSYEQYF	1	Single (0 < X <= 1)
TGCCCATAGTGGGATC-1_2	P6	1784	792	1.4574	35.8184	Singlet	T Cell Naïve CD4+	ALS	Late	CAVNAPGGGADGLTF_CASSPFDRGYTQYF	1	Single (0 < X <= 1)
TGCCCATCAATCCAAC-1_2	P6	4982	1775	2.14773	37.0735	Singlet	MAIT Cells	ALS	Late	CAVRDSNYQLIW_CASSYDGEDEKLFF	1	Single (0 < X <= 1)
TGCCCATGTGGTCTCG-1_2	P6	4183	1369	2.36672	44.394	Singlet	T Cell Naïve CD4+	ALS	Late	CVVGGYNKLIF_CAWRTPTGFSYEQYF	1	Single (0 < X <= 1)
TGCCCATGTTCAGGCC-1_2	P6	3638	1249	2.14404	46.3716	Singlet	T Cell Naïve CD4+	ALS	Late	CAVAPVYNQGGKLIF_CASSINTAYEQYF	1	Single (0 < X <= 1)
TGCCCATTCCCAGGTG-1_2	P6	3527	1248	1.98469	40.998	Singlet	T Cell Naïve CD4+	ALS	Late	CALGRGGAQKLVF_CASSQNRDSYTDTQYF	1	Single (0 < X <= 1)
TGCCCTAAGCGTGAGT-1_2	P6	3971	1611	1.96424	25.2833	Singlet	T Cell Terminal Effector CD8+	ALS	Late	CAENILGQNFVF_CASTDRGLEQYF	43	Large (20 < X <= 100)
TGCCCTAAGGTGTGGT-1_2	P6	5024	1758	2.62739	37.7189	Singlet	T Cell Naïve CD4+	ALS	Late	CASPHSGTYKYIF_CASSLTGPNEKLFF	1	Single (0 < X <= 1)
TGCCCTACAAACCCAT-1_2	P6	7723	2640	2.78389	22.8409	Singlet	T Cell Effector Memory CD4+	ALS	Late	CAVLSGTYKYIF_CAGWGALYNEQFF	1	Single (0 < X <= 1)
TGCCCTAGTGTGAATA-1_2	P6	4689	1614	1.83408	38.8996	Singlet	T Cell Central Memory CD4+	ALS	Late	CALRPIPSNTGKLIF_CAGTSGTYNEQFF	1	Single (0 < X <= 1)
TGCCCTATCATAAAGG-1_2	P6	6345	2072	1.30812	38.2348	Singlet	T Cell Naïve CD4+	ALS	Late	CAVDRNAGNMLTF_CASTISGTYNEQFF	1	Single (0 < X <= 1)
TGCCCTATCCGCATAA-1_2	P6	2994	1433	2.47161	22.7121	Singlet	T Cell Terminal Effector CD8+	ALS	Late	CAASVTGNQFYF_CASSVSHYGEKFF	83	Large (20 < X <= 100)
TGCCCTATCTGGTTCC-1_2	P6	3371	1490	2.19519	29.6055	Singlet	Regulatory T cell	ALS	Late	CALSAGANSKLTF_CASSYDRGTQYF	1	Single (0 < X <= 1)
TGCGCAGAGATCCCGC-1_2	P6	6126	1904	1.73033	42.0176	Singlet	T Cell Naïve CD4+	ALS	Late	CAVGADKLIF_CSAFGQRRMMQYF	1	Single (0 < X <= 1)
TGCGCAGCACGAGGTA-1_2	P6	4235	1420	1.1098	42.2432	Singlet	T Cell Naïve CD4+	ALS	Late	CAVPAGGTSYGKLTF_CASSSTGAGELFF	1	Single (0 < X <= 1)
TGCGCAGCACGGCGTT-1_2	P6	3508	1463	2.36602	22.1494	Singlet	T Cell Terminal Effector CD8+	ALS	Late	CATDAGGTSYGKLTF_CSVEVWDSAYNEQFF	9	Medium (5 < X <= 20)
TGCGCAGGTACAAGTA-1_2	P6	5139	2477	0.700525	16.5596	Singlet	Regulatory T cell	ALS	Late	CAMRSGGYNKLIF_CASSAGVTDTQYF	1	Single (0 < X <= 1)
TGCGCAGGTAGCTAAA-1_2	P6	4246	1521	1.67216	41.6156	Singlet	T Cell Naïve CD4+	ALS	Late	CAVRRNNAGNMLTF_CASSSTWLVSTGELFF	1	Single (0 < X <= 1)
TGCGCAGGTGCTGTAT-1_2	P6	2829	1283	1.20184	33.6161	Singlet	Regulatory T cell	ALS	Late	CAVGSVTDSWGKLQF_CASSLSGRRGNTGELFF	1	Single (0 < X <= 1)
TGCGCAGTCATTCACT-1_2	P6	3012	1312	2.52324	32.9349	Singlet	T Cell Central Memory CD4+	ALS	Late	CALHMNTGFQKLVF_CSAPGGVRADNEQFF	2	Small (1 < X <= 5)
TGCGCAGTCGAATGGG-1_2	P6	6240	1719	0.560897	46.3782	Singlet	T Cell Central Memory CD4+	ALS	Late	CAGGAGGNQFYF_CTVGGRNGEQYF	3	Small (1 < X <= 5)
TGCGGGTAGAGACTTA-1_2	P6	4410	1513	1.29252	43.1293	Singlet	T Cell Naïve CD4+	ALS	Late	CATSPSFFGNEKLTF_CATSDSQGARYGYTF	1	Single (0 < X <= 1)
TGCGGGTCATAGGATA-1_2	P6	4078	1781	1.10348	24.9632	Singlet	T Cell Naïve CD4+	ALS	Late	CAVEQNSGYSTLTF_CASNLNTEAFF	1	Single (0 < X <= 1)
TGCGGGTGTCTCCACT-1_2	P6	6089	1824	1.59304	39.9737	Singlet	T Cell Central Memory CD4+	ALS	Late	CAVAPSGGYQKVTF_CAWSGPEGDTQYF	1	Single (0 < X <= 1)
TGCGGGTGTCTCCCTA-1_2	P6	6033	1701	1.57467	44.8533	Singlet	T Cell Central Memory CD4+	ALS	Late	CAGAVVDSSYKLIF_CASSDGVQPQHF	1	Single (0 < X <= 1)
TGCGGGTGTTCCACGG-1_2	P6	3954	1313	1.21396	41.3252	Singlet	T Cell Central Memory CD4+	ALS	Late	CGTADAQGAQKLVF_CASSLGFPRGTEAFF	2	Small (1 < X <= 5)
TGCGGGTTCCTTAATC-1_2	P6	1804	916	3.04878	28.8803	Singlet	T Cell Central Memory CD4+	ALS	Late	CVRHTSGTYKYIF_CSARQGRNTEAFF	1	Single (0 < X <= 1)
TGCGTGGAGAGGACGG-1_2	P6	6104	1878	1.39253	37.9915	Singlet	T Cell Central Memory CD4+	ALS	Late	CATDVKGANNLFF_CASSRQANYGYTF	2	Small (1 < X <= 5)
TGCGTGGAGTTACGGG-1_2	P6	5135	1651	1.59688	41.4216	Singlet	T Cell Central Memory CD4+	ALS	Late	CATAINTGTASKLTF_CASRLAGGITDTQYF	1	Single (0 < X <= 1)
TGCGTGGGTCATACTG-1_2	P6	2756	1183	1.45138	31.0595	Singlet	T Cell Effector Memory CD8+	ALS	Late	CAASSNFGNEKLTF_CSALPYLTGASSGITDTQYF	38	Large (20 < X <= 100)
TGCGTGGTCAGCTCGG-1_2	P6	3961	1275	1.74198	46.7811	Singlet	T Cell Naïve CD4+	ALS	Late	CALSNHNQGGKLIF_CASSQDLVQGKGELFF	1	Single (0 < X <= 1)
TGCTACCGTAAACCTC-1_2	P6	7441	3183	1.4783	13.0224	Singlet	T Cell Non-Vd2 gd	ALS	Late	CAASSNFGNEKLTF_CSALPYLTGASSGITDTQYF	38	Large (20 < X <= 100)
TGCTACCGTTAGAACA-1_2	P6	5398	1751	1.1671	40.4039	Singlet	T Cell Naïve CD4+	ALS	Late	CAAYEDSNYQLIW_CSAGQGTWEQYF	1	Single (0 < X <= 1)
TGCTACCGTTCCATGA-1_2	P6	5294	2150	1.45448	24.8206	Singlet	Regulatory T cell	ALS	Late	CAMSKAAGNKLTF_CASSRQGAMNTEAFF	1	Single (0 < X <= 1)
TGCTACCTCCCAAGTA-1_2	P6	4132	1750	1.8151	28.0736	Singlet	Regulatory T cell	ALS	Late	CALKGGSTLGRLYF_CASTSRSGSYEQYF	1	Single (0 < X <= 1)
TGCTACCTCCCTAATT-1_2	P6	5071	1529	2.18892	45.7306	Singlet	T Cell Central Memory CD4+	ALS	Late	CALKNFNKFYF_CSVENTEAFF	1	Single (0 < X <= 1)
TGCTACCTCGCTAGCG-1_2	P6	3295	1361	2.30653	32.868	Singlet	T Cell Central Memory CD4+	ALS	Late	CATAKNSGGYQKVTF_CASSSRQGPHNEQFF	1	Single (0 < X <= 1)
TGCTACCTCTGTACGA-1_2	P6	5791	1792	2.6593	37.5583	Singlet	MAIT Cells	ALS	Late	CAVSEASGTYKYIF_CSASLASGTGELFF	11	Medium (5 < X <= 20)
TGCTGCTAGCTACCGC-1_2	P6	4186	1536	1.43335	38.2465	Singlet	T Cell Naïve CD4+	ALS	Late	CAGNTGFQKLVF_CSVVTSGRFYEQYF	1	Single (0 < X <= 1)
TGCTGCTCACCAGATT-1_2	P6	5690	2512	1.88049	16.2214	Singlet	Regulatory T cell	ALS	Late	CAVNPIKAAGNKLTF_CASSSTGGADTEAFF	1	Single (0 < X <= 1)
TGCTGCTCACTTGGAT-1_2	P6	4865	1605	1.58273	41.6855	Singlet	Regulatory T cell	ALS	Late	CAGAAGNTPLVF_CASSLRLGSPLHF	1	Single (0 < X <= 1)
TGCTGCTCAGTACACT-1_2	P6	4008	1434	1.32236	32.9341	Singlet	T Cell Naïve CD4+	ALS	Late	CALAQGGSEKLVF_CASSLVLAGVYNEQFF	1	Single (0 < X <= 1)
TGCTGCTGTTTAAGCC-1_2	P6	4730	2348	1.75476	8.26638	Singlet	T Cell Naïve CD4+	ALS	Late	CAVSVTISGGGADGLTF_CASSSNWGQINPWTQYF	1	Single (0 < X <= 1)
TGCTGCTTCACCTCGT-1_2	P6	1628	901	2.57985	17.8747	Singlet	T Cell Terminal Effector CD4+	ALS	Late	CAENILGQNFVF_CASTDRGLEQYF	43	Large (20 < X <= 100)
TGCTGCTTCGGCTACG-1_2	P6	854	532	3.16159	23.3021	Singlet	T Cell Central Memory CD8+	ALS	Late	CAASSNFGNEKLTF_CSALPYLTGASSGITDTQYF	38	Large (20 < X <= 100)
TGGACGCAGGCATGGT-1_2	P6	4092	1526	2.88368	36.1681	Singlet	T Cell Central Memory CD4+	ALS	Late	CIVSPSPTGGYQKVTF_CASSLGGYAGELFF	1	Single (0 < X <= 1)
TGGACGCCAATAGAGT-1_2	P6	5208	1858	2.76498	36.5591	Singlet	T Cell Central Memory CD4+	ALS	Late	CATDAGGAQKLVF_CSAALAGGKDEQYF	1	Single (0 < X <= 1)
TGGACGCCAGCGATCC-1_2	P6	4366	1622	2.10719	36.2116	Singlet	MAIT Cells	ALS	Late	CAGMDSNYQLIW_CSAGVGDEDNNEQFF	1	Single (0 < X <= 1)
TGGACGCCAGGGCATA-1_2	P6	4477	1535	0.714764	42.0818	Singlet	T Cell Central Memory CD4+	ALS	Late	CVVNPMDSSYKLIF_CASSSLAGEHNEQFF	1	Single (0 < X <= 1)
TGGACGCCATCGGACC-1_2	P6	5960	1961	1.10738	35.6376	Singlet	T Cell Central Memory CD4+	ALS	Late	CVVNSLGSGQNFVF_CASRTQPNTEAFF	1	Single (0 < X <= 1)
TGGACGCGTGTGGCTC-1_2	P6	3753	1343	1.62537	43.6717	Singlet	T Cell Central Memory CD4+	ALS	Late	CISIQAGTALIF_CSALLETQYF	1	Single (0 < X <= 1)
TGGACGCGTTCAGTAC-1_2	P6	4214	1214	1.3289	47.4371	Singlet	T Cell Naïve CD4+	ALS	Late	CAYKGGSEKLVF_CASTRDRSSYEQYF	1	Single (0 < X <= 1)
TGGACGCTCAGGCGAA-1_2	P6	2472	1037	1.69903	38.2282	Singlet	T Cell Naïve CD4+	ALS	Late	CALNSNSGYALNF_CASSSGTPNTEAFF	1	Single (0 < X <= 1)
TGGACGCTCGGACAAG-1_2	P6	3610	1390	1.96676	38.338	Singlet	T Cell Naïve CD4+	ALS	Late	CAASIRSNTGKLIF_CASSQAGATGELFF	1	Single (0 < X <= 1)
TGGCCAGCAATTCCTT-1_2	P6	4469	1581	2.01387	40.5236	Singlet	T Cell Naïve CD4+	ALS	Late	CAATTGGGNQFYF_CSASGRGRGYEQYF	1	Single (0 < X <= 1)
TGGCCAGGTAAGTAGT-1_2	P6	4449	1608	2.00045	41.1553	Singlet	Regulatory T cell	ALS	Late	CAVLDYNNARLMF_CASIPPGRSEAFF	1	Single (0 < X <= 1)
TGGCCAGTCCCTAACC-1_2	P6	4093	1344	1.24603	43.7821	Singlet	T Cell Naïve CD4+	ALS	Late	CLVGAEDSNYQLIW_CASSVTTAGTGRTQYF	1	Single (0 < X <= 1)
TGGCCAGTCGGTGTTA-1_2	P6	8136	3044	1.19223	13.8151	Singlet	T Cell Effector Memory CD4+	ALS	Late	CALSVPDSNYQLIW_CATSPIGRDTQYF	1	Single (0 < X <= 1)
TGGCCAGTCTCGTATT-1_2	P6	3096	1134	2.00258	45.0581	Singlet	T Cell Naïve CD4+	ALS	Late	CAAPMDSSYKLIF_CASSGSSGSWETQYF	1	Single (0 < X <= 1)
TGGCGCAAGATGCGAC-1_2	P6	3630	1275	2.12121	45.6198	Singlet	T Cell Naïve CD4+	ALS	Late	CVVNARGYQKVTF_CASQTSGTNNNEQFF	1	Single (0 < X <= 1)
TGGCGCACAAACTGCT-1_2	P6	3913	1277	1.55891	46.7416	Singlet	T Cell Central Memory CD4+	ALS	Late	CAVGGVWTGFQKLVF_CASSEEMRPTRGEQYF	1	Single (0 < X <= 1)
TGGCGCACAGCGAACA-1_2	P6	5786	1840	1.57276	41.1165	Singlet	T Cell Naïve CD4+	ALS	Late	CAVTKGNFNKFYF_CASSTREGDYNEQFF	1	Single (0 < X <= 1)
TGGCGCAGTAGAGCTG-1_2	P6	4227	1341	1.65602	47.6461	Singlet	T Cell Naïve CD8+	ALS	Late	CVANSGNTPLVF_CASSDSSQPYQETQYF	1	Single (0 < X <= 1)
TGGCGCAGTCGAGATG-1_2	P6	3950	2187	1.51899	9.06329	Singlet	T Cell Terminal Effector CD4+	ALS	Late	CAASLGGNQFYF_CATGTYNEQFF	1	Single (0 < X <= 1)
TGGCGCAGTGCAGTAG-1_2	P6	3763	1653	1.96652	28.3019	Singlet	T Cell Central Memory CD4+	ALS	Late	CALHMNTGFQKLVF_CSAPGGVRADNEQFF	2	Small (1 < X <= 5)
TGGCGCATCACGACTA-1_2	P6	7558	2180	2.3022	40.8574	Singlet	T Cell Central Memory CD4+	ALS	Late	CAVSEKGDDYKLSF_CASRAGTNYEQYF	1	Single (0 < X <= 1)
TGGCGCATCAGCGATT-1_2	P6	5837	1827	1.3363	41.888	Singlet	T Cell Central Memory CD4+	ALS	Late	CATHGIGDDKIIF_CASSSRRGYGYTF	1	Single (0 < X <= 1)
TGGCGCATCCCTCTTT-1_2	P6	2760	1093	1.95652	41.1957	Singlet	T Cell Effector Memory CD4+	ALS	Late	CAARGWDLGANSKLTF_CASSQEGTGGYEQYF	1	Single (0 < X <= 1)
TGGCGCATCCCTGACT-1_2	P6	4666	1334	2.25032	49.6571	Singlet	T Cell Naïve CD4+	ALS	Late	CAVRPSDSSYKLIF_CASSLEGAQPQHF	1	Single (0 < X <= 1)
TGGCTGGAGGGTTCCC-1_2	P6	3858	1701	2.07361	18.9736	Singlet	T Cell Terminal Effector CD8+	ALS	Late	CAASVTGNQFYF_CASSVSHYGEKFF	83	Large (20 < X <= 100)
TGGCTGGAGTTACGGG-1_2	P6	6221	2261	1.60746	31.9563	Singlet	T Cell Central Memory CD4+	ALS	Late	CAGPGRRALTF_CASSQGHRDTLTYQETQYF	1	Single (0 < X <= 1)
TGGCTGGCAATCGGTT-1_2	P6	5200	1840	1.09615	39.0962	Singlet	T Cell Naïve CD4+	ALS	Late	CAVMDSSYKLIF_CASSLPGSRNEQFF	1	Single (0 < X <= 1)
TGGCTGGCATCCGCGA-1_2	P6	4563	1535	1.55599	41.6174	Singlet	T Cell Naïve CD4+	ALS	Late	CAGASGANNLFF_CASSIDTGYEKLFF	1	Single (0 < X <= 1)
TGGCTGGGTACTCAAC-1_2	P6	4409	1869	2.08664	24.7222	Singlet	T Cell Terminal Effector CD8+	ALS	Late	CAANTGTASKLTF_CASSQDRGAATETQYF	12	Medium (5 < X <= 20)
TGGCTGGGTGAGGGTT-1_2	P6	3607	1729	2.30108	17.9373	Singlet	T Cell Terminal Effector CD8+	ALS	Late	CAMRAASDSGSARQLTF_CASSQETGLASGELFF	118	Hyperexpanded (100 < X <= 1000)
TGGCTGGTCCACTGGG-1_2	P6	4616	1761	0.953206	35.5719	Singlet	T Cell Naïve CD4+	ALS	Late	CASDAYSGAGSYQLTF_CSARPTSGGNSYNEQFF	1	Single (0 < X <= 1)
TGGGAAGAGGAGTTGC-1_2	P6	3512	1268	2.36333	42.426	Singlet	T Cell Naïve CD4+	ALS	Late	CVDDSWGKLQF_CASSITGLADPDTQYF	1	Single (0 < X <= 1)
TGGGAAGCAAGCGATG-1_2	P6	3504	1378	1.5411	37.5571	Singlet	T Cell Naïve CD4+	ALS	Late	CATDANGGANNLFF_CASSQGGRYEQYF	1	Single (0 < X <= 1)
TGGGAAGGTACCTACA-1_2	P6	3344	1150	2.03349	45.2452	Singlet	T Cell Naïve CD4+	ALS	Late	CILTGGGNKLTF_CASSEVKVAGDYEQYF	1	Single (0 < X <= 1)
TGGGAAGTCTGGGCCA-1_2	P6	6441	1896	2.39093	42.276	Singlet	T Cell Central Memory CD4+	ALS	Late	CAVLNNNARLMF_CASSPADTDTQYF	1	Single (0 < X <= 1)
TGGGCGTAGAGGACGG-1_2	P6	3653	1305	1.47824	38.1057	Singlet	T Cell Effector Memory CD4+	ALS	Late	CAVQARGNEKLTF_CSAYRDRTYEQYF	1	Single (0 < X <= 1)
TGGGCGTAGCACCGCT-1_2	P6	4599	1543	1.50033	40.835	Singlet	MAIT Cells	ALS	Late	CAVMDSNYQLIW_CSARDRKDYEQYF	1	Single (0 < X <= 1)
TGGGCGTAGCAGCGTA-1_2	P6	3762	1521	1.48857	33.2536	Singlet	T Cell Central Memory CD4+	ALS	Late	CAASSGQGGSQGNLIF_CAWGQREQYF	1	Single (0 < X <= 1)
TGGGCGTGTGAGTATA-1_2	P6	5037	1417	1.36986	49.454	Singlet	T Cell Central Memory CD4+	ALS	Late	CAVLNQAGTALIF_CSARATPGRAIEQYF	1	Single (0 < X <= 1)
TGGGCGTTCAAAGACA-1_2	P6	1327	723	2.3361	25.7724	Singlet	T Cell Terminal Effector CD8+	ALS	Late	CAMRAASDSGSARQLTF_CASSQETGLASGELFF	118	Hyperexpanded (100 < X <= 1000)
TGGTTAGAGCAGGCTA-1_2	P6	3679	1252	0.978527	42.4028	Singlet	T Cell Naïve CD4+	ALS	Late	CVVSGNTGGFKTIF_CASSFEGGHEQYF	1	Single (0 < X <= 1)
TGGTTAGCAATGGTCT-1_2	P6	5198	1920	3.11658	35.2636	Singlet	Regulatory T cell	ALS	Late	CAFIGAGGTSYGKLTF_CASRNPGGSTDTQYF	1	Single (0 < X <= 1)
TGGTTAGCACCAGGTC-1_2	P6	7062	2373	1.67091	36.0804	Singlet	Regulatory T cell	ALS	Late	CAVPYAGKSTF_CASSTNSGTSSYEQYF	1	Single (0 < X <= 1)
TGGTTAGCAGCGTAAG-1_2	P6	5390	1846	1.46568	40.1299	Singlet	T Cell Naïve CD4+	ALS	Late	CAVRTGSARQLTF_CASSLTGTANTEAFF	1	Single (0 < X <= 1)
TGGTTAGGTAGCTCCG-1_2	P6	4924	1753	2.19334	36.7384	Singlet	T Cell Central Memory CD4+	ALS	Late	CAASALTRGSARQLTF_CASSPTTGVREQYF	1	Single (0 < X <= 1)
TGGTTAGGTCCGAAGA-1_2	P6	5606	1780	2.28327	41.955	Singlet	T Cell Naïve CD4+	ALS	Late	CAATDLNTGNQFYF_CASSRGFTGSYNEQFF	1	Single (0 < X <= 1)
TGGTTAGGTCTCAACA-1_2	P6	4418	1647	1.94658	37.3019	Singlet	T Cell Central Memory CD4+	ALS	Late	CAANPRYNQGGKLIF_CASSLSSYEQYF	1	Single (0 < X <= 1)
TGGTTCCAGTGTTAGA-1_2	P6	2909	1633	1.7188	17.1537	Singlet	T Cell Effector Memory CD4+	ALS	Late	CAVEDPSFGNVLHC_CASSELSGIDTQYF	1	Single (0 < X <= 1)
TGGTTCCGTTACTGAC-1_2	P6	4074	1603	1.54639	36.3279	Singlet	T Cell Naïve CD4+	ALS	Late	CAVVLNFGNEKLTF_CASVSMNTEAFF	1	Single (0 < X <= 1)
TGGTTCCGTTTGACTG-1_2	P6	5299	1854	2.26458	39.064	Singlet	T Cell Central Memory CD8+	ALS	Late	CAASYNFNKFYF_CASSSGLAGANTGELFF	1	Single (0 < X <= 1)
TGGTTCCTCACATACG-1_2	P6	3611	1335	2.13237	40.6813	Singlet	T Cell Naïve CD4+	ALS	Late	CAVHTDKLIF_CASSESRTGQETQYF	1	Single (0 < X <= 1)
TGGTTCCTCGCCAAAT-1_2	P6	6741	1995	1.60214	41.7445	Singlet	T Cell Central Memory CD4+	ALS	Late	CVGFSGGGADGLTF_CASSLQENTEAFF	1	Single (0 < X <= 1)
TGGTTCCTCTCTTATG-1_2	P6	5585	1920	1.77261	40.573	Singlet	T Cell Naïve CD4+	ALS	Late	CALNSGGSNYKLTF_CSATGQSWYEQYF	1	Single (0 < X <= 1)
TGTATTCAGAGCTATA-1_2	P6	3742	1705	2.75254	18.4661	Singlet	T Cell Central Memory CD4+	ALS	Late	CAFGKGGKLIF_CASSPAAGVGGELFF	1	Single (0 < X <= 1)
TGTATTCCACGCGAAA-1_2	P6	4489	1338	1.80441	49.7661	Singlet	T Cell Naïve CD4+	ALS	Late	CIVRGGSGNTGKLIF_CAYGGGREQYF	1	Single (0 < X <= 1)
TGTATTCCAGGTGCCT-1_2	P6	6882	2167	1.51119	36.5301	Singlet	T Cell Effector Memory CD8+	ALS	Late	CAVDQAGANNLFF_CSADGGQGAVYEQYF	2	Small (1 < X <= 5)
TGTATTCTCGCGTTTC-1_2	P6	4480	1509	1.33929	44.3304	Singlet	T Cell Naïve CD4+	ALS	Late	CAMTNYQLIW_CASLSRDRTDTQYF	1	Single (0 < X <= 1)
TGTCCCATCACTATTC-1_2	P6	4702	1719	1.87154	32.1565	Singlet	T Cell Effector Memory CD4+	ALS	Late	CAENIPGNEKLTF_CSASLKGGLDEKLFF	2	Small (1 < X <= 5)
TGTCCCATCGCGTAGC-1_2	P6	3534	1264	1.21675	44.2841	Singlet	T Cell Naïve CD4+	ALS	Late	CAVDTGGFKTIF_CASSRDGGGDSPLHF	1	Single (0 < X <= 1)
TGTGGTAAGACCCACC-1_2	P6	3912	1358	1.07362	43.8139	Singlet	T Cell Naïve CD4+	ALS	Late	CAVGYTGGFKTIF_CASSLASPSPETQYF	1	Single (0 < X <= 1)
TGTGGTAAGCAATATG-1_2	P6	6398	2031	2.48515	39.8406	Singlet	T Cell Central Memory CD4+	ALS	Late	CAVSPQNTNAGKSTF_CASITGHNTGEQYF	1	Single (0 < X <= 1)
TGTGGTAAGCTAAGAT-1_2	P6	2699	1703	2.07484	6.63209	Singlet	Regulatory T cell	ALS	Late	CAVQEAGGSYIPTF_CASSRASVPYEQYF	1	Single (0 < X <= 1)
TGTGGTAAGGTGGGTT-1_2	P6	3388	1238	1.41677	44.8347	Singlet	T Cell Naïve CD4+	ALS	Late	CAGHRSGGSNYKLTF_CASSGSGASQPQHF	1	Single (0 < X <= 1)
TGTGGTACAAGCGTAG-1_2	P6	4901	1651	1.34666	40.7264	Singlet	T Cell Naïve CD4+	ALS	Late	CAVDNTGNQFYF_CATSRGGGGQETQYF	1	Single (0 < X <= 1)
TGTGGTACAAGTTCTG-1_2	P6	4827	1845	2.0924	33.6027	Singlet	T Cell Central Memory CD4+	ALS	Late	CVVNKIQTQSGGSYIPTF_CASSQNDRERPGYTF	2	Small (1 < X <= 5)
TGTGGTACAATGTAAG-1_2	P6	4840	1678	2.04545	38.9876	Singlet	T Cell Naïve CD4+	ALS	Late	CAVNPNSGGSNYKLTF_CASSPQGYEQFF	1	Single (0 < X <= 1)
TGTGGTACACTGAAGG-1_2	P6	5465	1799	2.65325	40.5124	Singlet	T Cell Naïve CD4+	ALS	Late	CAESILGQNFVF_CASSYQGMGGEETQYF	1	Single (0 < X <= 1)
TGTGGTAGTAAGTGGC-1_2	P6	4126	1524	2.27824	38.5119	Singlet	T Cell Central Memory CD4+	ALS	Late	CALLNYGQNFVF_CASRLWTSAGEQYF	1	Single (0 < X <= 1)
TGTGGTATCTACTCAT-1_2	P6	6168	1931	2.3022	40.9533	Singlet	T Cell Central Memory CD4+	ALS	Late	CIAHPSTGTASKLTF_CAWKGQKDEKLFF	1	Single (0 < X <= 1)
TGTGTTTAGGAGTCTG-1_2	P6	4370	1902	3.18078	24.2334	Singlet	T Cell Terminal Effector CD8+	ALS	Late	CAIRLFGYALNF_CASSQDLGSYEQYF	89	Large (20 < X <= 100)
TGTGTTTCAAGCCTAT-1_2	P6	3256	1399	3.59337	28.0405	Singlet	T Cell Effector Memory CD8+	ALS	Late	CAVEDSGGSYIPTF_CASSMPENPFYGYTF	1	Single (0 < X <= 1)
TGTGTTTCAGTCCTTC-1_2	P6	5102	1565	0.999608	46.6876	Singlet	T Cell Naïve CD4+	ALS	Late	CGADSKAGTALIF_CASSNSGANVLTF	1	Single (0 < X <= 1)
TGTGTTTGTGACTACT-1_2	P6	5379	1779	0.966722	41.1043	Singlet	T Cell Central Memory CD4+	ALS	Late	CVCTNSGYALNF_CASSSGWDNEQFF	1	Single (0 < X <= 1)
TGTGTTTGTGATAAGT-1_2	P6	4581	2461	1.2661	8.99367	Singlet	T Cell Terminal Effector CD8+	ALS	Late	CAENILGQNFVF_CASTDRGLEQYF	43	Large (20 < X <= 100)
TGTGTTTGTTAAGAAC-1_2	P6	2383	1118	2.26605	29.4587	Singlet	T Cell Effector Memory CD4+	ALS	Late	CAPKFSGNTPLVF_CASSEPHSSYEQYF	2	Small (1 < X <= 5)
TGTGTTTTCAACACTG-1_2	P6	4505	1512	1.64262	38.0244	Singlet	T Cell Central Memory CD4+	ALS	Late	CAESRGTYKYIF_CAIREGTNEKLFF	1	Single (0 < X <= 1)
TGTGTTTTCCACGCAG-1_2	P6	4110	1481	2.43309	38.3212	Singlet	MAIT Cells	ALS	Late	CAVDSNYQLIW_CASKNGAGDTGELFF	1	Single (0 < X <= 1)
TGTGTTTTCCGAGCCA-1_2	P6	5901	1635	1.40654	47.1446	Singlet	T Cell Central Memory CD4+	ALS	Late	CIVRGFSDGQKLLF_CASSLDFIGSTGELFF	1	Single (0 < X <= 1)
TGTTCCGAGAAACCAT-1_2	P6	5453	1881	1.59545	39.2078	Singlet	T Cell Naïve CD4+	ALS	Late	CAVSKRGYQKVTF_CASRGAGVGGTGELFF	2	Small (1 < X <= 5)
TGTTCCGGTACTCTCC-1_2	P6	3554	1983	3.20765	13.7029	Singlet	T Cell Central Memory CD4+	ALS	Late	CALSPAQGGSEKLVF_CASSLQAGVTDTQYF	2	Small (1 < X <= 5)
TGTTCCGTCAGGCGAA-1_2	P6	4618	1592	1.7107	37.029	Singlet	MAIT Cells	ALS	Late	CAVDQAGANNLFF_CSADGGQGAVYEQYF	2	Small (1 < X <= 5)
TTAACTCAGGAATCGC-1_2	P6	4200	1571	2.16667	37.4524	Singlet	T Cell Naïve CD4+	ALS	Late	CAVRDGNKLVF_CAIRLAGGSYNEQFF	1	Single (0 < X <= 1)
TTAACTCCAATTCCTT-1_2	P6	4118	1685	3.42399	26.6391	Singlet	T Cell Terminal Effector CD8+	ALS	Late	CAIRLFGYALNF_CASSQDLGSYEQYF	89	Large (20 < X <= 100)
TTAGGACAGGACAGAA-1_2	P6	4526	1650	1.54662	38.4224	Singlet	T Cell Naïve CD4+	ALS	Late	CAVQGFSGGYQKVTF_CASSIGGTAYEQYF	1	Single (0 < X <= 1)
TTAGGACAGTGTCTCA-1_2	P6	4798	1630	2.02168	41.5798	Singlet	T Cell Naïve CD4+	ALS	Late	CAGFKGAQKLVF_CSVKAPSMNTEAFF	1	Single (0 < X <= 1)
TTAGGACGTCCGAAGA-1_2	P6	5998	2126	3.33444	35.2117	Singlet	T Cell Central Memory CD8+	ALS	Late	CAVRASYSGAGSYQLTF_CSARDLGDPYNEQFF	1	Single (0 < X <= 1)
TTAGGACGTGCAACGA-1_2	P6	3648	1381	1.50768	39.2818	Singlet	T Cell Naïve CD4+	ALS	Late	CAPLRPPKSNFGNEKLTF_CASSEGQSYNEQFF	1	Single (0 < X <= 1)
TTAGGACTCATGTGGT-1_2	P6	4939	1976	2.7131	27.05	Singlet	T Cell Central Memory CD4+	ALS	Late	CAVQARGSTLGRLYF_CSAPVLTRSTEAFF	1	Single (0 < X <= 1)
TTAGGCAAGATCCCGC-1_2	P6	4547	1834	2.3532	20.8049	Singlet	T Cell Terminal Effector CD4+	ALS	Late	CAVYNTDKLIF_CASSQDAGFINQPQHF	9	Medium (5 < X <= 20)
TTAGGCAAGATGTTAG-1_2	P6	3966	2116	1.765	13.7166	Singlet	T Cell Central Memory CD8+	ALS	Late	CAVDIYSGYALNF_CASSTGQGAFQPQHF	1	Single (0 < X <= 1)
TTAGGCAAGGCTAGCA-1_2	P6	5336	1862	2.26762	39.6739	Singlet	T Cell Central Memory CD8+	ALS	Late	CVVTFNTNAGKSTF_CASSYGGQYTDTQYF	1	Single (0 < X <= 1)
TTAGGCAGTACAGTTC-1_2	P6	2120	997	2.21698	31.6038	Singlet	T Cell Central Memory CD4+	ALS	Late	CAGQLGGGSNYKLTF_CAWSSGAGRQPQHF	1	Single (0 < X <= 1)
TTAGGCAGTCTCATCC-1_2	P6	3399	1062	1.55928	50.5737	Singlet	T Cell Central Memory CD4+	ALS	Late	CAVSREDYKLSF_CSATPEGRTDTQYF	1	Single (0 < X <= 1)
TTAGGCATCCAGGGCT-1_2	P6	1249	640	3.28263	35.3082	Singlet	T Cell Naïve CD4+	ALS	Late	CALSANTGNQFYF_CASSRLAQYNEQFF	1	Single (0 < X <= 1)
TTAGTTCAGTACCGGA-1_2	P6	6698	2070	1.86623	40.7435	Singlet	T Cell Central Memory CD4+	ALS	Late	CAMREGLTGTASKLTF_CASSPSSRSRSEQYF	1	Single (0 < X <= 1)
TTAGTTCAGTCGTTTG-1_2	P6	5974	2078	1.80783	36.4915	Singlet	T Cell Naïve CD4+	ALS	Late	CVVRALNDKIIF_CSARGGVDTEAFF	1	Single (0 < X <= 1)
TTAGTTCCAAACCCAT-1_2	P6	4627	1910	2.78798	26.475	Singlet	T Cell Central Memory CD4+	ALS	Late	CVVNNGGGYQKVTF_CSALGPWTSGGTDTQYF	1	Single (0 < X <= 1)
TTAGTTCTCAAGGCTT-1_2	P6	2639	1589	2.04623	13.7931	Singlet	T Cell Central Memory CD4+	ALS	Late	CAYRRIRGTASKLTF_CSARDSGKTIEQFF	1	Single (0 < X <= 1)
TTAGTTCTCAGAGACG-1_2	P6	4529	1800	1.34688	33.9148	Singlet	T Cell Central Memory CD4+	ALS	Late	CAVKGGGATNKLIF_CSADPEASGDTQYF	1	Single (0 < X <= 1)
TTAGTTCTCCCTTGCA-1_2	P6	6290	1928	1.70111	43.8156	Singlet	T Cell Naïve CD4+	ALS	Late	CAAKNAGGTSYGKLTF_CASSFGGQETQYF	1	Single (0 < X <= 1)
TTATGCTAGCCAGGAT-1_2	P6	9434	3050	3.93258	24.7509	Singlet	T Cell Effector Memory CD4+	ALS	Late	CAFTSYNQGGKLIF_CSARVGGANQPQHF	1	Single (0 < X <= 1)
TTATGCTCACGAGAGT-1_2	P6	6972	2465	2.43832	30.0488	Singlet	MAIT Cells	ALS	Late	CAVTADSTDKLIF_CASSLAGAENYGYTF	1	Single (0 < X <= 1)
TTATGCTGTGTTAAGA-1_2	P6	3588	1592	2.39688	24.5819	Singlet	T Cell Terminal Effector CD8+	ALS	Late	CAMRAASDSGSARQLTF_CASSQETGLASGELFF	118	Hyperexpanded (100 < X <= 1000)
TTATGCTTCATCACCC-1_2	P6	4071	1789	2.33358	25.3746	Singlet	T Cell Terminal Effector CD8+	ALS	Late	CAIRLFGYALNF_CASSQDLGSYEQYF	89	Large (20 < X <= 100)
TTATGCTTCTTTCCTC-1_2	P6	5664	2012	2.43644	36.3524	Singlet	T Cell Naïve CD4+	ALS	Late	CAETWTGGGNKLTF_CATRGDRGPNTGELFF	1	Single (0 < X <= 1)
TTCCCAGAGAGGGATA-1_2	P6	1386	684	1.0101	38.0231	Singlet	T Cell Central Memory CD4+	ALS	Late	CAAGGSQGNLIF_CSVGIPKAFF	2	Small (1 < X <= 5)
TTCCCAGAGGCTCAGA-1_2	P6	6688	2060	1.51017	40.4456	Singlet	T Cell Central Memory CD4+	ALS	Late	CAVGQGGFNKFYF_CASSRGQRETQYF	1	Single (0 < X <= 1)
TTCCCAGCACACCGCA-1_2	P6	4062	1362	1.871	40.6696	Singlet	Regulatory T cell	ALS	Late	CAASITYSSASKIIF_CASSLRDNEQFF	1	Single (0 < X <= 1)
TTCCCAGCACATAACC-1_2	P6	5745	1993	1.56658	37.1453	Singlet	T Cell Central Memory CD4+	ALS	Late	CAASGSGAGSYQLTF_CASSRSATYNEQFF	1	Single (0 < X <= 1)
TTCCCAGCACATCCGG-1_2	P6	2391	1325	3.555	16.5203	Singlet	T Cell Naïve CD4+	ALS	Late	CALKGGSSNTGKLIF_CASSLSGQLNEQFF	1	Single (0 < X <= 1)
TTCCCAGCAGACGTAG-1_2	P6	3927	1672	1.2987	20.0917	Singlet	T Cell Terminal Effector CD8+	ALS	Late	CAMRAASDSGSARQLTF_CASSQETGLASGELFF	118	Hyperexpanded (100 < X <= 1000)
TTCCCAGCATGAAGTA-1_2	P6	4715	2186	1.56946	15.6522	Singlet	T Cell Terminal Effector CD8+	ALS	Late	CAASRGLGSARQLTF_CASSYSEVLRVSNEQFF	1	Single (0 < X <= 1)
TTCCCAGTCATCTGCC-1_2	P6	4473	1513	1.52023	41.9182	Singlet	T Cell Naïve CD4+	ALS	Late	CIVRVATEGGSEKLVF_CASFLPGLVSYNEQFF	1	Single (0 < X <= 1)
TTCCCAGTCCAAGTAC-1_2	P6	5292	2022	1.71958	25.3401	Singlet	T Cell Central Memory CD4+	ALS	Late	CAASNAGNMLTF_CSVEVLSRGTHTDTQYF	2	Small (1 < X <= 5)
TTCCCAGTCGTGACAT-1_2	P6	3604	1444	2.35849	31.909	Singlet	T Cell Central Memory CD4+	ALS	Late	CIVRVARTSGSRLTF_CASQNAGGGSYEQYF	1	Single (0 < X <= 1)
TTCGAAGAGCTAGGCA-1_2	P6	7061	2467	1.99688	33.1964	Singlet	Regulatory T cell	ALS	Late	CAENPPPGNTGKLIF_CSAKTSGGNQPQHF	1	Single (0 < X <= 1)
TTCGAAGAGGAGTACC-1_2	P6	4204	1786	3.4491	28.4729	Singlet	T Cell Central Memory CD4+	ALS	Late	CVVPRFSDGQKLLF_CASSEEGGSSYEQYF	1	Single (0 < X <= 1)
TTCGAAGGTCCAACTA-1_2	P6	4634	1575	2.69745	42.3392	Singlet	T Cell Naïve CD4+	ALS	Late	CAGETSGSRLTF_CAITVQDSKNTEAFF	1	Single (0 < X <= 1)
TTCGAAGGTTTAGGAA-1_2	P6	4185	1858	2.38949	20.7168	Singlet	T Cell Terminal Effector CD8+	ALS	Late	CAASVTGNQFYF_CASSVSHYGEKFF	83	Large (20 < X <= 100)
TTCGAAGTCAAAGTAG-1_2	P6	1650	763	1.33333	37.5758	Singlet	T Cell Naïve CD4+	ALS	Late	CAARSTGNMLTF_CASGTANTEAFF	2	Small (1 < X <= 5)
TTCGGTCAGCAATCTC-1_2	P6	3410	1192	2.11144	43.871	Singlet	T Cell Central Memory CD4+	ALS	Late	CAVGANSGYALNF_CASRAEQGKRYGYTF	1	Single (0 < X <= 1)
TTCGGTCGTTACGTCA-1_2	P6	3560	1295	0.898876	40.9831	Singlet	T Cell Naïve CD4+	ALS	Late	CAVIGGGTSYGKLTF_CSAPTEMNTEAFF	1	Single (0 < X <= 1)
TTCTACAAGAATGTTG-1_2	P6	4788	2041	2.48538	26.2114	Singlet	T Cell Central Memory CD4+	ALS	Late	CAASNRMEYGNKLVF_CASSPEGQGLGEQYF	1	Single (0 < X <= 1)
TTCTACAAGCGTCAAG-1_2	P6	1609	712	1.30516	41.2679	Singlet	T Cell Naïve CD4+	ALS	Late	CAASGLFGNEKLTF_CASGVNSYEQYF	1	Single (0 < X <= 1)
TTCTACAAGGCGACAT-1_2	P6	4770	1442	1.92872	45.891	Singlet	T Cell Naïve CD4+	ALS	Late	CAVNPGGAAGNKLTF_CSASRTSGGNEQFF	1	Single (0 < X <= 1)
TTCTACACAACTGGCC-1_2	P6	7132	1986	1.66854	45.6814	Singlet	T Cell Central Memory CD4+	ALS	Late	CASQNNNAGNMLTF_CASSSIRDRWGTDTQYF	1	Single (0 < X <= 1)
TTCTACATCTCTAAGG-1_2	P6	4081	1495	1.59275	39.1571	Singlet	T Cell Naïve CD4+	ALS	Late	CAENYGGSQGNLIF_CASSLKRGGNNSPLHF	1	Single (0 < X <= 1)
TTCTCAAAGCTACCGC-1_2	P6	3477	1374	1.89819	31.1188	Singlet	T Cell Non-Vd2 gd	ALS	Late	CLLPNTGNQFYF_CASSLAGVVTGELFF	8	Medium (5 < X <= 20)
TTCTCAACAATCAGAA-1_2	P6	1234	711	1.2966	24.3112	Singlet	T Cell Terminal Effector CD4+	ALS	Late	CAMRAASDSGSARQLTF_CASSQETGLASGELFF	118	Hyperexpanded (100 < X <= 1000)
TTCTCAACACCGTTGG-1_2	P6	3382	1548	2.06978	24.1277	Singlet	T Cell Terminal Effector CD8+	ALS	Late	CIVRVYGGATNKLIF_CASSQDLGSYEQYF	52	Large (20 < X <= 100)
TTCTCAAGTGTCAATC-1_2	P6	7123	2217	2.03566	38.1019	Singlet	T Cell Central Memory CD4+	ALS	Late	CATDAGTNAGKSTF_CAWNRQGSSYEQYF	1	Single (0 < X <= 1)
TTCTCAAGTTCCATGA-1_2	P6	4331	1710	1.54699	35.8809	Singlet	T Cell Naïve CD4+	ALS	Late	CAYRRSSGNTPLVF_CASSEAFGTGAFSNQPQHF	1	Single (0 < X <= 1)
TTCTCCTAGAAGGCCT-1_2	P6	4780	1910	2.05021	27.9707	Singlet	MAIT Cells	ALS	Late	CAVEDSNYQLIW_CASSDGQGGTEAFF	1	Single (0 < X <= 1)
TTCTCCTGTAGCGATG-1_2	P6	3528	1206	0.878685	43.254	Singlet	T Cell Naïve CD4+	ALS	Late	CALHMNTGFQKLVF_CASSPLLGTYEQYF	1	Single (0 < X <= 1)
TTCTCCTGTCAACTGT-1_2	P6	4161	1647	1.94665	34.9676	Singlet	T Cell Naïve CD4+	ALS	Late	CAASKPPPFQKLVF_CSARDLYKGQGPEQYF	1	Single (0 < X <= 1)
TTCTCCTGTCTGGTCG-1_2	P6	1029	626	2.138	23.518	Singlet	T Cell Terminal Effector CD8+	ALS	Late	CAASSNFGNEKLTF_CSALPYLTGASSGITDTQYF	38	Large (20 < X <= 100)
TTCTCCTGTGTCTGAT-1_2	P6	4008	1838	1.57186	24.2515	Singlet	T Cell Terminal Effector CD8+	ALS	Late	CAMRELDSSGSARQLTF_CASSQDRGVLNEKLFF	26	Large (20 < X <= 100)
TTCTTAGCACCTTGTC-1_2	P6	4233	1698	2.74037	28.2542	Singlet	T Cell Central Memory CD4+	ALS	Late	CIVRPYNNARLMF_CASSGSSGYQETQYF	1	Single (0 < X <= 1)
TTCTTAGTCGTACGGC-1_2	P6	4530	1632	1.5894	40.5519	Singlet	T Cell Naïve CD4+	ALS	Late	CAVKTLNNARLMF_CASDRGYTDTQYF	1	Single (0 < X <= 1)
TTCTTAGTCGTCACGG-1_2	P6	4133	1780	2.22599	22.3566	Singlet	T Cell Terminal Effector CD8+	ALS	Late	CAMRAASDSGSARQLTF_CASSQETGLASGELFF	118	Hyperexpanded (100 < X <= 1000)
TTCTTAGTCTTTACGT-1_2	P6	4364	1586	1.21448	41.2236	Singlet	T Cell Naïve CD4+	ALS	Late	CVVNSGTGGFKTIF_CASSPDGSGSSYEQYF	1	Single (0 < X <= 1)
TTGAACGAGGAGTTGC-1_2	P6	5190	1668	1.63776	40.9634	Singlet	T Cell Central Memory CD4+	ALS	Late	CALTQGGSEKLVF_CATSSLAGGREQYF	1	Single (0 < X <= 1)
TTGAACGAGTTCGCAT-1_2	P6	4149	1406	1.59074	44.3721	Singlet	T Cell Naïve CD4+	ALS	Late	CAASARYNFNKFYF_CASSLSTDTQYF	1	Single (0 < X <= 1)
TTGAACGCAAACGCGA-1_2	P6	1252	759	1.11821	25.7188	Singlet	T Cell Effector Memory CD8+	ALS	Late	CAVSPSLHGSSNTGKLIF_CASSLKRSGTEAFF	1	Single (0 < X <= 1)
TTGAACGCACCACGTG-1_2	P6	7024	2782	3.68736	28.5023	Singlet	MAIT Cells	ALS	Late	CAVKPPGGGNKLTF_CSASTGAGANVLTF	1	Single (0 < X <= 1)
TTGAACGCACCCATTC-1_2	P6	4348	1584	1.21895	37.3735	Singlet	T Cell Central Memory CD4+	ALS	Late	CAPISSNTGKLIF_CASSLSSGKGAGELFF	1	Single (0 < X <= 1)
TTGAACGGTGAGGCTA-1_2	P6	4623	1852	2.27125	25.8058	Singlet	T Cell Terminal Effector CD8+	ALS	Late	CIVRVYGGATNKLIF_CASSQDLGSYEQYF	52	Large (20 < X <= 100)
TTGAACGGTTAAGACA-1_2	P6	4995	1592	1.54154	43.5035	Singlet	T Cell Naïve CD4+	ALS	Late	CAYRSGSNTGKLIF_CASSLLTQGPDTQYF	1	Single (0 < X <= 1)
TTGAACGGTTTGCATG-1_2	P6	3924	1360	1.55454	43.3231	Singlet	T Cell Naïve CD4+	ALS	Late	CAGAHNDMRF_CASSAGDRGSLETQYF	1	Single (0 < X <= 1)
TTGAACGTCAGAAATG-1_2	P6	1875	990	0.853333	31.9467	Singlet	T Cell Naïve CD4+	ALS	Late	CAASKGNEKLTF_CASSLGGHNEQFF	2	Small (1 < X <= 5)
TTGACTTAGACTCGGA-1_2	P6	3912	1563	3.34867	26.9172	Singlet	T Cell Effector Memory CD8+	ALS	Late	CAVRIYNFNKFYF_CSGKEGLAGSYEQYF	6	Medium (5 < X <= 20)
TTGACTTAGGCCCGTT-1_2	P6	3123	1415	4.70701	21.7419	Singlet	T Cell Terminal Effector CD8+	ALS	Late	CIVRVYGGATNKLIF_CASSQDLGSYEQYF	52	Large (20 < X <= 100)
TTGACTTGTAGTGAAT-1_2	P6	4590	2174	2.39651	12.3747	Singlet	T Cell Terminal Effector CD8+	ALS	Late	CAMRAASDSGSARQLTF_CASSQETGLASGELFF	118	Hyperexpanded (100 < X <= 1000)
TTGACTTTCAAGGCTT-1_2	P6	7444	2580	0.980656	30.1316	Singlet	T Cell Central Memory CD4+	ALS	Late	CAVSPPRSNDYKLSF_CASSLVGVLGTEAFF	1	Single (0 < X <= 1)
TTGACTTTCACAGTAC-1_2	P6	4758	1989	1.89155	31.2526	Singlet	T Cell Naïve CD4+	ALS	Late	CAVNSRGLGGQNFVF_CASRPGGGSYNEQFF	1	Single (0 < X <= 1)
TTGACTTTCCCTAACC-1_2	P6	4261	1539	1.33771	41.7977	Singlet	T Cell Naïve CD4+	ALS	Late	CATGGSQGNLIF_CASSQRLGLLNGNEQFF	1	Single (0 < X <= 1)
TTGACTTTCGACAGCC-1_2	P6	2943	1398	3.02413	21.5087	Singlet	T Cell Terminal Effector CD8+	ALS	Late	CAIRLFGYALNF_CASSQDLGSYEQYF	89	Large (20 < X <= 100)
TTGCCGTAGGCCATAG-1_2	P6	5102	2139	2.94002	20.2862	Singlet	T Cell Terminal Effector CD8+	ALS	Late	CIVRVYGGATNKLIF_CASSQDLGSYEQYF	52	Large (20 < X <= 100)
TTGCCGTCAGCTTCGG-1_2	P6	1993	976	2.35825	30.1555	Singlet	T Cell Effector Memory CD4+	ALS	Late	CAVSVHGSGNTGKLIF_CASSPLAFGAKNIQYF	2	Small (1 < X <= 5)
TTGCCGTTCACCGGGT-1_2	P6	1380	722	1.52174	35.5797	Singlet	T Cell Central Memory CD4+	ALS	Late	CAYKIVQAGTALIF_CASSPGALETQYF	2	Small (1 < X <= 5)
TTGCCGTTCTTATCTG-1_2	P6	4181	1513	1.79383	36.8572	Singlet	T Cell Naïve CD4+	ALS	Late	CAASAGGYQKVTF_CSVEGRQGRQGMRETQYF	1	Single (0 < X <= 1)
TTGCGTCAGACAGACC-1_2	P6	4190	1674	2.6253	33.8902	Singlet	T Cell Central Memory CD8+	ALS	Late	CAEGRNNFNKFYF_CASRVDSSYEQYF	1	Single (0 < X <= 1)
TTGCGTCAGACATAAC-1_2	P6	5784	1812	2.28216	40.5429	Singlet	T Cell Central Memory CD4+	ALS	Late	CALSGNTPLVF_CASSLRLAGGYEQYF	1	Single (0 < X <= 1)
TTGCGTCAGTGGGTTG-1_2	P6	3031	1160	1.68261	40.6467	Singlet	Regulatory T cell	ALS	Late	CAVFTGGGNKLTF_CATSRDPGVGELFF	1	Single (0 < X <= 1)
TTGCGTCCACTTGGAT-1_2	P6	757	610	4.75561	8.05812	Singlet	T Cell Effector Memory CD4+	ALS	Late	CACPNSGGYQKVTF_CASSLSPGGVYNEQFF	1	Single (0 < X <= 1)
TTGCGTCTCTCCTATA-1_2	P6	4650	1482	0.83871	42.2796	Singlet	T Cell Naïve CD4+	ALS	Late	CLVADGITGGGNKLTF_CASSLRVGEKLFF	1	Single (0 < X <= 1)
TTGGAACAGCGTTCCG-1_2	P6	4599	1572	1.47858	40.7697	Singlet	T Cell Central Memory CD4+	ALS	Late	CAYRRGGGNEKLTF_CASSSPLEETQYF	1	Single (0 < X <= 1)
TTGGAACAGCTCCCAG-1_2	P6	3591	1273	1.22529	42.4394	Singlet	T Cell Central Memory CD4+	ALS	Late	CVVSTFSSNTGKLIF_CASSASSSGNTIYF	1	Single (0 < X <= 1)
TTGGAACAGCTGGAAC-1_2	P6	2598	1202	1.23172	32.0631	Singlet	Regulatory T cell	ALS	Late	CAVMGNQFYF_CSASHFAGEQFF	1	Single (0 < X <= 1)
TTGGAACCACCGAAAG-1_2	P6	13293	3576	1.73776	32.3554	Singlet	Regulatory T cell	ALS	Late	CAASAWSYGKLTF_CASSTQGSNQPQHF	1	Single (0 < X <= 1)
TTGGAACCAGGGATTG-1_2	P6	3344	1696	1.43541	20.4844	Singlet	Regulatory T cell	ALS	Late	CAMREGPTSYDKVIF_CASSFDLRAGQPQHF	1	Single (0 < X <= 1)
TTGGAACGTCTCAACA-1_2	P6	3638	1315	1.62177	38.1803	Singlet	T Cell Central Memory CD4+	ALS	Late	CLVASRGGYSTLTF_CASSFQQTPDTQYF	1	Single (0 < X <= 1)
TTGGCAAAGCCTTGAT-1_2	P6	1380	845	1.23188	23.6232	Singlet	T Cell Central Memory CD4+	ALS	Late	CAVRDGTGFQKLVF_CASSAPAQSGELFF	2	Small (1 < X <= 5)
TTGGCAAAGGAGCGAG-1_2	P6	5134	1739	2.06467	41.6829	Singlet	T Cell Naïve CD4+	ALS	Late	CIVRAQGAQKLVF_CSARFPEETQYF	1	Single (0 < X <= 1)
TTGGCAACATGGTTGT-1_2	P6	4247	1802	1.60113	23.805	Singlet	T Cell Terminal Effector CD8+	ALS	Late	CAASVTGNQFYF_CASSVSHYGEKFF	83	Large (20 < X <= 100)
TTGGCAAGTACCGCTG-1_2	P6	5278	1591	1.70519	45.5097	Singlet	T Cell Naïve CD4+	ALS	Late	CAENHGGGGNKLTF_CASSLGGDTEAFF	1	Single (0 < X <= 1)
TTGGCAAGTTAAGTAG-1_2	P6	6189	2164	2.16513	32.7355	Singlet	T Cell Naïve CD4+	ALS	Late	CVSNTGKLIF_CASHGGQGNSPLHF	1	Single (0 < X <= 1)
TTGTAGGGTCCAAGTT-1_2	P6	4620	1705	1.77489	33.8312	Singlet	T Cell Effector Memory CD8+	ALS	Late	CAVSPPSGGSYIPTF_CASLPGQDVVAFF	1	Single (0 < X <= 1)
TTGTAGGGTCTCATCC-1_2	P6	1936	906	2.32438	31.9731	Singlet	T Cell Central Memory CD4+	ALS	Late	CVVTPVYNQGGKLIF_CSARSRRPTGELFF	1	Single (0 < X <= 1)
TTGTAGGTCCAGTATG-1_2	P6	3566	1595	2.74818	26.5283	Singlet	T Cell Effector Memory CD8+	ALS	Late	CAASSNFGNEKLTF_CSALPYLTGASSGITDTQYF	38	Large (20 < X <= 100)
TTTACTGAGATGCCTT-1_2	P6	1904	1254	2.31092	6.77521	Singlet	T Cell Central Memory CD4+	ALS	Late	CAVNTGFQKLVF_CASSPRGTGVEAFF	1	Single (0 < X <= 1)
TTTACTGCAATAGAGT-1_2	P6	1447	749	2.55701	36.7657	Singlet	T Cell Naïve CD4+	ALS	Late	CAVQASNTGKLIF_CASSYLAGGPDTQYF	2	Small (1 < X <= 5)
TTTACTGGTAGGAGTC-1_2	P6	3343	1446	2.36315	32.3063	Singlet	T Cell Naïve CD4+	ALS	Late	CAVGGATNKLIF_CASSLTDEQYF	1	Single (0 < X <= 1)
TTTATGCAGAGTAAGG-1_2	P6	4920	1763	2.47967	34.7764	Singlet	T Cell Effector Memory CD4+	ALS	Late	CALRDQTGANNLFF_CSASSGGQPQHF	1	Single (0 < X <= 1)
TTTATGCAGAGTTGGC-1_2	P6	3343	1136	1.97427	46.9638	Singlet	T Cell Naïve CD4+	ALS	Late	CAARGASGGSYIPTF_CASSDSMDSPLHF	1	Single (0 < X <= 1)
TTTATGCAGGAGCGTT-1_2	P6	4843	1652	2.27132	37.7865	Singlet	T Cell Central Memory CD4+	ALS	Late	CAVSRYSSASKIIF_CSQTRTGEGMNTEAFF	1	Single (0 < X <= 1)
TTTATGCCAGGAATCG-1_2	P6	2735	1421	3.29068	18.245	Singlet	T Cell Terminal Effector CD8+	ALS	Late	CAASVTGNQFYF_CASSVSHYGEKFF	83	Large (20 < X <= 100)
TTTATGCGTAGTACCT-1_2	P6	3480	1348	1.49425	35.5747	Singlet	T Cell Naïve CD4+	ALS	Late	CAMQGGKLIF_CASSDSGTKETQYF	1	Single (0 < X <= 1)
TTTATGCTCACGCGGT-1_2	P6	5649	2147	1.5932	29.0671	Singlet	T Cell Central Memory CD4+	ALS	Late	CALRPYNTDKLIF_CASSALGQPQETQYF	1	Single (0 < X <= 1)
TTTCCTCAGATAGGAG-1_2	P6	6018	2124	2.49252	31.2064	Singlet	T Cell Naïve CD4+	ALS	Late	CAVRSGTGGGNKLTF_CASSYSGSPRDTQYF	1	Single (0 < X <= 1)
TTTCCTCAGTTGCAGG-1_2	P6	4165	1315	0.552221	47.563	Singlet	T Cell Naïve CD4+	ALS	Late	CAESRGNTPLVF_CASSQGGTETQYF	1	Single (0 < X <= 1)
TTTCCTCGTCCTCTTG-1_2	P6	4902	1558	1.14239	44.696	Singlet	T Cell Central Memory CD4+	ALS	Late	CAVSDSFSGGYNKLIF_CASSIGTGEVNEQFF	1	Single (0 < X <= 1)
TTTCCTCTCAGCTCTC-1_2	P6	3738	1580	1.7924	25.1204	Singlet	T Cell Terminal Effector CD8+	ALS	Late	CIVRVYGGATNKLIF_CASSQDLGSYEQYF	52	Large (20 < X <= 100)
TTTCCTCTCAGTGTTG-1_2	P6	4397	1611	1.02343	39.0039	Singlet	T Cell Central Memory CD4+	ALS	Late	CAVRGDYKLSF_CSASVGSAYNEQFF	1	Single (0 < X <= 1)
TTTCCTCTCGCCCTTA-1_2	P6	5697	1754	1.40425	40.1264	Singlet	T Cell Central Memory CD4+	ALS	Late	CAMSVRSNDYKLSF_CASSLSRMDRRGPETQYF	1	Single (0 < X <= 1)
TTTGCGCAGCATGGCA-1_2	P6	2075	1060	1.54217	30.6024	Singlet	T Cell Naïve CD8+	ALS	Late	CAVRPSDQTGANNLFF_CASSKLPETQYF	3	Small (1 < X <= 5)
TTTGCGCAGGATGGTC-1_2	P6	4674	1432	1.39067	47.668	Singlet	T Cell Naïve CD4+	ALS	Late	CVYLDSWGKLQF_CASSALGQALNYGYTF	1	Single (0 < X <= 1)
TTTGCGCAGGTTCCTA-1_2	P6	3688	1474	2.49458	27.7928	Singlet	T Cell Terminal Effector CD8+	ALS	Late	CIVRVYGGATNKLIF_CASSQDLGSYEQYF	52	Large (20 < X <= 100)
TTTGCGCCAAAGGTGC-1_2	P6	4374	1356	1.5775	47.3708	Singlet	T Cell Central Memory CD4+	ALS	Late	CAASLRSQGNLIF_CSAREDRGRGETQYF	1	Single (0 < X <= 1)
TTTGCGCCAGGAACGT-1_2	P6	4620	1470	2.46753	44.1342	Singlet	T Cell Central Memory CD4+	ALS	Late	CAVEFYSSASKIIF_CAWSVDRTNNSPLHF	1	Single (0 < X <= 1)
TTTGCGCCAGTAAGAT-1_2	P6	5215	1872	1.26558	37.5072	Singlet	Regulatory T cell	ALS	Late	CAVWTGGFKTIF_CASSGTGGAYNEQFF	1	Single (0 < X <= 1)
TTTGCGCCATAACCTG-1_2	P6	3809	1336	1.65398	42.137	Singlet	T Cell Naïve CD4+	ALS	Late	CAVEVLLTGTASKLTF_CASSYGHTGELFF	1	Single (0 < X <= 1)
TTTGCGCGTACGCACC-1_2	P6	1830	1048	3.71585	22.0219	Singlet	T Cell Naïve CD4+	ALS	Late	CAAGGGFKTIF_CASTGGDGYTF	1	Single (0 < X <= 1)
TTTGCGCGTCGCGAAA-1_2	P6	3336	1093	1.73861	45.1739	Singlet	T Cell Central Memory CD4+	ALS	Late	CAVREGKGGGFKTIF_CSASKQSSYNEQFF	1	Single (0 < X <= 1)
TTTGCGCGTTGGTGGA-1_2	P6	2420	1193	1.90083	22.686	Singlet	T Cell Terminal Effector CD8+	ALS	Late	CAIRLFGYALNF_CASSQDLGSYEQYF	89	Large (20 < X <= 100)
TTTGCGCTCATGTGGT-1_2	P6	3945	1436	1.7744	36.73	Singlet	T Cell Naïve CD4+	ALS	Late	CAVREEDSGAGSYQLTF_CSAKNPERSTDTQYF	1	Single (0 < X <= 1)
TTTGCGCTCGTGGGAA-1_2	P6	2609	1273	0.843235	19.0111	Singlet	T Cell Terminal Effector CD8+	ALS	Late	CASLPSYNTDKLIF_CASSVGDSSIGQYF	11	Medium (5 < X <= 20)
TTTGCGCTCTGTTTGT-1_2	P6	3608	1354	2.46674	38.7749	Singlet	T Cell Naïve CD4+	ALS	Late	CAMSPGGSYIPTF_CASSGQGASYEQYF	1	Single (0 < X <= 1)
TTTGGTTAGTGTTTGC-1_2	P6	5870	1443	1.92504	48.9949	Singlet	T Cell Central Memory CD4+	ALS	Late	CAGGAGGNQFYF_CTVGGRNGEQYF	3	Small (1 < X <= 5)
TTTGGTTCAGCCTATA-1_2	P6	4554	1915	3.35968	24.2424	Singlet	T Cell Terminal Effector CD8+	ALS	Late	CAIRLFGYALNF_CASSQDLGSYEQYF	89	Large (20 < X <= 100)
TTTGGTTCAGCGTCCA-1_2	P6	3292	1273	1.45808	38.2442	Singlet	T Cell Central Memory CD4+	ALS	Late	CAVINSGYSTLTF_CASSVGSTGGFDEQYF	1	Single (0 < X <= 1)
TTTGGTTCAGTCACTA-1_2	P6	5596	2109	2.35883	35.6683	Singlet	T Cell Naïve CD4+	ALS	Late	CAARFNNDMRF_CASSPFSGGAYEQYF	1	Single (0 < X <= 1)
TTTGGTTGTATATGGA-1_2	P6	5340	1628	1.81648	44.176	Singlet	T Cell Naïve CD4+	ALS	Late	CAVAGTYKYIF_CASSTDMTGGSRKLFF	1	Single (0 < X <= 1)
TTTGGTTTCGGCGCAT-1_2	P6	3277	1187	1.1596	44.4919	Singlet	T Cell Naïve CD4+	ALS	Late	CVASGGSYIPTF_CASSFEAGGRNEQYF	1	Single (0 < X <= 1)
TTTGTCAAGCCACGCT-1_2	P6	3654	1302	1.83361	43.4866	Singlet	T Cell Naïve CD4+	ALS	Late	CIVRDSGNTGKLIF_CATSVRTGGYEQYF	1	Single (0 < X <= 1)
TTTGTCAAGGCCATAG-1_2	P6	2677	1101	3.1752	34.2174	Singlet	MAIT Cells	ALS	Late	CAVKDSNYQLIW_CSARDGLDAGELFF	2	Small (1 < X <= 5)
TTTGTCACACTTAACG-1_2	P6	3614	1323	1.41118	42.1417	Singlet	T Cell Naïve CD4+	ALS	Late	CAARSTGNMLTF_CASGTANTEAFF	2	Small (1 < X <= 5)
TTTGTCACATGCCTAA-1_2	P6	3697	2077	3.24588	7.43846	Singlet	T Cell Central Memory CD4+	ALS	Late	CAVSEGDNFNKFYF_CASSPPRGQGNTGELFF	1	Single (0 < X <= 1)
TTTGTCATCATCTGTT-1_2	P6	7144	2357	2.77156	33.9306	Singlet	T Cell Effector Memory CD4+	ALS	Late	CAVGYTGANSKLTF_CSARPLGGLTYEQYF	1	Single (0 < X <= 1)
TTTGTCATCCTATGTT-1_2	P6	2302	1157	2.0417	28.5404	Singlet	T Cell Central Memory CD4+	ALS	Late	CAASIDRVDMRF_CASSEGDRREQYF	1	Single (0 < X <= 1)
TTTGTCATCTGCCAGG-1_2	P6	3160	1410	2.62658	26.2975	Singlet	T Cell Terminal Effector CD8+	ALS	Late	CAIRLFGYALNF_CASSQDLGSYEQYF	89	Large (20 < X <= 100)
TTTGTCATCTTCAACT-1_2	P6	5445	2002	1.56107	35.6841	Singlet	T Cell Central Memory CD4+	ALS	Late	CAESTGSNYQLIW_CATSLQGGTGELFF	1	Single (0 < X <= 1)
AAACCTGAGACAAAGG-1_3	P3	5352	1811	2.22347	37.3318	Singlet	T Cell Central Memory CD4+	ALS	Mid	CAMTKGAQKLVF_CASSPWGQGRYEQYV	1	Single (0 < X <= 1)
AAACCTGAGACAAGCC-1_3	P3	3793	1312	1.5555	43.5539	Singlet	Regulatory T cell	ALS	Mid	CAAGVNFGNEKLTF_CAWSVQSGVVSPLHF	1	Single (0 < X <= 1)
AAACCTGAGCGCTCCA-1_3	P3	2843	1043	1.02005	44.6008	Singlet	T Cell Naïve CD4+	ALS	Mid	CAVPYSGGGADGLTF_CAWSGSSYEQYV	1	Single (0 < X <= 1)
AAACCTGAGTGTGGCA-1_3	P3	3803	1533	1.91954	32.9477	Singlet	T Cell Central Memory CD4+	ALS	Mid	CAVSSNNAGNMLTF_CASSQDSRERDTQYF	1	Single (0 < X <= 1)
AAACCTGGTCAGAAGC-1_3	P3	3015	1218	1.99005	35.5887	Singlet	T Cell Effector Memory CD8+	ALS	Mid	CAVSDRFQGAQKLVF_CASSLAEGDEQYV	1	Single (0 < X <= 1)
AAACCTGGTGTTGAGG-1_3	P3	1847	895	3.68165	29.778	Singlet	Regulatory T cell	ALS	Mid	CALSEAYNNNDMRF_CASGLVHGTGGYTF	1	Single (0 < X <= 1)
AAACCTGTCGCATGAT-1_3	P3	4521	1810	1.12807	34.9038	Singlet	T Cell Naïve CD4+	ALS	Mid	CALRRDDKIIF_CASSPGRDEQFF	1	Single (0 < X <= 1)
AAACGGGAGAATGTTG-1_3	P3	4008	1751	1.84631	24.6008	Singlet	Regulatory T cell	ALS	Mid	CALRYGGSQGNLIF_CASSPGGSHEQYV	1	Single (0 < X <= 1)
AAACGGGCAGACACTT-1_3	P3	2784	1038	1.43678	42.8161	Singlet	T Cell Naïve CD4+	ALS	Mid	CAVNRGGGADGLTF_CASGQGARGYTF	1	Single (0 < X <= 1)
AAACGGGGTAAGGGCT-1_3	P3	3093	989	0.90527	51.4387	Singlet	T Cell Naïve CD4+	ALS	Mid	CAPLYSSASKIIF_CASSQDMGAIEAFF	1	Single (0 < X <= 1)
AAACGGGGTAGCGCAA-1_3	P3	3008	1216	2.46011	35.5718	Singlet	T Cell Effector Memory CD8+	ALS	Mid	CAMDTGTASKLTF_CASTLGPGITEAFF	1	Single (0 < X <= 1)
AAACGGGGTAGTACCT-1_3	P3	4220	1785	3.5545	24.8578	Singlet	T Cell Terminal Effector CD8+	ALS	Mid	CLVSWGDDMRF_CASSPPGQGADTQYF	90	Large (20 < X <= 100)
AAAGATGAGCGATATA-1_3	P3	2936	1277	3.50817	28.6104	Singlet	T Cell Effector Memory CD8+	ALS	Mid	CAETILTGGGNKLTF_CASSTRQGYGYTF	5	Small (1 < X <= 5)
AAAGATGAGCGTGTCC-1_3	P3	2560	952	1.21094	45.9766	Singlet	T Cell Naïve CD4+	ALS	Mid	CARLNNAGNMLTF_CASSPGPSSYNEQFF	1	Single (0 < X <= 1)
AAAGATGAGGCATGGT-1_3	P3	5798	2524	3.41497	26.6644	Singlet	T Cell Naïve CD4+	ALS	Mid	CAVGPRAGTALIF_CASSEGQSYEQYV	1	Single (0 < X <= 1)
AAAGATGAGGTGTTAA-1_3	P3	3585	1418	1.89679	34.1423	Singlet	T Cell Central Memory CD4+	ALS	Mid	CAGTKYGNKLVF_CSAIQGSDIRDTEAFF	1	Single (0 < X <= 1)
AAAGATGAGTCTCCTC-1_3	P3	4000	1385	2.6	41.475	Singlet	T Cell Central Memory CD4+	ALS	Mid	CALKGSARQLTF_CSARVGQEYNEQFF	1	Single (0 < X <= 1)
AAAGATGCAGTCACTA-1_3	P3	5776	1966	2.04294	38.0886	Singlet	T Cell Central Memory CD4+	ALS	Mid	CAEQDPGRRALTF_CASSLGPLGGVYGYTF	1	Single (0 < X <= 1)
AAAGATGGTCGGGTCT-1_3	P3	2669	944	1.64856	46.1596	Singlet	T Cell Naïve CD4+	ALS	Mid	CAVGAKADSSYKLIF_CASSLGQNTEAFF	1	Single (0 < X <= 1)
AAAGATGGTCTCACCT-1_3	P3	4178	1457	2.10627	40.9047	Singlet	T Cell Naïve CD4+	ALS	Mid	CAVSDPSGNTGKLIF_CASSRYSSTYYGYTF	1	Single (0 < X <= 1)
AAAGATGGTGATGTGG-1_3	P3	3846	1632	2.5481	31.4873	Singlet	T Cell Central Memory CD4+	ALS	Mid	CAMMWTAGNMLTF_CSARPGTGALEAFF	1	Single (0 < X <= 1)
AAAGATGGTGGTCCGT-1_3	P3	2268	966	1.27866	40.9612	Singlet	T Cell Naïve CD4+	ALS	Mid	CAVSRGGGSQGNLIF_CASSEHTNTEAFF	1	Single (0 < X <= 1)
AAAGATGGTGTGACCC-1_3	P3	2534	1037	1.69692	36.9771	Singlet	T Cell Central Memory CD4+	ALS	Mid	CAVMDTGRRALTF_CATSDLSGNQPQHF	1	Single (0 < X <= 1)
AAAGCAAAGTGGTAAT-1_3	P3	4319	1342	1.73651	44.1306	Singlet	T Cell Effector Memory CD4+	ALS	Mid	CALRWGGNQFYF_CASSRAGVLNTEAFF	1	Single (0 < X <= 1)
AAAGCAACAACGATGG-1_3	P3	4289	1563	1.60877	33.8774	Singlet	T Cell Central Memory CD4+	ALS	Mid	CAVQAPGRRALTF_CASSLVGGGEGKNIQYF	1	Single (0 < X <= 1)
AAAGCAACAAGCCGTC-1_3	P3	7418	1953	1.42896	45.9153	Singlet	T Cell Central Memory CD4+	ALS	Mid	CAVTLGNAGTYKYIF_CASVAGQGNIQYF	2	Small (1 < X <= 5)
AAAGCAATCCGGCACA-1_3	P3	4070	1410	1.05651	40.4668	Singlet	T Cell Central Memory CD4+	ALS	Mid	CALLRAVF_CSARDAGSRDEQFF	1	Single (0 < X <= 1)
AAAGTAGAGCCTTGAT-1_3	P3	4791	1855	3.59006	27.4682	Singlet	T Cell Central Memory CD4+	ALS	Mid	CAVGDDKIIF_CSAPEGGGRVYNEQFF	1	Single (0 < X <= 1)
AAAGTAGAGCTCCTTC-1_3	P3	4062	1475	2.36337	36.5091	Singlet	T Cell Terminal Effector CD8+	ALS	Mid	CAVRDRDSSYKLIF_CASNVGGEGIQYF	2	Small (1 < X <= 5)
AAAGTAGAGGACAGAA-1_3	P3	3125	1514	3.136	22.72	Singlet	T Cell Effector Memory CD8+	ALS	Mid	CAVRGYNTDKLIF_CASSSGTSGPRTDTQYF	1	Single (0 < X <= 1)
AAAGTAGAGGCATGGT-1_3	P3	3273	1306	2.90254	33.3333	Singlet	T Cell Effector Memory CD8+	ALS	Mid	CVVGPYGQNFVF_CASSHSLAAEVDEQFF	1	Single (0 < X <= 1)
AAAGTAGAGGCCCGTT-1_3	P3	3647	1272	2.02906	41.3491	Singlet	T Cell Naïve CD4+	ALS	Mid	CILRRETSGSRLTF_CAISESTLSSGELFF	1	Single (0 < X <= 1)
AAAGTAGCACGGTGTC-1_3	P3	3506	1420	1.51169	38.9047	Singlet	T Cell Naïve CD4+	ALS	Mid	CAESRGNTGKLIF_CASSYGGLAGTADTQYF	1	Single (0 < X <= 1)
AAAGTAGCATCCCATC-1_3	P3	2004	812	4.39122	37.6747	Singlet	T Cell Central Memory CD4+	ALS	Mid	CAGSNAGNMLTF_CSATGGRSYNEQFF	1	Single (0 < X <= 1)
AAAGTAGGTAAGGGAA-1_3	P3	4148	1562	2.0974	38.0665	Singlet	T Cell Naïve CD4+	ALS	Mid	CAVIIGGNTPLVF_CASSSRRQGAYNEQFF	1	Single (0 < X <= 1)
AAAGTAGGTTCCCGAG-1_3	P3	3734	1312	1.55329	43.8672	Singlet	T Cell Naïve CD4+	ALS	Mid	CALDFSGGYNKLIF_CAWSVSGGETQYF	1	Single (0 < X <= 1)
AAAGTAGGTTGGGACA-1_3	P3	3023	1108	1.05855	43.8637	Singlet	T Cell Naïve CD4+	ALS	Mid	CAGGGVLSNAGNMLTF_CSVETGTGGYTF	1	Single (0 < X <= 1)
AAAGTAGTCATCGCTC-1_3	P3	7776	2658	2.91924	21.6178	Singlet	Regulatory T cell	ALS	Mid	CAERMGNYGGSQGNLIF_CASSESGNIQYF	1	Single (0 < X <= 1)
AAAGTAGTCCTATGTT-1_3	P3	3971	1455	2.24125	38.4538	Singlet	T Cell Naïve CD4+	ALS	Mid	CAVSGQRGAQKLVF_CASSLVRYEKLFF	1	Single (0 < X <= 1)
AAAGTAGTCTAACCGA-1_3	P3	3087	1290	3.04503	29.2193	Singlet	T Cell Terminal Effector CD8+	ALS	Mid	CLVSWGDDMRF_CASSPPGQGADTQYF	90	Large (20 < X <= 100)
AAATGCCAGCAGGTCA-1_3	P3	3550	1183	0.732394	49.6056	Singlet	T Cell Naïve CD4+	ALS	Mid	CAVEPGNTGKLIF_CASSQERELTGELFF	1	Single (0 < X <= 1)
AAATGCCAGCCGTCGT-1_3	P3	2468	1092	1.78282	33.671	Singlet	T Cell Effector Memory CD4+	ALS	Mid	CAVSRLRNTPLVF_CASSDSGSGEQYV	1	Single (0 < X <= 1)
AAATGCCAGGATGCGT-1_3	P3	3761	1392	1.8878	39.3246	Singlet	T Cell Naïve CD4+	ALS	Mid	CAVESGGTYKYIF_CASSDPHSSGGTTDTQYF	1	Single (0 < X <= 1)
AAATGCCCAAAGAATC-1_3	P3	3827	1525	2.61301	30.7813	Singlet	T Cell Central Memory CD4+	ALS	Mid	CATTGANSKLTF_CASSQDLVGAREQYV	1	Single (0 < X <= 1)
AAATGCCCACTTCGAA-1_3	P3	5276	1910	2.2934	37.0735	Singlet	T Cell Effector Memory CD4+	ALS	Mid	CVVKGSNAGKSTF_CSARRDGQETQYF	3	Small (1 < X <= 5)
AAATGCCCATACCATG-1_3	P3	2348	882	1.6184	42.632	Singlet	T Cell Naïve CD4+	ALS	Mid	CANSGAGSYQLTF_CASRGVDQPQHF	1	Single (0 < X <= 1)
AAATGCCCATCGACGC-1_3	P3	4288	1382	1.21269	43.7733	Singlet	T Cell Naïve CD4+	ALS	Mid	CAGTKAAGNKLTF_CAISRNDRDTNEKLFF	1	Single (0 < X <= 1)
AAATGCCGTAAACCTC-1_3	P3	3816	1516	3.3805	31.0273	Singlet	T Cell Central Memory CD4+	ALS	Mid	CAVNVVGSGGSNYKLTF_CASSLRGEKLFF	1	Single (0 < X <= 1)
AAATGCCGTACAGTTC-1_3	P3	3588	1390	2.2854	33.7793	Singlet	T Cell Naïve CD4+	ALS	Mid	CAVRPSSGAGSYQLTF_CASSRGTRQETQYF	1	Single (0 < X <= 1)
AAATGCCGTACCGAGA-1_3	P3	4511	1712	1.13057	32.2767	Singlet	T Cell Central Memory CD4+	ALS	Mid	CAGGVSGNTPLVF_CASSWGQGEKLFF	1	Single (0 < X <= 1)
AAATGCCTCAACGGCC-1_3	P3	4363	1414	1.3752	45.3358	Singlet	T Cell Naïve CD4+	ALS	Mid	CAHAVNTGFQKLVF_CATSREGPNYGYTF	1	Single (0 < X <= 1)
AAATGCCTCGTGGACC-1_3	P3	3487	1566	2.32291	25.5521	Singlet	T Cell Effector Memory CD4+	ALS	Mid	CAGRPNTGNQFYF_CASSIQVNTEAFF	1	Single (0 < X <= 1)
AACACGTAGAAACGCC-1_3	P3	3406	1456	2.40752	30.3288	Singlet	Regulatory T cell	ALS	Mid	CALSGWTGANSKLTF_CASSLTSGDNEQFF	1	Single (0 < X <= 1)
AACACGTAGAAGAAGC-1_3	P3	3155	1448	1.58479	22.9477	Singlet	Regulatory T cell	ALS	Mid	CAVAGGTSYGKLTF_CASSSYGREGQPQHF	1	Single (0 < X <= 1)
AACACGTAGTTCGCGC-1_3	P3	4757	1568	1.61867	38.7429	Singlet	T Cell Central Memory CD4+	ALS	Mid	CAVRVLSGAGSYQLTF_CSASDHADETQYF	1	Single (0 < X <= 1)
AACACGTCAGCTATTG-1_3	P3	6331	2132	1.54794	36.961	Singlet	T Cell Central Memory CD8+	ALS	Mid	CAASGSGNTGKLIF_CASSPRGLFRVSSYNEQFF	1	Single (0 < X <= 1)
AACACGTCATGTAAGA-1_3	P3	3154	1151	1.1097	42.0736	Singlet	T Cell Central Memory CD4+	ALS	Mid	CAAISNFGNEKLTF_CASSLRRSGELFF	1	Single (0 < X <= 1)
AACACGTTCACGACTA-1_3	P3	8366	2617	1.29094	38.1066	Singlet	T Cell Central Memory CD4+	ALS	Mid	CAIPNSGGYQKVTF_CASSGAGETQYF	1	Single (0 < X <= 1)
AACCATGAGATGCGAC-1_3	P3	8317	2650	1.69532	32.4636	Singlet	T Cell Effector Memory CD4+	ALS	Mid	CAENSGYSTLTF_CASSGRDIINTEAFF	1	Single (0 < X <= 1)
AACCATGCAAACGCGA-1_3	P3	4895	1748	2.36977	34.954	Singlet	T Cell Effector Memory CD8+	ALS	Mid	CAVYNTNAGKSTF_CASSLVGFRTDTQYF	29	Large (20 < X <= 100)
AACCATGCACGGCGTT-1_3	P3	5826	1875	1.27017	35.1528	Singlet	T Cell Central Memory CD4+	ALS	Mid	CAVSLDNAGNMLTF_CASSLGRGEQFF	1	Single (0 < X <= 1)
AACCATGCAGAGCCAA-1_3	P3	4712	1763	1.63413	30.7088	Singlet	MAIT Cells	ALS	Mid	CAVRDSNYQLIW_CASSDSDTDTQYF	33	Large (20 < X <= 100)
AACCATGCATGGTCAT-1_3	P3	3957	1335	1.41521	44.5034	Singlet	T Cell Naïve CD4+	ALS	Mid	CLVVDFNQAGTALIF_CSCRGPTGNTIYF	1	Single (0 < X <= 1)
AACCATGGTAGCGTCC-1_3	P3	3089	1189	1.91	40.7252	Singlet	T Cell Central Memory CD4+	ALS	Mid	CIVRASNQAGTALIF_CSVGATSYNEQFF	1	Single (0 < X <= 1)
AACCATGGTCTCTTAT-1_3	P3	4281	1919	1.0278	24.9942	Singlet	T Cell Effector Memory CD8+	ALS	Mid	CVVSLGGGADGLTF_CASSPGRGDTQYF	14	Medium (5 < X <= 20)
AACCATGGTTCCAACA-1_3	P3	1903	769	2.94272	43.195	Singlet	T Cell Naïve CD4+	ALS	Mid	CAVNKNTNAGKSTF_CSEVSSENEQFF	2	Small (1 < X <= 5)
AACCATGTCTCTGAGA-1_3	P3	3480	1601	3.53448	23.477	Singlet	T Cell Terminal Effector CD8+	ALS	Mid	CAVFSARQLTF_CASSPAEEGGNEQFF	2	Small (1 < X <= 5)
AACCATGTCTCTTGAT-1_3	P3	11010	3461	2.55223	27.6203	Singlet	T Cell Central Memory CD4+	ALS	Mid	CVVSPGTNAGKSTF_CASSWSANTEAFF	1	Single (0 < X <= 1)
AACCGCGAGGCAAAGA-1_3	P3	3870	1208	1.62791	46.8217	Singlet	T Cell Central Memory CD8+	ALS	Mid	CAVSGYNKLIF_CSASRGDSAYEQYV	1	Single (0 < X <= 1)
AACCGCGAGGGAGTAA-1_3	P3	3877	1525	2.81145	31.0807	Singlet	T Cell Central Memory CD8+	ALS	Mid	CAASTSGTYKYIF_CASGLDAWTGGLNEQFF	1	Single (0 < X <= 1)
AACCGCGAGTGAACGC-1_3	P3	3906	1202	1.76651	48.2591	Singlet	T Cell Naïve CD4+	ALS	Mid	CAVRRYSGGGADGLTF_CASSAAGGRNTEAFF	1	Single (0 < X <= 1)
AACCGCGCACGAGGTA-1_3	P3	3643	1363	1.29015	36.7554	Singlet	T Cell Naïve CD4+	ALS	Mid	CAIKGGSNDYKLSF_CASSQDISGTQYF	1	Single (0 < X <= 1)
AACCGCGGTGCATCTA-1_3	P3	2756	1048	1.56023	44.5936	Singlet	T Cell Naïve CD4+	ALS	Mid	CALSDPTGNQFYF_CSVEVQQVNTEAFF	1	Single (0 < X <= 1)
AACCGCGGTGGCCCTA-1_3	P3	2944	1215	3.63451	36.0734	Singlet	T Cell Effector Memory CD8+	ALS	Mid	CAVSGVLAGNMLTF_CASSYVGGSDTQYF	3	Small (1 < X <= 5)
AACCGCGTCCGAGCCA-1_3	P3	3745	1321	1.46862	41.2016	Singlet	T Cell Central Memory CD4+	ALS	Mid	CAASKNTGFQKLVF_CASRYTTDTQYF	1	Single (0 < X <= 1)
AACCGCGTCTGCGACG-1_3	P3	2767	1171	1.62631	34.5862	Singlet	Regulatory T cell	ALS	Mid	CATATGGSNYKLTF_CSVMGDGYEQYV	1	Single (0 < X <= 1)
AACGTTGGTTGATTGC-1_3	P3	3702	1574	2.59319	25.2836	Singlet	T Cell Terminal Effector CD8+	ALS	Mid	CAVTGGSYNTDKLIF_CASSSQMDIRATSYNEQFF	21	Large (20 < X <= 100)
AACGTTGTCACAGGCC-1_3	P3	3110	1271	3.11897	30.3859	Singlet	T Cell Vd2 gd	ALS	Mid	CAVRDSNYQLIW_CASSDSDTDTQYF	33	Large (20 < X <= 100)
AACGTTGTCTAGAGTC-1_3	P3	3737	1389	1.79288	39.2293	Singlet	T Cell Naïve CD4+	ALS	Mid	CALSIGSGNTGKLIF_CASSFIAGPSYEQYV	1	Single (0 < X <= 1)
AACTCAGCATCTACGA-1_3	P3	3678	1555	3.96955	27.4606	Singlet	T Cell Effector Memory CD8+	ALS	Mid	CAVDNYLMDSNYQLIW_CASSVGGSGLNEQFF	1	Single (0 < X <= 1)
AACTCAGGTATTACCG-1_3	P3	6142	2089	2.89808	34.4513	Singlet	T Cell Central Memory CD4+	ALS	Mid	CAVGKNSGGSNYKLTF_CASSLGNTGGTGELFF	1	Single (0 < X <= 1)
AACTCAGTCTGACCTC-1_3	P3	8735	2868	2.15226	25.083	Singlet	T Cell Central Memory CD4+	ALS	Mid	CATEGTSGTYKYIF_CASMASGNNEQFF	1	Single (0 < X <= 1)
AACTCCCCACTGAAGG-1_3	P3	4179	1257	1.29218	46.8772	Singlet	T Cell Naïve CD4+	ALS	Mid	CAVKFGGATNKLIF_CASSFGSYNEQFF	1	Single (0 < X <= 1)
AACTCCCGTACTTCTT-1_3	P3	3839	1610	3.12581	30.3725	Singlet	T Cell Vd2 gd	ALS	Mid	CAVRDSNYQLIW_CASSDSDTDTQYF	33	Large (20 < X <= 100)
AACTCCCGTAGCACGA-1_3	P3	2646	1001	2.53212	43.1973	Singlet	T Cell Naïve CD4+	ALS	Mid	CALTSGTYKYIF_CAWGRQANTGELFF	1	Single (0 < X <= 1)
AACTCCCTCCACGTGG-1_3	P3	1805	833	1.55125	39.0582	Singlet	Regulatory T cell	ALS	Mid	CAVDRDLNYGGSQGNLIF_CASSLTNILSGRRTDTQYF	1	Single (0 < X <= 1)
AACTCCCTCGGTCCGA-1_3	P3	5104	2113	1.05799	22.4334	Singlet	T Cell Effector Memory CD8+	ALS	Mid	CIVRVLTNDYKLSF_CASSLGDRAVPDTQYF	1	Single (0 < X <= 1)
AACTCCCTCGTTGACA-1_3	P3	3349	1217	0.806211	41.6841	Singlet	T Cell Naïve CD4+	ALS	Mid	CAVREGPGGGNKLTF_CSARPAVLAGVLDTQYF	1	Single (0 < X <= 1)
AACTCTTAGCTAAACA-1_3	P3	4535	1719	2.73429	33.2745	Singlet	T Cell Effector Memory CD8+	ALS	Mid	CAGPTYSGAGSYQLTF_CASSFRSTGELFF	2	Small (1 < X <= 5)
AACTCTTAGGCGATAC-1_3	P3	3988	1342	2.08124	41.2487	Singlet	T Cell Central Memory CD4+	ALS	Mid	CVVNGDPGWYGGATNKLIF_CAISGQGRTTYNEQFF	1	Single (0 < X <= 1)
AACTCTTAGGGTGTGT-1_3	P3	3576	1395	1.59396	32.3826	Singlet	MAIT Cells	ALS	Mid	CACMDSNYQLIW_CASSGTGGDTDTQYF	3	Small (1 < X <= 5)
AACTCTTCAGGCAGTA-1_3	P3	5229	1793	3.63358	36.986	Singlet	T Cell Naïve CD4+	ALS	Mid	CAASAATGNQFYF_CSAPGTSGLQFF	1	Single (0 < X <= 1)
AACTCTTCATCCTAGA-1_3	P3	3758	1261	1.25067	43.5338	Singlet	T Cell Naïve CD4+	ALS	Mid	CIVRVGETSGSRLTF_CASSLLPGTGGPRAFF	1	Single (0 < X <= 1)
AACTCTTGTAAAGGAG-1_3	P3	3648	1726	3.78289	19.5998	Singlet	T Cell Effector Memory CD8+	ALS	Mid	CAAHPVLNFGNEKLTF_CSARDRGSYEQYV	4	Small (1 < X <= 5)
AACTCTTGTAGCACGA-1_3	P3	4007	1739	1.94659	24.4322	Singlet	Regulatory T cell	ALS	Mid	CLVGKNRDDKIIF_CSATNPGGRYQPQHF	1	Single (0 < X <= 1)
AACTCTTGTATGGTTC-1_3	P3	4352	1907	3.35478	23.6213	Singlet	T Cell Effector Memory CD4+	ALS	Mid	CAMRVNTGGFKTIF_CASSLWTGTGGTEAFF	4	Small (1 < X <= 5)
AACTCTTGTCACCCAG-1_3	P3	3550	1275	1.35211	40.0563	Singlet	T Cell Naïve CD4+	ALS	Mid	CAVGYSGGGADGLTF_CASSQSTTNTGELFF	1	Single (0 < X <= 1)
AACTCTTGTCAGCTAT-1_3	P3	4137	1259	1.74039	47.3773	Singlet	T Cell Naïve CD4+	ALS	Mid	CIVRVAISGNTPLVF_CASRDGGVASYEQYV	1	Single (0 < X <= 1)
AACTCTTGTCGCTTTC-1_3	P3	4042	1528	1.70708	35.8486	Singlet	Regulatory T cell	ALS	Mid	CIPNSGGSNYKLTF_CASSFRQDQETQYF	1	Single (0 < X <= 1)
AACTCTTGTGCTTCTC-1_3	P3	4920	1713	2.56098	39.1057	Singlet	T Cell Naïve CD4+	ALS	Mid	CAVRAGSGNTGKLIF_CAWSVMGDTQYF	1	Single (0 < X <= 1)
AACTCTTTCGTAGATC-1_3	P3	3405	1290	2.43759	37.5624	Singlet	T Cell Naïve CD4+	ALS	Mid	CVVTISQAGTALIF_CASSQTIEDYGYTF	1	Single (0 < X <= 1)
AACTCTTTCTGGCGAC-1_3	P3	4012	1420	1.96909	40.2542	Singlet	T Cell Naïve CD4+	ALS	Mid	CAVRPGRRALTF_CASSSTRGTGGTDTQYF	1	Single (0 < X <= 1)
AACTGGTAGCTGCAAG-1_3	P3	3775	1747	1.77483	24.7152	Singlet	T Cell Effector Memory CD4+	ALS	Mid	CAVRDSLSGARQLTF_CASSLDWLAGGGEQFF	1	Single (0 < X <= 1)
AACTGGTCACAGACAG-1_3	P3	4524	1785	2.09991	30.725	Singlet	T Cell Central Memory CD4+	ALS	Mid	CALSEPNFGNEKLTF_CASQGTTTDTQYF	1	Single (0 < X <= 1)
AACTGGTCAGACGCAA-1_3	P3	5347	1757	2.11333	38.2831	Singlet	T Cell Central Memory CD4+	ALS	Mid	CAFWDNAGNMLTF_CASSQDLAPRPIQYF	1	Single (0 < X <= 1)
AACTGGTCAGCTGTAT-1_3	P3	4066	1470	0.885391	43.6301	Singlet	T Cell Central Memory CD4+	ALS	Mid	CAVSSYGGSQGNLIF_CASGGSAENEKLFF	1	Single (0 < X <= 1)
AACTGGTGTGCCTGGT-1_3	P3	5586	1874	2.43466	37.415	Singlet	T Cell Effector Memory CD4+	ALS	Mid	CALQHGSGNTGKLIF_CASSPEGGQETQYF	1	Single (0 < X <= 1)
AACTTTCAGACAAGCC-1_3	P3	4290	1667	2.331	34.3124	Singlet	T Cell Central Memory CD4+	ALS	Mid	CAAGSSYGKLTF_CASSSTTRTDTQYF	1	Single (0 < X <= 1)
AACTTTCAGCACACAG-1_3	P3	5359	2229	1.53014	12.7822	Singlet	Regulatory T cell	ALS	Mid	CAPLSAGNKLTF_CASSGTYEQFF	1	Single (0 < X <= 1)
AACTTTCAGCGATATA-1_3	P3	5047	1706	2.00119	39.3501	Singlet	T Cell Naïve CD4+	ALS	Mid	CVVSTNTGGFKTIF_CSATRGDYGYTF	1	Single (0 < X <= 1)
AACTTTCAGCTTTGGT-1_3	P3	3691	1384	2.00488	42.5088	Singlet	T Cell Naïve CD4+	ALS	Mid	CALQGAQKLVF_CASSPGTESYGYTF	1	Single (0 < X <= 1)
AACTTTCAGTACCGGA-1_3	P3	4862	1797	1.89223	36.1168	Singlet	T Cell Central Memory CD4+	ALS	Mid	CAAKGGPIVGGSQGNLIF_CSAAIDSGSGEQYV	1	Single (0 < X <= 1)
AACTTTCAGTACGTTC-1_3	P3	3116	1578	1.44416	21.0526	Singlet	Regulatory T cell	ALS	Mid	CAMSATGTYKYIF_CASSLGVPTSGNTIYF	1	Single (0 < X <= 1)
AACTTTCCACCAGATT-1_3	P3	3258	1388	2.27133	30.7551	Singlet	T Cell Effector Memory CD8+	ALS	Mid	CVVSDEYNNAGKSTF_CASSPTNGGGKETQYF	1	Single (0 < X <= 1)
AACTTTCGTCATCCCT-1_3	P3	4859	1647	2.55197	43.2805	Singlet	T Cell Naïve CD8+	ALS	Mid	CAVRSLTGSARQLTF_CSARGTVDYGYTF	1	Single (0 < X <= 1)
AACTTTCTCAATCACG-1_3	P3	4816	1788	3.11462	33.1395	Singlet	MAIT Cells	ALS	Mid	CAVMDSSYKLIF_CASSQDGGAGANVLTF	2	Small (1 < X <= 5)
AACTTTCTCACATAGC-1_3	P3	4225	1501	1.25444	41.2308	Singlet	T Cell Naïve CD4+	ALS	Mid	CAMREGRGNTPLVF_CASSPGGFSVGRKETQYF	1	Single (0 < X <= 1)
AAGACCTCATGCTGGC-1_3	P3	4209	1653	2.58969	31.3851	Singlet	T Cell Terminal Effector CD8+	ALS	Mid	CLVSWGDDMRF_CASSPPGQGADTQYF	90	Large (20 < X <= 100)
AAGACCTGTAGGAGTC-1_3	P3	4322	1673	2.59139	30.5646	Singlet	T Cell Effector Memory CD4+	ALS	Mid	CAGDQDTASKLTF_CASSLDRGNEQFF	1	Single (0 < X <= 1)
AAGCCGCAGAGTTGGC-1_3	P3	3391	1160	1.94633	45.7092	Singlet	T Cell Naïve CD4+	ALS	Mid	CAVVWGQRNARLMF_CASSYGYNEQFF	1	Single (0 < X <= 1)
AAGGAGCCAAGCCTAT-1_3	P3	3709	1614	4.96091	24.3462	Singlet	T Cell Non-Vd2 gd	ALS	Mid	CALSGYFNFGNEKLTF_CASSFRDRDRHYGYTF	3	Small (1 < X <= 5)
AAGGAGCCAAGTAATG-1_3	P3	2854	1232	4.37982	31.8851	Singlet	T Cell Effector Memory CD4+	ALS	Mid	CILRDVGYGQNFVF_CASSLVASGANVLTF	1	Single (0 < X <= 1)
AAGGAGCCAATCGGTT-1_3	P3	3052	1353	3.11271	31.4548	Singlet	T Cell Effector Memory CD8+	ALS	Mid	CAVRDQDYQLIW_CASSTGSASPLHF	1	Single (0 < X <= 1)
AAGGAGCCACTTCTGC-1_3	P3	2605	932	2.14971	45.7198	Singlet	T Cell Naïve CD4+	ALS	Mid	CLVQGSARQLTF_CASSQDLPGSGNTEAFF	1	Single (0 < X <= 1)
AAGGAGCCAGCTGGCT-1_3	P3	2109	1041	3.74585	26.5055	Singlet	T Cell Effector Memory CD8+	ALS	Mid	CAANEGAGGTSYGKLTF_CATVDVDTQYF	2	Small (1 < X <= 5)
AAGGAGCGTGAACCTT-1_3	P3	3376	1286	2.63626	36.8187	Singlet	T Cell Central Memory CD4+	ALS	Mid	CAVNENNARLMF_CASSFTSPANNEQFF	1	Single (0 < X <= 1)
AAGGAGCGTGACGCCT-1_3	P3	2923	1035	1.95005	43.4485	Singlet	T Cell Naïve CD4+	ALS	Mid	CAASEWTSGSRLTF_CASSFDTVDGYTF	1	Single (0 < X <= 1)
AAGGAGCTCCCTCAGT-1_3	P3	3157	1118	0.981945	45.993	Singlet	T Cell Naïve CD4+	ALS	Mid	CAYRSFTFGNEKLTF_CASSQDIGRTQYF	1	Single (0 < X <= 1)
AAGGCAGAGACAAGCC-1_3	P3	3702	1248	1.53971	45.4619	Singlet	T Cell Naïve CD4+	ALS	Mid	CAFGGNNARLMF_CASSLAASVEPYNEQFF	1	Single (0 < X <= 1)
AAGGCAGAGCACAGGT-1_3	P3	6084	1964	2.08744	36.4234	Singlet	MAIT Cells	ALS	Mid	CAVRVLNTDKLIF_CASSATGKVTEAFF	1	Single (0 < X <= 1)
AAGGCAGAGCCAGTAG-1_3	P3	4537	1568	1.32246	41.5473	Singlet	T Cell Naïve CD4+	ALS	Mid	CILRGDSNSGYALNF_CSAEGQGGAFF	1	Single (0 < X <= 1)
AAGGCAGAGTCTCGGC-1_3	P3	2862	1066	1.57233	44.1649	Singlet	T Cell Naïve CD4+	ALS	Mid	CATDALRNNNARLMF_CASSFRLAAFRETQYF	1	Single (0 < X <= 1)
AAGGCAGCAGATGGCA-1_3	P3	2670	1378	2.8839	20.0375	Singlet	T Cell Effector Memory CD4+	ALS	Mid	CAMREGSRGNKLVF_CASSYLDRFPTDTQYF	1	Single (0 < X <= 1)
AAGGCAGGTTATGTGC-1_3	P3	4367	1676	1.37394	34.5546	Singlet	T Cell Effector Memory CD4+	ALS	Mid	CAVGTQGADGLTF_CSANVGGPDTQYF	1	Single (0 < X <= 1)
AAGGTTCAGGAATCGC-1_3	P3	4134	1560	0.580552	39.3807	Singlet	T Cell Central Memory CD4+	ALS	Mid	CALSEADTGGFKTIF_CASSFLGLPTDTQYF	1	Single (0 < X <= 1)
AAGGTTCAGTTCCACA-1_3	P3	2524	1163	2.09984	27.6149	Singlet	Regulatory T cell	ALS	Mid	CAVASGGATNKLIF_CASSARGGGGAYNEQFF	1	Single (0 < X <= 1)
AAGGTTCCAGGTGCCT-1_3	P3	1812	1089	3.64238	16.17	Singlet	T Cell Central Memory CD4+	ALS	Mid	CALSEANRGGSTLGRLYF_CAISESSVNTEAFF	1	Single (0 < X <= 1)
AAGGTTCGTAAACCTC-1_3	P3	3613	1461	2.57404	30.0304	Singlet	T Cell Effector Memory CD4+	ALS	Mid	CAASARETSGSRLTF_CASKKTSGRVYNEQFF	1	Single (0 < X <= 1)
AAGGTTCTCCCACTTG-1_3	P3	3598	1399	1.13952	36.2979	Singlet	T Cell Central Memory CD4+	ALS	Mid	CAVRVPGTYKYIF_CASSYSSGSNQPQHF	1	Single (0 < X <= 1)
AAGGTTCTCCGTACAA-1_3	P3	4678	1767	1.49637	34.1813	Singlet	T Cell Central Memory CD4+	ALS	Mid	CIVRLGYGSARQLTF_CASSQMTGWDGYTF	1	Single (0 < X <= 1)
AAGGTTCTCCTTGACC-1_3	P3	3673	1683	2.1236	24.3126	Singlet	T Cell Effector Memory CD4+	ALS	Mid	CVVSSRYSGGGADGLTF_CAWSVRLGETQYF	1	Single (0 < X <= 1)
AAGTCTGAGCACCGCT-1_3	P3	2998	1279	1.93462	29.8866	Singlet	T Cell Terminal Effector CD4+	ALS	Mid	CAVSDLGAGNMLTF_CASRQAYNEQFF	5	Small (1 < X <= 5)
AAGTCTGAGCCCAATT-1_3	P3	3294	1152	1.70006	42.2283	Singlet	T Cell Naïve CD4+	ALS	Mid	CATDVGAGGTSYGKLTF_CATSGRALDTGELFF	1	Single (0 < X <= 1)
AAGTCTGAGGACAGCT-1_3	P3	4601	1691	0.999783	36.7094	Singlet	T Cell Central Memory CD4+	ALS	Mid	CIVRVGASKIIF_CASSLGGLVQETQYF	1	Single (0 < X <= 1)
AAGTCTGCAGTCGATT-1_3	P3	3689	1244	1.38249	43.7517	Singlet	T Cell Naïve CD4+	ALS	Mid	CISSGNTPLVF_CSADHKPLNTEAFF	1	Single (0 < X <= 1)
AAGTCTGCATAGAAAC-1_3	P3	5086	1541	1.19937	42.1549	Singlet	T Cell Central Memory CD4+	ALS	Mid	CAFMKSIQGAQKLVF_CASSQAGQGPYNEQFF	1	Single (0 < X <= 1)
AAGTCTGGTCACTGGC-1_3	P3	3246	1279	1.35551	37.0302	Singlet	T Cell Central Memory CD4+	ALS	Mid	CAVRQTGGFKTIF_CASSLDARRGGYTF	1	Single (0 < X <= 1)
AAGTCTGGTGAAGGCT-1_3	P3	3079	1096	1.6239	45.5343	Singlet	T Cell Naïve CD4+	ALS	Mid	CAVSSGGSNYKLTF_CASKPGYSGANVLTF	1	Single (0 < X <= 1)
AAGTCTGGTGGTGTAG-1_3	P3	4073	1489	1.25215	39.4795	Singlet	T Cell Naïve CD4+	ALS	Mid	CAITRNTGNQFYF_CSVQTRVNSFF	1	Single (0 < X <= 1)
AAGTCTGGTTGAGTTC-1_3	P3	2829	1212	2.75716	29.8692	Singlet	T Cell Effector Memory CD8+	ALS	Mid	CAADQAGTALIF_CATYVSTGGYTF	2	Small (1 < X <= 5)
AAGTCTGGTTGCTCCT-1_3	P3	2762	1242	3.43954	31.2817	Singlet	T Cell Effector Memory CD8+	ALS	Mid	CAVSESGGGADGLTF_CASSRTGGQPQHF	1	Single (0 < X <= 1)
AAGTCTGGTTGTCTTT-1_3	P3	4154	1749	2.86471	28.4304	Singlet	T Cell Effector Memory CD8+	ALS	Mid	CALSEDPPGNTGKLIF_CALGTPDTQYF	1	Single (0 < X <= 1)
AAGTCTGTCTTGTTTG-1_3	P3	4535	1713	1.83021	31.5987	Singlet	T Cell Central Memory CD4+	ALS	Mid	CIVRVIYGGATNKLIF_CASSPPGGGTDTQYF	1	Single (0 < X <= 1)
AATCCAGGTATATGAG-1_3	P3	8587	3170	1.52556	21.7771	Singlet	Regulatory T cell	ALS	Mid	CALESNFGNEKLTF_CASTGQGQKSYGYTF	1	Single (0 < X <= 1)
AATCCAGGTCGAAAGC-1_3	P3	2809	1284	1.28159	23.7095	Singlet	T Cell Effector Memory CD8+	ALS	Mid	CAVSPRRSADNYGQNFVF_CSARERGWTSGDQETQYF	1	Single (0 < X <= 1)
AATCGGTCACGCCAGT-1_3	P3	3106	1165	1.12685	44.2692	Singlet	T Cell Central Memory CD4+	ALS	Mid	CAENPLGGGNKLTF_CSARDQHTQYF	1	Single (0 < X <= 1)
AATCGGTCACGGCTAC-1_3	P3	5307	2090	1.73356	24.4583	Singlet	T Cell Terminal Effector CD4+	ALS	Mid	CAMRPNTGGFKTIF_CASSSGGTNTEAFF	3	Small (1 < X <= 5)
AATCGGTCATGCTAGT-1_3	P3	4812	1983	1.7872	24.9792	Singlet	T Cell Terminal Effector CD4+	ALS	Mid	CAVSVGGNQFYF_CASSLLAGSYNEQFF	9	Medium (5 < X <= 20)
AATCGGTCATGCTGGC-1_3	P3	3982	1228	1.40633	48.3677	Singlet	T Cell Central Memory CD4+	ALS	Mid	CAFKTNFGNEKLTF_CSGDGEAFF	1	Single (0 < X <= 1)
AATCGGTGTAGGGACT-1_3	P3	5487	1949	1.67669	37.9078	Singlet	T Cell Naïve CD4+	ALS	Mid	CAVLPNFGNEKLTF_CASGISGTPSGEQFF	1	Single (0 < X <= 1)
AATCGGTGTCTCTCGT-1_3	P3	3197	1415	2.34595	27.995	Singlet	T Cell Non-Vd2 gd	ALS	Mid	CAVEGPDSNYQLIW_CASSRSGGDEQYV	18	Medium (5 < X <= 20)
ACACCAAAGGCGATAC-1_3	P3	3126	1419	2.20729	31.19	Singlet	T Cell Central Memory CD4+	ALS	Mid	CATGGLGGGGADGLTF_CASSSRGGETQYF	1	Single (0 < X <= 1)
ACACCAACAGCTTAAC-1_3	P3	4523	1769	3.53748	29.4937	Singlet	Regulatory T cell	ALS	Mid	CAVGLTNFGNEKLTF_CASSLKADTEAFF	1	Single (0 < X <= 1)
ACACCAAGTACCCAAT-1_3	P3	3765	1328	1.1421	40.3453	Singlet	T Cell Naïve CD4+	ALS	Mid	CAVSAVGNEKLTF_CASRYTGDYEQYV	1	Single (0 < X <= 1)
ACACCAAGTCTAGAGG-1_3	P3	4369	1690	2.60929	32.6848	Singlet	T Cell Central Memory CD4+	ALS	Mid	CAVEDTRGGATNKLIF_CACSPGIGNTIYF	2	Small (1 < X <= 5)
ACACCAAGTCTCTTTA-1_3	P3	4961	1915	2.13667	28.2806	Singlet	T Cell Effector Memory CD8+	ALS	Mid	CAVYNTNAGKSTF_CASSLVGFRTDTQYF	29	Large (20 < X <= 100)
ACACCAATCATACGGT-1_3	P3	4369	1502	1.94553	38.2467	Singlet	T Cell Naïve CD4+	ALS	Mid	CAGLNFGNEKLTF_CSVEGSKTLQETQYF	1	Single (0 < X <= 1)
ACACCAATCCTTCAAT-1_3	P3	3130	1213	1.98083	39.4249	Singlet	T Cell Naïve CD4+	ALS	Mid	CAVSLSTSGTYKYIF_CASSHGQGTEAFF	1	Single (0 < X <= 1)
ACACCCTAGTGCCAGA-1_3	P3	3622	1173	1.68415	45.8586	Singlet	T Cell Naïve CD4+	ALS	Mid	CAGAWARRNNARLMF_CSAREQGAGTEAFF	1	Single (0 < X <= 1)
ACACCCTGTCGCCATG-1_3	P3	4720	1454	1.14407	44.7881	Singlet	T Cell Naïve CD8+	ALS	Mid	CALSEATDRDDKIIF_CASSYSIRDRAGGELFF	1	Single (0 < X <= 1)
ACACCCTTCAGTCAGT-1_3	P3	9934	2802	1.67103	33.179	Singlet	T Cell Naïve CD4+	ALS	Mid	CIVRVGGGTGNQFYF_CASSQVGLGLGTDTQYF	1	Single (0 < X <= 1)
ACACCCTTCTAGCACA-1_3	P3	4159	1485	1.58692	31.2575	Singlet	T Cell Naïve CD4+	ALS	Mid	CVVRSPNAGKSTF_CASSYSSTGSGANVLTF	1	Single (0 < X <= 1)
ACACCCTTCTGTTTGT-1_3	P3	4493	1639	2.29245	35.1213	Singlet	T Cell Naïve CD4+	ALS	Mid	CAASGLPGDNYGQNFVF_CASSLWGTFQETQYF	1	Single (0 < X <= 1)
ACACCGGCACGAAAGC-1_3	P3	4047	1628	1.35903	28.4902	Singlet	T Cell Central Memory CD4+	ALS	Mid	CAENQGAQKLVF_CASSYRGDSTGYTF	1	Single (0 < X <= 1)
ACACCGGGTACCGTAT-1_3	P3	4777	1713	1.59096	38.2458	Singlet	T Cell Central Memory CD4+	ALS	Mid	CASDNYGQNFVF_CAGQDGNYGYTF	1	Single (0 < X <= 1)
ACACCGGGTACTCAAC-1_3	P3	2942	1335	2.20938	29.5717	Singlet	T Cell Effector Memory CD8+	ALS	Mid	CAVLLISGGSYIPTF_CASSLWRDRAASEQFF	1	Single (0 < X <= 1)
ACACCGGGTCATTAGC-1_3	P3	3410	1428	2.6393	31.437	Singlet	T Cell Effector Memory CD4+	ALS	Mid	CAGRLNTNAGKSTF_CASSTRQSNEKLFF	1	Single (0 < X <= 1)
ACACCGGGTCTAGTCA-1_3	P3	3402	1292	2.23398	39.2416	Singlet	T Cell Naïve CD4+	ALS	Mid	CAENIDQAGTALIF_CASSQLSGGNGYTF	1	Single (0 < X <= 1)
ACACCGGGTGGCCCTA-1_3	P3	6307	2142	1.68067	27.8579	Singlet	T Cell Effector Memory CD8+	ALS	Mid	CAASRNTGRRALTF_CASSQESHTGELFF	2	Small (1 < X <= 5)
ACACCGGGTTTAGGAA-1_3	P3	5117	1676	2.13015	38.7336	Singlet	T Cell Central Memory CD4+	ALS	Mid	CAVSAPLYNNNDMRF_CASSRLSNEQFF	1	Single (0 < X <= 1)
ACACTGAAGAACTGTA-1_3	P3	4233	1533	1.48831	40.7749	Singlet	T Cell Naïve CD4+	ALS	Mid	CLVGAHDYKLSF_CASSTSDQPQHF	1	Single (0 < X <= 1)
ACACTGAAGCTATGCT-1_3	P3	3221	1728	3.41509	11.6423	Singlet	T Cell Effector Memory CD4+	ALS	Mid	CAYRRRMNRDDKIIF_CASSFAGTQYF	1	Single (0 < X <= 1)
ACACTGAAGTTGTAGA-1_3	P3	3357	1275	0.863867	39.4996	Singlet	T Cell Naïve CD4+	ALS	Mid	CAAGDGKTSYDKVIF_CSASSQRGYEQYV	1	Single (0 < X <= 1)
ACACTGACACATGACT-1_3	P3	3063	1389	3.33007	27.1303	Singlet	MAIT Cells	ALS	Mid	CAVMDSSYKLIF_CASSQDGGAGANVLTF	2	Small (1 < X <= 5)
ACACTGACACGCATCG-1_3	P3	4339	1759	2.83475	25.4897	Singlet	T Cell Terminal Effector CD4+	ALS	Mid	CAGRRSTGNQFYF_CASSLRQGADTQYF	11	Medium (5 < X <= 20)
ACACTGACAGACGCCT-1_3	P3	3554	1314	2.02589	41.0805	Singlet	T Cell Naïve CD4+	ALS	Mid	CAVYNNAGNMLTF_CASSLISSGLDTQYF	1	Single (0 < X <= 1)
ACACTGACAGCTGTTA-1_3	P3	3137	1537	1.562	19.3497	Singlet	Regulatory T cell	ALS	Mid	CAVDGQAGTALIF_CASSLAILGGNTIYF	1	Single (0 < X <= 1)
ACACTGAGTAGCGTAG-1_3	P3	2969	1285	2.32401	28.2924	Singlet	T Cell Effector Memory CD8+	ALS	Mid	CAESRNARLMF_CSHMRAEVDGYTF	1	Single (0 < X <= 1)
ACACTGAGTCTGCAAT-1_3	P3	3412	1404	1.69988	33.9977	Singlet	T Cell Central Memory CD4+	ALS	Mid	CAVEDTNAGKSTF_CASSQGGGGQYNEQFF	2	Small (1 < X <= 5)
ACACTGATCGCGTAGC-1_3	P3	4421	1502	0.950011	43.2934	Singlet	T Cell Naïve CD4+	ALS	Mid	CAVRDIFAGSQGNLIF_CASSQDLGVGYNEQFF	1	Single (0 < X <= 1)
ACACTGATCGGAGGTA-1_3	P3	3179	1316	1.447	35.357	Singlet	T Cell Naïve CD4+	ALS	Mid	CAVSPLGNEKLTF_CASMYSGPSYNEQFF	1	Single (0 < X <= 1)
ACACTGATCGTGGACC-1_3	P3	3326	1509	3.09681	27.0295	Singlet	T Cell Effector Memory CD8+	ALS	Mid	CAVGGTYKYIF_CASTLGIYQREMGELFF	1	Single (0 < X <= 1)
ACAGCCGCAAACAACA-1_3	P3	5257	1665	1.76907	40.6506	Singlet	T Cell Central Memory CD4+	ALS	Mid	CALSIGFGNVLHC_CASSQDLNEQFF	1	Single (0 < X <= 1)
ACAGCCGCAAACCCAT-1_3	P3	3937	1718	3.35281	22.0218	Singlet	T Cell Effector Memory CD4+	ALS	Mid	CIVPLALDDKIIF_CASSYARTAENQPQHF	1	Single (0 < X <= 1)
ACAGCCGCATTGGTAC-1_3	P3	2789	1422	1.47006	19.3976	Singlet	T Cell Effector Memory CD4+	ALS	Mid	CAENIASSASKIIF_CASSSYDRGTDTQYF	1	Single (0 < X <= 1)
ACAGCCGGTCCTCCAT-1_3	P3	3669	1301	1.96239	40.4197	Singlet	T Cell Central Memory CD4+	ALS	Mid	CAVEDNNNARLMF_CASTPGAELTGELFF	1	Single (0 < X <= 1)
ACAGCCGGTTAGTGGG-1_3	P3	2544	1140	2.47642	29.8742	Singlet	T Cell Effector Memory CD8+	ALS	Mid	CAHLSGGYQKVTF_CASSMSATGPNTGELFF	1	Single (0 < X <= 1)
ACAGCCGTCACGAAGG-1_3	P3	2426	1023	1.48392	30.7914	Singlet	T Cell Naïve CD4+	ALS	Mid	CALSGDGKIIF_CASSLVSPLGYNEQFF	1	Single (0 < X <= 1)
ACAGCCGTCGCAAACT-1_3	P3	3345	1415	2.69058	30.3139	Singlet	T Cell Effector Memory CD8+	ALS	Mid	CATDDPYSWGKLQF_CASSSAGQSRDQDQETQYF	1	Single (0 < X <= 1)
ACAGCCGTCTTGCAAG-1_3	P3	4722	1751	1.54596	35.684	Singlet	MAIT Cells	ALS	Mid	CIVRVGNTNAGKSTF_CASSLLEAGGYTF	3	Small (1 < X <= 5)
ACAGCTAAGAGCCCAA-1_3	P3	3770	1306	1.48541	43.3952	Singlet	T Cell Naïve CD4+	ALS	Mid	CAFIANNNDMRF_CASSRGQGDTGELFF	1	Single (0 < X <= 1)
ACAGCTAAGCCATCGC-1_3	P3	3297	1484	1.63785	26.2966	Singlet	T Cell Terminal Effector CD8+	ALS	Mid	CARNTGNQFYF_CASSLQTGAGHYGYTF	17	Medium (5 < X <= 20)
ACAGCTAAGGCATGTG-1_3	P3	3752	1514	3.38486	31.5299	Singlet	MAIT Cells	ALS	Mid	CAVTDSNYQLIW_CAWTPGGLEYNEQFF	1	Single (0 < X <= 1)
ACAGCTAAGGCTCATT-1_3	P3	10397	3206	1.65432	31.9804	Singlet	T Cell Central Memory CD4+	ALS	Mid	CAVNARGGADGLTF_CASSGGEAQPQHF	1	Single (0 < X <= 1)
ACAGCTACACGGCCAT-1_3	P3	3765	1240	1.35458	43.1341	Singlet	T Cell Naïve CD4+	ALS	Mid	CAVAGNNNARLMF_CSVDDRKNNEQFF	1	Single (0 < X <= 1)
ACAGCTACATGCAATC-1_3	P3	4618	1705	2.53356	37.5704	Singlet	T Cell Central Memory CD4+	ALS	Mid	CAVQAGAGNKLTF_CASSLNIADRAFF	1	Single (0 < X <= 1)
ACAGCTACATGTAGTC-1_3	P3	3026	1086	1.71844	43.9855	Singlet	T Cell Naïve CD4+	ALS	Mid	CAVRTSGSARQLTF_CASSQSGSGANVLTF	1	Single (0 < X <= 1)
ACAGCTAGTTTAAGCC-1_3	P3	3169	1061	1.89334	46.1344	Singlet	T Cell Naïve CD4+	ALS	Mid	CALRSGTGRRALTF_CASSEGQGDGDIQYF	1	Single (0 < X <= 1)
ACAGCTATCCGCAGTG-1_3	P3	9412	2642	1.43434	42.8389	Singlet	T Cell Central Memory CD4+	ALS	Mid	CAEISMDSSYKLIF_CASSKGARETQYF	1	Single (0 < X <= 1)
ACAGCTATCTTATCTG-1_3	P3	4198	1707	2.40591	25.9409	Singlet	T Cell Terminal Effector CD8+	ALS	Mid	CAVPYSSASKIIF_CASSLAVFTEAFF	4	Small (1 < X <= 5)
ACATACGAGTGGTCCC-1_3	P3	4184	1437	1.86424	41.2763	Singlet	T Cell Naïve CD4+	ALS	Mid	CVVSRRTGNQFYF_CASSSVRAEAFF	1	Single (0 < X <= 1)
ACATACGCAAAGTCAA-1_3	P3	4790	1580	2.63048	41.7537	Singlet	T Cell Central Memory CD4+	ALS	Mid	CAVNRRNAGNMLTF_CSAPRSSHQETQYF	1	Single (0 < X <= 1)
ACATACGCAGATCCAT-1_3	P3	3544	1548	3.7246	29.7404	Singlet	T Cell Effector Memory CD8+	ALS	Mid	CLVGDTGGNTPLVF_CSVPGGGGYTF	1	Single (0 < X <= 1)
ACATACGCAGGAATCG-1_3	P3	3286	1173	1.33901	44.6744	Singlet	T Cell Naïve CD4+	ALS	Mid	CASISGTYKYIF_CASSLGGDTEAFF	1	Single (0 < X <= 1)
ACATACGGTAGTGAAT-1_3	P3	3287	1372	2.70764	29.0234	Singlet	T Cell Effector Memory CD4+	ALS	Mid	CAADNSGGYQKVTF_CASSLRGNNQPQHF	3	Small (1 < X <= 5)
ACATACGGTCTAGCGC-1_3	P3	3933	1522	2.23748	35.7996	Singlet	T Cell Central Memory CD4+	ALS	Mid	CAYRSAGTGTASKLTF_CASSRLRDRESQPQHF	1	Single (0 < X <= 1)
ACATACGTCACGCATA-1_3	P3	4675	1569	1.83957	42.1176	Singlet	T Cell Naïve CD4+	ALS	Mid	CAGILAYSGAGSYQLTF_CASSVASGDSGIYGELFF	1	Single (0 < X <= 1)
ACATACGTCATTTGGG-1_3	P3	3540	1569	2.37288	29.7175	Singlet	T Cell Effector Memory CD8+	ALS	Mid	CAMKSGGSQGNLIF_CASSLSPSSYTGELFF	1	Single (0 < X <= 1)
ACATACGTCGCGATCG-1_3	P3	2440	732	2.86885	52.377	Singlet	T Cell Naïve CD4+	ALS	Mid	CALSNAGNNRKLIW_CASSPRRQGLETQYF	2	Small (1 < X <= 5)
ACATACGTCGTGGGAA-1_3	P3	1579	887	2.27992	24.1925	Singlet	T Cell Effector Memory CD8+	ALS	Mid	CAETPWGSQGNLIF_CASRPGLAGNEQFF	1	Single (0 < X <= 1)
ACATCAGCACCTGGTG-1_3	P3	3304	1529	0.756659	24.8184	Singlet	T Cell Central Memory CD4+	ALS	Mid	CAVEDTGRRALTF_CASSEQMGETQYF	1	Single (0 < X <= 1)
ACATCAGCACGACGAA-1_3	P3	3262	1501	3.31085	24.6168	Singlet	T Cell Central Memory CD4+	ALS	Mid	CAVNIFNDYKLSF_CASSSSGAEVFF	2	Small (1 < X <= 5)
ACATCAGCATGACATC-1_3	P3	4003	1418	2.12341	38.8708	Singlet	T Cell Central Memory CD4+	ALS	Mid	CAVDDYKLSF_CASSEAMGTEAFF	1	Single (0 < X <= 1)
ACATCAGCATGACGGA-1_3	P3	2417	1120	2.48242	29.6649	Singlet	T Cell Effector Memory CD8+	ALS	Mid	CAAVSTLGRLYF_CASSYDFPYNEQFF	1	Single (0 < X <= 1)
ACATCAGGTAGGCATG-1_3	P3	4094	1568	3.07767	33.1705	Singlet	T Cell Effector Memory CD4+	ALS	Mid	CAVSDLSNNDMRF_CASSIDRDSPLHF	5	Small (1 < X <= 5)
ACATCAGGTCTCTCTG-1_3	P3	3649	1621	2.65826	26.9937	Singlet	T Cell Effector Memory CD8+	ALS	Mid	CAVLSGNTPLVF_CASSVGGPTNTIYF	1	Single (0 < X <= 1)
ACATGGTAGTCGTACT-1_3	P3	7122	2238	1.67088	38.0652	Singlet	T Cell Central Memory CD4+	ALS	Mid	CAYRSAYRNNNARLMF_CASSLVRVQEKETQYF	1	Single (0 < X <= 1)
ACATGGTGTCAGAAGC-1_3	P3	7132	2304	2.11722	36.6377	Singlet	T Cell Central Memory CD4+	ALS	Mid	CAPYNAGNNRKLIW_CACFRTGAGELFF	1	Single (0 < X <= 1)
ACATGGTGTTCGCGAC-1_3	P3	3195	1213	1.18936	42.3161	Singlet	T Cell Naïve CD4+	ALS	Mid	CAVGDQASGTYKYIF_CASSLEGGDTQYF	1	Single (0 < X <= 1)
ACATGGTGTTGCGCAC-1_3	P3	2733	1159	2.59788	34.4676	Singlet	T Cell Effector Memory CD8+	ALS	Mid	CAMREETGNTGKLIF_CSARMGGWGNEKLFF	1	Single (0 < X <= 1)
ACATGGTTCGTTTAGG-1_3	P3	3186	1378	1.19272	34.3377	Singlet	T Cell Naïve CD4+	ALS	Mid	CAASEGGGTASKLTF_CASSFSGLNNSPLHF	1	Single (0 < X <= 1)
ACATGGTTCTACTCAT-1_3	P3	3777	1472	1.74742	36.2986	Singlet	T Cell Naïve CD4+	ALS	Mid	CAVGTYNTDKLIF_CASSLSPVGQGYEQFF	1	Single (0 < X <= 1)
ACCAGTAAGACAAAGG-1_3	P3	3624	1426	1.71082	33.1126	Singlet	T Cell Central Memory CD4+	ALS	Mid	CAVNARSQGNLIF_CASSLGRGLGNTIYF	1	Single (0 < X <= 1)
ACCAGTAAGACGACGT-1_3	P3	2386	962	1.00587	41.5339	Singlet	T Cell Naïve CD4+	ALS	Mid	CATSLLNDYKLSF_CASSLGGSKTGLDEKLFF	1	Single (0 < X <= 1)
ACCAGTAAGATGTGTA-1_3	P3	3240	1294	2.00617	32.5617	Singlet	T Cell Effector Memory CD8+	ALS	Mid	CALSDFNFGNEKLTF_CASSPQQVRTEAFF	1	Single (0 < X <= 1)
ACCAGTAAGTGACTCT-1_3	P3	4541	1573	1.32129	40.5197	Singlet	T Cell Naïve CD4+	ALS	Mid	CVVRHSGNTPLVF_CASSPATANYGYTF	1	Single (0 < X <= 1)
ACCAGTAAGTGTACTC-1_3	P3	3197	1187	2.22083	41.4138	Singlet	T Cell Effector Memory CD8+	ALS	Mid	CAVYNNNDMRF_CASSLTGGADGYTF	1	Single (0 < X <= 1)
ACCAGTACATTAGCCA-1_3	P3	5952	2381	1.44489	18.1452	Singlet	Regulatory T cell	ALS	Mid	CATNAGNMLTF_CASITNTEAFF	1	Single (0 < X <= 1)
ACCAGTAGTCAAGCGA-1_3	P3	3589	1576	1.53246	24.4915	Singlet	Regulatory T cell	ALS	Mid	CVVVTGGYNKLIF_CASSLVLAGAYEQYV	1	Single (0 < X <= 1)
ACCAGTAGTCACCCAG-1_3	P3	3222	1192	1.80012	41.4029	Singlet	T Cell Naïve CD4+	ALS	Mid	CAPGYNNNDMRF_CSAREDAFYGYTF	1	Single (0 < X <= 1)
ACCAGTAGTCACTGGC-1_3	P3	4483	1830	1.58376	26.9909	Singlet	T Cell Central Memory CD4+	ALS	Mid	CAEKRSGGYQKVTF_CASSRTGMGDTEAFF	1	Single (0 < X <= 1)
ACCAGTAGTGATGCCC-1_3	P3	3358	1010	1.757	47.707	Singlet	T Cell Naïve CD4+	ALS	Mid	CILPGRGGSQGNLIF_CSATSRDSYNEQFF	1	Single (0 < X <= 1)
ACCAGTAGTGCTAGCC-1_3	P3	2876	1292	1.84284	30.3894	Singlet	T Cell Effector Memory CD8+	ALS	Mid	CVVSARNNAGNMLTF_CASSFAFTDTQYF	2	Small (1 < X <= 5)
ACCAGTATCCCTAACC-1_3	P3	3330	1460	3.09309	28.8889	Singlet	T Cell Effector Memory CD4+	ALS	Mid	CAVGARGGYQKVTF_CASSLDLRGAKTEAFF	1	Single (0 < X <= 1)
ACCAGTATCGTCCGTT-1_3	P3	7636	2449	2.17391	36.3541	Singlet	T Cell Central Memory CD8+	ALS	Mid	CALSVSGSARQLTF_CATSRDRGRGETQYF	1	Single (0 < X <= 1)
ACCAGTATCTACTCAT-1_3	P3	4499	1689	3.00067	32.7628	Singlet	T Cell Central Memory CD4+	ALS	Mid	CAEKLAGGFKTIF_CASSQGGAGELFF	1	Single (0 < X <= 1)
ACCAGTATCTGTACGA-1_3	P3	4277	1642	2.87585	33.3645	Singlet	T Cell Terminal Effector CD8+	ALS	Mid	CLVSWGDDMRF_CASSPPGQGADTQYF	90	Large (20 < X <= 100)
ACCCACTAGCCCAGCT-1_3	P3	5251	2184	1.29499	24.7953	Singlet	T Cell Naïve CD4+	ALS	Mid	CAVDLDGQKLLF_CASSLTDNQPQHF	1	Single (0 < X <= 1)
ACCCACTAGCCCGAAA-1_3	P3	3256	1280	2.08845	36.1486	Singlet	MAIT Cells	ALS	Mid	CAYRSAIDGGTSYGKLTF_CASSYRKEGGYEQYV	1	Single (0 < X <= 1)
ACCCACTAGCGACGTA-1_3	P3	3963	1389	1.71587	42.0389	Singlet	T Cell Naïve CD4+	ALS	Mid	CAYRSANTGTASKLTF_CASSIKGGLGGLRTQYF	1	Single (0 < X <= 1)
ACCCACTAGCGTGTCC-1_3	P3	2732	1063	3.03807	37.4085	Singlet	T Cell Effector Memory CD8+	ALS	Mid	CAVRLSNTGNQFYF_CASSQDRETMHF	6	Medium (5 < X <= 20)
ACCCACTCAAGCTGAG-1_3	P3	3900	1462	3.23077	35.4872	Singlet	T Cell Effector Memory CD8+	ALS	Mid	CATVPFSGTYKYIF_CASNGEGAKNGYTF	11	Medium (5 < X <= 20)
ACCCACTCACCAGGCT-1_3	P3	3923	1339	1.50395	42.6204	Singlet	T Cell Naïve CD4+	ALS	Mid	CIVNSGAGSYQLTF_CASSAWGGGMNTEAFF	1	Single (0 < X <= 1)
ACCCACTCAGATAATG-1_3	P3	4266	1477	1.42991	40.2485	Singlet	T Cell Naïve CD4+	ALS	Mid	CAENLGGSYIPTF_CASSQDTSGSTDTQYF	1	Single (0 < X <= 1)
ACCCACTCATATGCTG-1_3	P3	4768	1651	1.42617	38.2341	Singlet	T Cell Central Memory CD4+	ALS	Mid	CAPHSGNTPLVF_CASSRQGANYGYTF	1	Single (0 < X <= 1)
ACCCACTGTACCAGTT-1_3	P3	2723	1063	1.65259	40.5435	Singlet	T Cell Naïve CD4+	ALS	Mid	CATDRGAQKLVF_CASQGQLAGYTF	1	Single (0 < X <= 1)
ACCCACTGTTTAGCTG-1_3	P3	6552	2140	1.48046	35.7906	Singlet	T Cell Central Memory CD8+	ALS	Mid	CAVLTGGGNKLTF_CASMGDSYEQYV	1	Single (0 < X <= 1)
ACCCACTTCAGTCAGT-1_3	P3	5381	1851	1.13362	37.4466	Singlet	T Cell Naïve CD4+	ALS	Mid	CAFSSGNTGKLIF_CASSFQGALNTEAFF	1	Single (0 < X <= 1)
ACCCACTTCCCATTTA-1_3	P3	2863	1158	3.42298	35.1729	Singlet	MAIT Cells	ALS	Mid	CAHPGDNTDKLIF_CASSVVGTGGSYNEQFF	2	Small (1 < X <= 5)
ACCCACTTCGGCCGAT-1_3	P3	3020	1246	1.78808	34.106	Singlet	T Cell Effector Memory CD4+	ALS	Mid	CAASADSGTYKYIF_CASSDGQGGNQPQHF	3	Small (1 < X <= 5)
ACCCACTTCTGAGGGA-1_3	P3	3641	1590	2.69157	25.6798	Singlet	T Cell Effector Memory CD4+	ALS	Mid	CAYRAGGNNAGNMLTF_CASSYSAYRGSYGYTF	2	Small (1 < X <= 5)
ACCGTAAAGATGAGAG-1_3	P3	3542	1261	2.23038	38.7069	Singlet	T Cell Central Memory CD4+	ALS	Mid	CVVRFSDGQKLLF_CASSHANEQFF	1	Single (0 < X <= 1)
ACCGTAAAGCGTAATA-1_3	P3	5555	2037	2.91629	33.3033	Singlet	MAIT Cells	ALS	Mid	CIVRVAGYAGNMLTF_CASSLDSSPLHF	3	Small (1 < X <= 5)
ACCGTAAAGGCGCTCT-1_3	P3	3659	1425	3.44356	30.7461	Singlet	T Cell Terminal Effector CD8+	ALS	Mid	CLVSWGDDMRF_CASSPPGQGADTQYF	90	Large (20 < X <= 100)
ACCGTAACACCCATGG-1_3	P3	4415	1502	0.747452	42.786	Singlet	T Cell Central Memory CD4+	ALS	Mid	CAYRAMDSNYQLIW_CASSQDPGQGFNNEQFF	1	Single (0 < X <= 1)
ACCGTAACAGCTGTGC-1_3	P3	3719	1599	2.39312	29.3627	Singlet	T Cell Effector Memory CD8+	ALS	Mid	CALMSNQAGTALIF_CASSLGLGLDEQFF	4	Small (1 < X <= 5)
ACCGTAAGTACATGTC-1_3	P3	3777	1612	1.9857	34.4189	Singlet	T Cell Central Memory CD4+	ALS	Mid	CALTRGGTGGFKTIF_CASSLAEEYEQYV	1	Single (0 < X <= 1)
ACCTTTAAGACGACGT-1_3	P3	2995	1258	3.10518	34.2237	Singlet	MAIT Cells	ALS	Mid	CAAQDSNYQLIW_CSARDETSGDYNEQFF	14	Medium (5 < X <= 20)
ACCTTTAAGCCAGGAT-1_3	P3	4392	1846	2.07195	24.8862	Singlet	T Cell Terminal Effector CD8+	ALS	Mid	CAVIYTASKLTF_CASRENVNTEAFF	2	Small (1 < X <= 5)
ACCTTTAGTGTCGCTG-1_3	P3	2868	1193	1.91771	34.3096	Singlet	T Cell Effector Memory CD8+	ALS	Mid	CAVSRGGDKIIF_CASSLARALDPSDTQYF	1	Single (0 < X <= 1)
ACCTTTATCTTCAACT-1_3	P3	3578	1368	1.73281	37.3952	Singlet	T Cell Naïve CD4+	ALS	Mid	CALNELTGGGNKLTF_CASSYPRATSGKGLQFF	1	Single (0 < X <= 1)
ACGAGCCAGAGGTTAT-1_3	P3	4216	1710	2.89374	30.6452	Singlet	T Cell Effector Memory CD4+	ALS	Mid	CAASKGGYNKLIF_CASSQELGGTGSSGANVLTF	1	Single (0 < X <= 1)
ACGAGCCAGGATGGTC-1_3	P3	3677	1267	1.82214	42.1539	Singlet	T Cell Naïve CD4+	ALS	Mid	CGTEMGAGGTSYGKLTF_CASSPGQSNEKLFF	1	Single (0 < X <= 1)
ACGAGCCAGGATGTAT-1_3	P3	4053	1647	3.23217	27.4611	Singlet	T Cell Effector Memory CD8+	ALS	Mid	CAVMGYGGATNKLIF_CSARGSLDEAFF	3	Small (1 < X <= 5)
ACGAGCCCAAGGTGTG-1_3	P3	3090	1381	2.13592	27.8964	Singlet	T Cell Vd2 gd	ALS	Mid	CAVRDSNYQLIW_CASSDSDTDTQYF	33	Large (20 < X <= 100)
ACGAGCCCAATAGCAA-1_3	P3	3294	1339	2.42866	30.9047	Singlet	T Cell Naïve CD4+	ALS	Mid	CAASRGNKIIF_CSARGGAEAFF	1	Single (0 < X <= 1)
ACGAGCCCACGAAACG-1_3	P3	4344	1454	1.72652	39.5718	Singlet	T Cell Central Memory CD4+	ALS	Mid	CAFMKGSGNTPLVF_CSVAETYTDTQYF	1	Single (0 < X <= 1)
ACGAGCCCATAAAGGT-1_3	P3	2516	815	1.51033	50.0795	Singlet	T Cell Naïve CD4+	ALS	Mid	CAVGTFYGGATNKLIF_CASGLNEKLFF	2	Small (1 < X <= 5)
ACGAGCCGTAAGTGTA-1_3	P3	2496	1061	2.00321	35.016	Singlet	T Cell Effector Memory CD8+	ALS	Mid	CIVPRSNTGKLIF_CASSYGEGVEQFF	1	Single (0 < X <= 1)
ACGAGCCGTCAAGCGA-1_3	P3	3795	1220	1.15942	45.7181	Singlet	T Cell Central Memory CD4+	ALS	Mid	CGTEISGNQFYF_CASSPLTGTEYNEQFF	1	Single (0 < X <= 1)
ACGAGCCGTCATACTG-1_3	P3	4218	1412	1.11427	43.6937	Singlet	T Cell Naïve CD4+	ALS	Mid	CAGRGSGNTGKLIF_CSAEPGQITDTQYF	1	Single (0 < X <= 1)
ACGAGCCTCAATCTCT-1_3	P3	4102	1449	2.04778	39.8098	Singlet	T Cell Naïve CD4+	ALS	Mid	CALSEGGFGNVLHC_CASTTSGVYNEQFF	1	Single (0 < X <= 1)
ACGAGCCTCGTCTGCT-1_3	P3	1783	831	1.85081	32.5855	Singlet	Regulatory T cell	ALS	Mid	CLLTPQGGSEKLVF_CASSVSSVPNTGELFF	1	Single (0 < X <= 1)
ACGAGCCTCTATCGCC-1_3	P3	2569	1073	2.45232	39.3149	Singlet	T Cell Central Memory CD8+	ALS	Mid	CAVSELWGYQKVTF_CASSYNNRETQYF	1	Single (0 < X <= 1)
ACGAGCCTCTTGCCGT-1_3	P3	3173	1343	1.67034	30.0977	Singlet	T Cell Terminal Effector CD8+	ALS	Mid	CALSDREGNTPLVF_CASSPTGGRLQETQYF	4	Small (1 < X <= 5)
ACGAGGAAGAAGGGTA-1_3	P3	3699	1564	1.37875	29.17	Singlet	T Cell Central Memory CD8+	ALS	Mid	CALSEGNRGSTLGRLYF_CASSLSDRGRTEAFF	1	Single (0 < X <= 1)
ACGAGGAAGAATAGGG-1_3	P3	3714	1431	1.40011	31.5563	Singlet	T Cell Central Memory CD4+	ALS	Mid	CAVISYGGATNKLIF_CASEPTGGNTEAFF	1	Single (0 < X <= 1)
ACGAGGAAGAGCTGCA-1_3	P3	2814	960	1.52807	48.8273	Singlet	T Cell Naïve CD4+	ALS	Mid	CAMKAGGYQKVTF_CSATTGGGTEAFF	1	Single (0 < X <= 1)
ACGAGGAAGCCACTAT-1_3	P3	6475	1976	1.82239	40.0772	Singlet	T Cell Effector Memory CD4+	ALS	Mid	CALSETNFGNEKLTF_CASTTGEVYEQYV	2	Small (1 < X <= 5)
ACGAGGACACATGACT-1_3	P3	3277	1349	1.92249	29.3256	Singlet	T Cell Effector Memory CD4+	ALS	Mid	CAVRDETDGQKLLF_CASSGRAGYDAEAFF	1	Single (0 < X <= 1)
ACGAGGACAGTATAAG-1_3	P3	4772	1831	1.34116	31.6639	Singlet	T Cell Central Memory CD4+	ALS	Mid	CAVVTGTASKLTF_CASRGLGHTRGYTEAFF	1	Single (0 < X <= 1)
ACGAGGAGTAAACGCG-1_3	P3	3579	1225	1.89997	42.47	Singlet	T Cell Naïve CD4+	ALS	Mid	CAGAGGGSNYKLTF_CASSQEPGQGHQPQHF	1	Single (0 < X <= 1)
ACGAGGAGTCAGATAA-1_3	P3	4358	1331	1.97338	45.2501	Singlet	T Cell Naïve CD8+	ALS	Mid	CASRSYNTDKLIF_CASSIGNTEAFF	1	Single (0 < X <= 1)
ACGAGGAGTGGTCCGT-1_3	P3	3564	1395	1.23457	34.3434	Singlet	T Cell Central Memory CD4+	ALS	Mid	CAVRHYGGSQGNLIF_CSARVQGRGNTEAFF	1	Single (0 < X <= 1)
ACGAGGAGTGTAATGA-1_3	P3	2344	1001	1.5785	37.756	Singlet	T Cell Naïve CD4+	ALS	Mid	CAMRGVRGSQGNLIF_CASSLGGPAAFF	1	Single (0 < X <= 1)
ACGAGGATCAACACTG-1_3	P3	4264	1597	2.697	34.6154	Singlet	T Cell Effector Memory CD4+	ALS	Mid	CATRQTGANSKLTF_CAWSAWEGYNEQFF	1	Single (0 < X <= 1)
ACGAGGATCTTACCGC-1_3	P3	3851	1616	1.97351	24.2534	Singlet	T Cell Terminal Effector CD8+	ALS	Mid	CAVEGPDSNYQLIW_CASSRSGGDEQYV	18	Medium (5 < X <= 20)
ACGATACAGAGTGACC-1_3	P3	4850	1484	1.46392	47.3402	Singlet	T Cell Central Memory CD8+	ALS	Mid	CAVREPYGGSQGNLIF_CASRVDTSSYNEQFF	1	Single (0 < X <= 1)
ACGATACAGCCCAATT-1_3	P3	3640	1217	1.29121	45.9066	Singlet	T Cell Naïve CD4+	ALS	Mid	CGTERTGTSYGKLTF_CASSLDEGGTEAFF	1	Single (0 < X <= 1)
ACGATACCACAGCCCA-1_3	P3	3134	1033	1.34014	44.1608	Singlet	T Cell Naïve CD4+	ALS	Mid	CIVRVLNYGGSQGNLIF_CASSLAPSGGTDTQYF	1	Single (0 < X <= 1)
ACGATACCACGGCTAC-1_3	P3	4513	1891	3.30157	24.8394	Singlet	T Cell Central Memory CD4+	ALS	Mid	CAAEGAQKLVF_CASSLAAGPATNEKLFF	1	Single (0 < X <= 1)
ACGATACCATTACCTT-1_3	P3	5201	1869	1.4228	37.1275	Singlet	T Cell Naïve CD4+	ALS	Mid	CAASSGGYQKVTF_CASSPTETINEKLFF	1	Single (0 < X <= 1)
ACGATGTAGATATGGT-1_3	P3	3658	1538	2.46036	33.1602	Singlet	T Cell Naïve CD4+	ALS	Mid	CIVRELYNQGGKLIF_CASSRPTDRGSSGANVLTF	1	Single (0 < X <= 1)
ACGATGTAGCGATTCT-1_3	P3	2748	1307	1.4556	22.3435	Singlet	Regulatory T cell	ALS	Mid	CAVEGLYGQNFVF_CATSELGQGIPEQFF	1	Single (0 < X <= 1)
ACGATGTAGCTAGTCT-1_3	P3	5001	1852	2.93941	31.3737	Singlet	T Cell Effector Memory CD8+	ALS	Mid	CATVPFSGTYKYIF_CASNGEGAKNGYTF	11	Medium (5 < X <= 20)
ACGATGTCACGGCCAT-1_3	P3	4398	1731	2.25102	26.5575	Singlet	T Cell Effector Memory CD4+	ALS	Mid	CIADSGNTGKLIF_CASSLRSVMVTEAFF	2	Small (1 < X <= 5)
ACGATGTCATCCGTGG-1_3	P3	3561	1358	2.1904	39.6237	Singlet	Regulatory T cell	ALS	Mid	CAVRSGSNYQLIW_CATYRVSYPNTEAFF	1	Single (0 < X <= 1)
ACGATGTCATCTACGA-1_3	P3	5020	2079	3.40637	25.757	Singlet	T Cell Terminal Effector CD8+	ALS	Mid	CARNTGNQFYF_CASSLQTGAGHYGYTF	17	Medium (5 < X <= 20)
ACGATGTGTAGCGATG-1_3	P3	2854	1314	2.59285	26.1037	Singlet	T Cell Vd2 gd	ALS	Mid	CAESIGDTGRRALTF_CASKYSSETGELFF	15	Medium (5 < X <= 20)
ACGATGTTCAACACCA-1_3	P3	3308	1530	2.20677	23.2467	Singlet	T Cell Effector Memory CD8+	ALS	Mid	CAVNPGSGNTGKLIF_CASSAGSTEAFF	1	Single (0 < X <= 1)
ACGATGTTCCTAGGGC-1_3	P3	3945	1434	1.87579	38.5298	Singlet	T Cell Central Memory CD4+	ALS	Mid	CAVKADGGSQGNLIF_CASSQPLRSGSHEQFF	1	Single (0 < X <= 1)
ACGCAGCCACATTAGC-1_3	P3	4099	1400	2.17126	40.5465	Singlet	T Cell Central Memory CD4+	ALS	Mid	CAVEKGYGQNFVF_CSAGRQGGGTEAFF	1	Single (0 < X <= 1)
ACGCAGCCACTTCGAA-1_3	P3	4316	1546	2.27062	38.8786	Singlet	T Cell Naïve CD8+	ALS	Mid	CATDAKAGANNLFF_CASSLARTGELFF	1	Single (0 < X <= 1)
ACGCAGCCATCCCACT-1_3	P3	3760	1373	1.51596	40.266	Singlet	T Cell Naïve CD4+	ALS	Mid	CAVNIKAGGTSYGKLTF_CASSMWRDTEAFF	1	Single (0 < X <= 1)
ACGCAGCGTTCCCTTG-1_3	P3	5390	1740	1.2987	39.0909	Singlet	T Cell Terminal Effector CD8+	ALS	Mid	CLVSWGDDMRF_CASSPPGQGADTQYF	90	Large (20 < X <= 100)
ACGCAGCGTTCTCATT-1_3	P3	4294	1691	1.74662	28.7611	Singlet	T Cell Central Memory CD4+	ALS	Mid	CAVRPKDNYGQNFVF_CASSLTARGLTNSPLHF	1	Single (0 < X <= 1)
ACGCAGCTCATTTGGG-1_3	P3	3569	1497	2.3536	29.6442	Singlet	T Cell Central Memory CD4+	ALS	Mid	CVVNIAGNTGKLIF_CATSGGLAGPGALDTQYF	1	Single (0 < X <= 1)
ACGCAGCTCCCTGACT-1_3	P3	4069	1397	0.835586	44.0403	Singlet	T Cell Naïve CD4+	ALS	Mid	CVVTSTGTASKLTF_CASSPDRGNNQPQHF	1	Single (0 < X <= 1)
ACGCAGCTCTACTCAT-1_3	P3	2819	1351	3.68925	23.1642	Singlet	T Cell Effector Memory CD8+	ALS	Mid	CAVFSARQLTF_CASSPAEEGGNEQFF	2	Small (1 < X <= 5)
ACGCCAGCAAAGGAAG-1_3	P3	1679	770	1.13163	39.0113	Singlet	T Cell Naïve CD4+	ALS	Mid	CAVSERGATNKLIF_CATSRERETQYF	1	Single (0 < X <= 1)
ACGCCAGCAATAAGCA-1_3	P3	3451	1359	2.86873	31.2663	Singlet	T Cell Naïve CD4+	ALS	Mid	CAASEGDAGNMLTF_CASSPRFLGTGSSGNTIYF	1	Single (0 < X <= 1)
ACGCCAGCAATGAAAC-1_3	P3	2901	1330	3.5505	23.7849	Singlet	T Cell Effector Memory CD8+	ALS	Mid	CAASPLDARLMF_CASSPDRDNEQFF	1	Single (0 < X <= 1)
ACGCCAGCACAACTGT-1_3	P3	3073	1237	1.56199	37.1624	Singlet	T Cell Naïve CD4+	ALS	Mid	CAMQTDRGSTLGRLYF_CALEGAGTDTQYF	1	Single (0 < X <= 1)
ACGCCAGCAGACACTT-1_3	P3	4352	1805	1.49357	28.4467	Singlet	T Cell Naïve CD4+	ALS	Mid	CALAPGGYQKVTF_CASSLAFGGRGSPLHF	1	Single (0 < X <= 1)
ACGCCAGCAGCCTTTC-1_3	P3	4474	1739	1.49754	28.0733	Singlet	T Cell Effector Memory CD8+	ALS	Mid	CAVNRGGYQKVTF_CASSQDYGEQFF	1	Single (0 < X <= 1)
ACGCCAGGTAAGTAGT-1_3	P3	5620	1981	2.81139	32.9715	Singlet	T Cell Effector Memory CD8+	ALS	Mid	CAVYNTNAGKSTF_CASSLVGFRTDTQYF	29	Large (20 < X <= 100)
ACGCCAGGTGCGCTTG-1_3	P3	2847	1264	2.14261	30.5585	Singlet	T Cell Central Memory CD8+	ALS	Mid	CAASAWHTGNQFYF_CASGMSGTSAGFSYNEQFF	1	Single (0 < X <= 1)
ACGCCAGGTTGTCTTT-1_3	P3	3671	1397	2.58785	34.0507	Singlet	T Cell Central Memory CD8+	ALS	Mid	CAVRDIMNTGFQKLVF_CASRGAGQGTDTQYF	1	Single (0 < X <= 1)
ACGCCAGTCACTATTC-1_3	P3	4398	1720	2.63756	29.7408	Singlet	T Cell Central Memory CD4+	ALS	Mid	CVVSLPGTNAGKSTF_CAISDPSGANVLTF	1	Single (0 < X <= 1)
ACGCCAGTCCGCGGTA-1_3	P3	3265	1277	1.62328	39.9694	Singlet	T Cell Naïve CD4+	ALS	Mid	CAVQAWGKLQF_CASSHFRVEGTDTQYF	1	Single (0 < X <= 1)
ACGCCGACATGCCTTC-1_3	P3	3635	1342	3.43879	38.8721	Singlet	T Cell Effector Memory CD8+	ALS	Mid	CAVNYGQNFVF_CASSFGGQLLYGYTF	1	Single (0 < X <= 1)
ACGCCGAGTAGCTAAA-1_3	P3	4091	1398	1.24664	43.3635	Singlet	T Cell Naïve CD4+	ALS	Mid	CAVGNYGQNFVF_CASSPSSGTGAGETQYF	1	Single (0 < X <= 1)
ACGCCGAGTTGAGTTC-1_3	P3	4616	1491	2.01473	39.883	Singlet	T Cell Central Memory CD4+	ALS	Mid	CAVRPPTGTASKLTF_CASSQALLASTDTQYF	2	Small (1 < X <= 5)
ACGCCGAGTTTGCATG-1_3	P3	3126	1106	1.15163	44.7857	Singlet	T Cell Naïve CD4+	ALS	Mid	CGAKPQGGSEKLVF_CASSLTGGMNTEAFF	1	Single (0 < X <= 1)
ACGCCGATCACAGGCC-1_3	P3	4463	1439	2.26305	44.0735	Singlet	T Cell Central Memory CD4+	ALS	Mid	CAGAYPGAGSYQLTF_CASSEYRVNTEAFF	1	Single (0 < X <= 1)
ACGCCGATCATGTAGC-1_3	P3	2582	1253	2.94345	26.6847	Singlet	T Cell Effector Memory CD8+	ALS	Mid	CATNTGNQFYF_CASSPITGTGHYGYTF	5	Small (1 < X <= 5)
ACGCCGATCGGAATCT-1_3	P3	3363	1335	2.82486	34.6417	Singlet	T Cell Vd2 gd	ALS	Mid	CAVRDSNYQLIW_CASSDSDTDTQYF	33	Large (20 < X <= 100)
ACGCCGATCGTCCAGG-1_3	P3	3217	1495	2.64221	26.9817	Singlet	MAIT Cells	ALS	Mid	CAAQDSNYQLIW_CSARDETSGDYNEQFF	14	Medium (5 < X <= 20)
ACGCCGATCTGTCAAG-1_3	P3	3414	1294	1.49385	38.2835	Singlet	T Cell Naïve CD4+	ALS	Mid	CALTFFAFNTDKLIF_CASSDVGQAAGGANVLTF	1	Single (0 < X <= 1)
ACGGAGACACCCATGG-1_3	P3	3284	1088	1.18758	48.782	Singlet	T Cell Naïve CD4+	ALS	Mid	CATDGSSYKLIF_CASSLLTGGDEKLFF	1	Single (0 < X <= 1)
ACGGAGAGTAAGGGCT-1_3	P3	3722	1343	2.01505	40.1934	Singlet	T Cell Naïve CD8+	ALS	Mid	CAVRDLYNTDKLIF_CASSLRGVMNTEAFF	1	Single (0 < X <= 1)
ACGGAGAGTGACAAAT-1_3	P3	3277	1221	2.92951	41.2267	Singlet	T Cell Naïve CD4+	ALS	Mid	CAFMKLNSGANDMRF_CSVFRADSHNEKLFF	1	Single (0 < X <= 1)
ACGGAGATCAAGATCC-1_3	P3	3938	1519	1.65058	36.2621	Singlet	T Cell Naïve CD4+	ALS	Mid	CAVASSGTYKYIF_CASSLSGFYTDTQYF	1	Single (0 < X <= 1)
ACGGAGATCAGGTAAA-1_3	P3	4364	1494	0.985335	42.2548	Singlet	T Cell Naïve CD4+	ALS	Mid	CILRGKSTGTASKLTF_CASSFIRTSGSWETQYF	1	Single (0 < X <= 1)
ACGGAGATCGAATGCT-1_3	P3	4634	1787	2.02849	34.2685	Singlet	T Cell Central Memory CD8+	ALS	Mid	CAVLTDDKIIF_CASSLWGGQGRAGANVLTF	1	Single (0 < X <= 1)
ACGGCCACAGTCACTA-1_3	P3	4003	1577	0.874344	35.3235	Singlet	T Cell Central Memory CD4+	ALS	Mid	CALVSGGYNKLIF_CASSLYEADPDTQYF	1	Single (0 < X <= 1)
ACGGCCACATGTCTCC-1_3	P3	4220	1455	1.25592	38.4834	Singlet	T Cell Central Memory CD4+	ALS	Mid	CAAKPLYNYGQNFVF_CSVEVGTGGNQPQHF	1	Single (0 < X <= 1)
ACGGCCAGTAGTACCT-1_3	P3	3136	1281	1.69005	38.5523	Singlet	Regulatory T cell	ALS	Mid	CIPSNDYKLSF_CASSPIRDRSYTEAFF	1	Single (0 < X <= 1)
ACGGCCAGTATGAATG-1_3	P3	3665	1505	1.71896	31.869	Singlet	T Cell Effector Memory CD8+	ALS	Mid	CAPLTGQNFVF_CSARLDGPGTEAFF	1	Single (0 < X <= 1)
ACGGCCAGTCTCGTTC-1_3	P3	4015	1250	1.22042	47.6463	Singlet	T Cell Naïve CD4+	ALS	Mid	CAVPNSGNTPLVF_CASSVVGGLDQETQYF	1	Single (0 < X <= 1)
ACGGCCATCAAGGTAA-1_3	P3	5209	1743	1.32463	39.7197	Singlet	T Cell Central Memory CD4+	ALS	Mid	CAYQGGSEKLVF_CASSVPGQNDYGYTF	1	Single (0 < X <= 1)
ACGGCCATCTAGCACA-1_3	P3	2213	905	1.35563	41.7081	Singlet	T Cell Naïve CD4+	ALS	Mid	CAASGFIIQGAQKLVF_CASRPGLEQPQHF	1	Single (0 < X <= 1)
ACGGCCATCTATCGCC-1_3	P3	2990	1102	0.936455	43.1773	Singlet	T Cell Naïve CD4+	ALS	Mid	CAVGTFPLGGNDMRF_CASSRDSSYNEQFF	1	Single (0 < X <= 1)
ACGGCCATCTCAAGTG-1_3	P3	3182	1426	1.66562	25.7385	Singlet	T Cell Effector Memory CD4+	ALS	Mid	CAGRRSTGNQFYF_CASSLRQGADTQYF	11	Medium (5 < X <= 20)
ACGGGCTAGGATGGAA-1_3	P3	4180	1506	1.48325	40.933	Singlet	T Cell Naïve CD4+	ALS	Mid	CALFFGNEKLTF_CATNPGQGGGGYTF	1	Single (0 < X <= 1)
ACGGGCTAGTGTTGAA-1_3	P3	3890	1397	1.38817	40.3085	Singlet	T Cell Naïve CD4+	ALS	Mid	CVVNSGATNKLIF_CSARGLAGVNTGELFF	1	Single (0 < X <= 1)
ACGGGCTGTCACTTCC-1_3	P3	3879	1297	1.70147	43.8257	Singlet	T Cell Central Memory CD8+	ALS	Mid	CAMRGGGKLIF_CASSDKFRASNEQFF	1	Single (0 < X <= 1)
ACGGGCTGTGTGACGA-1_3	P3	7406	2067	1.53929	42.3575	Singlet	T Cell Naïve CD4+	ALS	Mid	CAVDTNYGGSQGNLIF_CASSLKGETQYF	1	Single (0 < X <= 1)
ACGGGCTGTGTGCGTC-1_3	P3	2980	1179	1.1745	40	Singlet	T Cell Central Memory CD4+	ALS	Mid	CAASGGTQGGSEKLVF_CASRLTTGGEAFF	1	Single (0 < X <= 1)
ACGGGCTTCATCTGCC-1_3	P3	3525	1325	1.21986	39.2624	Singlet	T Cell Naïve CD4+	ALS	Mid	CAENLFQGAQKLVF_CASSPWQRLQYF	1	Single (0 < X <= 1)
ACGGGTCAGAACAACT-1_3	P3	6589	2059	2.53453	37.2135	Singlet	T Cell Central Memory CD4+	ALS	Mid	CALGTGNQFYF_CASSRLAGGSTDTQYF	1	Single (0 < X <= 1)
ACGGGTCAGACACTAA-1_3	P3	4603	1545	2.23767	38.2359	Singlet	T Cell Central Memory CD8+	ALS	Mid	CALSSMDSNYQLIW_CASRFDRSNTGELFF	1	Single (0 < X <= 1)
ACGGGTCAGAGCTGCA-1_3	P3	3244	1366	2.49692	32.1825	Singlet	T Cell Effector Memory CD4+	ALS	Mid	CAASRNTGRRALTF_CASRQENTEAFF	1	Single (0 < X <= 1)
ACGGGTCGTCGGGTCT-1_3	P3	2845	1204	2.46046	31.5641	Singlet	T Cell Central Memory CD4+	ALS	Mid	CAATFSARQLTF_CASSHGGGLNEKLFF	1	Single (0 < X <= 1)
ACGGGTCGTGGTCCGT-1_3	P3	2564	1019	2.18409	33.0733	Singlet	T Cell Central Memory CD4+	ALS	Mid	CAVSDSPGGFKTIF_CASRVAGGSYNEQFF	1	Single (0 < X <= 1)
ACGGGTCTCCACGTGG-1_3	P3	3163	1341	1.54916	34.1764	Singlet	T Cell Effector Memory CD8+	ALS	Mid	CAVIPRFNKFYF_CASSYSESSGSPLHF	1	Single (0 < X <= 1)
ACGTCAAAGACAGAGA-1_3	P3	6694	2364	1.94204	32.0735	Singlet	T Cell Naïve CD4+	ALS	Mid	CAVHSTGFQKLVF_CSARAGAISYNEQFF	1	Single (0 < X <= 1)
ACGTCAAAGCATCATC-1_3	P3	6589	2137	1.33556	37.5019	Singlet	T Cell Central Memory CD4+	ALS	Mid	CAVEDTRGGATNKLIF_CACSPGIGNTIYF	2	Small (1 < X <= 5)
ACGTCAACATGTTCCC-1_3	P3	3195	1180	1.78404	43.8185	Singlet	T Cell Naïve CD4+	ALS	Mid	CALSDLSYSSASKIIF_CAWMAGQGQERLFF	1	Single (0 < X <= 1)
ACGTCAAGTATAATGG-1_3	P3	3657	1417	2.48838	37.0249	Singlet	T Cell Naïve CD4+	ALS	Mid	CALSDTGANSKLTF_CASSLLISSHEQFF	1	Single (0 < X <= 1)
ACGTCAATCCGCGTTT-1_3	P3	5384	1470	1.3373	48.5327	Singlet	T Cell Naïve CD4+	ALS	Mid	CALGGPGAQKLVF_CATSDSTGGHYGYTF	1	Single (0 < X <= 1)
ACGTCAATCTGACCTC-1_3	P3	3142	1251	1.71865	38.6696	Singlet	T Cell Naïve CD4+	ALS	Mid	CAVQLWGGDSRLTF_CASSLGTGNGYTF	1	Single (0 < X <= 1)
ACTATCTAGATGCCTT-1_3	P3	5439	1746	1.85696	40.9266	Singlet	T Cell Naïve CD4+	ALS	Mid	CAMSDTGGFKTIF_CSVRVAGSYNEQFF	1	Single (0 < X <= 1)
ACTATCTAGTTTCCTT-1_3	P3	4245	1615	2.04947	36.5842	Singlet	T Cell Naïve CD4+	ALS	Mid	CIVRSTGANSKLTF_CSAEVGAYGYTF	1	Single (0 < X <= 1)
ACTATCTCACATTTCT-1_3	P3	4244	1878	1.90858	25.5891	Singlet	T Cell Effector Memory CD4+	ALS	Mid	CGGATNKLIF_CASSESLAGATGELFF	1	Single (0 < X <= 1)
ACTATCTGTCTTGATG-1_3	P3	4437	1720	2.52423	26.8425	Singlet	T Cell Terminal Effector CD8+	ALS	Mid	CLVSWGDDMRF_CASSPPGQGADTQYF	90	Large (20 < X <= 100)
ACTATCTTCCGCGCAA-1_3	P3	4111	1461	1.4595	40.1362	Singlet	T Cell Naïve CD4+	ALS	Mid	CAPPADRGSTLGRLYF_CAWSRTGGGSTEAFF	1	Single (0 < X <= 1)
ACTATCTTCCGTTGTC-1_3	P3	4219	1415	1.70657	41.882	Singlet	T Cell Naïve CD4+	ALS	Mid	CAVRDILNGNNRLAF_CASSSDGFEAFF	1	Single (0 < X <= 1)
ACTGAACCAGTATGCT-1_3	P3	5296	2065	1.24622	24.6601	Singlet	T Cell Central Memory CD4+	ALS	Mid	CAMTVNQAGTALIF_CASRSAGSGSPLHF	1	Single (0 < X <= 1)
ACTGAACGTACGAAAT-1_3	P3	4012	1462	1.64506	38.2353	Singlet	T Cell Naïve CD4+	ALS	Mid	CAASIRGNMLTF_CASSSQSGNEKLFF	1	Single (0 < X <= 1)
ACTGAACGTAGGGTAC-1_3	P3	2732	1165	1.28111	35.798	Singlet	T Cell Central Memory CD4+	ALS	Mid	CAVRNNNNDMRF_CASTNRTLPNQPQHF	1	Single (0 < X <= 1)
ACTGAACGTCAGCTAT-1_3	P3	4563	1636	1.55599	38.1986	Singlet	T Cell Central Memory CD4+	ALS	Mid	CALMNRDDKIIF_CASGQMNTEAFF	1	Single (0 < X <= 1)
ACTGAACGTCCAAGTT-1_3	P3	4577	1477	2.05375	40.7472	Singlet	T Cell Central Memory CD4+	ALS	Mid	CAVNQRDTNAGKSTF_CASSTVSYNEQFF	1	Single (0 < X <= 1)
ACTGAACTCAAGGTAA-1_3	P3	3929	1447	1.50165	40.7228	Singlet	T Cell Central Memory CD4+	ALS	Mid	CLVALGGATNKLIF_CASSLGTTQLYTGELFF	1	Single (0 < X <= 1)
ACTGAACTCGCCATAA-1_3	P3	3477	1444	2.41588	32.0104	Singlet	T Cell Effector Memory CD4+	ALS	Mid	CAARQTGANNLFF_CASSFSGGTLYTEAFF	1	Single (0 < X <= 1)
ACTGAACTCGTAGGTT-1_3	P3	7648	2263	2.44508	39.3698	Singlet	T Cell Central Memory CD4+	ALS	Mid	CAVLVNTGNQFYF_CASSEGGIGYGNYGYTF	1	Single (0 < X <= 1)
ACTGAACTCTGGCGAC-1_3	P3	3734	1434	1.76754	38.9395	Singlet	T Cell Central Memory CD4+	ALS	Mid	CALRERNNDMRF_CASSYGGETQYF	1	Single (0 < X <= 1)
ACTGAGTAGACAATAC-1_3	P3	4799	1860	3.18816	28.1517	Singlet	T Cell Effector Memory CD8+	ALS	Mid	CAVSDQGGKLIF_CSASDHQETQYF	9	Medium (5 < X <= 20)
ACTGAGTAGAGAACAG-1_3	P3	6431	2330	2.348	25.0972	Singlet	T Cell Effector Memory CD4+	ALS	Mid	CAVRNNNNDMRF_CASSLVLNSNQPQHF	2	Small (1 < X <= 5)
ACTGAGTAGATTACCC-1_3	P3	3528	1227	1.41723	43.5941	Singlet	T Cell Central Memory CD4+	ALS	Mid	CAASKTSYDKVIF_CSAGVGAGVGKQYV	1	Single (0 < X <= 1)
ACTGAGTCATCCAACA-1_3	P3	4094	1552	1.46556	36.7123	Singlet	T Cell Central Memory CD4+	ALS	Mid	CAVSLGGYNKLIF_CASRGPIVGEGTDTQYF	1	Single (0 < X <= 1)
ACTGAGTGTTTGGCGC-1_3	P3	2495	1061	1.44289	35.7114	Singlet	Regulatory T cell	ALS	Mid	CGTEGTGNQFYF_CASSEVGGRGGGKLFF	1	Single (0 < X <= 1)
ACTGAGTTCAGTTTGG-1_3	P3	3221	1212	2.76312	38.4663	Singlet	T Cell Naïve CD4+	ALS	Mid	CAPNSGGSNYKLTF_CASKNRDRGNGYTF	1	Single (0 < X <= 1)
ACTGAGTTCTACCAGA-1_3	P3	4723	1696	2.18082	37.3915	Singlet	T Cell Naïve CD4+	ALS	Mid	CAVRGVPFKLSF_CASSLVRLGRHNEQFF	1	Single (0 < X <= 1)
ACTGATGCACCCTATC-1_3	P3	4642	1507	2.73589	43.4296	Singlet	T Cell Naïve CD4+	ALS	Mid	CAYGSGNTGKLIF_CASSPDGFTDTQYF	1	Single (0 < X <= 1)
ACTGATGCAGCTCCGA-1_3	P3	3554	1227	1.26618	43.5003	Singlet	T Cell Naïve CD4+	ALS	Mid	CAGWEYGNKLVF_CASSLLRAGGADTQYF	1	Single (0 < X <= 1)
ACTGATGCATAGAAAC-1_3	P3	4947	1541	2.76936	42.5713	Singlet	T Cell Naïve CD8+	ALS	Mid	CAMSAWAGGGADGLTF_CAWSTQGNEQFF	1	Single (0 < X <= 1)
ACTGATGGTTACGACT-1_3	P3	4147	1739	1.95322	29.1054	Singlet	T Cell Central Memory CD4+	ALS	Mid	CAASIHGGSQGNLIF_CATSDPHRGWETQYF	1	Single (0 < X <= 1)
ACTGATGGTTACGTCA-1_3	P3	4605	1672	1.32465	39.7611	Singlet	T Cell Naïve CD4+	ALS	Mid	CAASDTGFQKLVF_CASSELGTGWEPQHF	1	Single (0 < X <= 1)
ACTGATGTCTCTGAGA-1_3	P3	3357	1201	2.41287	39.2315	Singlet	T Cell Central Memory CD4+	ALS	Mid	CALSAATSGYSTLTF_CASSPPNSGNTIYF	1	Single (0 < X <= 1)
ACTGATGTCTTAACCT-1_3	P3	5904	1943	2.43902	38.3638	Singlet	T Cell Central Memory CD4+	ALS	Mid	CAMINNAGNMLTF_CATSRQGARNEQFF	1	Single (0 < X <= 1)
ACTGCTCAGGCGCTCT-1_3	P3	3441	1204	1.56931	42.8073	Singlet	T Cell Naïve CD4+	ALS	Mid	CAVGPGGYQKVTF_CASGTRDANTEAFF	1	Single (0 < X <= 1)
ACTGCTCCACCAGATT-1_3	P3	3536	1489	1.97964	31.4762	Singlet	T Cell Central Memory CD4+	ALS	Mid	CAASDVSQGNLIF_CAWTRGFNQPQHF	1	Single (0 < X <= 1)
ACTGCTCCAGCTGCTG-1_3	P3	5751	2037	1.7736	37.0892	Singlet	T Cell Central Memory CD8+	ALS	Mid	CAERDSSYKLIF_CAWSVSSASTDTQYF	1	Single (0 < X <= 1)
ACTGCTCCAGTAAGCG-1_3	P3	3757	1607	2.52861	26.8832	Singlet	T Cell Effector Memory CD8+	ALS	Mid	CAENSGLYNQGGKLIF_CSVEVARPSYNEQFF	1	Single (0 < X <= 1)
ACTGCTCTCGCATGAT-1_3	P3	6721	2189	1.57715	37.8813	Singlet	T Cell Central Memory CD4+	ALS	Mid	CALFRSGTYKYIF_CASSRQGAGEDTQYF	1	Single (0 < X <= 1)
ACTGTCCAGAAACCTA-1_3	P3	4220	1666	1.58768	32.6777	Singlet	T Cell Central Memory CD8+	ALS	Mid	CAVTLVPGYSTLTF_CASSGSGEKLFF	1	Single (0 < X <= 1)
ACTGTCCAGAGTCTGG-1_3	P3	3856	1268	2.07469	46.0581	Singlet	T Cell Naïve CD4+	ALS	Mid	CARKGEDSSYKLIF_CASSSDVYYGYTF	1	Single (0 < X <= 1)
ACTGTCCAGCCATCGC-1_3	P3	4124	1305	1.23666	46.4113	Singlet	T Cell Central Memory CD4+	ALS	Mid	CAVILRFSDGQKLLF_CSARGGTESYIDEQFF	1	Single (0 < X <= 1)
ACTGTCCAGTGTACTC-1_3	P3	4559	1720	2.41281	34.1303	Singlet	T Cell Terminal Effector CD8+	ALS	Mid	CLVSWGDDMRF_CASSPPGQGADTQYF	90	Large (20 < X <= 100)
ACTGTCCCAAGTCATC-1_3	P3	5165	2003	2.03291	32.3911	Singlet	Regulatory T cell	ALS	Mid	CAAISHGQNFVF_CASSYSGGSGYTF	1	Single (0 < X <= 1)
ACTGTCCCAGGCTCAC-1_3	P3	5508	1732	1.57952	40.6318	Singlet	T Cell Central Memory CD4+	ALS	Mid	CVVNGAHNAGNMLTF_CAISVGETNEQFF	1	Single (0 < X <= 1)
ACTGTCCGTAGCCTAT-1_3	P3	3644	1367	1.59166	38.831	Singlet	T Cell Naïve CD4+	ALS	Mid	CAGVAYSGAGSYQLTF_CASSLERGSEAFF	1	Single (0 < X <= 1)
ACTGTCCGTGTCTGAT-1_3	P3	3617	1272	1.96295	41.222	Singlet	T Cell Naïve CD4+	ALS	Mid	CAFIQGGKLIF_CASSDPQINQPQHF	1	Single (0 < X <= 1)
ACTGTCCTCCCACTTG-1_3	P3	3834	1418	1.66927	35.5503	Singlet	T Cell Effector Memory CD4+	ALS	Mid	CAVRNNNNDMRF_CASSLVLNSNQPQHF	2	Small (1 < X <= 5)
ACTGTCCTCGTACCGG-1_3	P3	3496	1508	1.17277	36.4989	Singlet	T Cell Naïve CD4+	ALS	Mid	CLVGDKNTGFQKLVF_CASSYGGSGNTEAFF	1	Single (0 < X <= 1)
ACTGTCCTCTTGGGTA-1_3	P3	4009	1699	2.61911	29.783	Singlet	T Cell Central Memory CD4+	ALS	Mid	CAFPRGAAGNKLTF_CASSLGLAGGISSGANVLTF	1	Single (0 < X <= 1)
ACTTACTAGACGCAAC-1_3	P3	4084	1543	1.39569	39.1528	Singlet	T Cell Naïve CD4+	ALS	Mid	CAVNGANSKLTF_CASSLLTGGAAGELFF	1	Single (0 < X <= 1)
ACTTACTCACAGCCCA-1_3	P3	3296	1310	1.63835	36.8629	Singlet	T Cell Central Memory CD4+	ALS	Mid	CAVSGSGGSNYKLTF_CSARVKPTDRGRNYEQYV	1	Single (0 < X <= 1)
ACTTACTGTAAACACA-1_3	P3	4563	1503	1.62174	41.6612	Singlet	T Cell Naïve CD4+	ALS	Mid	CVVSASGNEKLTF_CASSRQAGGIWEQFF	1	Single (0 < X <= 1)
ACTTACTGTGAAATCA-1_3	P3	4209	1398	2.28083	42.4804	Singlet	T Cell Naïve CD4+	ALS	Mid	CAMVRGGGSNYKLTF_CASSQEPLGQATNEKLFF	1	Single (0 < X <= 1)
ACTTACTGTTAGAACA-1_3	P3	3362	1667	4.25342	17.1327	Singlet	MAIT Cells	ALS	Mid	CAAMDSNYQLIW_CASSEGAGSTDTQYF	2	Small (1 < X <= 5)
ACTTACTTCACTCTTA-1_3	P3	5153	1955	2.15408	30.1766	Singlet	T Cell Central Memory CD4+	ALS	Mid	CAVQPAPYNNARLMF_CASSESNQPQHF	1	Single (0 < X <= 1)
ACTTACTTCCTCAATT-1_3	P3	4342	1543	1.58913	41.6398	Singlet	T Cell Naïve CD4+	ALS	Mid	CAVSASNSGNTPLVF_CASSLGGGYSNQPQHF	1	Single (0 < X <= 1)
ACTTACTTCCTTGACC-1_3	P3	5553	1501	1.62075	47.3618	Singlet	T Cell Central Memory CD4+	ALS	Mid	CIVLYSTLTF_CSISVGGGGLETQYF	1	Single (0 < X <= 1)
ACTTACTTCTAACTCT-1_3	P3	12601	3979	1.56337	26.4979	Singlet	T Cell Central Memory CD8+	ALS	Mid	CAASQAGTALIF_CASSEGARVNEKLFF	2	Small (1 < X <= 5)
ACTTACTTCTCCGGTT-1_3	P3	6427	2232	2.16275	33.9661	Singlet	T Cell Central Memory CD4+	ALS	Mid	CALTQGGSEKLVF_CATRDSGLTEAFF	1	Single (0 < X <= 1)
ACTTACTTCTGTCTAT-1_3	P3	4356	1723	1.35445	35.1469	Singlet	T Cell Naïve CD4+	ALS	Mid	CAASKGGNYQLIW_CASSLAVSSEQYV	1	Single (0 < X <= 1)
ACTTGTTAGCATGGCA-1_3	P3	7598	2688	1.1582	25.0724	Singlet	T Cell Central Memory CD4+	ALS	Mid	CAVTPRRGSGNTGKLIF_CASSPGRSNQPQHF	1	Single (0 < X <= 1)
ACTTGTTAGTTACGGG-1_3	P3	4187	1513	1.67184	39.7898	Singlet	T Cell Central Memory CD4+	ALS	Mid	CAVNAGTGFQKLVF_CASSYLGFTGELFF	1	Single (0 < X <= 1)
ACTTGTTCAAGACGTG-1_3	P3	2576	1192	1.78571	31.0171	Singlet	T Cell Effector Memory CD8+	ALS	Mid	CVGPSGGSYIPTF_CASSRLAGAVDTQYF	1	Single (0 < X <= 1)
ACTTGTTCAAGGACAC-1_3	P3	2259	988	1.85923	36.2107	Singlet	T Cell Naïve CD4+	ALS	Mid	CAVGSTGANSKLTF_CASKDRINTEAFF	2	Small (1 < X <= 5)
ACTTGTTCAATCACAC-1_3	P3	5848	1893	2.78728	37.6881	Singlet	T Cell Effector Memory CD4+	ALS	Mid	CVVKGSNAGKSTF_CSARRDGQETQYF	3	Small (1 < X <= 5)
ACTTGTTCAGACAAGC-1_3	P3	4213	1734	2.94327	30.7382	Singlet	T Cell Effector Memory CD8+	ALS	Mid	CAVYNTNAGKSTF_CASSLVGFRTDTQYF	29	Large (20 < X <= 100)
ACTTGTTCAGGGCATA-1_3	P3	3578	1390	3.13024	37.1996	Singlet	T Cell Effector Memory CD8+	ALS	Mid	CAVYNTNAGKSTF_CASSLVGFRTDTQYF	29	Large (20 < X <= 100)
ACTTGTTCATGGAATA-1_3	P3	3279	1337	1.40287	37.115	Singlet	T Cell Naïve CD4+	ALS	Mid	CAVSPPMFGNEKLTF_CSARDSQPEASGRGNEQFF	1	Single (0 < X <= 1)
ACTTGTTCATTACGAC-1_3	P3	4157	1439	2.14097	41.4	Singlet	T Cell Naïve CD4+	ALS	Mid	CVVSPYTGTASKLTF_CASSPEGTVLYYGYTF	1	Single (0 < X <= 1)
ACTTGTTGTCGTCTTC-1_3	P3	3981	1431	1.53228	41.5222	Singlet	T Cell Naïve CD4+	ALS	Mid	CAVRTTPGGYNKLIF_CASSPTSGTQETQYF	1	Single (0 < X <= 1)
ACTTGTTGTGAACCTT-1_3	P3	4672	1550	2.46147	43.536	Singlet	T Cell Naïve CD4+	ALS	Mid	CLVGDFSNTGGFKTIF_CASSYSQAGHNEQFF	1	Single (0 < X <= 1)
ACTTGTTTCAGTACGT-1_3	P3	4145	1801	2.36429	27.1411	Singlet	T Cell Effector Memory CD4+	ALS	Mid	CAESSPNDYKLSF_CASSTPGQGFHIQYF	2	Small (1 < X <= 5)
ACTTGTTTCCTATTCA-1_3	P3	4249	1824	3.85973	25.7472	Singlet	MAIT Cells	ALS	Mid	CAESIGDTGRRALTF_CASKYSSETGELFF	15	Medium (5 < X <= 20)
ACTTGTTTCTGTGCAA-1_3	P3	2748	1276	2.43814	29.5124	Singlet	Regulatory T cell	ALS	Mid	CAMSSNDYKLSF_CASSYSGRQETQYF	1	Single (0 < X <= 1)
ACTTTCAAGAAGGCCT-1_3	P3	3818	1482	2.01676	38.3709	Singlet	T Cell Naïve CD4+	ALS	Mid	CVVSEGAAGNKLTF_CASSLGSDTQYF	1	Single (0 < X <= 1)
ACTTTCAAGGAGTACC-1_3	P3	3508	1222	1.45382	43.5006	Singlet	T Cell Naïve CD4+	ALS	Mid	CAVSPPNYGGSQGNLIF_CASSVASSGVGEQFF	1	Single (0 < X <= 1)
ACTTTCAAGTGCCAGA-1_3	P3	4086	1696	1.54185	30.6657	Singlet	Regulatory T cell	ALS	Mid	CGTAYSGAGSYQLTF_CASSNGGSGNTIYF	1	Single (0 < X <= 1)
ACTTTCACAGACAAAT-1_3	P3	7324	2454	2.60786	33.2469	Singlet	T Cell Effector Memory CD8+	ALS	Mid	CALSENSGNTPLVF_CASSQAGTGHSPLHF	1	Single (0 < X <= 1)
ACTTTCAGTAGCGTGA-1_3	P3	3094	1381	1.68067	26.309	Singlet	T Cell Effector Memory CD8+	ALS	Mid	CAMREFMNNNAGNMLTF_CASSIGRTEAFF	1	Single (0 < X <= 1)
ACTTTCAGTCCGTGAC-1_3	P3	3361	1464	2.17197	23.7132	Singlet	T Cell Terminal Effector CD8+	ALS	Mid	CARNTGNQFYF_CASSLQTGAGHYGYTF	17	Medium (5 < X <= 20)
ACTTTCATCAAGGCTT-1_3	P3	3861	1334	1.6317	44.3149	Singlet	T Cell Central Memory CD4+	ALS	Mid	CALSGGSGNTGKLIF_CASSPGWDRVNEQFF	1	Single (0 < X <= 1)
ACTTTCATCGCCGTGA-1_3	P3	3286	1412	2.49544	32.745	Singlet	T Cell Effector Memory CD4+	ALS	Mid	CAASPNAGGTSYGKLTF_CASSSGLAGGELFF	1	Single (0 < X <= 1)
ACTTTCATCTGAGTGT-1_3	P3	5124	1656	1.61983	42.0375	Singlet	T Cell Central Memory CD8+	ALS	Mid	CAVNPVGDDKIIF_CASSPLGGSGDTQYF	1	Single (0 < X <= 1)
AGAATAGAGACTAGGC-1_3	P3	5369	1796	3.09182	34.9786	Singlet	T Cell Effector Memory CD8+	ALS	Mid	CAMREMGLGRGSTLGRLYF_CASSVDGTGAETLHF	1	Single (0 < X <= 1)
AGAATAGAGATCACGG-1_3	P3	4640	1439	2.02586	44.6121	Singlet	T Cell Naïve CD4+	ALS	Mid	CAMNPSGGSNYKLTF_CATGSSNEQFF	1	Single (0 < X <= 1)
AGAATAGAGATGGCGT-1_3	P3	3028	1229	2.64201	34.8085	Singlet	T Cell Naïve CD4+	ALS	Mid	CAASARGGSEKLVF_CASSLSRTGRGYTF	1	Single (0 < X <= 1)
AGAATAGCAAGGTGTG-1_3	P3	8818	2630	1.49694	40.0771	Singlet	T Cell Naïve CD8+	ALS	Mid	CAVSLGRAGGGNKLTF_CASSPGTANTEAFF	1	Single (0 < X <= 1)
AGAATAGCAGTTCCCT-1_3	P3	3062	1140	1.60026	45.1666	Singlet	T Cell Naïve CD4+	ALS	Mid	CAMTPGGTRGYSTLTF_CASSFHPGASTNEKLFF	1	Single (0 < X <= 1)
AGAATAGCATACTACG-1_3	P3	4362	1412	1.49014	44.4062	Singlet	T Cell Naïve CD4+	ALS	Mid	CAEADSNTGNQFYF_CASSWGQGAGELFF	1	Single (0 < X <= 1)
AGAATAGCATGCAACT-1_3	P3	5884	1861	4.01088	40.9415	Singlet	T Cell Central Memory CD8+	ALS	Mid	CALRQGGSEKLVF_CSARVGLAGVEGYNEQFF	1	Single (0 < X <= 1)
AGAATAGTCAACCAAC-1_3	P3	3221	1103	1.14871	43.7752	Singlet	T Cell Naïve CD4+	ALS	Mid	CAFISAQGGSEKLVF_CSARGDRGPQETQYF	1	Single (0 < X <= 1)
AGAATAGTCTGCCCTA-1_3	P3	3697	1507	1.35245	34.0276	Singlet	Regulatory T cell	ALS	Mid	CALSDPGRGSTLGRLYF_CASSPGLAEYNEQFF	1	Single (0 < X <= 1)
AGAATAGTCTGTTGAG-1_3	P3	3450	1495	3.7971	27.0725	Singlet	T Cell Effector Memory CD4+	ALS	Mid	CIVRGSGGYQKVTF_CASSRTPGAGGTGELFF	1	Single (0 < X <= 1)
AGACGTTAGCTACCGC-1_3	P3	3444	1400	2.84553	30.1103	Singlet	T Cell Terminal Effector CD8+	ALS	Mid	CAVNAGGSYIPTF_CASSSRYNEQFF	3	Small (1 < X <= 5)
AGACGTTAGGTGCAAC-1_3	P3	4256	1358	1.2688	46.3816	Singlet	T Cell Naïve CD4+	ALS	Mid	CIVRSRVGGGADGLTF_CASSSRDSPITKETQYF	1	Single (0 < X <= 1)
AGACGTTAGGTGCTTT-1_3	P3	3402	1281	2.02822	39.0359	Singlet	T Cell Naïve CD4+	ALS	Mid	CAGLLQGAQKLVF_CASSISSQSGETQYF	1	Single (0 < X <= 1)
AGACGTTAGTTGTAGA-1_3	P3	3674	1311	1.66032	41.3718	Singlet	T Cell Naïve CD4+	ALS	Mid	CLVGDRSSGGGADGLTF_CASTYRRPSYNEQFF	1	Single (0 < X <= 1)
AGACGTTCAACTGGCC-1_3	P3	4522	1557	2.87483	40.7784	Singlet	T Cell Naïve CD8+	ALS	Mid	CIVRVFSGTYKYIF_CASSGLRGKTEAFF	1	Single (0 < X <= 1)
AGACGTTCATTCCTGC-1_3	P3	3554	1408	3.23579	35.3967	Singlet	MAIT Cells	ALS	Mid	CAYMDSNYQLIW_CASSDRVENSPLHF	1	Single (0 < X <= 1)
AGACGTTGTCTAACGT-1_3	P3	4661	1617	3.28256	36.1939	Singlet	T Cell Central Memory CD4+	ALS	Mid	CAGGRSGNTPLVF_CAISPGESSYNEQFF	1	Single (0 < X <= 1)
AGACGTTGTGTTAAGA-1_3	P3	2646	1260	2.83447	27.2487	Singlet	T Cell Effector Memory CD8+	ALS	Mid	CLVSWGDDMRF_CASSPPGQGADTQYF	90	Large (20 < X <= 100)
AGACGTTGTTCTGGTA-1_3	P3	3814	1492	1.28474	35.3435	Singlet	T Cell Central Memory CD4+	ALS	Mid	CAMRGPSNNNAGNMLTF_CASSQPSKRDRPNYGYTF	1	Single (0 < X <= 1)
AGACGTTGTTGAACTC-1_3	P3	5233	1590	1.31856	42.939	Singlet	T Cell Central Memory CD4+	ALS	Mid	CAVVETSGSRLTF_CATSDTTRAQGEQFF	1	Single (0 < X <= 1)
AGACGTTTCGACGGAA-1_3	P3	4016	1411	2.04183	42.4303	Singlet	T Cell Naïve CD4+	ALS	Mid	CAMSAYETSGSRLTF_CASKRSGDSGNTIYF	1	Single (0 < X <= 1)
AGACGTTTCGGTCTAA-1_3	P3	3172	1438	2.01765	27.1122	Singlet	Regulatory T cell	ALS	Mid	CVVRRDSGGYQKVTF_CASSLGTSGNNEQFF	1	Single (0 < X <= 1)
AGAGCGAAGCCAACAG-1_3	P3	3191	1048	0.84613	50.4857	Singlet	T Cell Naïve CD4+	ALS	Mid	CRGSTLGRLYF_CASSPAGQAEAFF	1	Single (0 < X <= 1)
AGAGCGAAGTAGATGT-1_3	P3	3133	1062	1.11714	45.707	Singlet	T Cell Naïve CD8+	ALS	Mid	CVVKLAGTYKYIF_CASSSLGTGELFF	1	Single (0 < X <= 1)
AGAGCGACACCAGGCT-1_3	P3	2746	1246	2.4035	29.9345	Singlet	T Cell Central Memory CD8+	ALS	Mid	CAESLNGGATNKLIF_CSVVPPGQGATDTQYF	1	Single (0 < X <= 1)
AGAGCGACAGCTGTGC-1_3	P3	3120	1196	0.99359	44.4872	Singlet	T Cell Naïve CD4+	ALS	Mid	CAGATGGTYKYIF_CASSPGQGVSKLFF	1	Single (0 < X <= 1)
AGAGCGACAGGGAGAG-1_3	P3	3048	1186	1.70604	37.8609	Singlet	T Cell Central Memory CD4+	ALS	Mid	CAVNRGKRGTASKLTF_CASSIQTNQPQHF	1	Single (0 < X <= 1)
AGAGCGAGTAATCACC-1_3	P3	2437	872	1.06689	46.6557	Singlet	T Cell Central Memory CD4+	ALS	Mid	CGTGVFGNEKLTF_CASSVGWGRDYNEQFF	1	Single (0 < X <= 1)
AGAGCGAGTAGAGCTG-1_3	P3	4646	1704	1.95867	33.7279	Singlet	T Cell Effector Memory CD8+	ALS	Mid	CAAYSGAGSYQLTF_CASSLRTGTVDQPQHF	1	Single (0 < X <= 1)
AGAGCGAGTCCATCCT-1_3	P3	2466	800	1.13544	51.9059	Singlet	T Cell Central Memory CD4+	ALS	Mid	CAGLTNTGNQFYF_CAIRDFYTDTQYF	1	Single (0 < X <= 1)
AGAGCGAGTTAGATGA-1_3	P3	2329	1054	1.58866	32.0739	Singlet	T Cell Central Memory CD4+	ALS	Mid	CAETSGAQKLVF_CSVQPGYNEQFF	2	Small (1 < X <= 5)
AGAGCGATCAAAGTAG-1_3	P3	3099	1277	1.45208	36.3988	Singlet	T Cell Naïve CD4+	ALS	Mid	CALQGGSEKLVF_CSADRDSASPLHF	1	Single (0 < X <= 1)
AGAGCGATCGAATGGG-1_3	P3	2276	817	1.84534	44.9033	Singlet	T Cell Naïve CD4+	ALS	Mid	CAVTTLGGGGNKLTF_CASSLETGSYNEQFF	1	Single (0 < X <= 1)
AGAGCGATCTGGTGTA-1_3	P3	3981	1559	0.879176	37.4529	Singlet	Regulatory T cell	ALS	Mid	CAVRDNNGTASKLTF_CSASRLAELTDTQYF	1	Single (0 < X <= 1)
AGAGCGATCTGTACGA-1_3	P3	3664	1136	1.63755	47.5164	Singlet	T Cell Naïve CD4+	ALS	Mid	CAVRTGGGNKLTF_CSASIGSDGPPDGYTF	1	Single (0 < X <= 1)
AGAGCTTAGAGGGATA-1_3	P3	2310	871	1.47186	45.1948	Singlet	T Cell Naïve CD4+	ALS	Mid	CASPIQGAQKLVF_CASSYSGTRGNEQFF	1	Single (0 < X <= 1)
AGAGCTTAGTAGATGT-1_3	P3	5641	1624	2.37547	45.7898	Singlet	T Cell Central Memory CD4+	ALS	Mid	CVVNEASDYKLSF_CASSPSSSTDTQYF	1	Single (0 < X <= 1)
AGAGCTTCACCGATAT-1_3	P3	7560	2372	1.83862	38.1481	Singlet	T Cell Central Memory CD4+	ALS	Mid	CAVRGFGNVLHC_CASSLVGGRSDTQYF	1	Single (0 < X <= 1)
AGAGCTTCATCTATGG-1_3	P3	4455	1712	1.90797	34.2985	Singlet	T Cell Central Memory CD4+	ALS	Mid	CAMRSFNFGNEKLTF_CATSDPGPSAGDGYTF	1	Single (0 < X <= 1)
AGAGTGGAGAGACGAA-1_3	P3	3393	1344	1.44415	35.0722	Singlet	T Cell Central Memory CD4+	ALS	Mid	CAVRLSVYSGGGADGLTF_CASSLFPDRVGNQPQHF	1	Single (0 < X <= 1)
AGAGTGGAGCAGATCG-1_3	P3	2421	904	1.85874	46.1793	Singlet	T Cell Naïve CD4+	ALS	Mid	CAAQGAQKLVF_CASSFNTMNTEAFF	1	Single (0 < X <= 1)
AGAGTGGCATGTTGAC-1_3	P3	3178	1307	2.73757	31.1831	Singlet	T Cell Effector Memory CD8+	ALS	Mid	CLVSWGDDMRF_CASSPPGQGADTQYF	90	Large (20 < X <= 100)
AGAGTGGGTCGAACAG-1_3	P3	4265	1336	0.890973	44.83	Singlet	T Cell Central Memory CD4+	ALS	Mid	CALRPLSGGYNKLIF_CSTDRNNEQFF	1	Single (0 < X <= 1)
AGAGTGGGTTGTGGCC-1_3	P3	2767	915	1.59017	48.0304	Singlet	T Cell Naïve CD4+	ALS	Mid	CALSSGGYQKVTF_CATSRDPTAISNEKLFF	1	Single (0 < X <= 1)
AGAGTGGTCCGTAGGC-1_3	P3	3372	1519	1.4828	24.0807	Singlet	T Cell Terminal Effector CD4+	ALS	Mid	CAVNRTNDYKLSF_CASSLEGGISTQYF	3	Small (1 < X <= 5)
AGATCTGCAAGGACAC-1_3	P3	3855	1807	2.77562	19.8184	Singlet	T Cell Terminal Effector CD8+	ALS	Mid	CAATGGSYIPTF_CASSTTPVNTEAFF	3	Small (1 < X <= 5)
AGATCTGCACAAGACG-1_3	P3	3887	1590	2.70131	31.5925	Singlet	T Cell Effector Memory CD4+	ALS	Mid	CAVRGSGGSYIPTF_CSAAYRGLNTGELFF	1	Single (0 < X <= 1)
AGATCTGCACAAGTAA-1_3	P3	4680	1741	2.92735	30.6838	Singlet	T Cell Terminal Effector CD8+	ALS	Mid	CAATGGSYIPTF_CASSTTPVNTEAFF	3	Small (1 < X <= 5)
AGATCTGCAGGTCGTC-1_3	P3	4593	1628	1.13216	40.0827	Singlet	T Cell Central Memory CD4+	ALS	Mid	CALTLMDSNYQLIW_CASSQERTGGYNEQFF	1	Single (0 < X <= 1)
AGATCTGCAGTGACAG-1_3	P3	5467	1780	1.99378	41.0097	Singlet	T Cell Central Memory CD4+	ALS	Mid	CALRIGETSGSRLTF_CSAPPGLAGYEQFF	1	Single (0 < X <= 1)
AGATCTGGTCTAGTCA-1_3	P3	5050	1573	1.52475	42.7525	Singlet	T Cell Naïve CD8+	ALS	Mid	CALFDYKLSF_CASRPTVAGIYNEQFF	1	Single (0 < X <= 1)
AGATCTGGTTCCACAA-1_3	P3	4268	1687	2.27273	31.1621	Singlet	T Cell Central Memory CD8+	ALS	Mid	CALSGGAGAGNMLTF_CASSDPGSVYNEQFF	1	Single (0 < X <= 1)
AGATCTGTCAGGCCCA-1_3	P3	3349	1247	1.79158	40.8182	Singlet	T Cell Naïve CD4+	ALS	Mid	CAHTGTASKLTF_CASSLGGTSGLYEQYV	1	Single (0 < X <= 1)
AGATCTGTCATTTGGG-1_3	P3	3865	1618	1.73351	30.1164	Singlet	T Cell Central Memory CD8+	ALS	Mid	CAFGLTGGGNKLTF_CASIGAGVAEAFF	1	Single (0 < X <= 1)
AGATCTGTCCAACCAA-1_3	P3	3872	1452	1.65289	36.0795	Singlet	T Cell Central Memory CD4+	ALS	Mid	CAVTPSGGGGFKTIF_CASSFLTGANYGYTF	1	Single (0 < X <= 1)
AGATCTGTCCAGATCA-1_3	P3	4332	1318	1.68513	44.783	Singlet	T Cell Naïve CD4+	ALS	Mid	CAVILNSGNTPLVF_CASSPFSISYNEQFF	1	Single (0 < X <= 1)
AGATCTGTCCTGCAGG-1_3	P3	2455	997	1.4664	41.5886	Singlet	T Cell Naïve CD4+	ALS	Mid	CAVSDGRSGGSYIPTF_CASSEGDRSYNEQFF	1	Single (0 < X <= 1)
AGATCTGTCTCCAACC-1_3	P3	2419	1198	2.02563	23.6048	Singlet	T Cell Central Memory CD4+	ALS	Mid	CAAHRGNTPLVF_CASSSRQGSSYNSPLHF	1	Single (0 < X <= 1)
AGATCTGTCTGATTCT-1_3	P3	4576	1752	2.22902	35.7517	Singlet	T Cell Naïve CD4+	ALS	Mid	CVVRLSGYSTLTF_CASRKQTSTGELFF	1	Single (0 < X <= 1)
AGATTGCAGAAGGGTA-1_3	P3	3939	1424	1.87865	39.8832	Singlet	T Cell Naïve CD4+	ALS	Mid	CVVSEDFSGGYNKLIF_CSASIHEQFF	1	Single (0 < X <= 1)
AGATTGCAGACTGTAA-1_3	P3	5167	1616	1.81924	45.5196	Singlet	T Cell Naïve CD8+	ALS	Mid	CALSEDTNAGKSTF_CASSLSSYGGYTF	1	Single (0 < X <= 1)
AGATTGCAGATGTGTA-1_3	P3	4022	1460	1.54152	38.2397	Singlet	T Cell Naïve CD4+	ALS	Mid	CILRSYYGKLTF_CASSHAGTGTNYGYTF	1	Single (0 < X <= 1)
AGATTGCAGGCGTACA-1_3	P3	3401	1252	0.970303	44.3105	Singlet	T Cell Naïve CD4+	ALS	Mid	CGTVNSGGSNYKLTF_CASSVKASPYNEQFF	1	Single (0 < X <= 1)
AGATTGCAGTACGCCC-1_3	P3	3625	1217	1.54483	46.069	Singlet	T Cell Naïve CD4+	ALS	Mid	CALNSGGGADGLTF_CASSLGTKNTGELFF	1	Single (0 < X <= 1)
AGATTGCAGTATGACA-1_3	P3	3618	1699	3.28911	23.7424	Singlet	T Cell Effector Memory CD8+	ALS	Mid	CAFDNAGNMLTF_CASSPGSLGVDEQFF	1	Single (0 < X <= 1)
AGATTGCCACAAGCCC-1_3	P3	3678	1336	2.44698	41.2452	Singlet	T Cell Central Memory CD8+	ALS	Mid	CAVRDGTGFQKLVF_CSARAPLAGMPGGQYF	1	Single (0 < X <= 1)
AGATTGCCACGTTGGC-1_3	P3	2897	1231	2.72696	27.7874	Singlet	T Cell Central Memory CD4+	ALS	Mid	CAVGSDYGGTASKLTF_CASSMGILETGGRDTQYF	1	Single (0 < X <= 1)
AGATTGCCATTGGCGC-1_3	P3	3881	1442	1.33986	30.1726	Singlet	T Cell Effector Memory CD8+	ALS	Mid	CAASDRGSTLGRLYF_CSARELAGVLDEQFF	1	Single (0 < X <= 1)
AGATTGCGTTCTGAAC-1_3	P3	3871	1629	2.89331	25.084	Singlet	T Cell Terminal Effector CD8+	ALS	Mid	CAGLNAGNNRKLIW_CASSRQFQETQYF	20	Medium (5 < X <= 20)
AGATTGCGTTTCGCTC-1_3	P3	2668	968	1.94903	44.9025	Singlet	T Cell Central Memory CD4+	ALS	Mid	CALSRGRGSTLGRLYF_CASSPTTGADTQYF	1	Single (0 < X <= 1)
AGATTGCTCCAGTATG-1_3	P3	3620	1615	2.40331	24.779	Singlet	T Cell Terminal Effector CD8+	ALS	Mid	CAGLNAGNNRKLIW_CASSRQFQETQYF	20	Medium (5 < X <= 20)
AGCAGCCCACGGATAG-1_3	P3	4099	1388	2.07368	44.0595	Singlet	T Cell Naïve CD4+	ALS	Mid	CALTSQAGTALIF_CASSPGQFQETQYF	1	Single (0 < X <= 1)
AGCAGCCCAGCATACT-1_3	P3	4606	1814	2.34477	28.3109	Singlet	T Cell Terminal Effector CD8+	ALS	Mid	CLVSWGDDMRF_CASSPPGQGADTQYF	90	Large (20 < X <= 100)
AGCAGCCCAGGGAGAG-1_3	P3	3207	1004	1.65263	47.7705	Singlet	T Cell Naïve CD4+	ALS	Mid	CAVGGSGGYQKVTF_CASSPSSPVNTEAFF	1	Single (0 < X <= 1)
AGCAGCCCATTAACCG-1_3	P3	6084	2372	3.09007	29.1584	Singlet	T Cell Central Memory CD4+	ALS	Mid	CALDLPLNNQGGKLIF_CASSLVGFRTDTQYF	6	Medium (5 < X <= 20)
AGCAGCCGTAGAGGAA-1_3	P3	4882	1941	1.1061	25.5428	Singlet	T Cell Central Memory CD4+	ALS	Mid	CAVEGRGGTSYGKLTF_CASSARGNEQFF	1	Single (0 < X <= 1)
AGCAGCCGTCATTAGC-1_3	P3	3474	1310	2.07254	34.3984	Singlet	T Cell Terminal Effector CD8+	ALS	Mid	CAGLNAGNNRKLIW_CASSRQFQETQYF	20	Medium (5 < X <= 20)
AGCAGCCGTGTTTGGT-1_3	P3	3605	1265	2.41331	41.4147	Singlet	T Cell Naïve CD8+	ALS	Mid	CVVSPLYNNNDMRF_CASSPPTGLADAGGELFF	1	Single (0 < X <= 1)
AGCAGCCTCAGCTTAG-1_3	P3	2857	1354	1.50508	28.1414	Singlet	T Cell Effector Memory CD8+	ALS	Mid	CALKHQAGTALIF_CASSYEGGRGYGYTF	2	Small (1 < X <= 5)
AGCAGCCTCGTCTGAA-1_3	P3	2662	1429	1.57776	16.003	Singlet	Regulatory T cell	ALS	Mid	CALQLGGNKLVF_CSARWAGQGNNSPLHF	1	Single (0 < X <= 1)
AGCATACAGCCAGTTT-1_3	P3	5183	1615	2.5082	41.4625	Singlet	T Cell Central Memory CD4+	ALS	Mid	CAGGGYGGSQGNLIF_CASSTGDSRDNEKLFF	1	Single (0 < X <= 1)
AGCATACAGGAATCGC-1_3	P3	3746	1306	1.01442	43.4597	Singlet	T Cell Naïve CD4+	ALS	Mid	CAVNRGGANNLFF_CASSSPDRAPFYEQYV	1	Single (0 < X <= 1)
AGCATACCAGCTTAAC-1_3	P3	3559	1431	2.61309	35.0098	Singlet	T Cell Central Memory CD4+	ALS	Mid	CAVGFTGGGNKLTF_CASRREGFETQYF	1	Single (0 < X <= 1)
AGCATACGTAGCGTGA-1_3	P3	2895	1219	1.93437	32.6425	Singlet	T Cell Effector Memory CD8+	ALS	Mid	CAVVTVSGTYKYIF_CASSIGPGRPGVGGYTF	1	Single (0 < X <= 1)
AGCATACGTCATGCAT-1_3	P3	3997	1561	2.30173	36.5274	Singlet	T Cell Central Memory CD4+	ALS	Mid	CAESLLGSSASKIIF_CASSPRDRDNYGYTF	1	Single (0 < X <= 1)
AGCATACGTGCTAGCC-1_3	P3	3243	1136	1.66512	45.5134	Singlet	T Cell Central Memory CD4+	ALS	Mid	CAAYSGAGSYQLTF_CASSVLGQGDIQYF	1	Single (0 < X <= 1)
AGCATACTCAGTTAGC-1_3	P3	4076	1432	1.71737	43.2777	Singlet	T Cell Central Memory CD4+	ALS	Mid	CAYGAGSYQLTF_CASSLKQGRSSPLHF	1	Single (0 < X <= 1)
AGCATACTCCCACTTG-1_3	P3	3032	1294	2.57256	27.7704	Singlet	T Cell Terminal Effector CD8+	ALS	Mid	CAMREAVNRDNYGQNFVF_CASSITGVAYNEQFF	10	Medium (5 < X <= 20)
AGCATACTCCGCGGTA-1_3	P3	3318	1184	1.11513	45.2381	Singlet	T Cell Naïve CD4+	ALS	Mid	CATDATGGGNKLTF_CASSQEWSSGNTIYF	1	Single (0 < X <= 1)
AGCATACTCCTATGTT-1_3	P3	5167	1837	2.69015	34.9332	Singlet	T Cell Central Memory CD4+	ALS	Mid	CLVGDTYSNYQLIW_CASRRTGEKGELFF	1	Single (0 < X <= 1)
AGCATACTCGCTTGTC-1_3	P3	5155	1946	1.29971	32.4733	Singlet	T Cell Central Memory CD4+	ALS	Mid	CALYTGNQFYF_CASSRQRANTEAFF	1	Single (0 < X <= 1)
AGCCTAAAGCTGTTCA-1_3	P3	4118	1454	2.03983	39.9709	Singlet	T Cell Naïve CD4+	ALS	Mid	CAATVLISSGSARQLTF_CASSFMPSGRPAHQETQYF	1	Single (0 < X <= 1)
AGCCTAAAGGGAGTAA-1_3	P3	4954	1757	3.20953	34.6992	Singlet	T Cell Terminal Effector CD8+	ALS	Mid	CAVYNTNAGKSTF_CASSLVGFRTDTQYF	29	Large (20 < X <= 100)
AGCCTAAAGTGTACGG-1_3	P3	4014	1484	2.64076	37.8176	Singlet	T Cell Effector Memory CD4+	ALS	Mid	CAYRGGGGSRLTF_CSATPDRQSQETQYF	1	Single (0 < X <= 1)
AGCCTAACAGCTTCGG-1_3	P3	4420	1422	1.40271	45.5204	Singlet	T Cell Naïve CD4+	ALS	Mid	CAMSPTGGGNKLTF_CASSVATGNTEAFF	1	Single (0 < X <= 1)
AGCCTAACATGGTTGT-1_3	P3	4420	1865	2.14932	29.4344	Singlet	T Cell Naïve CD4+	ALS	Mid	CAVNKRRSGGSNYKLTF_CASSLTSEQFF	1	Single (0 < X <= 1)
AGCCTAAGTCCGAACC-1_3	P3	3808	1400	2.78361	37.5263	Singlet	T Cell Effector Memory CD4+	ALS	Mid	CAVSGRFGNEKLTF_CASSSPRQGDTQYF	1	Single (0 < X <= 1)
AGCCTAAGTGTGAAAT-1_3	P3	8149	2833	2.45429	28.8624	Singlet	T Cell Vd2 gd	ALS	Mid	CAHFRYSTLTF_CASSPGTYNSPLHF	1	Single (0 < X <= 1)
AGCCTAATCAGGTAAA-1_3	P3	3043	1269	2.69471	31.975	Singlet	MAIT Cells	ALS	Mid	CAVMDSNYQLIW_CSARAGTSHYEQYV	4	Small (1 < X <= 5)
AGCCTAATCTCTTATG-1_3	P3	5802	1907	2.70596	36.7977	Singlet	T Cell Effector Memory CD8+	ALS	Mid	CAVYNTNAGKSTF_CASSLVGFRTDTQYF	29	Large (20 < X <= 100)
AGCGGTCAGAATTGTG-1_3	P3	4892	1717	2.02371	34.6484	Singlet	T Cell Central Memory CD4+	ALS	Mid	CAVQGVYNFNKFYF_CASSTTPAQGETQYF	1	Single (0 < X <= 1)
AGCGGTCAGCCCAGCT-1_3	P3	5013	2060	0.498703	19.8484	Singlet	T Cell Naïve CD4+	ALS	Mid	CLVEENAGNMLTF_CASSQTRQGNYGYTF	1	Single (0 < X <= 1)
AGCGGTCCACCTGGTG-1_3	P3	4115	1614	1.65249	34.8238	Singlet	T Cell Central Memory CD4+	ALS	Mid	CAVASYGQNFVF_CASSEDRDSPLHF	1	Single (0 < X <= 1)
AGCGGTCGTCATTAGC-1_3	P3	2821	1144	2.30415	37.1499	Singlet	T Cell Effector Memory CD8+	ALS	Mid	CAVAPNTNAGKSTF_CASSERGGIGEQYV	1	Single (0 < X <= 1)
AGCGGTCGTCTCATCC-1_3	P3	3349	1165	1.64228	38.9669	Singlet	Regulatory T cell	ALS	Mid	CGTFPAGRSGGGADGLTF_CSALRKSQHF	1	Single (0 < X <= 1)
AGCGGTCTCACTTATC-1_3	P3	3886	1402	1.95574	40.2985	Singlet	T Cell Naïve CD4+	ALS	Mid	CASLGGSQGNLIF_CASSQVGGYEQFF	1	Single (0 < X <= 1)
AGCGTATAGAGACTTA-1_3	P3	6918	2580	2.64527	24.747	Singlet	T Cell Central Memory CD4+	ALS	Mid	CAMRESNFGNEKLTF_CASSSAYNEQFF	1	Single (0 < X <= 1)
AGCGTATAGGTGCTTT-1_3	P3	4541	1938	2.95089	23.7613	Singlet	T Cell Terminal Effector CD8+	ALS	Mid	CAVMDSNYQLIW_CASTVQNHGEIKTQYF	1	Single (0 < X <= 1)
AGCGTATAGTAACCCT-1_3	P3	3401	1144	2.14643	46.6039	Singlet	T Cell Naïve CD4+	ALS	Mid	CAVSKAAGNKLTF_CASSEAGSYEQYV	1	Single (0 < X <= 1)
AGCGTATAGTGGACGT-1_3	P3	3444	1487	2.61324	25.7259	Singlet	T Cell Central Memory CD4+	ALS	Mid	CAASDSWGKLQF_CAWNPDSRVGYTF	1	Single (0 < X <= 1)
AGCGTATCAGCTTAAC-1_3	P3	4300	1624	2.53488	35.2326	Singlet	T Cell Central Memory CD8+	ALS	Mid	CALPNFGNEKLTF_CASSMSRSYGYTF	1	Single (0 < X <= 1)
AGCGTATCAGTTTACG-1_3	P3	3557	1504	1.71493	30.3064	Singlet	Regulatory T cell	ALS	Mid	CAVSDRRTGFQKLVF_CSAADGTSNTEAFF	1	Single (0 < X <= 1)
AGCGTATGTACACCGC-1_3	P3	2813	1184	2.1685	32.9541	Singlet	T Cell Central Memory CD4+	ALS	Mid	CAENNSGNTPLVF_CGSKNSGANVLTF	1	Single (0 < X <= 1)
AGCGTATGTACAGACG-1_3	P3	3366	1243	1.63399	42.6322	Singlet	T Cell Naïve CD4+	ALS	Mid	CIVRVGERGGGFKTIF_CASRDWTSQETQYF	1	Single (0 < X <= 1)
AGCGTATGTACATCCA-1_3	P3	3194	1008	2.22292	50.908	Singlet	T Cell Naïve CD8+	ALS	Mid	CAASNGLMF_CASSSGNTGELFF	1	Single (0 < X <= 1)
AGCGTATGTCGCGTGT-1_3	P3	4124	1363	0.99418	41.6343	Singlet	T Cell Central Memory CD4+	ALS	Mid	CAMVLAGGTSYGKLTF_CASSLEREWGEQFF	1	Single (0 < X <= 1)
AGCGTATGTTCCCGAG-1_3	P3	2607	1199	1.99463	29.8811	Singlet	Regulatory T cell	ALS	Mid	CAVMNYGNNRLAF_CSAKLIGRDTEAFF	1	Single (0 < X <= 1)
AGCGTATTCACCCTCA-1_3	P3	4221	1574	1.53992	34.281	Singlet	T Cell Central Memory CD4+	ALS	Mid	CALSDSYNNAGNMLTF_CSANQLGEGRNEQFF	1	Single (0 < X <= 1)
AGCGTCGCAACACGCC-1_3	P3	2143	759	1.58656	49.2767	Singlet	T Cell Naïve CD8+	ALS	Mid	CAGAGVALGNEKLTF_CASSFGGVYEQYV	1	Single (0 < X <= 1)
AGCGTCGCAGTATGCT-1_3	P3	2542	1004	2.08497	36.7821	Singlet	T Cell Central Memory CD4+	ALS	Mid	CAVRAGGGNKLTF_CATGGRGTDTQYF	1	Single (0 < X <= 1)
AGCGTCGCATCGATGT-1_3	P3	2269	943	1.80696	39.7091	Singlet	T Cell Central Memory CD4+	ALS	Mid	CAVDSYSGGGADGLTF_CASSLGGSGTYNEQFF	1	Single (0 < X <= 1)
AGCGTCGCATGACATC-1_3	P3	1924	739	1.50728	45.3742	Singlet	T Cell Naïve CD4+	ALS	Mid	CALDDSGGSNYKLTF_CASLVRPGSTDTQYF	1	Single (0 < X <= 1)
AGCTCCTAGCAGCCTC-1_3	P3	4611	1585	1.80004	42.2468	Singlet	T Cell Central Memory CD4+	ALS	Mid	CAMREAQVGANNLFF_CATSRDISTDTQYF	1	Single (0 < X <= 1)
AGCTCCTAGGTACTCT-1_3	P3	3254	1517	3.1346	21.6042	Singlet	T Cell Effector Memory CD8+	ALS	Mid	CAVTGGSYNTDKLIF_CASSSQMDIRATSYNEQFF	21	Large (20 < X <= 100)
AGCTCCTCACAGGAGT-1_3	P3	4145	1285	1.4234	47.1653	Singlet	T Cell Naïve CD4+	ALS	Mid	CAASGEGGAQKLVF_CASSPQAGVNEKLFF	1	Single (0 < X <= 1)
AGCTCCTTCATTATCC-1_3	P3	4518	1811	1.61576	30.5666	Singlet	T Cell Naïve CD4+	ALS	Mid	CAARYENSGGSNYKLTF_CASSPRAARPETQYF	1	Single (0 < X <= 1)
AGCTCTCAGACTACAA-1_3	P3	4032	1524	1.73611	24.256	Singlet	T Cell Naïve CD4+	ALS	Mid	CALSEALWTGNQFYF_CATSDSFGETQYF	1	Single (0 < X <= 1)
AGCTCTCAGACTCGGA-1_3	P3	4237	1429	1.27449	40.642	Singlet	T Cell Naïve CD4+	ALS	Mid	CAVQAGNNARLMF_CASSRQGPPSGANVLTF	1	Single (0 < X <= 1)
AGCTCTCAGCGATATA-1_3	P3	4395	1504	1.34243	41.0011	Singlet	T Cell Naïve CD4+	ALS	Mid	CAVRDFSGGYNKLIF_CAWTTGQGLNTEAFF	2	Small (1 < X <= 5)
AGCTCTCAGTGGAGTC-1_3	P3	3369	1269	1.60285	38.973	Singlet	T Cell Naïve CD4+	ALS	Mid	CALSPLTGNQFYF_CASSLALDNEQFF	1	Single (0 < X <= 1)
AGCTCTCAGTGTACTC-1_3	P3	2682	1111	3.05742	37.0992	Singlet	T Cell Central Memory CD8+	ALS	Mid	CAEIYGGATNKLIF_CAWSAPGELFF	2	Small (1 < X <= 5)
AGCTCTCCAGATGGGT-1_3	P3	2965	1376	3.74368	26.4418	Singlet	T Cell Central Memory CD4+	ALS	Mid	CALRHGQNFVF_CAWRWLPNTEAFF	1	Single (0 < X <= 1)
AGCTCTCCATCGTCGG-1_3	P3	3493	1282	0.543945	38.8491	Singlet	T Cell Naïve CD4+	ALS	Mid	CAMSLSGGYNKLIF_CASSPRGQAVTDTQYF	1	Single (0 < X <= 1)
AGCTCTCCATGCCTTC-1_3	P3	2784	1344	3.125	23.0603	Singlet	T Cell Vd2 gd	ALS	Mid	CAETILTGGGNKLTF_CASSTRQGYGYTF	5	Small (1 < X <= 5)
AGCTCTCCATGGTCAT-1_3	P3	3789	1417	2.3753	33.8612	Singlet	T Cell Terminal Effector CD8+	ALS	Mid	CLVSWGDDMRF_CASSPPGQGADTQYF	90	Large (20 < X <= 100)
AGCTCTCGTCTGATCA-1_3	P3	3586	1635	1.97992	20.3291	Singlet	MAIT Cells	ALS	Mid	CAVSDSNYQLIW_CASKYSSETGELFF	4	Small (1 < X <= 5)
AGCTCTCGTTCCATGA-1_3	P3	3583	1492	2.37231	27.9933	Singlet	T Cell Effector Memory CD8+	ALS	Mid	CVVSLGGGADGLTF_CASSPGRGDTQYF	14	Medium (5 < X <= 20)
AGCTCTCTCATAGCAC-1_3	P3	4361	1736	1.92616	28.388	Singlet	T Cell Naïve CD4+	ALS	Mid	CAASMEGQNFVF_CSASRGGYGQPQHF	1	Single (0 < X <= 1)
AGCTCTCTCCAGGGCT-1_3	P3	3098	1292	3.67979	30.213	Singlet	MAIT Cells	ALS	Mid	CAVMDSNYQLIW_CATSREEDRETGELFF	1	Single (0 < X <= 1)
AGCTCTCTCTGGAGCC-1_3	P3	4151	1608	1.0118	32.5705	Singlet	T Cell Central Memory CD4+	ALS	Mid	CALDKAAGNKLTF_CASTDTGAGANVLTF	1	Single (0 < X <= 1)
AGCTTGAAGAAGATTC-1_3	P3	4355	1551	2.06659	38.4156	Singlet	T Cell Central Memory CD4+	ALS	Mid	CAVRDPGYSTLTF_CASSSPGLAGGDNEQFF	1	Single (0 < X <= 1)
AGCTTGAAGCCGTCGT-1_3	P3	2363	1011	1.56581	36.9022	Singlet	T Cell Central Memory CD4+	ALS	Mid	CAYSNQGGKLIF_CASSPNGGSKGSYNEQFF	1	Single (0 < X <= 1)
AGCTTGAAGTGGGCTA-1_3	P3	6045	1512	1.72043	52.4069	Singlet	T Cell Naïve CD4+	ALS	Mid	CGTEIQGKAAGNKLTF_CASSSSSGSGELFF	1	Single (0 < X <= 1)
AGCTTGACATGAGCGA-1_3	P3	3686	1420	2.55019	30.7922	Singlet	T Cell Central Memory CD4+	ALS	Mid	CAVKQGGGADGLTF_CASNPAGVGYSNQPQHF	1	Single (0 < X <= 1)
AGGCCACCACGCCAGT-1_3	P3	4332	1270	1.61588	47.8532	Singlet	T Cell Naïve CD4+	ALS	Mid	CAANGTASKLTF_CASSLAPAMNTEAFF	1	Single (0 < X <= 1)
AGGCCACCAGACGCAA-1_3	P3	2101	1009	2.28463	32.3179	Singlet	T Cell Central Memory CD4+	ALS	Mid	CALSDTPGNTGKLIF_CASGRAYEGTNEQFF	1	Single (0 < X <= 1)
AGGCCACCATGCCCGA-1_3	P3	3347	1191	1.70302	43.1132	Singlet	Regulatory T cell	ALS	Mid	CATDLRNNAGNMLTF_CASSSTRLASFTDTQYF	1	Single (0 < X <= 1)
AGGCCACTCAAACAAG-1_3	P3	4597	1814	1.52273	30.3024	Singlet	T Cell Central Memory CD4+	ALS	Mid	CVTGSWGKLQF_CAWSVSSASTDTQYF	1	Single (0 < X <= 1)
AGGCCACTCAACACGT-1_3	P3	4133	1592	0.871038	35.9061	Singlet	T Cell Naïve CD4+	ALS	Mid	CAFARNNRLAF_CASSASSGTGSYGYTF	1	Single (0 < X <= 1)
AGGCCACTCTGTCTCG-1_3	P3	4115	1604	1.57959	34.5322	Singlet	T Cell Central Memory CD4+	ALS	Mid	CALYTGTASKLTF_CASSLTRPGTGSNQPQHF	1	Single (0 < X <= 1)
AGGCCGTAGGATTCGG-1_3	P3	2696	1174	1.74332	36.3872	Singlet	T Cell Naïve CD4+	ALS	Mid	CALRGNTGNQFYF_CASSLTGTRDAIQYF	1	Single (0 < X <= 1)
AGGCCGTAGTAGTGCG-1_3	P3	3438	1484	2.26876	29.4357	Singlet	T Cell Central Memory CD4+	ALS	Mid	CAVNIFNDYKLSF_CASSSSGAEVFF	2	Small (1 < X <= 5)
AGGCCGTCATCCGCGA-1_3	P3	3283	1336	1.3707	33.0795	Singlet	T Cell Central Memory CD4+	ALS	Mid	CAAPTTGAGSYQLTF_CAINREEDKDNEQFF	1	Single (0 < X <= 1)
AGGCCGTTCAAGGCTT-1_3	P3	1895	945	2.8496	29.9736	Singlet	T Cell Effector Memory CD4+	ALS	Mid	CAASATGANSKLTF_CASSLEEFTEAFF	1	Single (0 < X <= 1)
AGGCCGTTCCTTTCTC-1_3	P3	3628	1254	1.48842	44.7905	Singlet	T Cell Naïve CD4+	ALS	Mid	CIVRANTGTASKLTF_CASSETLGQGISLGYTF	1	Single (0 < X <= 1)
AGGCCGTTCTATCCTA-1_3	P3	3878	1387	1.80505	41.0263	Singlet	T Cell Central Memory CD4+	ALS	Mid	CAFLHYNARLMF_CASSLAPNSPLHF	1	Single (0 < X <= 1)
AGGCCGTTCTCTGTCG-1_3	P3	5568	1956	1.32902	37.967	Singlet	T Cell Central Memory CD8+	ALS	Mid	CAASPIGRSGGSNYKLTF_CASGTGGGYGYTF	1	Single (0 < X <= 1)
AGGGAGTAGGTGCTAG-1_3	P3	4328	1664	2.72643	28.6738	Singlet	T Cell Terminal Effector CD4+	ALS	Mid	CAVKSAGGTSYGKLTF_CASSLVGALLTDTQYF	3	Small (1 < X <= 5)
AGGGAGTAGTGGACGT-1_3	P3	1801	935	2.99833	26.5408	Singlet	T Cell Effector Memory CD4+	ALS	Mid	CAVEDQVDYKLSF_CSARQDVLETQYF	1	Single (0 < X <= 1)
AGGGAGTCAAGAAGAG-1_3	P3	4317	1511	2.47857	38.7538	Singlet	T Cell Central Memory CD4+	ALS	Mid	CAVLDNRKLIW_CSATGTAYQETQYF	1	Single (0 < X <= 1)
AGGGAGTCAAGGTTCT-1_3	P3	4477	1697	2.457	31.9634	Singlet	T Cell Terminal Effector CD8+	ALS	Mid	CAVKPGGYQKVTF_CASSLAARNEQFF	7	Medium (5 < X <= 20)
AGGGAGTCATACAGCT-1_3	P3	3002	1432	2.66489	22.1519	Singlet	T Cell Effector Memory CD8+	ALS	Mid	CLVSWGDDMRF_CASSPPGQGADTQYF	90	Large (20 < X <= 100)
AGGGAGTGTGATAAAC-1_3	P3	4423	1377	1.42437	44.1556	Singlet	T Cell Central Memory CD4+	ALS	Mid	CASYGGATNKLIF_CASSLSGGLPTGELFF	1	Single (0 < X <= 1)
AGGGAGTGTTGAACTC-1_3	P3	2585	1154	2.24371	28.2785	Singlet	T Cell Terminal Effector CD8+	ALS	Mid	CLVSWGDDMRF_CASSPPGQGADTQYF	90	Large (20 < X <= 100)
AGGGAGTTCTTCAACT-1_3	P3	3350	1443	3.49254	27.6418	Singlet	MAIT Cells	ALS	Mid	CAVMDSNYQLIW_CASSLLSGLEGNEQFF	1	Single (0 < X <= 1)
AGGGATGAGATAGTCA-1_3	P3	10134	3222	2.23998	17.9001	Singlet	T Cell Central Memory CD4+	ALS	Mid	CAYRSLYGGATNKLIF_CASTLGGVSTDTQYF	1	Single (0 < X <= 1)
AGGGATGAGGGCTTCC-1_3	P3	3678	1208	2.14791	45.8401	Singlet	T Cell Central Memory CD8+	ALS	Mid	CAMREAYTGANSKLTF_CASSFFAGDTDTQYF	1	Single (0 < X <= 1)
AGGGATGTCAGTGTTG-1_3	P3	3979	1470	1.63358	40.0352	Singlet	T Cell Naïve CD8+	ALS	Mid	CAMRSLSSGSARQLTF_CASRMSGSALTDTQYF	1	Single (0 < X <= 1)
AGGGATGTCTCATTCA-1_3	P3	2502	1232	3.9968	23.8209	Singlet	T Cell Effector Memory CD8+	ALS	Mid	CAVTGGSYNTDKLIF_CASSSQMDIRATSYNEQFF	21	Large (20 < X <= 100)
AGGGATGTCTTACCGC-1_3	P3	4182	1661	2.1999	34.6246	Singlet	T Cell Naïve CD4+	ALS	Mid	CAMHNTNAGKSTF_CSAKDRVEINQPQHF	1	Single (0 < X <= 1)
AGGGTGAAGCTCCCAG-1_3	P3	2911	913	1.30539	51.1852	Singlet	T Cell Naïve CD4+	ALS	Mid	CAMSKVLTGGGNKLTF_CASSRETSGSGPEQFF	1	Single (0 < X <= 1)
AGGGTGACAGCGTCCA-1_3	P3	4331	1693	2.40129	33.6643	Singlet	T Cell Central Memory CD4+	ALS	Mid	CAFMNTGTALIF_CSARGTDSYEQYV	1	Single (0 < X <= 1)
AGGGTGAGTACTTAGC-1_3	P3	4255	1529	2.20917	38.5664	Singlet	Regulatory T cell	ALS	Mid	CAVRAPSGGGSYIPTF_CASGFGLTPGELFF	1	Single (0 < X <= 1)
AGGGTGATCCGTAGTA-1_3	P3	4177	1536	1.58008	39.0472	Singlet	T Cell Naïve CD4+	ALS	Mid	CAVEASTGGATNKLIF_CASSARLASYNEQFF	1	Single (0 < X <= 1)
AGGTCATAGAACTCGG-1_3	P3	2933	1109	2.25026	41.7661	Singlet	T Cell Naïve CD4+	ALS	Mid	CAADVYNNNDMRF_CAITLSEQGREGGYTF	1	Single (0 < X <= 1)
AGGTCATCAAACAACA-1_3	P3	7215	2814	4.54608	20.6237	Singlet	T Cell Terminal Effector CD8+	ALS	Mid	CAMSHLLDTGRRALTF_CATSVEGGTEAFF	1	Single (0 < X <= 1)
AGGTCATCAAAGGTGC-1_3	P3	4319	1426	1.92174	44.038	Singlet	T Cell Naïve CD8+	ALS	Mid	CVVISYWGKLQF_CSAPRAGGLAGDSDEQFF	1	Single (0 < X <= 1)
AGGTCATCAAGCTGTT-1_3	P3	5105	1838	1.70421	37.3164	Singlet	T Cell Central Memory CD8+	ALS	Mid	CAEIPNYGGSQGNLIF_CASRDIDRGYSTDTQYF	1	Single (0 < X <= 1)
AGGTCATCAAGTAGTA-1_3	P3	3350	1282	2.23881	35.403	Singlet	T Cell Central Memory CD4+	ALS	Mid	CAVVFEAGTALIF_CASSVAGPDNSPLHF	1	Single (0 < X <= 1)
AGGTCATCACGTCTCT-1_3	P3	4539	1729	2.97422	31.7911	Singlet	T Cell Effector Memory CD8+	ALS	Mid	CAGLNAGNNRKLIW_CASSRQFQETQYF	20	Medium (5 < X <= 20)
AGGTCATCACTAGTAC-1_3	P3	3926	1252	1.34997	46.918	Singlet	T Cell Naïve CD4+	ALS	Mid	CALSVNNARLMF_CASTPAGIGDTQYF	1	Single (0 < X <= 1)
AGGTCATCAGGCTCAC-1_3	P3	2976	1376	1.44489	28.629	Singlet	T Cell Effector Memory CD4+	ALS	Mid	CAVRDNSNTDKLIF_CAWSWDMTAPNTEAFF	1	Single (0 < X <= 1)
AGGTCATTCAGAGCTT-1_3	P3	3010	1175	1.26246	42.4252	Singlet	T Cell Naïve CD4+	ALS	Mid	CAVNGGETDSWGKLQF_CSAREGFTHTQYF	1	Single (0 < X <= 1)
AGGTCATTCATGCAAC-1_3	P3	4203	1610	1.99857	35.094	Singlet	T Cell Naïve CD4+	ALS	Mid	CAVGDNQGGKLIF_CAWSVSADTQYF	1	Single (0 < X <= 1)
AGGTCATTCCGTCAAA-1_3	P3	4537	1509	1.45471	40.6436	Singlet	T Cell Central Memory CD4+	ALS	Mid	CAMSANGNKLVF_CATSGANTGELFF	1	Single (0 < X <= 1)
AGGTCATTCTCCCTGA-1_3	P3	4358	1777	1.42267	31.643	Singlet	T Cell Central Memory CD8+	ALS	Mid	CAVVWRGAQKLVF_CASSLVGPIASF	1	Single (0 < X <= 1)
AGGTCCGAGACTAGAT-1_3	P3	5101	1885	1.88198	39.0904	Singlet	T Cell Naïve CD4+	ALS	Mid	CAASIAGGTSYGKLTF_CASSANRGDTQYF	1	Single (0 < X <= 1)
AGGTCCGAGCATCATC-1_3	P3	4304	1575	1.51022	37.8485	Singlet	T Cell Central Memory CD4+	ALS	Mid	CALSGGYGGSQGNLIF_CASSLAGRDEKLFF	1	Single (0 < X <= 1)
AGGTCCGAGGTACTCT-1_3	P3	3173	1296	1.44973	35.8651	Singlet	T Cell Central Memory CD4+	ALS	Mid	CAASSYTGNQFYF_CASSRSPGVGEKLFF	1	Single (0 < X <= 1)
AGGTCCGCAATACGCT-1_3	P3	4009	1311	0.972811	45.8967	Singlet	T Cell Central Memory CD4+	ALS	Mid	CAVDRNTGNQFYF_CSAGRGALNYEQYV	1	Single (0 < X <= 1)
AGGTCCGCATGACGGA-1_3	P3	4324	1511	2.9371	36.8178	Singlet	T Cell Effector Memory CD8+	ALS	Mid	CAVVNAGKSTF_CASSLQGIGDEQFF	2	Small (1 < X <= 5)
AGGTCCGGTATAGGGC-1_3	P3	3731	1347	2.09059	43.0716	Singlet	T Cell Naïve CD4+	ALS	Mid	CAMRGDTGFQKLVF_CATGQGNYIQYF	1	Single (0 < X <= 1)
AGGTCCGGTATCGCAT-1_3	P3	6378	1989	1.97554	39.8714	Singlet	T Cell Central Memory CD8+	ALS	Mid	CALSEPSMDSSYKLIF_CASSSNTGELFF	1	Single (0 < X <= 1)
AGGTCCGGTGTTTGTG-1_3	P3	3451	1405	2.46305	35.5549	Singlet	T Cell Central Memory CD4+	ALS	Mid	CGTEINYGQNFVF_CSAREGEAGTDTQYF	1	Single (0 < X <= 1)
AGGTCCGTCCTCTAGC-1_3	P3	3718	1625	1.99032	24.879	Singlet	T Cell Terminal Effector CD8+	ALS	Mid	CARNTGNQFYF_CASSLQTGAGHYGYTF	17	Medium (5 < X <= 20)
AGGTCCGTCTCTAGGA-1_3	P3	7278	2413	2.48695	31.5334	Singlet	T Cell Effector Memory CD8+	ALS	Mid	CAAAGGTASKLTF_CASSFRDPVVDTQYF	1	Single (0 < X <= 1)
AGGTCCGTCTCTTGAT-1_3	P3	4886	1848	2.7016	27.3844	Singlet	T Cell Terminal Effector CD4+	ALS	Mid	CAVSDQGGKLIF_CSASDHQETQYF	9	Medium (5 < X <= 20)
AGGTCCGTCTTCAACT-1_3	P3	4279	1608	1.44894	36.574	Singlet	T Cell Central Memory CD4+	ALS	Mid	CALSETPQAGTALIF_CASSFREGDGYTF	1	Single (0 < X <= 1)
AGTAGTCAGTGCCATT-1_3	P3	2882	1107	1.66551	41.1867	Singlet	T Cell Naïve CD4+	ALS	Mid	CLVGSSGNTGKLIF_CASSLTGQDSGNTIYF	1	Single (0 < X <= 1)
AGTAGTCAGTTAGGTA-1_3	P3	4906	1639	2.14024	43.2124	Singlet	T Cell Central Memory CD8+	ALS	Mid	CAVRAPTDKLIF_CASGIQGANSPLHF	1	Single (0 < X <= 1)
AGTAGTCCAAGGACAC-1_3	P3	4044	1450	1.78042	41.4936	Singlet	T Cell Naïve CD4+	ALS	Mid	CAAISSGASGGSYIPTF_CASSYLQGDYGYTF	1	Single (0 < X <= 1)
AGTAGTCGTAACGACG-1_3	P3	3321	1367	2.74014	33.7248	Singlet	T Cell Effector Memory CD8+	ALS	Mid	CLVSWGDDMRF_CASSPPGQGADTQYF	90	Large (20 < X <= 100)
AGTAGTCGTCCATCCT-1_3	P3	3586	1415	4.0435	34.5231	Singlet	T Cell Central Memory CD4+	ALS	Mid	CAVGTGNTGKLIF_CSARLDYTDTQYF	1	Single (0 < X <= 1)
AGTAGTCGTCTAGGTT-1_3	P3	4425	1801	3.38983	31.7062	Singlet	T Cell Central Memory CD4+	ALS	Mid	CAFVSGTYKYIF_CASSPMGQGLNTEAFF	1	Single (0 < X <= 1)
AGTAGTCGTCTGCGGT-1_3	P3	3006	1171	1.89621	37.3586	Singlet	T Cell Central Memory CD8+	ALS	Mid	CAERFNDMRF_CSVPGPGRGPDTQYF	1	Single (0 < X <= 1)
AGTAGTCGTGGCAAAC-1_3	P3	3139	1310	2.00701	37.4323	Singlet	T Cell Naïve CD4+	ALS	Mid	CATGEGGAQKLVF_CASSRDLYEAGYTF	1	Single (0 < X <= 1)
AGTAGTCGTTGATTCG-1_3	P3	2776	1155	2.70173	30.2954	Singlet	T Cell Terminal Effector CD8+	ALS	Mid	CAVFPLLNFGNEKLTF_CSARDDGSYEQYV	3	Small (1 < X <= 5)
AGTAGTCTCGGCATCG-1_3	P3	3294	1295	3.85549	37.3103	Singlet	T Cell Central Memory CD8+	ALS	Mid	CLVGDKIIF_CAWSMGRETFYGYTF	1	Single (0 < X <= 1)
AGTCTTTAGTCCATAC-1_3	P3	2965	1085	1.48398	42.8331	Singlet	Regulatory T cell	ALS	Mid	CATLTDSWGKFQF_CAWSATGPKNIQYF	1	Single (0 < X <= 1)
AGTCTTTAGTTGAGTA-1_3	P3	3942	1309	2.02943	42.618	Singlet	T Cell Naïve CD4+	ALS	Mid	CALRQNYGGSQGNLIF_CASSFGGGSYGYTF	1	Single (0 < X <= 1)
AGTCTTTCAGCCACCA-1_3	P3	3680	1590	2.3913	27.7174	Singlet	Regulatory T cell	ALS	Mid	CATMEYGNKLVF_CASSLVWGGSMGDTQYF	1	Single (0 < X <= 1)
AGTCTTTCATCCGCGA-1_3	P3	3189	1056	1.00345	48.2596	Singlet	T Cell Naïve CD4+	ALS	Mid	CAVQAMNTGFQKLVF_CASSDRLTGSGANVLTF	1	Single (0 < X <= 1)
AGTGAGGAGGGAGTAA-1_3	P3	3640	1225	2.33516	43.7637	Singlet	T Cell Naïve CD4+	ALS	Mid	CAAIPLSGGYNKLIF_CASSPPTGAGYTQYF	1	Single (0 < X <= 1)
AGTGAGGGTCGAATCT-1_3	P3	4779	1686	1.84139	37.3509	Singlet	T Cell Central Memory CD4+	ALS	Mid	CAGRNSGGSNYKLTF_CASSPGAVMNTEAFF	1	Single (0 < X <= 1)
AGTGAGGGTCGCGTGT-1_3	P3	1536	799	1.04167	33.138	Singlet	Regulatory T cell	ALS	Mid	CAASGGAYNFNKFYF_CASGVAGATGELFF	1	Single (0 < X <= 1)
AGTGAGGTCAGTCAGT-1_3	P3	4498	1574	1.82303	41.9964	Singlet	T Cell Naïve CD4+	ALS	Mid	CAVTLGGGGNKLTF_CASSPLAGGRETQYF	1	Single (0 < X <= 1)
AGTGAGGTCCCGGATG-1_3	P3	2872	1344	2.50696	27.4025	Singlet	T Cell Effector Memory CD8+	ALS	Mid	CAARDNQFYF_CASSYSGTNEQFF	7	Medium (5 < X <= 20)
AGTGAGGTCCGATATG-1_3	P3	3212	1227	2.24159	39.8817	Singlet	T Cell Central Memory CD4+	ALS	Mid	CAVGSYSGNTPLVF_CASSFAGQGGNTIYF	1	Single (0 < X <= 1)
AGTGAGGTCCTCCTAG-1_3	P3	4145	1649	1.90591	34.0651	Singlet	T Cell Naïve CD4+	ALS	Mid	CAVGGSNYQLIW_CASSPRTPASTGELFF	1	Single (0 < X <= 1)
AGTGAGGTCTAACGGT-1_3	P3	4702	1713	1.48873	39.0259	Singlet	T Cell Naïve CD4+	ALS	Mid	CAVQAYGDYKLSF_CASSPHSFGEYNEQFF	1	Single (0 < X <= 1)
AGTGAGGTCTCCAACC-1_3	P3	4954	1741	1.81671	40.4118	Singlet	T Cell Central Memory CD8+	ALS	Mid	CAGQTDSWGKLQF_CASSSYSSGRSTDTQYF	1	Single (0 < X <= 1)
AGTGGGAAGCTGGAAC-1_3	P3	4921	1542	1.78825	44.686	Singlet	T Cell Central Memory CD8+	ALS	Mid	CAVDDGGSQGNLIF_CSVLRANYNEQFF	1	Single (0 < X <= 1)
AGTGGGAAGTGGTAGC-1_3	P3	3668	1221	2.23555	44.9291	Singlet	T Cell Naïve CD4+	ALS	Mid	CAASIGGGFGNVLHC_CASSLAGDNYGYTF	1	Single (0 < X <= 1)
AGTGGGACATGAAGTA-1_3	P3	4196	1799	2.9552	27.1687	Singlet	T Cell Central Memory CD8+	ALS	Mid	CATDLSVSGNTGKLIF_CASSFTGLADEQFF	1	Single (0 < X <= 1)
AGTGGGAGTCATACTG-1_3	P3	8301	2405	2.68642	40.4048	Singlet	T Cell Central Memory CD8+	ALS	Mid	CAAPTLMDSSYKLIF_CASSLGLGEDGYTF	1	Single (0 < X <= 1)
AGTGGGATCTGCGACG-1_3	P3	3503	1312	1.54154	38.3957	Singlet	T Cell Central Memory CD4+	ALS	Mid	CVTFASGTYKYIF_CASSTGLRNTGELFF	1	Single (0 < X <= 1)
AGTGTCAAGATCACGG-1_3	P3	2839	1118	1.83163	36.2452	Singlet	T Cell Effector Memory CD4+	ALS	Mid	CALDMGYGGATNKLIF_CASSHSTLAHNEQFF	1	Single (0 < X <= 1)
AGTGTCAAGCCCGAAA-1_3	P3	3271	1119	1.58973	45.7352	Singlet	T Cell Naïve CD4+	ALS	Mid	CIVRSTLTF_CATSRARGDGTEAFF	1	Single (0 < X <= 1)
AGTGTCAAGCTCCCAG-1_3	P3	2217	985	2.88678	31.8448	Singlet	T Cell Terminal Effector CD8+	ALS	Mid	CALNLDSSYKLIF_CASSYDNFLNTEAFF	4	Small (1 < X <= 5)
AGTGTCAAGGCCCGTT-1_3	P3	2909	1032	2.68133	42.4201	Singlet	T Cell Naïve CD4+	ALS	Mid	CVVSDQTGANNLFF_CASRPAGGVNYGYTF	1	Single (0 < X <= 1)
AGTGTCACACGCCAGT-1_3	P3	3562	1082	1.96519	49.5508	Singlet	T Cell Naïve CD4+	ALS	Mid	CAMEGGGADGLTF_CASSFVGNEQFF	1	Single (0 < X <= 1)
AGTGTCACAGCTGCTG-1_3	P3	3249	1401	2.58541	29.3013	Singlet	T Cell Terminal Effector CD8+	ALS	Mid	CLVSWGDDMRF_CASSPPGQGADTQYF	90	Large (20 < X <= 100)
AGTGTCAGTGATGCCC-1_3	P3	3315	961	1.38763	52.0664	Singlet	T Cell Naïve CD4+	ALS	Mid	CALETGGFKTIF_CASSPHREEKYGYTF	1	Single (0 < X <= 1)
AGTGTCATCGTGGTCG-1_3	P3	3884	1255	1.46756	44.8764	Singlet	T Cell Central Memory CD4+	ALS	Mid	CAFESNTGNQFYF_CATSAGTGGHTEAFF	1	Single (0 < X <= 1)
AGTTGGTAGCTACCGC-1_3	P3	3065	1065	1.50082	43.9804	Singlet	T Cell Naïve CD4+	ALS	Mid	CAMSMNTGFQKLVF_CASFGQGIEAFF	1	Single (0 < X <= 1)
AGTTGGTAGGCTACGA-1_3	P3	3310	1286	1.0574	39.5468	Singlet	T Cell Naïve CD4+	ALS	Mid	CAVSGAGSYQLTF_CASSLSPGLRSGNTIYF	1	Single (0 < X <= 1)
AGTTGGTCAGCCTGTG-1_3	P3	3767	1608	1.96443	33.5811	Singlet	T Cell Central Memory CD4+	ALS	Mid	CAGPNAGNNRKLIW_CASSQSSHYGYTF	1	Single (0 < X <= 1)
AGTTGGTGTAAGAGGA-1_3	P3	4256	1609	1.43327	35.0329	Singlet	T Cell Naïve CD4+	ALS	Mid	CAAPRPTSGGSYIPTF_CATSPAGQGSNSPQHF	1	Single (0 < X <= 1)
AGTTGGTGTAGCTGCC-1_3	P3	3345	1201	1.55456	43.3483	Singlet	T Cell Naïve CD4+	ALS	Mid	CAVDMSPAGNNRKLIW_CATSRGLYGRTEAFF	1	Single (0 < X <= 1)
AGTTGGTGTGCGCTTG-1_3	P3	2756	1163	1.6328	32.3657	Singlet	T Cell Effector Memory CD8+	ALS	Mid	CAASVGDYKLSF_CASSLLAGANVLTF	1	Single (0 < X <= 1)
AGTTGGTGTTTGGCGC-1_3	P3	3824	1432	1.46444	40.3243	Singlet	T Cell Central Memory CD4+	ALS	Mid	CAPSGGSNYKLTF_CASSQNPLGTGDLGETQYF	1	Single (0 < X <= 1)
AGTTGGTTCTGTTTGT-1_3	P3	4309	1714	1.81016	34.9501	Singlet	T Cell Naïve CD4+	ALS	Mid	CASDTQGGSEKLVF_CASSLAPGGRSPLHF	1	Single (0 < X <= 1)
ATAACGCAGACGACGT-1_3	P3	3406	1141	2.08456	44.5978	Singlet	T Cell Naïve CD4+	ALS	Mid	CAGLTYGGSQGNLIF_CASSNNSPLHF	1	Single (0 < X <= 1)
ATAACGCAGACTACAA-1_3	P3	3725	1404	1.63758	38.3087	Singlet	T Cell Naïve CD4+	ALS	Mid	CAVSEPGGATNKLIF_CASTVGGELFF	1	Single (0 < X <= 1)
ATAACGCAGAGACGAA-1_3	P3	3188	1400	2.00753	29.9875	Singlet	T Cell Effector Memory CD8+	ALS	Mid	CVVSLGGGADGLTF_CASSPGRGDTQYF	14	Medium (5 < X <= 20)
ATAACGCCAGTGGAGT-1_3	P3	5487	1715	2.02296	39.8578	Singlet	T Cell Central Memory CD4+	ALS	Mid	CIVPSNPGANSKLTF_CASSRLAGGSTDTQYF	1	Single (0 < X <= 1)
ATAACGCGTTACGACT-1_3	P3	4045	1345	1.87886	43.9555	Singlet	T Cell Naïve CD4+	ALS	Mid	CAVRDNNAGNMLTF_CASSLGGPGGQYF	1	Single (0 < X <= 1)
ATAACGCTCCACGCAG-1_3	P3	3156	1182	1.23574	39.924	Singlet	T Cell Naïve CD4+	ALS	Mid	CALRGDTNAGKSTF_CASREALVPYNEQFF	1	Single (0 < X <= 1)
ATAACGCTCTGTCCGT-1_3	P3	3020	1158	0.89404	39.9007	Singlet	T Cell Naïve CD4+	ALS	Mid	CAVTGAGSYQLTF_CASSGQGRGGELFF	1	Single (0 < X <= 1)
ATAAGAGAGCAGGTCA-1_3	P3	3777	1521	4.28912	28.9913	Singlet	T Cell Effector Memory CD4+	ALS	Mid	CAMRVNTGGFKTIF_CASSLWTGTGGTEAFF	4	Small (1 < X <= 5)
ATAAGAGAGCGACGTA-1_3	P3	1911	686	1.67452	48.1423	Singlet	T Cell Naïve CD4+	ALS	Mid	CAGQVPNFGNEKLTF_CASSPAGGRDNEQFF	1	Single (0 < X <= 1)
ATAAGAGAGCTGATAA-1_3	P3	3330	1204	2.7027	39.4895	Singlet	T Cell Naïve CD4+	ALS	Mid	CALRGDSSYKLIF_CASRYDGYSNQPQHF	1	Single (0 < X <= 1)
ATAAGAGAGTATTGGA-1_3	P3	3175	1396	2.83465	28.9134	Singlet	T Cell Effector Memory CD8+	ALS	Mid	CAVLMDSNYQLIW_CASSGDGMNTEAFF	4	Small (1 < X <= 5)
ATAAGAGAGTTAAGTG-1_3	P3	4825	1603	1.96891	43.3161	Singlet	T Cell Naïve CD4+	ALS	Mid	CAVGRNNNDMRF_CASSEGTGFGYGYTF	1	Single (0 < X <= 1)
ATAAGAGCAAATTGCC-1_3	P3	4132	1740	1.64569	28.3398	Singlet	T Cell Central Memory CD4+	ALS	Mid	CAVERGYNKLIF_CASSLGASGIETQYF	1	Single (0 < X <= 1)
ATAAGAGCACATTAGC-1_3	P3	9495	2823	1.6535	36.535	Singlet	Regulatory T cell	ALS	Mid	CAYRSPSYSGNTPLVF_CASRRTSGSIFDTQYF	1	Single (0 < X <= 1)
ATAAGAGCAGTTCCCT-1_3	P3	3914	1194	1.78845	46.2698	Singlet	T Cell Naïve CD4+	ALS	Mid	CALSKSTGFQKLVF_CATSQSGQGSSYNEQFF	1	Single (0 < X <= 1)
ATAAGAGCATACGCTA-1_3	P3	2936	1183	3.47411	36.6826	Singlet	T Cell Central Memory CD4+	ALS	Mid	CLVSTTSGTYKYIF_CSVEGADGELFF	2	Small (1 < X <= 5)
ATAAGAGCATGGATGG-1_3	P3	4281	1467	2.17239	42.1864	Singlet	T Cell Naïve CD4+	ALS	Mid	CALSDDTGGFKTIF_CSVARGRNTGELFF	1	Single (0 < X <= 1)
ATAAGAGTCTGCAGTA-1_3	P3	4804	1608	2.16486	40.2581	Singlet	T Cell Central Memory CD4+	ALS	Mid	CIVRANAGKSTF_CSARGTGGNEDEAFF	1	Single (0 < X <= 1)
ATAGACCAGAGTCGGT-1_3	P3	2925	1184	1.81197	33.3333	Singlet	T Cell Effector Memory CD4+	ALS	Mid	CAVVRANNLFF_CASSPRDSSLDTQYF	2	Small (1 < X <= 5)
ATAGACCAGGAGCGAG-1_3	P3	2939	1129	1.15686	40.2858	Singlet	T Cell Naïve CD4+	ALS	Mid	CAASISTGGFKTIF_CSARDWREGLSFF	1	Single (0 < X <= 1)
ATAGACCCACAGGTTT-1_3	P3	3264	1286	2.66544	38.9706	Singlet	T Cell Central Memory CD4+	ALS	Mid	CATGLIQGAQKLVF_CASSLSDRKGYGYTF	1	Single (0 < X <= 1)
ATAGACCCAGGTGGAT-1_3	P3	8356	2640	2.08234	35.5194	Singlet	T Cell Central Memory CD4+	ALS	Mid	CGGTGGAQKLVF_CASSAYKADEQFF	1	Single (0 < X <= 1)
ATAGACCTCCGAAGAG-1_3	P3	3493	1419	2.17578	32.6367	Singlet	T Cell Effector Memory CD8+	ALS	Mid	CAVYNTNAGKSTF_CASSLVGFRTDTQYF	29	Large (20 < X <= 100)
ATAGACCTCGTGGTCG-1_3	P3	3852	1496	1.50571	34.9688	Singlet	T Cell Central Memory CD4+	ALS	Mid	CAPVSGGSYIPTF_CASSLAGTRGQETQYF	1	Single (0 < X <= 1)
ATCACGAAGGCCATAG-1_3	P3	5136	1647	2.00545	41.0826	Singlet	Regulatory T cell	ALS	Mid	CILRLNFGNEKLTF_CASSLAGGINSPLHF	1	Single (0 < X <= 1)
ATCACGAAGGTCATCT-1_3	P3	3993	1667	3.20561	30.5785	Singlet	T Cell Central Memory CD4+	ALS	Mid	CAASIIGNQFYF_CASSIDAGSTEAFF	1	Single (0 < X <= 1)
ATCACGAAGTCCTCCT-1_3	P3	3232	1395	1.39233	29.5792	Singlet	T Cell Terminal Effector CD4+	ALS	Mid	CVVSIAGANNLFF_CASSSPDGRSQETQYF	2	Small (1 < X <= 5)
ATCACGAAGTGACTCT-1_3	P3	2349	1106	2.59685	33.3333	Singlet	T Cell Effector Memory CD8+	ALS	Mid	CAASTDYKLSF_CASSSTQGSLEGYTF	1	Single (0 < X <= 1)
ATCACGACAGACACTT-1_3	P3	2997	1338	2.76944	25.5255	Singlet	T Cell Central Memory CD4+	ALS	Mid	CGTAHNEGAQKLVF_CASSFTGGTEAFF	1	Single (0 < X <= 1)
ATCACGAGTTAAGATG-1_3	P3	6223	1848	1.54266	42.9054	Singlet	T Cell Central Memory CD4+	ALS	Mid	CATASYQGGSEKLVF_CSAAVNRENIQYF	1	Single (0 < X <= 1)
ATCACGAGTTCTGTTT-1_3	P3	3403	1297	1.85131	39.4064	Singlet	T Cell Central Memory CD4+	ALS	Mid	CAMSERQAGTALIF_CASSYTSQGAEETQYF	1	Single (0 < X <= 1)
ATCACGATCCACGACG-1_3	P3	3236	1354	2.99753	26.3288	Singlet	T Cell Terminal Effector CD8+	ALS	Mid	CAMREAVNRDNYGQNFVF_CASSITGVAYNEQFF	10	Medium (5 < X <= 20)
ATCACGATCGTAGGAG-1_3	P3	3716	1535	2.15285	32.4812	Singlet	T Cell Central Memory CD8+	ALS	Mid	CATSMYSGGGADGLTF_CASSTPGQPFSETQYF	1	Single (0 < X <= 1)
ATCACGATCTTTACAC-1_3	P3	4355	1678	2.02067	34.7417	Singlet	T Cell Naïve CD8+	ALS	Mid	CVVNHNTDKLIF_CASSDWTGRGTDTQYF	1	Single (0 < X <= 1)
ATCATCTCAGCTTCGG-1_3	P3	5022	1888	1.67264	27.3994	Singlet	T Cell Central Memory CD4+	ALS	Mid	CAGRHAGNMLTF_CASSLPTGGYGNTIYF	1	Single (0 < X <= 1)
ATCATCTCATCGATTG-1_3	P3	3493	1537	2.54795	23.6187	Singlet	T Cell Non-Vd2 gd	ALS	Mid	CAVEGPDSNYQLIW_CASSRSGGDEQYV	18	Medium (5 < X <= 20)
ATCATCTCATGGAATA-1_3	P3	5385	2055	2.59981	28.6537	Singlet	T Cell Terminal Effector CD8+	ALS	Mid	CLVSWGDDMRF_CASSPPGQGADTQYF	90	Large (20 < X <= 100)
ATCATCTGTCTAGGTT-1_3	P3	4612	1654	1.88638	36.6219	Singlet	T Cell Central Memory CD4+	ALS	Mid	CAARRSRGAQKLVF_CASSLGPIGEKLFF	2	Small (1 < X <= 5)
ATCATCTGTGTGTGCC-1_3	P3	4088	1591	3.25342	33.684	Singlet	T Cell Effector Memory CD8+	ALS	Mid	CATVPFSGTYKYIF_CASNGEGAKNGYTF	11	Medium (5 < X <= 20)
ATCATCTGTTGTGGAG-1_3	P3	4345	1789	1.8412	31.3234	Singlet	T Cell Naïve CD4+	ALS	Mid	CAVFTGGGNKLTF_CASSYSREIGPEAFF	1	Single (0 < X <= 1)
ATCATGGAGAAGGACA-1_3	P3	7707	2181	1.54405	44.0509	Singlet	T Cell Naïve CD4+	ALS	Mid	CALGGSTLGRLYF_CASSLALMADTNYNEQFF	1	Single (0 < X <= 1)
ATCATGGAGATGTGGC-1_3	P3	2868	1410	3.9749	19.9442	Singlet	T Cell Terminal Effector CD8+	ALS	Mid	CASRGRETSGSRLTF_CASSIVAGVINEQFF	7	Medium (5 < X <= 20)
ATCATGGAGGCAGGTT-1_3	P3	4046	1644	2.44686	31.7103	Singlet	T Cell Vd2 gd	ALS	Mid	CAVRDSNYQLIW_CASSDSDTDTQYF	33	Large (20 < X <= 100)
ATCATGGAGTACGTTC-1_3	P3	2664	1163	3.07808	34.6471	Singlet	T Cell Central Memory CD8+	ALS	Mid	CAAPTGGGNKLTF_CASSTGTATNEKLFF	1	Single (0 < X <= 1)
ATCATGGAGTCCGTAT-1_3	P3	5268	1621	2.05011	41.7046	Singlet	T Cell Central Memory CD4+	ALS	Mid	CALGGWDDKIIF_CASSLPRAGAEDTQYF	1	Single (0 < X <= 1)
ATCATGGCAAAGTCAA-1_3	P3	3452	1386	2.14368	33.372	Singlet	T Cell Central Memory CD8+	ALS	Mid	CATGGGGADGLTF_CASTLGQSTGELFF	1	Single (0 < X <= 1)
ATCATGGCAGCATACT-1_3	P3	5485	1826	2.91705	38.2133	Singlet	T Cell Central Memory CD4+	ALS	Mid	CAVGLSGTYKYIF_CASSTSGRETYNEQFF	1	Single (0 < X <= 1)
ATCATGGCAGGACGTA-1_3	P3	4211	1462	1.68606	40.3705	Singlet	T Cell Effector Memory CD4+	ALS	Mid	CAVTPGYSSASKIIF_CASSQDGTTDSSGNTIYF	1	Single (0 < X <= 1)
ATCATGGGTCTAGTCA-1_3	P3	2927	1311	3.55313	28.015	Singlet	T Cell Effector Memory CD8+	ALS	Mid	CLVGDIGSGAGSYQLTF_CASSPATVEQFF	1	Single (0 < X <= 1)
ATCATGGGTCTGCGGT-1_3	P3	3058	1115	1.24264	42.8712	Singlet	T Cell Naïve CD4+	ALS	Mid	CAVNVGFRRSARQLTF_CASRRTGWDEKLFF	1	Single (0 < X <= 1)
ATCATGGGTGCAACTT-1_3	P3	4143	1440	2.51026	39.9952	Singlet	T Cell Central Memory CD8+	ALS	Mid	CAVDTLANAGGTSYGKLTF_CASSGVWGDEQFF	1	Single (0 < X <= 1)
ATCATGGGTTCGTGAT-1_3	P3	5367	1508	2.73896	46.5064	Singlet	T Cell Central Memory CD8+	ALS	Mid	CAVDLGNQFYF_CASSFRLAGDETQYF	1	Single (0 < X <= 1)
ATCATGGTCTGGGCCA-1_3	P3	2993	1301	2.6729	29.7026	Singlet	T Cell Effector Memory CD4+	ALS	Mid	CAYRRRGGTSYGKLTF_CASSPSLDNEQFF	1	Single (0 < X <= 1)
ATCCACCAGATCCCGC-1_3	P3	3055	1135	1.473	41.473	Singlet	T Cell Central Memory CD4+	ALS	Mid	CAVSDGNARLMF_CASSESRDWRETQYF	1	Single (0 < X <= 1)
ATCCACCCATGGGAAC-1_3	P3	4351	1714	1.86164	35.9458	Singlet	T Cell Naïve CD4+	ALS	Mid	CAVSAESGYSTLTF_CASSLGGRETQYF	1	Single (0 < X <= 1)
ATCCACCGTAAACACA-1_3	P3	5543	2329	4.88905	18.8706	Singlet	T Cell Terminal Effector CD8+	ALS	Mid	CAGLNAGNNRKLIW_CASSRQFQETQYF	20	Medium (5 < X <= 20)
ATCCACCGTAAGAGAG-1_3	P3	8335	2458	1.84763	36.1608	Singlet	T Cell Naïve CD4+	ALS	Mid	CAVSSHSGNTPLVF_CASSHQRDLRRDAGELFF	1	Single (0 < X <= 1)
ATCCACCTCTTTAGGG-1_3	P3	3427	1210	1.05048	44.6746	Singlet	T Cell Naïve CD4+	ALS	Mid	CAASSPGGTSYGKLTF_CASSGLYGTSGTVGTTQYF	1	Single (0 < X <= 1)
ATCCGAAAGCCAGTTT-1_3	P3	3401	1301	2.76389	36.1952	Singlet	T Cell Effector Memory CD4+	ALS	Mid	CVVNNDMRF_CASSFGDRDVGELFF	1	Single (0 < X <= 1)
ATCCGAAAGGTGATAT-1_3	P3	3724	1542	2.68528	29.6724	Singlet	T Cell Effector Memory CD4+	ALS	Mid	CATGYSSASKIIF_CSTIRGSQETQYF	1	Single (0 < X <= 1)
ATCCGAACACCGCTAG-1_3	P3	4073	1425	2.79892	41.0508	Singlet	T Cell Naïve CD4+	ALS	Mid	CAAPIRSARQLTF_CASSYGAGAGEQYV	1	Single (0 < X <= 1)
ATCCGAAGTAAACGCG-1_3	P3	4826	1748	1.30543	36.8835	Singlet	T Cell Central Memory CD4+	ALS	Mid	CAGHEGGSEKLVF_CASSLLGGGGTEAFF	1	Single (0 < X <= 1)
ATCCGAAGTGAGGCTA-1_3	P3	4261	1530	1.97137	36.2826	Singlet	Regulatory T cell	ALS	Mid	CALSSYNTDKLIF_CASSLTVSSYNEQFF	1	Single (0 < X <= 1)
ATCCGAAGTGTCCTCT-1_3	P3	6809	1907	2.15891	44.779	Singlet	T Cell Central Memory CD4+	ALS	Mid	CAVILESGYALNF_CSARGQKSGNTIYF	1	Single (0 < X <= 1)
ATCCGAATCTCGATGA-1_3	P3	4097	1520	2.7093	37.32	Singlet	T Cell Central Memory CD4+	ALS	Mid	CALLNYGGSQGNLIF_CSATGYNEQFF	1	Single (0 < X <= 1)
ATCCGAATCTTGAGGT-1_3	P3	2628	1141	3.95738	30.6317	Singlet	T Cell Effector Memory CD8+	ALS	Mid	CLLHAGNNRKLIW_CASSLTSGRGEQFF	1	Single (0 < X <= 1)
ATCGAGTCAATCTACG-1_3	P3	3696	1574	2.29978	31.9535	Singlet	T Cell Naïve CD4+	ALS	Mid	CAARDWLELVF_CASSASGGRGEQYV	1	Single (0 < X <= 1)
ATCGAGTCAGTCAGCC-1_3	P3	6247	2229	0.8324	27.5172	Singlet	Regulatory T cell	ALS	Mid	CAVRRFNNAGNMLTF_CASSRSGRTDTQYF	1	Single (0 < X <= 1)
ATCGAGTGTAATCGTC-1_3	P3	4037	1238	2.17984	46.9656	Singlet	T Cell Central Memory CD8+	ALS	Mid	CAYSPTGNQFYF_CASSPARGTSGTRGQFF	1	Single (0 < X <= 1)
ATCGAGTGTGGCCCTA-1_3	P3	4353	1417	0.964852	44.1305	Singlet	T Cell Central Memory CD8+	ALS	Mid	CAVNMGRGKLIF_CSARPYREGETQYF	1	Single (0 < X <= 1)
ATCGAGTGTGTCGCTG-1_3	P3	5023	1417	0.856062	49.1539	Singlet	T Cell Central Memory CD8+	ALS	Mid	CAASSWGKLQF_CASSLERGWQSTDTQYF	1	Single (0 < X <= 1)
ATCTACTCATACAGCT-1_3	P3	4118	1784	2.93832	27.0034	Singlet	T Cell Effector Memory CD4+	ALS	Mid	CAERPVSGTYKYIF_CATSDPGTDFPQYF	1	Single (0 < X <= 1)
ATCTACTTCCACGAAT-1_3	P3	4076	1582	1.91364	36.0157	Singlet	T Cell Central Memory CD4+	ALS	Mid	CAVSFTGNQFYF_CASSRDSSYNEQFF	1	Single (0 < X <= 1)
ATCTACTTCGAATCCA-1_3	P3	6657	2194	1.48716	36.9836	Singlet	T Cell Central Memory CD4+	ALS	Mid	CIVRVVGFQKLVF_CSASMGLENTGELFF	1	Single (0 < X <= 1)
ATCTACTTCGGAAATA-1_3	P3	3995	1654	1.2015	27.209	Singlet	T Cell Central Memory CD4+	ALS	Mid	CAMREAGSGNTGKLIF_CASSPGTSGKNIQYF	1	Single (0 < X <= 1)
ATCTGCCAGATCGATA-1_3	P3	2677	1353	2.87635	20.0224	Singlet	T Cell Effector Memory CD8+	ALS	Mid	CSPSPPHSGGSNYKLTF_CAISLAGKNNEQFF	2	Small (1 < X <= 5)
ATCTGCCAGTGTCCCG-1_3	P3	4796	1735	0.854879	38.0942	Singlet	T Cell Naïve CD4+	ALS	Mid	CAEGTGTASKLTF_CASSLALSTDTQYF	1	Single (0 < X <= 1)
ATCTGCCCATCGGTTA-1_3	P3	5186	1722	2.54531	40.6093	Singlet	T Cell Central Memory CD4+	ALS	Mid	CAVEDPDSGYALNF_CASSLDEGADTQYF	1	Single (0 < X <= 1)
ATCTGCCCATCTACGA-1_3	P3	3961	1252	1.54002	47.6395	Singlet	T Cell Central Memory CD4+	ALS	Mid	CAVQARADSWGKFQF_CASLKTGGNQPQHF	1	Single (0 < X <= 1)
ATCTGCCTCACGAAGG-1_3	P3	4990	1925	1.70341	28.2365	Singlet	MAIT Cells	ALS	Mid	CVPTTSGTYKYIF_CASSSSSRPYNEQFF	1	Single (0 < X <= 1)
ATCTGCCTCTAACTGG-1_3	P3	3657	1456	1.66803	35.3842	Singlet	T Cell Naïve CD4+	ALS	Mid	CALSAANFGNEKLTF_CAWRAGFSGNTIYF	1	Single (0 < X <= 1)
ATCTGCCTCTGAGGGA-1_3	P3	5758	1934	1.2678	40.7433	Singlet	T Cell Naïve CD8+	ALS	Mid	CAVEASLGAQKLVF_CASSNTIGLAEETQYF	1	Single (0 < X <= 1)
ATGAGGGCAGATCTGT-1_3	P3	3649	1373	1.53467	39.5451	Singlet	T Cell Central Memory CD4+	ALS	Mid	CALSPNSGAGSYQLTF_CASSPGGVGNSPLHF	1	Single (0 < X <= 1)
ATGAGGGCAGCTGCAC-1_3	P3	2652	1256	1.39517	27.3756	Singlet	T Cell Effector Memory CD4+	ALS	Mid	CALINPMSGNTGKLIF_CSASPAGPNNEQFF	1	Single (0 < X <= 1)
ATGAGGGGTGTGACCC-1_3	P3	2696	868	2.70772	49.7774	Singlet	T Cell Naïve CD4+	ALS	Mid	CAMTRGTSYGKLTF_CASTAASSTDTQYF	1	Single (0 < X <= 1)
ATGAGGGTCCGAAGAG-1_3	P3	2813	1094	2.20405	40.0995	Singlet	T Cell Naïve CD4+	ALS	Mid	CAMSKGAQKLVF_CASGPSPGLAETGGEETQYF	1	Single (0 < X <= 1)
ATGAGGGTCGTCACGG-1_3	P3	1893	781	1.215	39.5668	Singlet	Regulatory T cell	ALS	Mid	CAAHTGRRALTF_CAYGTSGYEQYV	1	Single (0 < X <= 1)
ATGAGGGTCGTCTGCT-1_3	P3	1649	695	2.06186	41.0552	Singlet	T Cell Naïve CD4+	ALS	Mid	CAARIQGGSEKLVF_CASSLPGYGNEQFF	1	Single (0 < X <= 1)
ATGAGGGTCTCTGCTG-1_3	P3	5646	2242	2.70988	25.8413	Singlet	T Cell Terminal Effector CD8+	ALS	Mid	CAYRSGSQGGSEKLVF_CASSFGQGILYQETQYF	2	Small (1 < X <= 5)
ATGCGATAGAGGTTAT-1_3	P3	3670	1295	1.55313	46.594	Singlet	T Cell Naïve CD4+	ALS	Mid	CIVRVGYGQNFVF_CASSVVFGTEAFF	1	Single (0 < X <= 1)
ATGCGATAGGTAGCCA-1_3	P3	4056	1418	1.87377	41.4448	Singlet	T Cell Naïve CD4+	ALS	Mid	CAMSAGGGNQFYF_CSAPGTSGSYNEQFF	1	Single (0 < X <= 1)
ATGCGATAGTCGTTTG-1_3	P3	3247	1265	2.24823	36.834	Singlet	T Cell Central Memory CD4+	ALS	Mid	CVVEIYYNQGGKLIF_CSARPLSLTGLAGDPYNEQFF	1	Single (0 < X <= 1)
ATGCGATCATCAGTCA-1_3	P3	4271	1689	3.27792	32.3109	Singlet	MAIT Cells	ALS	Mid	CAASADSGTYKYIF_CASSDGQGGNQPQHF	3	Small (1 < X <= 5)
ATGCGATGTGTGACCC-1_3	P3	2492	958	1.16372	37.6404	Singlet	T Cell Effector Memory CD4+	ALS	Mid	CAATTQGGSEKLVF_CASSVTRLVGETQYF	1	Single (0 < X <= 1)
ATGCGATTCTGGAGCC-1_3	P3	3866	1295	2.81945	43.7144	Singlet	T Cell Naïve CD4+	ALS	Mid	CAVRLTGNQFYF_CSASVLGGDYEQYV	1	Single (0 < X <= 1)
ATGGGAGAGCAGGCTA-1_3	P3	3341	1208	2.84346	38.3418	Singlet	T Cell Central Memory CD8+	ALS	Mid	CAVRDRDSSYKLIF_CASNVGGEGIQYF	2	Small (1 < X <= 5)
ATGGGAGCATGTCCTC-1_3	P3	3189	1340	3.6375	30.2916	Singlet	T Cell Effector Memory CD8+	ALS	Mid	CAAHPVLNFGNEKLTF_CSARDRGSYEQYV	4	Small (1 < X <= 5)
ATGGGAGTCCGATATG-1_3	P3	4525	1523	3.27072	40.3315	Singlet	T Cell Naïve CD8+	ALS	Mid	CAFWRGDDDKIIF_CASSLGGLIYEQYV	1	Single (0 < X <= 1)
ATGGGAGTCCTCATTA-1_3	P3	3045	1314	1.24795	36.9787	Singlet	T Cell Naïve CD4+	ALS	Mid	CAEGSNYKLTF_CASSGAGENEQFF	1	Single (0 < X <= 1)
ATGGGAGTCTAAGCCA-1_3	P3	2321	868	1.59414	47.1779	Singlet	T Cell Naïve CD4+	ALS	Mid	CALKTDSWGKLQF_CASSGGTSDTDTQYF	1	Single (0 < X <= 1)
ATGGGAGTCTACCTGC-1_3	P3	3732	1473	1.79528	30.4126	Singlet	Regulatory T cell	ALS	Mid	CALAIGFGNVLHC_CAWSAGPRDTQYF	1	Single (0 < X <= 1)
ATGTGTGAGAGACTTA-1_3	P3	3733	1598	2.86633	28.6633	Singlet	T Cell Effector Memory CD4+	ALS	Mid	CIVRVANNNARLMF_CASSVGGSGIQYF	1	Single (0 < X <= 1)
ATGTGTGAGTGGGTTG-1_3	P3	4594	1664	2.37266	37.4184	Singlet	T Cell Central Memory CD4+	ALS	Mid	CADEETSGSRLTF_CASSLGLEGHTDF	1	Single (0 < X <= 1)
ATGTGTGCACTTCTGC-1_3	P3	3495	1333	2.00286	39.0558	Singlet	T Cell Naïve CD4+	ALS	Mid	CIVRRYGGSQGNLIF_CASSFYDREAFF	1	Single (0 < X <= 1)
ATGTGTGCAGCTGTGC-1_3	P3	4568	1652	2.51751	35.0919	Singlet	T Cell Terminal Effector CD4+	ALS	Mid	CAVSDQGGKLIF_CSASDHQETQYF	9	Medium (5 < X <= 20)
ATGTGTGCAGGGAGAG-1_3	P3	2653	1193	2.11082	30.9838	Singlet	T Cell Effector Memory CD8+	ALS	Mid	CATEGDSGYSTLTF_CASSRQGGGNGYTF	2	Small (1 < X <= 5)
ATGTGTGCAGTGGGAT-1_3	P3	6271	1926	1.24382	43.1351	Singlet	T Cell Central Memory CD4+	ALS	Mid	CAASRGSGNTGKLIF_CASSPPLDWGETQYF	1	Single (0 < X <= 1)
ATGTGTGGTCTAACGT-1_3	P3	3498	1610	3.08748	21.2979	Singlet	T Cell Effector Memory CD8+	ALS	Mid	CAVTGGSYNTDKLIF_CASSSQMDIRATSYNEQFF	21	Large (20 < X <= 100)
ATGTGTGTCCACGCAG-1_3	P3	7592	2522	1.58061	32.5606	Singlet	T Cell Effector Memory CD4+	ALS	Mid	CAVRDRENYGQNFVF_CASRLGDTQYF	1	Single (0 < X <= 1)
ATGTGTGTCCTTGGTC-1_3	P3	3028	1203	0.891678	42.0079	Singlet	T Cell Naïve CD4+	ALS	Mid	CAVNMVTAGNKLTF_CASSQGPGGNFGEQYV	1	Single (0 < X <= 1)
ATGTGTGTCGAATGGG-1_3	P3	3807	1487	2.3378	35.3559	Singlet	T Cell Naïve CD4+	ALS	Mid	CAASTTQGGSEKLVF_CASSQGLAGGLREQFF	1	Single (0 < X <= 1)
ATGTGTGTCTGGGCCA-1_3	P3	4224	1612	1.84659	33.0256	Singlet	T Cell Terminal Effector CD8+	ALS	Mid	CLVSWGDDMRF_CASSPPGQGADTQYF	90	Large (20 < X <= 100)
ATTACTCAGATGCCAG-1_3	P3	7612	2254	1.61587	40.5544	Singlet	T Cell Naïve CD4+	ALS	Mid	CALNSWGKLQF_CASSLTSGSSNEQFF	1	Single (0 < X <= 1)
ATTACTCAGCTTCGCG-1_3	P3	3566	1420	1.06562	36.5676	Singlet	T Cell Naïve CD4+	ALS	Mid	CAVTGDNYGQNFVF_CASRGWGVNTEAFF	1	Single (0 < X <= 1)
ATTACTCAGGAGCGTT-1_3	P3	4680	1270	2.00855	49.8291	Singlet	T Cell Central Memory CD4+	ALS	Mid	CAEWETGGFKTIF_CASSPPQETQYF	1	Single (0 < X <= 1)
ATTACTCCAGATGGGT-1_3	P3	3332	1515	3.12125	26.8307	Singlet	T Cell Effector Memory CD8+	ALS	Mid	CLVGPTGTASKLTF_CSARDQVAGKLETQYF	9	Medium (5 < X <= 20)
ATTACTCCATCATCCC-1_3	P3	5213	1624	2.99252	43.2572	Singlet	T Cell Naïve CD8+	ALS	Mid	CAFILNFGNEKLTF_CASSHQARDGNTEAFF	1	Single (0 < X <= 1)
ATTACTCGTCTCCACT-1_3	P3	3171	1383	1.41911	30.0536	Singlet	Regulatory T cell	ALS	Mid	CAESNTGRRALTF_CASISGGNEQFF	1	Single (0 < X <= 1)
ATTACTCGTTACCGAT-1_3	P3	3307	1211	1.78409	40.2177	Singlet	T Cell Central Memory CD4+	ALS	Mid	CAYRSAGGGSEKLVF_CASSQGFGSYNEQFF	1	Single (0 < X <= 1)
ATTACTCTCTCTGAGA-1_3	P3	3552	1356	2.28041	35.2477	Singlet	T Cell Effector Memory CD4+	ALS	Mid	CAVPVYNQGGKLIF_CASSSRLAGRGEQFF	1	Single (0 < X <= 1)
ATTATCCAGAAGGTTT-1_3	P3	4648	1677	2.02238	39.1566	Singlet	T Cell Naïve CD4+	ALS	Mid	CALSSLDGQKLLF_CASSQLTAGNTGELFF	1	Single (0 < X <= 1)
ATTATCCAGACCTTTG-1_3	P3	3306	1350	2.66183	32.7284	Singlet	MAIT Cells	ALS	Mid	CAVRDSNYQLIW_CASSDRGDGDEQFF	1	Single (0 < X <= 1)
ATTATCCAGTAACCCT-1_3	P3	6066	2516	3.41246	15.694	Singlet	T Cell Terminal Effector CD8+	ALS	Mid	CAMSARGGSNYQLIW_CASSPLAPSSYNEQFF	2	Small (1 < X <= 5)
ATTATCCCAGTGGGAT-1_3	P3	4288	1560	1.5625	37.7099	Singlet	T Cell Naïve CD4+	ALS	Mid	CAVRDFSGGYNKLIF_CAWTTGQGLNTEAFF	2	Small (1 < X <= 5)
ATTCTACAGAATGTGT-1_3	P3	6485	1740	1.74248	45.4279	Singlet	T Cell Central Memory CD4+	ALS	Mid	CAASAMSDYKLSF_CASSSAPVQGAFF	1	Single (0 < X <= 1)
ATTCTACAGGACTGGT-1_3	P3	4321	1504	1.15714	42.2819	Singlet	T Cell Naïve CD4+	ALS	Mid	CAVDPGSQETSGSRLTF_CASKQGQVSYNEQFF	1	Single (0 < X <= 1)
ATTCTACAGTCGAGTG-1_3	P3	5572	1762	2.028	41.6726	Singlet	T Cell Central Memory CD4+	ALS	Mid	CAVRDSGTYKYIF_CASSYSRTTPHEQFF	1	Single (0 < X <= 1)
ATTCTACAGTGCGTGA-1_3	P3	4558	1459	1.33831	43.9667	Singlet	T Cell Central Memory CD4+	ALS	Mid	CAAYNTGGSYIPTF_CASSPSGAYEQYV	1	Single (0 < X <= 1)
ATTCTACCAAACCTAC-1_3	P3	3768	1411	2.91932	33.811	Singlet	T Cell Effector Memory CD8+	ALS	Mid	CAFQLSNQFYF_CASTSGTGGLGYTF	3	Small (1 < X <= 5)
ATTCTACCACGGCTAC-1_3	P3	6392	2416	3.39487	24.7966	Singlet	T Cell Central Memory CD4+	ALS	Mid	CAARRAGGFKTIF_CASSLAGGSTDTQYF	2	Small (1 < X <= 5)
ATTCTACGTGCACCAC-1_3	P3	3150	1115	1.55556	44.6667	Singlet	T Cell Naïve CD4+	ALS	Mid	CAVNKAGTALIF_CASSIRDGEAFF	1	Single (0 < X <= 1)
ATTCTACGTTCGGGCT-1_3	P3	4118	1575	1.11705	37.4211	Singlet	T Cell Naïve CD4+	ALS	Mid	CATILINTDKLIF_CASRRGWGNEQFF	1	Single (0 < X <= 1)
ATTCTACGTTGGAGGT-1_3	P3	3430	1256	0.962099	40.4082	Singlet	T Cell Naïve CD4+	ALS	Mid	CAGKGYSTLTF_CASSLGPRDSSGNTIYF	1	Single (0 < X <= 1)
ATTGGACCAACTTGAC-1_3	P3	8586	2986	2.27114	23.2006	Singlet	T Cell Terminal Effector CD4+	ALS	Mid	CAAEDTGRRALTF_CASSNLEETQYF	6	Medium (5 < X <= 20)
ATTGGACCAGCATACT-1_3	P3	5437	2398	1.65532	15.229	Singlet	Regulatory T cell	ALS	Mid	CAVTLGFQKLVF_CASSLAQGRGVGEAFF	1	Single (0 < X <= 1)
ATTGGACTCGCCATAA-1_3	P3	3278	1325	3.26419	37.4314	Singlet	T Cell Naïve CD8+	ALS	Mid	CAGVGRGNTPLVF_CASSYRRVLEGRDEQFF	1	Single (0 < X <= 1)
ATTGGACTCTGCCCTA-1_3	P3	4050	1548	1.45679	36.6173	Singlet	T Cell Effector Memory CD8+	ALS	Mid	CAVRLSNTGNQFYF_CASSQDRETMHF	6	Medium (5 < X <= 20)
ATTGGTGAGGCCCGTT-1_3	P3	3216	1065	1.64801	47.5435	Singlet	T Cell Naïve CD4+	ALS	Mid	CALPASGGSYIPTF_CASSQAVERDRDYNEQFF	1	Single (0 < X <= 1)
ATTGGTGCAAGGCTCC-1_3	P3	4185	1643	2.05496	32.5448	Singlet	T Cell Central Memory CD4+	ALS	Mid	CAYRSAWGSGGYQKVTF_CSAEGPGQGALRQFF	1	Single (0 < X <= 1)
ATTGGTGCAGAAGCAC-1_3	P3	6444	2109	2.76226	37.8492	Singlet	T Cell Effector Memory CD4+	ALS	Mid	CLVGVPYSTLTF_CSPLRVNEQFF	1	Single (0 < X <= 1)
ATTGGTGCAGGGCATA-1_3	P3	3260	1232	1.01227	42.8221	Singlet	T Cell Central Memory CD4+	ALS	Mid	CAVNSYNNNDMRF_CASSYPGQGIVGSYNEQFF	1	Single (0 < X <= 1)
ATTGGTGGTCTTGATG-1_3	P3	4859	1645	3.00473	39.8024	Singlet	T Cell Central Memory CD4+	ALS	Mid	CAYRTSNSGNTPLVF_CASSPGWADTQYF	1	Single (0 < X <= 1)
ATTGGTGGTGTCAATC-1_3	P3	4571	1702	1.79392	33.9532	Singlet	T Cell Central Memory CD4+	ALS	Mid	CAVDVAADKLIF_CASSPTGTSGSWPDTQYF	1	Single (0 < X <= 1)
ATTGGTGTCAATCTCT-1_3	P3	3137	991	1.78515	49.3784	Singlet	T Cell Naïve CD4+	ALS	Mid	CAVKKTNAGKSTF_CASSLGQGNEKLFF	1	Single (0 < X <= 1)
ATTGGTGTCTAACCGA-1_3	P3	2847	1386	1.79136	22.0583	Singlet	T Cell Central Memory CD4+	ALS	Mid	CAEKSSYKLIF_CASSSGGLADTQYF	1	Single (0 < X <= 1)
ATTTCTGAGGCTAGGT-1_3	P3	5257	1939	2.32072	33.1748	Singlet	MAIT Cells	ALS	Mid	CAAKAGNEKLTF_CASSPTWITDTQYF	1	Single (0 < X <= 1)
ATTTCTGAGGTCATCT-1_3	P3	4154	1456	1.29995	42.441	Singlet	T Cell Naïve CD4+	ALS	Mid	CAVREYNNDMRF_CASSLAGDYNEQFF	1	Single (0 < X <= 1)
ATTTCTGGTACGCTGC-1_3	P3	4072	1475	1.00688	39.3664	Singlet	T Cell Naïve CD4+	ALS	Mid	CAVSNSGNTPLVF_CASSSPTSGTYNEQFF	1	Single (0 < X <= 1)
ATTTCTGTCAGCTTAG-1_3	P3	5415	2567	1.84672	8.12558	Singlet	T Cell Effector Memory CD4+	ALS	Mid	CAVTEDYGNNRLAF_CASSQRGAGELFF	1	Single (0 < X <= 1)
ATTTCTGTCGGTCTAA-1_3	P3	5764	2090	2.30743	33.5531	Singlet	T Cell Central Memory CD8+	ALS	Mid	CAASNGGSYIPTF_CSAPKGGKRYF	1	Single (0 < X <= 1)
CAACCAAAGGAATTAC-1_3	P3	3388	1212	1.50531	43.9787	Singlet	T Cell Naïve CD4+	ALS	Mid	CAVHYGGSQGNLIF_CATSRDLAPGTYGYTF	1	Single (0 < X <= 1)
CAACCAACAATGTTGC-1_3	P3	4921	1898	3.84068	31.965	Singlet	MAIT Cells	ALS	Mid	CAAQDSNYQLIW_CSARDETSGDYNEQFF	14	Medium (5 < X <= 20)
CAACCAACACCGATAT-1_3	P3	4410	1585	2.51701	37.551	Singlet	T Cell Central Memory CD4+	ALS	Mid	CAANVGGSNYKLTF_CASSRASGRAGELFF	1	Single (0 < X <= 1)
CAACCAACATATGAGA-1_3	P3	2855	1193	1.01576	35.2014	Singlet	T Cell Central Memory CD4+	ALS	Mid	CAVRVAGNEKLTF_CASSIDLSGGLETQYF	1	Single (0 < X <= 1)
CAACCAAGTCTTGATG-1_3	P3	6653	2099	2.32978	38.8997	Singlet	MAIT Cells	ALS	Mid	CAASLGGGTASKLTF_CSSKPGHLSTDTQYF	1	Single (0 < X <= 1)
CAACCAAGTGCACTTA-1_3	P3	3998	1339	1.22561	44.8474	Singlet	T Cell Naïve CD4+	ALS	Mid	CAAMYLDFGNEKLTF_CASSVGDINEQFF	1	Single (0 < X <= 1)
CAACCAAGTGTCCTCT-1_3	P3	2617	963	2.36912	46.6183	Singlet	Regulatory T cell	ALS	Mid	CALSHLNKFYF_CASSLSGGSQPQHF	1	Single (0 < X <= 1)
CAACCAATCTCCTATA-1_3	P3	7056	2631	1.79989	23.9371	Singlet	T Cell Effector Memory CD4+	ALS	Mid	CAVSDRNQFYF_CASSDRDTEAFF	2	Small (1 < X <= 5)
CAACCTCAGTACGTAA-1_3	P3	2857	1103	1.71509	40.287	Singlet	T Cell Naïve CD4+	ALS	Mid	CAASVWGNSGGSNYKLTF_CASSVSALGTEAFF	1	Single (0 < X <= 1)
CAACCTCAGTGACTCT-1_3	P3	5034	2176	2.62217	25.2284	Singlet	T Cell Central Memory CD4+	ALS	Mid	CAVNRRGFKTIF_CAWSVKRGMEKLFF	1	Single (0 < X <= 1)
CAACCTCCACATTTCT-1_3	P3	4112	1509	1.33755	41.1479	Singlet	T Cell Naïve CD4+	ALS	Mid	CIVAIIQGAQKLVF_CASSKWGRGEQYV	1	Single (0 < X <= 1)
CAACCTCCAGCCTTGG-1_3	P3	3695	1431	1.75913	36.4005	Singlet	T Cell Central Memory CD4+	ALS	Mid	CAVLKNTGTASKLTF_CATDPGTGGSKNIQYF	1	Single (0 < X <= 1)
CAACCTCGTATAGGTA-1_3	P3	2745	1143	1.34791	36.357	Singlet	T Cell Naïve CD4+	ALS	Mid	CALSETGGTSYGKLTF_CSARRTGVLYGYTF	1	Single (0 < X <= 1)
CAACCTCGTGCACTTA-1_3	P3	3110	1096	0.932476	43.7299	Singlet	T Cell Naïve CD4+	ALS	Mid	CAVDTGTASKLTF_CAWSKDTFGQPQHF	1	Single (0 < X <= 1)
CAACCTCGTTCGTGAT-1_3	P3	3971	1673	3.29892	30.0176	Singlet	T Cell Central Memory CD4+	ALS	Mid	CALSDRTGNNRLAF_CASSNMGVSGNTIYF	1	Single (0 < X <= 1)
CAACCTCTCTGCTTGC-1_3	P3	4390	1624	1.57175	38.5194	Singlet	T Cell Naïve CD4+	ALS	Mid	CAYEAWGYGGSQGNLIF_CASTRTLNTEAFF	1	Single (0 < X <= 1)
CAACTAGAGCAGGTCA-1_3	P3	4348	1544	1.40294	40.8924	Singlet	T Cell Central Memory CD4+	ALS	Mid	CALIPPTGGFKTIF_CASSTRDKEGYTF	1	Single (0 < X <= 1)
CAACTAGCACACCGAC-1_3	P3	3554	1325	1.06922	42.5436	Singlet	T Cell Naïve CD4+	ALS	Mid	CAVDRGGSNYKLTF_CASSQTSSGTSGSDTQYF	1	Single (0 < X <= 1)
CAACTAGGTCCGACGT-1_3	P3	3916	1392	0.995914	43.4372	Singlet	T Cell Naïve CD4+	ALS	Mid	CIVRVEKLTF_CSAREGAGNTIYF	1	Single (0 < X <= 1)
CAACTAGGTCGCGTGT-1_3	P3	3197	1151	4.22271	41.0072	Singlet	T Cell Effector Memory CD4+	ALS	Mid	CAGHRVDSNYQLIW_CSVWGGSTDTQYF	1	Single (0 < X <= 1)
CAACTAGGTTCGTTGA-1_3	P3	6164	2006	1.83323	38.4977	Singlet	T Cell Central Memory CD4+	ALS	Mid	CAVRRGGTASKLTF_CASSQGLAGTDTQYF	1	Single (0 < X <= 1)
CAACTAGGTTGAGTTC-1_3	P3	9515	2847	3.37362	26.0851	Singlet	T Cell Central Memory CD4+	ALS	Mid	CAASIGGTALIF_CASSYSRQDQPQHF	1	Single (0 < X <= 1)
CAACTAGTCTCGTTTA-1_3	P3	10577	3248	2.5338	29.6114	Singlet	T Cell Central Memory CD4+	ALS	Mid	CLIGFGNVLHC_CASNNSPSGPQHF	2	Small (1 < X <= 5)
CAAGAAAAGGGCACTA-1_3	P3	4634	1766	2.84851	29.2404	Singlet	T Cell Terminal Effector CD8+	ALS	Mid	CLVSWGDDMRF_CASSPPGQGADTQYF	90	Large (20 < X <= 100)
CAAGAAAGTACCTACA-1_3	P3	3207	1289	2.99345	34.2376	Singlet	T Cell Effector Memory CD8+	ALS	Mid	CAAYNTGKLIF_CASSQEGGTEAFF	1	Single (0 < X <= 1)
CAAGAAAGTTACGGAG-1_3	P3	4413	1441	2.31135	42.76	Singlet	T Cell Naïve CD4+	ALS	Mid	CIVNRGYGNKLVF_CSAIGLAGTNEQFF	1	Single (0 < X <= 1)
CAAGAAATCAACACGT-1_3	P3	2236	1051	2.81753	32.1556	Singlet	T Cell Central Memory CD4+	ALS	Mid	CVLQETSGSRLTF_CASSPTLRRETQYF	1	Single (0 < X <= 1)
CAAGAAATCAGGCAAG-1_3	P3	3624	1150	2.04194	44.3157	Singlet	T Cell Central Memory CD4+	ALS	Mid	CALARMDSSYKLIF_CASSVDPQGNTGELFF	2	Small (1 < X <= 5)
CAAGAAATCCGAGCCA-1_3	P3	2769	877	0.469484	53.0516	Singlet	T Cell Naïve CD4+	ALS	Mid	CALEGYQLTF_CASTIPGLAGNEQFF	1	Single (0 < X <= 1)
CAAGAAATCCGTAGGC-1_3	P3	3263	1109	1.25651	43.6715	Singlet	T Cell Naïve CD4+	ALS	Mid	CALGSNYKLTF_CASSVGSGVLRGDTQYF	1	Single (0 < X <= 1)
CAAGAAATCTCGAGTA-1_3	P3	3785	1469	1.53236	37.5165	Singlet	T Cell Central Memory CD4+	ALS	Mid	CALSDRGGGADGLTF_CAWSGGGKNIQYF	1	Single (0 < X <= 1)
CAAGATCAGAATGTGT-1_3	P3	3665	1045	2.37381	50.8595	Singlet	T Cell Naïve CD4+	ALS	Mid	CAMKGSSGGSNYKLTF_CASSFQGGKLFF	1	Single (0 < X <= 1)
CAAGATCAGCGTCTAT-1_3	P3	7677	2672	1.99297	31.5879	Singlet	T Cell Effector Memory CD8+	ALS	Mid	CAVLSGDYQLIW_CASSSGTDSTDTQYF	1	Single (0 < X <= 1)
CAAGATCCACGCCAGT-1_3	P3	4409	1442	1.56498	43.1617	Singlet	T Cell Naïve CD4+	ALS	Mid	CVPSEGTYKYIF_CASSREGFSGNTIYF	1	Single (0 < X <= 1)
CAAGATCCAGGCTCAC-1_3	P3	4988	1971	2.96712	25.3208	Singlet	T Cell Terminal Effector CD8+	ALS	Mid	CLVSWGDDMRF_CASSPPGQGADTQYF	90	Large (20 < X <= 100)
CAAGATCCATCGGAAG-1_3	P3	3687	1303	1.87144	40.4936	Singlet	T Cell Central Memory CD4+	ALS	Mid	CAVQAAGNNNDMRF_CASSSGQVETQYF	1	Single (0 < X <= 1)
CAAGATCCATTAGGCT-1_3	P3	3960	1417	2.34848	40.8838	Singlet	T Cell Naïve CD4+	ALS	Mid	CAVSAAGGNTPLVF_CASSVGTGSWADTQYF	1	Single (0 < X <= 1)
CAAGATCGTGTTAAGA-1_3	P3	3385	1380	1.86115	36.1595	Singlet	T Cell Naïve CD4+	ALS	Mid	CAVVVTGGFKTIF_CASSYEGNTEAFF	1	Single (0 < X <= 1)
CAAGATCGTTGTACAC-1_3	P3	3923	1518	2.82947	33.6222	Singlet	T Cell Central Memory CD4+	ALS	Mid	CVVSLVGSGSARQLTF_CASSFRADSGTGRTQYF	1	Single (0 < X <= 1)
CAAGATCTCAGGTTCA-1_3	P3	4255	1475	1.92714	44.0188	Singlet	T Cell Naïve CD4+	ALS	Mid	CAVEGGNTDKLIF_CATSRDRQGGQYF	1	Single (0 < X <= 1)
CAAGATCTCCGTAGTA-1_3	P3	2998	1411	1.93462	25.8506	Singlet	MAIT Cells	ALS	Mid	CAVSVGGNQFYF_CASSLLAGSYNEQFF	9	Medium (5 < X <= 20)
CAAGATCTCCTTTCGG-1_3	P3	3044	1262	3.58081	32.3259	Singlet	T Cell Central Memory CD4+	ALS	Mid	CALREGQKLLF_CASSQGGAGSNQPQHF	1	Single (0 < X <= 1)
CAAGGCCAGGCCCTCA-1_3	P3	5602	1580	0.981792	46.3406	Singlet	T Cell Central Memory CD8+	ALS	Mid	CAALGGYQKVTF_CASSVGRVGDTDTQYF	1	Single (0 < X <= 1)
CAAGGCCCAGCTGGCT-1_3	P3	3200	1330	2.625	32.1875	Singlet	T Cell Central Memory CD4+	ALS	Mid	CAMRGLAPENAGGTSYGKLTF_CASREDGYTF	1	Single (0 < X <= 1)
CAAGGCCCATTTCAGG-1_3	P3	3168	1025	2.17803	45.8333	Singlet	T Cell Central Memory CD4+	ALS	Mid	CAVRARNFNKFYF_CASSGAGADTQYF	1	Single (0 < X <= 1)
CAAGGCCGTCATATCG-1_3	P3	3387	1348	2.42102	30.5285	Singlet	T Cell Terminal Effector CD8+	ALS	Mid	CAFPGSQGNLIF_CASSIRSGYEQYV	1	Single (0 < X <= 1)
CAAGGCCGTTACGTCA-1_3	P3	4308	1442	0.951718	41.7131	Singlet	T Cell Central Memory CD4+	ALS	Mid	CAVTRSGNTGKLIF_CSARTSGPESF	1	Single (0 < X <= 1)
CAAGGCCGTTGCTCCT-1_3	P3	2845	1286	2.42531	27.6977	Singlet	T Cell Vd2 gd	ALS	Mid	CALPFSGNTPLVF_CASSEGPLGGSETQYF	1	Single (0 < X <= 1)
CAAGGCCGTTGTCGCG-1_3	P3	3876	1290	1.93498	45.5624	Singlet	T Cell Central Memory CD4+	ALS	Mid	CAVPTGNQFYF_CASSPTSGRVTGELFF	1	Single (0 < X <= 1)
CAAGGCCTCAGTTAGC-1_3	P3	5709	1984	1.64652	39.2713	Singlet	T Cell Naïve CD4+	ALS	Mid	CAGDNNARLMF_CASSSEVSGANVLTF	1	Single (0 < X <= 1)
CAAGGCCTCGAACGGA-1_3	P3	5244	2049	1.83066	26.7353	Singlet	T Cell Central Memory CD4+	ALS	Mid	CALSEKGGSEKLVF_CSARRTGADEKLFF	1	Single (0 < X <= 1)
CAAGGCCTCGTACGGC-1_3	P3	4137	1534	2.10297	34.7111	Singlet	T Cell Central Memory CD4+	ALS	Mid	CAMSLNAGNNRKLIW_CASSDHSGTPGPDTQYF	1	Single (0 < X <= 1)
CAAGGCCTCTACCAGA-1_3	P3	4186	1296	1.67224	45.8433	Singlet	T Cell Naïve CD4+	ALS	Mid	CAVRVSNFGNEKLTF_CASSLIRASRTQYF	1	Single (0 < X <= 1)
CAAGTTGAGAAACGCC-1_3	P3	5264	1910	1.91869	35.6003	Singlet	T Cell Central Memory CD4+	ALS	Mid	CASDAGTALIF_CSANLGTGHSGNTIYF	1	Single (0 < X <= 1)
CAAGTTGAGAGACTAT-1_3	P3	4171	1600	2.56533	36.9456	Singlet	T Cell Effector Memory CD4+	ALS	Mid	CALSDNYSGAGSYQLTF_CASSGRYTGELFF	1	Single (0 < X <= 1)
CAAGTTGAGATACACA-1_3	P3	5493	2183	1.03768	30.4934	Singlet	T Cell Naïve CD4+	ALS	Mid	CALSDQRSGGSYIPTF_CASRDQTVGNQPQHF	1	Single (0 < X <= 1)
CAAGTTGAGTTAACGA-1_3	P3	3896	1281	1.84805	42.9415	Singlet	T Cell Naïve CD4+	ALS	Mid	CALVGGYQKVTF_CAWRPGTSGSTDTQYF	1	Single (0 < X <= 1)
CAAGTTGCAAGCGCTC-1_3	P3	3876	1376	1.21259	40.4283	Singlet	T Cell Naïve CD4+	ALS	Mid	CAVKGSDGQKLLF_CASSLVITEAFF	1	Single (0 < X <= 1)
CAAGTTGGTATTCGTG-1_3	P3	3776	1496	1.66843	34.5604	Singlet	Regulatory T cell	ALS	Mid	CAETRGNEKLTF_CASSLAGLGGYTF	1	Single (0 < X <= 1)
CAAGTTGTCATCGGAT-1_3	P3	5110	1774	1.46771	37.9061	Singlet	T Cell Central Memory CD4+	ALS	Mid	CAASGLNNARLMF_CASSRISGNSPLHF	1	Single (0 < X <= 1)
CAAGTTGTCCTTGCCA-1_3	P3	1844	877	2.65727	28.308	Singlet	T Cell Central Memory CD4+	ALS	Mid	CLVEGVSGGGADGLTF_CASTALTSSTDTQYF	1	Single (0 < X <= 1)
CACAAACAGTGTACTC-1_3	P3	3328	1183	1.6226	43.9303	Singlet	T Cell Naïve CD4+	ALS	Mid	CAVRRSGGYQKVTF_CASSISGEDIQYF	1	Single (0 < X <= 1)
CACAAACCACACAGAG-1_3	P3	4310	1418	2.01856	34.478	Singlet	T Cell Terminal Effector CD4+	ALS	Mid	CAVSDLGAGNMLTF_CASRQAYNEQFF	5	Small (1 < X <= 5)
CACAAACCATATACGC-1_3	P3	4153	1547	1.27619	37.2502	Singlet	T Cell Central Memory CD4+	ALS	Mid	CAVAYKYIF_CASSLGLAGNTGELFF	1	Single (0 < X <= 1)
CACAAACTCCCAACGG-1_3	P3	4163	1404	1.08095	43.1179	Singlet	T Cell Naïve CD4+	ALS	Mid	CAATFGNEKLTF_CASSYPSGGGRYNEQFF	1	Single (0 < X <= 1)
CACAAACTCGAATCCA-1_3	P3	5949	1789	1.39519	43.6544	Singlet	T Cell Central Memory CD4+	ALS	Mid	CAVSPGSARQLTF_CSASVGGTVKINYGYTF	1	Single (0 < X <= 1)
CACAAACTCTACGAGT-1_3	P3	3699	1692	2.10868	20.0595	Singlet	Regulatory T cell	ALS	Mid	CAAKRSDSWGKLQF_CAWSQDPLNQPQHF	2	Small (1 < X <= 5)
CACACAAAGCGATGAC-1_3	P3	3306	1361	2.02662	32.0932	Singlet	T Cell Effector Memory CD8+	ALS	Mid	CARNTGNQFYF_CASSLQTGAGHYGYTF	17	Medium (5 < X <= 20)
CACACAACACACTGCG-1_3	P3	3264	1473	2.17525	25.8885	Singlet	T Cell Terminal Effector CD8+	ALS	Mid	CAVTGGSYNTDKLIF_CASSSQMDIRATSYNEQFF	21	Large (20 < X <= 100)
CACACAAGTTCCGGCA-1_3	P3	7471	2609	2.02115	24.2136	Singlet	T Cell Non-Vd2 gd	ALS	Mid	CAVRDMNSGGYQKVTF_CASSGVPTAGHEKLFF	1	Single (0 < X <= 1)
CACACAAGTTGCGCAC-1_3	P3	8635	2418	1.67921	42.5246	Singlet	T Cell Naïve CD8+	ALS	Mid	CALSVVVQGAQKLVF_CASSYLPGSGNTIYF	1	Single (0 < X <= 1)
CACACAATCTCGGACG-1_3	P3	3553	1509	1.21024	29.8902	Singlet	T Cell Terminal Effector CD8+	ALS	Mid	CAPGTGGFKTIF_CASSPVIGRGGQETQYF	3	Small (1 < X <= 5)
CACACCTAGACAGACC-1_3	P3	4301	1598	1.34852	38.2469	Singlet	T Cell Naïve CD4+	ALS	Mid	CAASIPGGFKTIF_CSAARADTNNEQFF	1	Single (0 < X <= 1)
CACACCTAGCCCTAAT-1_3	P3	4283	1464	1.58767	41.8632	Singlet	T Cell Naïve CD4+	ALS	Mid	CAVNTNAGKSTF_CASSPTGLAGGDTQYF	1	Single (0 < X <= 1)
CACACCTAGGATATAC-1_3	P3	4356	1864	3.58127	21.9927	Singlet	T Cell Effector Memory CD8+	ALS	Mid	CVVSAWALNFVF_CSASHPGQGNQPQHF	1	Single (0 < X <= 1)
CACACCTCACGGCGTT-1_3	P3	2564	1119	3.15913	30.7332	Singlet	T Cell Terminal Effector CD8+	ALS	Mid	CAVSVNYGGSQGNLIF_CASSLLGGGEQYV	1	Single (0 < X <= 1)
CACACTCAGAGTAATC-1_3	P3	5212	2014	1.61167	31.9455	Singlet	T Cell Central Memory CD4+	ALS	Mid	CAATNYGGSQGNLIF_CASSPTGEGTGELFF	1	Single (0 < X <= 1)
CACACTCAGCCCGAAA-1_3	P3	3465	1359	1.06782	38.355	Singlet	T Cell Naïve CD4+	ALS	Mid	CAYRSAIDGGTSYGKLTF_CASSVVGDRVRETQYF	1	Single (0 < X <= 1)
CACACTCAGCGCTCCA-1_3	P3	2942	1034	0.917743	45.4793	Singlet	T Cell Central Memory CD4+	ALS	Mid	CIVSNGNQFYF_CASSLGPISYEQYV	1	Single (0 < X <= 1)
CACACTCAGGTGCACA-1_3	P3	3226	1248	1.20893	40.5456	Singlet	T Cell Naïve CD4+	ALS	Mid	CAASIPGNQFYF_CSVETGGTDTQYF	1	Single (0 < X <= 1)
CACACTCAGGTGCTTT-1_3	P3	4901	1870	1.81596	33.8706	Singlet	T Cell Central Memory CD4+	ALS	Mid	CAVYPDKLIF_CASSHRGGGTEAFF	1	Single (0 < X <= 1)
CACACTCCACGGCTAC-1_3	P3	4816	1906	2.65781	23.8372	Singlet	MAIT Cells	ALS	Mid	CAVRDSNYQLIW_CASSQERGGQETQYF	3	Small (1 < X <= 5)
CACACTCCACGTCAGC-1_3	P3	3875	1384	1.47097	41.9871	Singlet	T Cell Naïve CD4+	ALS	Mid	CAVRKNSGYSTLTF_CASSQDQVAGELFF	1	Single (0 < X <= 1)
CACACTCGTAAACCTC-1_3	P3	5458	1776	1.63063	39.9963	Singlet	T Cell Central Memory CD4+	ALS	Mid	CAERGTDSWGKLQF_CASSPNRDNTEAFF	1	Single (0 < X <= 1)
CACACTCTCACCTCGT-1_3	P3	9231	2367	1.01831	41.0681	Singlet	T Cell Central Memory CD4+	ALS	Mid	CAYRSALQGGSEKLVF_CASSPLGRTGELFF	1	Single (0 < X <= 1)
CACACTCTCATGTCTT-1_3	P3	4640	1728	3.125	33.5991	Singlet	T Cell Central Memory CD4+	ALS	Mid	CALHDYKLSF_CSARETSGISDTQYF	1	Single (0 < X <= 1)
CACAGGCAGCCACTAT-1_3	P3	3906	1678	2.96979	22.6318	Singlet	T Cell Effector Memory CD8+	ALS	Mid	CAFMERGATNKLIF_CASSAGTTYGYTF	2	Small (1 < X <= 5)
CACAGGCAGTACATGA-1_3	P3	5288	1717	3.19592	41.7927	Singlet	T Cell Central Memory CD4+	ALS	Mid	CIVGNTGKLIF_CSVPGGAYNEQFF	1	Single (0 < X <= 1)
CACAGGCCAAGGTTTC-1_3	P3	3701	1352	0.97271	42.6371	Singlet	T Cell Naïve CD4+	ALS	Mid	CAVSDPLNSGGSNYKLTF_CASSVEGGGVGYTF	1	Single (0 < X <= 1)
CACAGGCCACGAAACG-1_3	P3	3557	1167	1.18077	47.2589	Singlet	T Cell Naïve CD4+	ALS	Mid	CAVSRSSNDYKLSF_CASSSLAGVGETQYF	1	Single (0 < X <= 1)
CACAGGCCATGACATC-1_3	P3	3824	1347	1.20293	44.7437	Singlet	T Cell Naïve CD4+	ALS	Mid	CALDTGTASKLTF_CASSLGPTRDSGELFF	1	Single (0 < X <= 1)
CACAGGCGTTTGACAC-1_3	P3	3575	1345	1.51049	29.8741	Singlet	T Cell Terminal Effector CD8+	ALS	Mid	CAVEGPDSNYQLIW_CASSRSGGDEQYV	18	Medium (5 < X <= 20)
CACAGGCTCTGTCAAG-1_3	P3	3500	1514	1.82857	29.3143	Singlet	T Cell Effector Memory CD8+	ALS	Mid	CAAHPVLNFGNEKLTF_CSARDRGSYEQYV	4	Small (1 < X <= 5)
CACAGTAAGAACTCGG-1_3	P3	2900	1271	2.68966	31.931	Singlet	T Cell Effector Memory CD4+	ALS	Mid	CAVSDGSQGNLIF_CASSVTGDYGYTF	2	Small (1 < X <= 5)
CACAGTACAGGTCTCG-1_3	P3	3627	1304	2.06782	42.4869	Singlet	T Cell Central Memory CD4+	ALS	Mid	CAAFQGGSEKLVF_CASSLYPGTAAIQYF	1	Single (0 < X <= 1)
CACAGTAGTACCGTTA-1_3	P3	4011	1723	1.32137	31.0646	Singlet	T Cell Effector Memory CD4+	ALS	Mid	CVVNINFNKFYF_CASSIQEGANYGYTF	1	Single (0 < X <= 1)
CACAGTAGTCAATACC-1_3	P3	5598	1802	2.42944	37.9778	Singlet	T Cell Central Memory CD4+	ALS	Mid	CGTGPLSGSARQLTF_CASSGDTGPREPQHF	1	Single (0 < X <= 1)
CACAGTAGTCATACTG-1_3	P3	3195	1435	3.12989	28.0438	Singlet	MAIT Cells	ALS	Mid	CAALDSNYQLIW_CASSQTSGNTGELFF	1	Single (0 < X <= 1)
CACAGTAGTTCAGACT-1_3	P3	3728	1338	1.87768	38.7607	Singlet	T Cell Naïve CD4+	ALS	Mid	CAVRVSGNTGKLIF_CASSEAHRGEAFF	1	Single (0 < X <= 1)
CACAGTATCAGCTCTC-1_3	P3	8384	3046	2.12309	26.0735	Singlet	Regulatory T cell	ALS	Mid	CAAPQGTGNQFYF_CASSLKGETQYF	1	Single (0 < X <= 1)
CACAGTATCGGATGTT-1_3	P3	2383	1169	2.89551	25.9757	Singlet	MAIT Cells	ALS	Mid	CAESIGDTGRRALTF_CASKYSSETGELFF	15	Medium (5 < X <= 20)
CACATAGAGCGTTGCC-1_3	P3	1635	781	0.733945	32.9052	Singlet	Regulatory T cell	ALS	Mid	CLVYSSASKIIF_CASSYGVDYGYTF	1	Single (0 < X <= 1)
CACATAGAGGCATTGG-1_3	P3	3070	1450	4.07166	25.114	Singlet	T Cell Effector Memory CD4+	ALS	Mid	CAFYNTDKLIF_CASSLVGDSYNEQFF	2	Small (1 < X <= 5)
CACATAGCACAGGTTT-1_3	P3	4186	1774	3.67893	28.2131	Singlet	T Cell Effector Memory CD8+	ALS	Mid	CATDRPGGGADGLTF_CASSLAGINEQFF	1	Single (0 < X <= 1)
CACATAGGTACCGAGA-1_3	P3	5024	1702	1.71178	42.7747	Singlet	T Cell Central Memory CD8+	ALS	Mid	CATADTGFQKLVF_CASSLDRVGNSPLHF	1	Single (0 < X <= 1)
CACATAGGTTCCGTCT-1_3	P3	3667	1596	2.20889	27.8702	Singlet	T Cell Effector Memory CD8+	ALS	Mid	CLVGPTGTASKLTF_CSARDQVAGKLETQYF	9	Medium (5 < X <= 20)
CACATAGTCGGAAACG-1_3	P3	3977	1471	1.65954	40.5331	Singlet	T Cell Naïve CD4+	ALS	Mid	CALSDFSNSGYALNF_CASSHSSQGRAGELFF	1	Single (0 < X <= 1)
CACATAGTCTCATTCA-1_3	P3	3624	1667	1.3521	20.585	Singlet	Regulatory T cell	ALS	Mid	CAVANTGNQFYF_CASSFFQIYGYTF	1	Single (0 < X <= 1)
CACATAGTCTCCAGGG-1_3	P3	5016	1849	1.874	33.6124	Singlet	T Cell Central Memory CD8+	ALS	Mid	CAVNIHQAAGNKLTF_CASSLGVATDTQYF	1	Single (0 < X <= 1)
CACATTTCAAGTCATC-1_3	P3	4911	1832	3.64488	35.6954	Singlet	T Cell Naïve CD4+	ALS	Mid	CGTDLTTDSWGKLQF_CASGDNEKLFF	1	Single (0 < X <= 1)
CACATTTCACCAGGCT-1_3	P3	3015	1376	2.02322	31.3765	Singlet	T Cell Effector Memory CD4+	ALS	Mid	CIVRVASTNAGKSTF_CASEDRESNQPQHF	1	Single (0 < X <= 1)
CACATTTCAGCTGTGC-1_3	P3	4861	2129	1.64575	19.9753	Singlet	T Cell Central Memory CD4+	ALS	Mid	CAANGGSQGNLIF_CAYLPTGKPYNEQFF	1	Single (0 < X <= 1)
CACATTTCAGTAACGG-1_3	P3	3000	1254	3.06667	34.2	Singlet	T Cell Naïve CD4+	ALS	Mid	CIVAGGTSYGKLTF_CASSISGGNEKLFF	1	Single (0 < X <= 1)
CACATTTCATAGGATA-1_3	P3	3842	1673	1.82197	26.3144	Singlet	T Cell Effector Memory CD8+	ALS	Mid	CLVSWGDDMRF_CASSPPGQGADTQYF	90	Large (20 < X <= 100)
CACATTTGTAGCGCAA-1_3	P3	3363	1509	1.75439	29.6164	Singlet	T Cell Central Memory CD4+	ALS	Mid	CALSGSDSGYSTLTF_CASSSDSRTNEQFF	1	Single (0 < X <= 1)
CACATTTGTCTGCCAG-1_3	P3	3875	1694	1.39355	27.6903	Singlet	Regulatory T cell	ALS	Mid	CAGLFGNEKLTF_CSARDTSGSETQYF	1	Single (0 < X <= 1)
CACATTTTCGTACCGG-1_3	P3	3637	1331	0.934836	41.7927	Singlet	T Cell Naïve CD4+	ALS	Mid	CVAAATGNQFYF_CASSSGLAGVETQYF	1	Single (0 < X <= 1)
CACATTTTCTGTCTCG-1_3	P3	3205	1470	2.99532	20.9984	Singlet	T Cell Terminal Effector CD8+	ALS	Mid	CAMREAVNRDNYGQNFVF_CASSITGVAYNEQFF	10	Medium (5 < X <= 20)
CACCACTAGAATGTGT-1_3	P3	2440	1109	3.07377	32.9508	Singlet	T Cell Central Memory CD4+	ALS	Mid	CAVSDLSGSARQLTF_CASSETSGRADTQYF	1	Single (0 < X <= 1)
CACCACTAGATCGGGT-1_3	P3	4660	1596	1.93133	41.5451	Singlet	T Cell Naïve CD4+	ALS	Mid	CAVDSGNQFYF_CASSLAGQGLGYTIYF	1	Single (0 < X <= 1)
CACCACTAGGGTCTCC-1_3	P3	3131	1364	1.02204	28.4574	Singlet	T Cell Effector Memory CD8+	ALS	Mid	CAASHNNNNDMRF_CASSLGLAVTDTQYF	3	Small (1 < X <= 5)
CACCACTAGTGCTGCC-1_3	P3	3442	1474	2.32423	26.7868	Singlet	T Cell Terminal Effector CD8+	ALS	Mid	CAVEGPDSNYQLIW_CASSRSGGDEQYV	18	Medium (5 < X <= 20)
CACCACTCAATAGCAA-1_3	P3	3573	1706	1.31542	21.5225	Singlet	T Cell Central Memory CD4+	ALS	Mid	CAESRLWDYKLSF_CASSGQGTGELFF	1	Single (0 < X <= 1)
CACCACTCATCGGACC-1_3	P3	3588	1447	0.641026	36.7614	Singlet	Regulatory T cell	ALS	Mid	CALHKAAGNKLTF_CASSVGQGATEAFF	1	Single (0 < X <= 1)
CACCACTGTATATGGA-1_3	P3	5105	2142	1.60627	25.6415	Singlet	T Cell Central Memory CD4+	ALS	Mid	CATGGGKLIF_CASSEIGYEVLSSYNEQFF	1	Single (0 < X <= 1)
CACCACTGTTCCACAA-1_3	P3	3154	1505	2.85352	20.5136	Singlet	T Cell Effector Memory CD8+	ALS	Mid	CAGRSNTGNQFYF_CASSTPAQETQYF	1	Single (0 < X <= 1)
CACCACTTCCAGAAGG-1_3	P3	3079	1378	1.88373	31.7636	Singlet	T Cell Central Memory CD4+	ALS	Mid	CAVRTSGSRLTF_CSARPSDRGRTDTQYF	1	Single (0 < X <= 1)
CACCACTTCTGCGACG-1_3	P3	3501	1276	0.828335	41.4167	Singlet	T Cell Naïve CD4+	ALS	Mid	CAMSPPNTNAGKSTF_CARQGDQETQYF	1	Single (0 < X <= 1)
CACCAGGCATGCGCAC-1_3	P3	4024	1463	2.63419	33.3499	Singlet	T Cell Terminal Effector CD8+	ALS	Mid	CLVSWGDDMRF_CASSPPGQGADTQYF	90	Large (20 < X <= 100)
CACCAGGGTAAATACG-1_3	P3	4207	1615	2.37699	35.9876	Singlet	T Cell Naïve CD4+	ALS	Mid	CASHHGRDDKIIF_CASSHLAGFYNEQFF	1	Single (0 < X <= 1)
CACCAGGGTAGCAAAT-1_3	P3	3425	1313	0.963504	41.927	Singlet	T Cell Central Memory CD4+	ALS	Mid	CVVSPASGDYKLSF_CASSVGGTKYNEQFF	1	Single (0 < X <= 1)
CACCAGGGTCATCCCT-1_3	P3	4056	1343	1.45464	45.6607	Singlet	T Cell Naïve CD4+	ALS	Mid	CIGDIYNFNKFYF_CASSQDLTDRNYGYTF	1	Single (0 < X <= 1)
CACCAGGTCAGCTTAG-1_3	P3	3566	1310	0.981492	40.802	Singlet	T Cell Naïve CD4+	ALS	Mid	CAVSGGAGGTSYGKLTF_CASSQGYGLNYGYTF	1	Single (0 < X <= 1)
CACCAGGTCCTATGTT-1_3	P3	3850	1627	2.12987	25.9481	Singlet	Regulatory T cell	ALS	Mid	CAVNEGGDRDDKIIF_CASSEGQGARNGYTF	1	Single (0 < X <= 1)
CACCAGGTCGCAAACT-1_3	P3	3067	1411	3.03228	26.4102	Singlet	T Cell Central Memory CD4+	ALS	Mid	CAGGGKDGGATNKLIF_CASSLGAANTEAFF	1	Single (0 < X <= 1)
CACCTTGAGAAGGGTA-1_3	P3	2687	1075	1.19092	34.6483	Singlet	T Cell Central Memory CD4+	ALS	Mid	CAATPNQAGTALIF_CASSLGQPEKLFF	1	Single (0 < X <= 1)
CACCTTGAGGTCGGAT-1_3	P3	2428	1017	0.741351	34.7611	Singlet	T Cell Naïve CD4+	ALS	Mid	CAGLRGKSTF_CASSYSRHGNQPQHF	1	Single (0 < X <= 1)
CACCTTGCAAGCGTAG-1_3	P3	3165	1066	1.51659	45.7188	Singlet	T Cell Naïve CD4+	ALS	Mid	CALAIYNQGGKLIF_CASSLNDYEQYV	1	Single (0 < X <= 1)
CACCTTGGTACGCACC-1_3	P3	5618	1872	2.02919	36.1695	Singlet	T Cell Vd2 gd	ALS	Mid	CAVRDSNYQLIW_CASSDSDTDTQYF	33	Large (20 < X <= 100)
CACCTTGGTCCAAGTT-1_3	P3	5314	2131	1.035	28.5661	Singlet	Regulatory T cell	ALS	Mid	CAVGDNQAGTALIF_CSALGQGRTEAFF	1	Single (0 < X <= 1)
CACTCCACAAACGTGG-1_3	P3	4604	1763	1.95482	34.9479	Singlet	T Cell Naïve CD4+	ALS	Mid	CIVRLNSGGSNYKLTF_CASSPMGEKLFF	1	Single (0 < X <= 1)
CACTCCACAACGCACC-1_3	P3	3948	1537	1.97568	35.537	Singlet	T Cell Central Memory CD4+	ALS	Mid	CALGSSSGAQKLVF_CASSLGDRVTGELFF	4	Small (1 < X <= 5)
CACTCCACAGACACTT-1_3	P3	3320	1280	1.23494	41.2349	Singlet	T Cell Naïve CD4+	ALS	Mid	CILRDGSGTSYGKLTF_CASSLYPRQGVEGYTF	1	Single (0 < X <= 1)
CACTCCACATGCCCGA-1_3	P3	3362	1426	1.99286	33.3432	Singlet	T Cell Central Memory CD8+	ALS	Mid	CAVPDRGSTLGRLYF_CASSFTGGDYGYTF	1	Single (0 < X <= 1)
CACTCCACATTCTCAT-1_3	P3	3924	1592	2.34455	30.5556	Singlet	T Cell Central Memory CD4+	ALS	Mid	CAASAQQGGSEKLVF_CASSQGVRLAGDTQYF	1	Single (0 < X <= 1)
CACTCCAGTAGGAGTC-1_3	P3	4302	1576	1.53417	36.3087	Singlet	T Cell Naïve CD4+	ALS	Mid	CALKAGGGSNYKLTF_CASSYSQGTDTQYF	1	Single (0 < X <= 1)
CACTCCAGTCCCTACT-1_3	P3	3783	1528	1.21597	39.0695	Singlet	T Cell Naïve CD4+	ALS	Mid	CAVNGGTNAGKSTF_CASSLLSGANVLTF	1	Single (0 < X <= 1)
CACTCCATCAATCTCT-1_3	P3	5315	2201	2.33302	19.5484	Singlet	T Cell Terminal Effector CD8+	ALS	Mid	CAGLNAGNNRKLIW_CASSRQFQETQYF	20	Medium (5 < X <= 20)
CACTCCATCATATCGG-1_3	P3	4803	2095	2.85238	25.1926	Singlet	T Cell Central Memory CD8+	ALS	Mid	CAVDSNYQLIW_CASSQTLGNYGYTF	1	Single (0 < X <= 1)
CAGAATCAGAACTGTA-1_3	P3	2729	1182	4.65372	31.4401	Singlet	T Cell Vd2 gd	ALS	Mid	CAVRDSNYQLIW_CASSDSDTDTQYF	33	Large (20 < X <= 100)
CAGAATCAGAAGGGTA-1_3	P3	2994	1365	3.50701	26.5531	Singlet	T Cell Effector Memory CD8+	ALS	Mid	CALSDYSGGSNYKLTF_CASSSTGWETQYF	1	Single (0 < X <= 1)
CAGAATCAGAGTGACC-1_3	P3	5171	2231	1.77915	19.9961	Singlet	T Cell Effector Memory CD4+	ALS	Mid	CATDTDMRF_CASSGQRTNEKLFF	1	Single (0 < X <= 1)
CAGAATCAGCAGCCTC-1_3	P3	2733	932	1.60995	47.1643	Singlet	T Cell Naïve CD4+	ALS	Mid	CAFCSSGNTGKLIF_CASSLVATGVDTQYF	1	Single (0 < X <= 1)
CAGAATCAGTCAAGGC-1_3	P3	3459	1389	2.05262	35.5594	Singlet	T Cell Central Memory CD8+	ALS	Mid	CAVRDVGNDMRF_CASISGRGYNEQFF	1	Single (0 < X <= 1)
CAGAATCCATCGTCGG-1_3	P3	3072	1077	2.11589	39.6159	Singlet	T Cell Effector Memory CD8+	ALS	Mid	CLVSWGDDMRF_CASSPPGQGADTQYF	90	Large (20 < X <= 100)
CAGAATCTCCCACTTG-1_3	P3	3640	1439	1.42857	37.5	Singlet	T Cell Naïve CD4+	ALS	Mid	CAVLAAYSGAGSYQLTF_CASSRTTSGRFPLGTDTQYF	1	Single (0 < X <= 1)
CAGAATCTCTGATACG-1_3	P3	8089	2741	1.8791	31.0051	Singlet	Regulatory T cell	ALS	Mid	CAVDLYNNAGNMLTF_CASSLGVGLYNEQFF	1	Single (0 < X <= 1)
CAGAGAGAGCTTCGCG-1_3	P3	4054	1375	1.70202	43.4632	Singlet	T Cell Central Memory CD4+	ALS	Mid	CAMKGSGGSNYKLTF_CASRTGAANEQFF	1	Single (0 < X <= 1)
CAGAGAGAGTGAAGAG-1_3	P3	3588	1592	2.2854	21.5998	Singlet	T Cell Non-Vd2 gd	ALS	Mid	CAVEGPDSNYQLIW_CASSRSGGDEQYV	18	Medium (5 < X <= 20)
CAGAGAGCAGGAATGC-1_3	P3	3514	1323	1.10985	39.9545	Singlet	T Cell Naïve CD4+	ALS	Mid	CAAYNNAGNMLTF_CASSRDRGAEAFF	1	Single (0 < X <= 1)
CAGAGAGGTAAATACG-1_3	P3	3533	1336	3.42485	37.5601	Singlet	T Cell Naïve CD4+	ALS	Mid	CAYRSAWGPAGTASKLTF_CASTRKTNTEAFF	1	Single (0 < X <= 1)
CAGAGAGGTACTCAAC-1_3	P3	6202	2646	2.25734	20.3805	Singlet	T Cell Central Memory CD4+	ALS	Mid	CAVILNTGFQKLVF_CASSQGGLAGGLYNEQFF	1	Single (0 < X <= 1)
CAGAGAGGTAGCGTAG-1_3	P3	4004	1633	2.4975	31.8681	Singlet	T Cell Central Memory CD4+	ALS	Mid	CAEWGNTGKLIF_CASSQEGARRGETQYF	1	Single (0 < X <= 1)
CAGAGAGTCAGAGACG-1_3	P3	5666	2483	2.012	13.7134	Singlet	T Cell Effector Memory CD4+	ALS	Mid	CAMTVITQGGSEKLVF_CATSDWPKTSGRVNEQFF	1	Single (0 < X <= 1)
CAGATCAAGTACATGA-1_3	P3	4073	1447	1.47312	42.5976	Singlet	T Cell Naïve CD4+	ALS	Mid	CALSEASGSEKLVF_CASRAYRDGNEKLFF	1	Single (0 < X <= 1)
CAGATCACACAAGCCC-1_3	P3	3280	1450	2.77439	24.9695	Singlet	T Cell Effector Memory CD8+	ALS	Mid	CAFMEETSGSRLTF_CASSLSGSSYNEQFF	1	Single (0 < X <= 1)
CAGATCACACGAAAGC-1_3	P3	3431	1336	1.77791	35.7622	Singlet	T Cell Naïve CD4+	ALS	Mid	CVVGRMEYGNKLVF_CASSVTVPSNEQFF	1	Single (0 < X <= 1)
CAGATCACAGATGGGT-1_3	P3	2692	1338	2.08024	31.1664	Singlet	T Cell Naïve CD4+	ALS	Mid	CAVKRAGNNRKLIW_CASSLLAGLNTEAFF	1	Single (0 < X <= 1)
CAGATCACAGGAATCG-1_3	P3	3754	1497	3.6228	33.8572	Singlet	T Cell Central Memory CD8+	ALS	Mid	CAENGPGNQFYF_CASSVDGATYNEQFF	1	Single (0 < X <= 1)
CAGATCACAGGAATGC-1_3	P3	2604	1137	3.91705	35.0614	Singlet	Regulatory T cell	ALS	Mid	CIVKAGGTSYGKLTF_CSAGGLANYNEQFF	1	Single (0 < X <= 1)
CAGATCAGTCGCGTGT-1_3	P3	6132	2004	1.06001	39.4977	Singlet	T Cell Naïve CD8+	ALS	Mid	CAARPETGANNLFF_CASRDSLKETQYF	1	Single (0 < X <= 1)
CAGATCATCAGCATGT-1_3	P3	4265	1730	2.22743	31.3013	Singlet	T Cell Effector Memory CD4+	ALS	Mid	CAERGVSGAGSYQLTF_CASNTGGVGELFF	1	Single (0 < X <= 1)
CAGATCATCCATGCTC-1_3	P3	3732	1386	2.59914	42.6045	Singlet	T Cell Naïve CD8+	ALS	Mid	CAMREAFYGGATNKLIF_CASSSKRDSYEQYV	1	Single (0 < X <= 1)
CAGATCATCGCTTAGA-1_3	P3	4982	1700	1.34484	39.0606	Singlet	T Cell Central Memory CD4+	ALS	Mid	CALGLPGYSSASKIIF_CAWGRDGPYNEQFF	1	Single (0 < X <= 1)
CAGATCATCGTGACAT-1_3	P3	4040	1279	1.23762	49.0347	Singlet	T Cell Naïve CD4+	ALS	Mid	CIVRVRGLRETSGSRLTF_CASSLGEQGALATF	1	Single (0 < X <= 1)
CAGCAGCAGAGGGCTT-1_3	P3	3680	1302	1.30435	43.913	Singlet	T Cell Naïve CD4+	ALS	Mid	CAVGAYGGSQGNLIF_CSVGQGDTIYF	1	Single (0 < X <= 1)
CAGCAGCAGGCAGTCA-1_3	P3	3319	1370	2.9527	31.0334	Singlet	T Cell Effector Memory CD8+	ALS	Mid	CATNTGNQFYF_CASSPITGTGHYGYTF	5	Small (1 < X <= 5)
CAGCAGCCAACGCACC-1_3	P3	3868	1346	1.13754	42.9679	Singlet	T Cell Naïve CD4+	ALS	Mid	CAESRDDKIIF_CASSSDSGRVTDTQYF	1	Single (0 < X <= 1)
CAGCAGCCACTGAAGG-1_3	P3	5211	1710	1.68874	41.2397	Singlet	T Cell Naïve CD4+	ALS	Mid	CAVPNAGGTSYGKLTF_CASSFRGSPYNEQFF	1	Single (0 < X <= 1)
CAGCAGCGTAATCGTC-1_3	P3	4184	1552	1.45793	36.8547	Singlet	T Cell Central Memory CD8+	ALS	Mid	CVVSALLGYGNKLVF_CASSARERNEQFF	1	Single (0 < X <= 1)
CAGCAGCGTCCCTTGT-1_3	P3	5273	1565	1.36545	47.4113	Singlet	T Cell Central Memory CD4+	ALS	Mid	CAAREDGQKLLF_CASSFSGENYGYTF	1	Single (0 < X <= 1)
CAGCAGCGTTATCGGT-1_3	P3	4999	1552	1.82036	43.3287	Singlet	T Cell Central Memory CD4+	ALS	Mid	CAVWGQAGTALIF_CASSLTGTRGYTF	1	Single (0 < X <= 1)
CAGCAGCTCAATAAGG-1_3	P3	2830	1270	0.706714	32.4382	Singlet	T Cell Naïve CD8+	ALS	Mid	CADHSGGGADGLTF_CASSTGLNTEAFF	1	Single (0 < X <= 1)
CAGCAGCTCATAACCG-1_3	P3	3774	1557	1.24536	32.247	Singlet	T Cell Central Memory CD4+	ALS	Mid	CALRWTGGGADGLTF_CASSSPILFGRRRSDEQFF	1	Single (0 < X <= 1)
CAGCAGCTCCGCAAGC-1_3	P3	4088	1734	1.66341	28.2534	Singlet	T Cell Terminal Effector CD8+	ALS	Mid	CAVYNTNAGKSTF_CASSLVGFRTDTQYF	29	Large (20 < X <= 100)
CAGCAGCTCGCGCCAA-1_3	P3	3415	1399	3.80673	29.1947	Singlet	T Cell Effector Memory CD8+	ALS	Mid	CAASGGGNKLVF_CASSTRDEQFF	1	Single (0 < X <= 1)
CAGCAGCTCGGTGTCG-1_3	P3	3601	1563	2.66593	27.7423	Singlet	T Cell Terminal Effector CD8+	ALS	Mid	CAVPYSSASKIIF_CASSLAVFTEAFF	4	Small (1 < X <= 5)
CAGCAGCTCGTACCGG-1_3	P3	3323	1141	1.38429	47.096	Singlet	T Cell Naïve CD4+	ALS	Mid	CAPGYTDKLIF_CASSLDVGGIGVNTEAFF	1	Single (0 < X <= 1)
CAGCAGCTCTGTCCGT-1_3	P3	5045	1481	1.70466	47.3142	Singlet	T Cell Central Memory CD8+	ALS	Mid	CATANSGYSTLTF_CASSSMTGGRGEQFF	1	Single (0 < X <= 1)
CAGCATAAGAATTGTG-1_3	P3	4429	1562	1.96433	38.135	Singlet	Regulatory T cell	ALS	Mid	CAVHTNTGNQFYF_CASKPGTSGSETQYF	1	Single (0 < X <= 1)
CAGCATAAGAGGTAGA-1_3	P3	5230	1530	2.08413	45.5641	Singlet	T Cell Naïve CD4+	ALS	Mid	CALWDYGQNFVF_CASDGTSGSKNEQFF	1	Single (0 < X <= 1)
CAGCATAAGCCCTAAT-1_3	P3	2938	1095	1.56569	41.1504	Singlet	T Cell Naïve CD4+	ALS	Mid	CVVNIGAKYIF_CASSLGEASDTQYF	1	Single (0 < X <= 1)
CAGCATAAGTCACGCC-1_3	P3	6354	1793	1.92005	43.2641	Singlet	T Cell Central Memory CD4+	ALS	Mid	CALTQSGGSYIPTF_CASRRDREMGYGYTF	1	Single (0 < X <= 1)
CAGCATACAAATACAG-1_3	P3	4136	1463	1.71663	41.03	Singlet	T Cell Naïve CD4+	ALS	Mid	CAVSGYSTLTF_CASSLAPQGAGAYEQYV	1	Single (0 < X <= 1)
CAGCATACACGTCAGC-1_3	P3	5995	2500	2.80234	20.0334	Singlet	T Cell Naïve CD4+	ALS	Mid	CAVSDGDTGNQFYF_CASSLEGHVTDTQYF	1	Single (0 < X <= 1)
CAGCATACACTTACGA-1_3	P3	4742	1803	2.72037	36.7145	Singlet	T Cell Naïve CD8+	ALS	Mid	CIVFVDFGNQFYF_CASSLRGGKWNQPQHF	1	Single (0 < X <= 1)
CAGCATACAGAGTGTG-1_3	P3	2936	1067	1.5327	43.6308	Singlet	T Cell Naïve CD4+	ALS	Mid	CIVRVVGGYNKLIF_CASSIDGIGNEQFF	1	Single (0 < X <= 1)
CAGCATACAGTATCTG-1_3	P3	2901	1377	2.10272	28.6108	Singlet	Regulatory T cell	ALS	Mid	CAESIGGSYIPTF_CSARLVERGINEQFF	1	Single (0 < X <= 1)
CAGCATACATGATCCA-1_3	P3	4446	1904	2.74404	25.596	Singlet	T Cell Effector Memory CD8+	ALS	Mid	CAAAYQKVTF_CASSPGQGVWSNQPQHF	1	Single (0 < X <= 1)
CAGCATACATGCTAGT-1_3	P3	4240	1702	2.57075	27.7123	Singlet	T Cell Terminal Effector CD8+	ALS	Mid	CLVSWGDDMRF_CASSPPGQGADTQYF	90	Large (20 < X <= 100)
CAGCATAGTAGAGGAA-1_3	P3	3728	1626	1.93133	28.1116	Singlet	T Cell Terminal Effector CD4+	ALS	Mid	CAVSVGGNQFYF_CASSLLAGSYNEQFF	9	Medium (5 < X <= 20)
CAGCATAGTAGGAGTC-1_3	P3	4139	1619	1.47379	33.6555	Singlet	Regulatory T cell	ALS	Mid	CAFMKPVTDSWGKLQF_CASSLWDSSGNTIYF	1	Single (0 < X <= 1)
CAGCATAGTCTGATCA-1_3	P3	4383	1831	3.96988	25.2339	Singlet	T Cell Terminal Effector CD8+	ALS	Mid	CLVSWGDDMRF_CASSPPGQGADTQYF	90	Large (20 < X <= 100)
CAGCATAGTGCAGGTA-1_3	P3	3946	1540	1.90066	36.2899	Singlet	T Cell Naïve CD4+	ALS	Mid	CAVVPNAGKSTF_CASSVGSANTGELFF	1	Single (0 < X <= 1)
CAGCATATCCGAAGAG-1_3	P3	3095	1478	3.00485	19.2569	Singlet	T Cell Effector Memory CD8+	ALS	Mid	CAVNAGGSYIPTF_CASSSRYNEQFF	3	Small (1 < X <= 5)
CAGCATATCTGGTATG-1_3	P3	4282	1819	2.6156	27.4171	Singlet	T Cell Effector Memory CD8+	ALS	Mid	CAVYNTNAGKSTF_CASSLVGFRTDTQYF	29	Large (20 < X <= 100)
CAGCCGAAGGTCATCT-1_3	P3	4187	1616	1.88679	36.5178	Singlet	MAIT Cells	ALS	Mid	CAAQDSNYQLIW_CSARDETSGDYNEQFF	14	Medium (5 < X <= 20)
CAGCCGAAGTCCGTAT-1_3	P3	3725	1454	1.66443	34.3893	Singlet	T Cell Central Memory CD8+	ALS	Mid	CAARAGANNLFF_CASYRAGVETDTQYF	1	Single (0 < X <= 1)
CAGCCGAGTAACGTTC-1_3	P3	4296	1789	2.63035	31.9134	Singlet	T Cell Naïve CD4+	ALS	Mid	CAFMKYSNTGNQFYF_CASSLTGRTGELFF	1	Single (0 < X <= 1)
CAGCCGAGTGTGTGCC-1_3	P3	2675	984	0.971963	44.8972	Singlet	T Cell Naïve CD4+	ALS	Mid	CFNYGGSQGNLIF_CASSRKDASSYNSPLHF	1	Single (0 < X <= 1)
CAGCCGAGTTCCGGCA-1_3	P3	6991	1968	0.958375	46.9461	Singlet	T Cell Naïve CD4+	ALS	Mid	CAVGGVGTYKYIF_CASSPRGGTGRTDTQYF	1	Single (0 < X <= 1)
CAGCCGATCAACGGCC-1_3	P3	3587	1287	1.61695	42.4868	Singlet	T Cell Naïve CD4+	ALS	Mid	CALSAVDSGGSNYKLTF_CSASGLAEQYV	1	Single (0 < X <= 1)
CAGCCGATCAGAGACG-1_3	P3	3924	1462	1.58002	39.475	Singlet	Regulatory T cell	ALS	Mid	CIAKSLNTGTASKLTF_CASSEAGTGATEAFF	1	Single (0 < X <= 1)
CAGCCGATCGTTGCCT-1_3	P3	3401	1228	1.38195	45.369	Singlet	T Cell Naïve CD4+	ALS	Mid	CALSERNRDDKIIF_CAGREDPNYGYTF	1	Single (0 < X <= 1)
CAGCCGATCTTTCCTC-1_3	P3	3623	1483	2.15291	31.7693	Singlet	T Cell Central Memory CD4+	ALS	Mid	CVVSGFTGNQFYF_CASSYGGVGYTF	1	Single (0 < X <= 1)
CAGCGACAGCGAGAAA-1_3	P3	4383	1488	1.68834	42.6648	Singlet	T Cell Central Memory CD4+	ALS	Mid	CIVRVPNTGTASKLTF_CASRKTGNTEAFF	1	Single (0 < X <= 1)
CAGCGACAGTGATCGG-1_3	P3	2989	1342	1.57243	28.1365	Singlet	T Cell Effector Memory CD8+	ALS	Mid	CAVTGGSYNTDKLIF_CASSSQMDIRATSYNEQFF	21	Large (20 < X <= 100)
CAGCGACCAACTTGAC-1_3	P3	6511	1964	1.38228	41.0536	Singlet	T Cell Central Memory CD4+	ALS	Mid	CAVGTNAGKSTF_CASSWEDSNYEQYV	1	Single (0 < X <= 1)
CAGCGACCAAGTTGTC-1_3	P3	3217	1491	4.47622	23.6867	Singlet	T Cell Effector Memory CD8+	ALS	Mid	CALNLDSSYKLIF_CASSYDNFLNTEAFF	4	Small (1 < X <= 5)
CAGCGACCAGTAAGCG-1_3	P3	3741	1401	1.41673	36.4074	Singlet	T Cell Central Memory CD4+	ALS	Mid	CAENGGATNKLIF_CASSVTGRGTDTQYF	1	Single (0 < X <= 1)
CAGCGACCATCTCCCA-1_3	P3	3748	1346	1.1206	40.9819	Singlet	T Cell Naïve CD4+	ALS	Mid	CALSRGGYNKLIF_CSAPGGGTSGNEQFF	1	Single (0 < X <= 1)
CAGCGACGTCCAGTTA-1_3	P3	3019	1203	2.88175	34.9785	Singlet	T Cell Effector Memory CD8+	ALS	Mid	CATVPFSGTYKYIF_CASNGEGAKNGYTF	11	Medium (5 < X <= 20)
CAGCGACTCAGAGCTT-1_3	P3	3044	1163	1.93824	40.3417	Singlet	T Cell Naïve CD4+	ALS	Mid	CAVNRNTGGFKTIF_CASSDPGENGYTF	1	Single (0 < X <= 1)
CAGCGACTCTCTGAGA-1_3	P3	3472	1211	1.69931	44.0956	Singlet	T Cell Naïve CD4+	ALS	Mid	CIADAGGTSYGKLTF_CASRRQGAETQYF	1	Single (0 < X <= 1)
CAGCTAACAAGCCATT-1_3	P3	4726	1774	2.81422	31.4854	Singlet	T Cell Terminal Effector CD8+	ALS	Mid	CLVSWGDDMRF_CASSPPGQGADTQYF	90	Large (20 < X <= 100)
CAGCTAACACTCAGGC-1_3	P3	4180	1770	2.12919	26.0048	Singlet	T Cell Terminal Effector CD8+	ALS	Mid	CAGPMKTSYDKVIF_CASSSANYGYTF	1	Single (0 < X <= 1)
CAGCTAACAGGACCCT-1_3	P3	3620	1383	0.966851	39.0055	Singlet	T Cell Naïve CD4+	ALS	Mid	CALRGGNNARLMF_CSVEDRAGDDTQYF	1	Single (0 < X <= 1)
CAGCTAACATTCTTAC-1_3	P3	8560	2661	1.61215	32.7687	Singlet	T Cell Naïve CD8+	ALS	Mid	CAETSMDSSYKLIF_CASSPPTFV	1	Single (0 < X <= 1)
CAGCTAAGTGATAAAC-1_3	P3	3313	1117	2.95804	45.2158	Singlet	T Cell Naïve CD4+	ALS	Mid	CATTIAGGTSYGKLTF_CASSTGANTDTQYF	1	Single (0 < X <= 1)
CAGCTGGCAATAGAGT-1_3	P3	4020	1600	2.73632	35.5224	Singlet	T Cell Naïve CD4+	ALS	Mid	CALSSFHSGTYKYIF_CASSLSSSGYNNEAFF	1	Single (0 < X <= 1)
CAGCTGGGTCCAGTAT-1_3	P3	2254	1041	3.14996	30.1242	Singlet	T Cell Effector Memory CD4+	ALS	Mid	CAGGETSGSRLTF_CASSHLRGDYGYTF	1	Single (0 < X <= 1)
CAGCTGGGTCTGCGGT-1_3	P3	3659	1585	1.63979	28.9423	Singlet	T Cell Effector Memory CD8+	ALS	Mid	CAGRRSTGNQFYF_CASSLRQGADTQYF	11	Medium (5 < X <= 20)
CAGCTGGTCACCCTCA-1_3	P3	3520	1494	1.61932	29.7159	Singlet	Regulatory T cell	ALS	Mid	CAVREVSNYQLIW_CASSLAGANTGELFF	1	Single (0 < X <= 1)
CAGCTGGTCCACTCCA-1_3	P3	4356	1421	1.21671	44.6511	Singlet	T Cell Naïve CD4+	ALS	Mid	CAPPFNDYKLSF_CSVVRNTEAFF	1	Single (0 < X <= 1)
CAGCTGGTCTTCGGTC-1_3	P3	4166	1481	1.53625	41.8147	Singlet	T Cell Naïve CD4+	ALS	Mid	CAASDKAAGNKLTF_CASSSIPRFGVLTF	1	Single (0 < X <= 1)
CAGGTGCAGCCAGTAG-1_3	P3	8366	2546	1.49414	39.9952	Singlet	T Cell Central Memory CD4+	ALS	Mid	CAVSVDNNNDMRF_CASSELGGTEQYV	1	Single (0 < X <= 1)
CAGGTGCAGCTAGGCA-1_3	P3	3962	1490	1.26199	39.0964	Singlet	T Cell Naïve CD4+	ALS	Mid	CAASFSSIGFGNVLHC_CSAPLNGEANYGYTF	1	Single (0 < X <= 1)
CAGGTGCAGGGTATCG-1_3	P3	3077	1375	1.13747	32.6942	Singlet	T Cell Effector Memory CD4+	ALS	Mid	CAMSAVGMGADGLTF_CASSLGLAGRHEQYV	1	Single (0 < X <= 1)
CAGGTGCAGTTCGATC-1_3	P3	3032	1412	2.04485	26.1544	Singlet	T Cell Effector Memory CD8+	ALS	Mid	CAARDNQFYF_CASSYSGTNEQFF	7	Medium (5 < X <= 20)
CAGGTGCCAAGAGGCT-1_3	P3	3704	1503	1.70086	32.8834	Singlet	T Cell Effector Memory CD8+	ALS	Mid	CAVIFFYF_CASSIGGNTIYF	2	Small (1 < X <= 5)
CAGGTGCGTCATGCAT-1_3	P3	3161	1466	1.26542	15.6596	Singlet	Regulatory T cell	ALS	Mid	CAEELLMEYGNKLVF_CSAREGTGLNTEAFF	1	Single (0 < X <= 1)
CAGGTGCGTCCGAAGA-1_3	P3	3668	1345	0.817884	41.6848	Singlet	T Cell Naïve CD4+	ALS	Mid	CVVSAGYGGSQGNLIF_CASSSMNRGYTF	1	Single (0 < X <= 1)
CAGGTGCTCAACACAC-1_3	P3	4725	1756	1.77778	36.6349	Singlet	T Cell Central Memory CD4+	ALS	Mid	CAVSAVGFQKLVF_CASSQASGSSYEQYV	1	Single (0 < X <= 1)
CAGGTGCTCAGTTAGC-1_3	P3	3370	1370	1.60237	30.7715	Singlet	T Cell Central Memory CD4+	ALS	Mid	CALDDTGTASKLTF_CASSLVLSSGANVLTF	1	Single (0 < X <= 1)
CAGGTGCTCGAACGGA-1_3	P3	3673	1428	1.71522	33.3787	Singlet	Regulatory T cell	ALS	Mid	CAMSEVSGTYKYIF_CASSLGYEPYTDTQYF	1	Single (0 < X <= 1)
CAGGTGCTCGATAGAA-1_3	P3	3255	1409	1.38249	32.5038	Singlet	T Cell Naïve CD4+	ALS	Mid	CAVSTGFQKLVF_CASNARGGANTEAFF	1	Single (0 < X <= 1)
CAGTAACCACGCGAAA-1_3	P3	3276	1260	1.3431	39.011	Singlet	Regulatory T cell	ALS	Mid	CAAIKAFGNEKLTF_CASSLGGAIGQFF	1	Single (0 < X <= 1)
CAGTAACCATTGGGCC-1_3	P3	5583	2170	2.36432	20.1325	Singlet	T Cell Terminal Effector CD8+	ALS	Mid	CLVSWGDDMRF_CASSPPGQGADTQYF	90	Large (20 < X <= 100)
CAGTAACTCCAAATGC-1_3	P3	7165	2483	1.99581	32.8681	Singlet	Regulatory T cell	ALS	Mid	CALSEEVRGYQKVTF_CASSQTGGDIEGYTF	1	Single (0 < X <= 1)
CAGTAACTCCCTCAGT-1_3	P3	5287	1853	2.02383	34.9158	Singlet	T Cell Effector Memory CD8+	ALS	Mid	CAVNGMGKSTF_CSARAGGNEQFF	3	Small (1 < X <= 5)
CAGTAACTCGAGGTAG-1_3	P3	4171	1736	1.46248	23.4476	Singlet	Regulatory T cell	ALS	Mid	CAAFGAGRRALTF_CASSAMYGDEQFF	1	Single (0 < X <= 1)
CAGTAACTCGTACGGC-1_3	P3	4069	1474	2.67879	36.0777	Singlet	T Cell Effector Memory CD8+	ALS	Mid	CALDLPLNNQGGKLIF_CASSLVGFRTDTQYF	6	Medium (5 < X <= 20)
CAGTAACTCTAACCGA-1_3	P3	1892	948	2.90698	32.9281	Singlet	T Cell Naïve CD4+	ALS	Mid	CAATSGGSNYKLTF_CAVTAADTQYF	1	Single (0 < X <= 1)
CAGTAACTCTCTGCTG-1_3	P3	3195	1233	1.34585	38.4351	Singlet	T Cell Naïve CD4+	ALS	Mid	CAGSQGAQKLVF_CAISPGQGAGTQYF	1	Single (0 < X <= 1)
CAGTAACTCTTACCGC-1_3	P3	3566	1221	1.87886	46.2703	Singlet	T Cell Naïve CD4+	ALS	Mid	CAGANQGAQKLVF_CASSPRQGFSTNEKLFF	1	Single (0 < X <= 1)
CAGTCCTAGACACGAC-1_3	P3	5502	2037	1.19956	36.8411	Singlet	T Cell Central Memory CD8+	ALS	Mid	CALSENFGNEKLTF_CASSEARVTQYF	1	Single (0 < X <= 1)
CAGTCCTAGACTTTCG-1_3	P3	4593	1790	3.33116	32.027	Singlet	T Cell Effector Memory CD8+	ALS	Mid	CAENIGGSNYKLTF_CASSGYREMNTEAFF	3	Small (1 < X <= 5)
CAGTCCTCACCCTATC-1_3	P3	3377	1477	2.66509	26.947	Singlet	T Cell Terminal Effector CD8+	ALS	Mid	CAGLNAGNNRKLIW_CASSRQFQETQYF	20	Medium (5 < X <= 20)
CAGTCCTCACTTAACG-1_3	P3	3479	1453	2.27077	33.0842	Singlet	T Cell Effector Memory CD4+	ALS	Mid	CAEGGQGGKLIF_CSARDLRQAQETQYF	2	Small (1 < X <= 5)
CAGTCCTGTAGCAAAT-1_3	P3	1742	863	4.64983	29.6211	Singlet	T Cell Naïve CD4+	ALS	Mid	CAMSASGAGSYQLTF_CASSYRQGLSEAFF	1	Single (0 < X <= 1)
CAGTCCTGTCGTTGTA-1_3	P3	2970	1217	1.6835	36.4983	Singlet	T Cell Naïve CD4+	ALS	Mid	CAMRAGGGADGLTF_CASSPRTRVDSGNTIYF	1	Single (0 < X <= 1)
CAGTCCTGTGCTTCTC-1_3	P3	4191	1544	1.40778	39.6325	Singlet	T Cell Naïve CD4+	ALS	Mid	CAVTSGNEKLTF_CASSQTNYEQYV	1	Single (0 < X <= 1)
CAGTCCTTCTCAACTT-1_3	P3	4042	1931	2.35032	18.8273	Singlet	T Cell Terminal Effector CD8+	ALS	Mid	CAMKIGAQKLVF_CASSFVENTEAFF	1	Single (0 < X <= 1)
CAGTCCTTCTGCTTGC-1_3	P3	3970	1701	1.63728	23.602	Singlet	T Cell Terminal Effector CD4+	ALS	Mid	CAINGNTGFQKLVF_CASRGEGYEKLFF	1	Single (0 < X <= 1)
CATATGGAGCTAAACA-1_3	P3	3366	1471	2.55496	26.53	Singlet	T Cell Central Memory CD4+	ALS	Mid	CVVNEWGGDMRF_CASSLEGSTGTSGYNEQFF	1	Single (0 < X <= 1)
CATATGGAGTACGCGA-1_3	P3	3532	1483	2.26501	33.3239	Singlet	T Cell Naïve CD4+	ALS	Mid	CAVRASRDYGQNFVF_CASSQEYSQETQYF	1	Single (0 < X <= 1)
CATATGGCATGAGCGA-1_3	P3	3957	1679	2.40081	29.0119	Singlet	T Cell Central Memory CD4+	ALS	Mid	CARKPPIQGAQKLVF_CASSLGQLNTEAFF	1	Single (0 < X <= 1)
CATATGGGTAGCGATG-1_3	P3	2577	1216	3.68646	26.5813	Singlet	T Cell Terminal Effector CD8+	ALS	Mid	CAASGSSNAGNMLTF_CASRSGAEAFF	1	Single (0 < X <= 1)
CATATGGGTCTGCGGT-1_3	P3	6458	2299	3.66987	23.4593	Singlet	Regulatory T cell	ALS	Mid	CAASTYSGNTPLVF_CASSGHELGTQYF	1	Single (0 < X <= 1)
CATATGGGTTTGACAC-1_3	P3	2439	878	2.25502	45.0185	Singlet	T Cell Naïve CD4+	ALS	Mid	CAVVSPTNTGGFKTIF_CASSPGSRASNQPQHF	1	Single (0 < X <= 1)
CATATGGTCCAACCAA-1_3	P3	3336	1346	2.42806	33.9928	Singlet	T Cell Vd2 gd	ALS	Mid	CAVMDSSYKLIF_CASSTGDTGELFF	2	Small (1 < X <= 5)
CATATGGTCCGTAGTA-1_3	P3	2914	1256	1.95607	36.3761	Singlet	T Cell Naïve CD4+	ALS	Mid	CAVSGGNNARLMF_CASSFQDRGGYGYTF	1	Single (0 < X <= 1)
CATATGGTCTATCGCC-1_3	P3	3726	1384	1.79817	39.9624	Singlet	T Cell Naïve CD4+	ALS	Mid	CATDGAGNQFYF_CASSLHPDREASTF	1	Single (0 < X <= 1)
CATATTCAGTCCGTAT-1_3	P3	2607	1027	1.80284	40.1995	Singlet	T Cell Naïve CD4+	ALS	Mid	CIARAYSGAGSYQLTF_CASSYSKKGQGVGEAFF	1	Single (0 < X <= 1)
CATATTCAGTGTCTCA-1_3	P3	3851	1311	2.88237	43.3913	Singlet	T Cell Naïve CD4+	ALS	Mid	CAFSSSGNTPLVF_CASSVAPSSNYGYTF	1	Single (0 < X <= 1)
CATATTCCAAGGTGTG-1_3	P3	3453	1311	3.73588	36.4321	Singlet	T Cell Central Memory CD8+	ALS	Mid	CALSEEGGADGLTF_CASTTIEGGSSYNEQFF	1	Single (0 < X <= 1)
CATATTCCACGCATCG-1_3	P3	3262	1340	1.90067	32.0969	Singlet	T Cell Central Memory CD4+	ALS	Mid	CAVRRLNSNSGYALNF_CASSSGATKLFF	1	Single (0 < X <= 1)
CATATTCCACTACAGT-1_3	P3	4020	1411	2.1393	42.4627	Singlet	T Cell Naïve CD4+	ALS	Mid	CAASMNSGGYQKVTF_CASSVDVVPGGGYTF	1	Single (0 < X <= 1)
CATATTCCAGCCTTTC-1_3	P3	3598	1338	1.41745	38.2991	Singlet	T Cell Naïve CD4+	ALS	Mid	CAVAGSYQLTF_CASSLGYLGELFF	1	Single (0 < X <= 1)
CATATTCCATGTCCTC-1_3	P3	3850	1515	1.76623	35.8701	Singlet	T Cell Central Memory CD4+	ALS	Mid	CSFYNQGGKLIF_CASSLSGRWETQYF	1	Single (0 < X <= 1)
CATATTCGTAGAGCTG-1_3	P3	4187	1568	1.50466	37.2104	Singlet	T Cell Central Memory CD4+	ALS	Mid	CALSTQGGSEKLVF_CASLSGGQKSLGDYGYTF	1	Single (0 < X <= 1)
CATATTCGTGCACCAC-1_3	P3	3244	1263	2.31196	39.3033	Singlet	T Cell Naïve CD4+	ALS	Mid	CALSGAAGNKLTF_CSARGGTSGETQYF	1	Single (0 < X <= 1)
CATATTCTCTCAAACG-1_3	P3	7355	2453	2.35214	35.2685	Singlet	T Cell Central Memory CD4+	ALS	Mid	CVVRVSYNTDKLIF_CAWSVGVAGERDTQYF	1	Single (0 < X <= 1)
CATCAAGAGCTATGCT-1_3	P3	4987	1687	2.70704	40.5053	Singlet	T Cell Naïve CD8+	ALS	Mid	CAGLNQAGTALIF_CASSYSRTGRYYGYTF	1	Single (0 < X <= 1)
CATCAAGAGTGGGTTG-1_3	P3	4274	1724	2.33973	26.4155	Singlet	T Cell Central Memory CD4+	ALS	Mid	CAVMVGANNLFF_CASSEGQAFYGYTF	1	Single (0 < X <= 1)
CATCAAGCAAACCTAC-1_3	P3	2805	1086	2.63815	40.3922	Singlet	T Cell Naïve CD4+	ALS	Mid	CLVGDGGGYNKLIF_CSARAPTGTKGNTIYF	1	Single (0 < X <= 1)
CATCAAGCAGGGATTG-1_3	P3	5179	2127	0.559954	28.828	Singlet	Regulatory T cell	ALS	Mid	CALLGGGTSYGKLTF_CASSIRDPRIGDTQYF	1	Single (0 < X <= 1)
CATCAAGGTCACTTCC-1_3	P3	4443	1600	1.553	34.7738	Singlet	T Cell Central Memory CD4+	ALS	Mid	CAVSPQTGANNLFF_CASSLEAGRENEQFF	1	Single (0 < X <= 1)
CATCAAGGTGGCAAAC-1_3	P3	2801	1158	1.71367	36.7726	Singlet	Regulatory T cell	ALS	Mid	CAMSSGTYKYIF_CASSLSGTYNEQFF	1	Single (0 < X <= 1)
CATCAAGGTTAGGGTG-1_3	P3	2763	1190	1.15816	30.8722	Singlet	T Cell Central Memory CD4+	ALS	Mid	CAAHHYNQGGKLIF_CASSVLSEAFF	1	Single (0 < X <= 1)
CATCAAGGTTCAGTAC-1_3	P3	3717	1377	2.74415	39.8171	Singlet	T Cell Central Memory CD4+	ALS	Mid	CAVEDSAGSARQLTF_CATSDLSRGQETQYF	1	Single (0 < X <= 1)
CATCAAGGTTCTCATT-1_3	P3	3762	1135	2.68474	47.5545	Singlet	T Cell Naïve CD4+	ALS	Mid	CALDNNAGNMLTF_CASTGGDRGETQYF	1	Single (0 < X <= 1)
CATCAAGTCGAATGCT-1_3	P3	4873	1547	1.51857	45.1057	Singlet	T Cell Central Memory CD4+	ALS	Mid	CAVTAFSGGYNKLIF_CASSVAGGDTQYF	1	Single (0 < X <= 1)
CATCAAGTCTGCGACG-1_3	P3	4275	1647	1.63743	35.4152	Singlet	T Cell Naïve CD4+	ALS	Mid	CAVGTLNSGYSTLTF_CASSLGGGRVETQYF	1	Single (0 < X <= 1)
CATCAGAAGCGATTCT-1_3	P3	3663	1264	1.1193	47.3928	Singlet	T Cell Naïve CD4+	ALS	Mid	CAVTGGYNKLIF_CASSLSGDRDEKLFF	1	Single (0 < X <= 1)
CATCAGACAGCGTTCG-1_3	P3	3254	1205	1.62876	37.9533	Singlet	T Cell Central Memory CD4+	ALS	Mid	CAYRIMSGGSNYKLTF_CASSRQSPYNEQFF	1	Single (0 < X <= 1)
CATCAGACAGGAATGC-1_3	P3	5279	1943	3.27714	29.8163	Singlet	T Cell Terminal Effector CD4+	ALS	Mid	CAVNRTNDYKLSF_CASSLEGGISTQYF	3	Small (1 < X <= 5)
CATCAGACATATGCTG-1_3	P3	4392	1795	2.6184	30.214	Singlet	T Cell Central Memory CD4+	ALS	Mid	CVVNSGSYIPTF_CASNLYRGLSYNEQFF	1	Single (0 < X <= 1)
CATCAGAGTACGACCC-1_3	P3	2666	1187	2.13803	32.7832	Singlet	T Cell Effector Memory CD4+	ALS	Mid	CAASILTGGGNKLTF_CASSLDGGPSSYEQYV	1	Single (0 < X <= 1)
CATCAGAGTAGGGACT-1_3	P3	2978	1186	1.51108	39.6575	Singlet	T Cell Naïve CD4+	ALS	Mid	CVVSPNNDMRF_CASSQEGDRGSGELFF	1	Single (0 < X <= 1)
CATCAGATCAATCTCT-1_3	P3	7977	2192	1.62969	44.4277	Singlet	T Cell Central Memory CD4+	ALS	Mid	CAGESDSSYKLIF_CSVTTGSGQYF	1	Single (0 < X <= 1)
CATCAGATCACCATAG-1_3	P3	5516	1724	1.81291	41.57	Singlet	T Cell Central Memory CD4+	ALS	Mid	CAGASNDYKLSF_CASTYSDTYNEQFF	1	Single (0 < X <= 1)
CATCAGATCATAAAGG-1_3	P3	13770	3701	4.11765	28.4967	Singlet	T Cell Central Memory CD4+	ALS	Mid	CALEASGNTGGFKTIF_CASMLAGGMNTEAFF	1	Single (0 < X <= 1)
CATCAGATCCAAACTG-1_3	P3	3276	1402	2.3199	32.967	Singlet	T Cell Effector Memory CD4+	ALS	Mid	CALTFDGQKLLF_CASTGGYNEQFF	1	Single (0 < X <= 1)
CATCAGATCCTTGGTC-1_3	P3	4626	1678	1.55642	35.668	Singlet	T Cell Central Memory CD4+	ALS	Mid	CAGQSFRGGTASKLTF_CASSVVQTDTQYF	1	Single (0 < X <= 1)
CATCAGATCGCGTAGC-1_3	P3	5078	1760	2.56006	38.0662	Singlet	T Cell Central Memory CD4+	ALS	Mid	CLVLNRDDKIIF_CSATLGTGSVSPLHF	1	Single (0 < X <= 1)
CATCCACAGAACTCGG-1_3	P3	5997	1886	1.6008	39.9366	Singlet	T Cell Central Memory CD4+	ALS	Mid	CAVGPGAGNMLTF_CASSYSRGNHEQFF	1	Single (0 < X <= 1)
CATCCACAGCTACCGC-1_3	P3	6212	1851	2.33419	45.2994	Singlet	T Cell Naïve CD4+	ALS	Mid	CIVRQGGSEKLVF_CSAERGTPTDTQYF	1	Single (0 < X <= 1)
CATCCACGTACAGCAG-1_3	P3	6192	2136	2.21253	33.4625	Singlet	T Cell Effector Memory CD8+	ALS	Mid	CAVSPFLNFGNEKLTF_CASTRDLRDEQFF	1	Single (0 < X <= 1)
CATCCACGTACATCCA-1_3	P3	2353	1206	4.71738	21.547	Singlet	T Cell Effector Memory CD4+	ALS	Mid	CAVEDKNAGNMLTF_CASSERREVGEQFF	2	Small (1 < X <= 5)
CATCCACGTAGCGATG-1_3	P3	3677	1585	2.33886	27.4408	Singlet	Regulatory T cell	ALS	Mid	CAVSYAGNMLTF_CASSQGGGGNEKLFF	1	Single (0 < X <= 1)
CATCCACGTTCTGAAC-1_3	P3	3940	1476	1.09137	40.2792	Singlet	T Cell Naïve CD4+	ALS	Mid	CAVGARTDKLIF_CASSSQGNSPLHF	1	Single (0 < X <= 1)
CATCGAAAGACCACGA-1_3	P3	1693	707	4.25281	43.0597	Singlet	T Cell Central Memory CD4+	ALS	Mid	CAVGGFTGGGNKLTF_CASSLYPPDGSYGYTF	2	Small (1 < X <= 5)
CATCGAAAGGGTGTGT-1_3	P3	1997	996	2.40361	25.8388	Singlet	T Cell Effector Memory CD8+	ALS	Mid	CVVSLGGGADGLTF_CASSPGRGDTQYF	14	Medium (5 < X <= 20)
CATCGAAAGTGAACAT-1_3	P3	3458	1544	2.51591	27.3858	Singlet	T Cell Effector Memory CD8+	ALS	Mid	CALRENYGQNFVF_CASTEGTGKVSGFFMNTEAFF	3	Small (1 < X <= 5)
CATCGAACAATAGAGT-1_3	P3	4636	1686	1.85505	34.4262	Singlet	T Cell Central Memory CD4+	ALS	Mid	CAVIENTGFQKLVF_CASTQGDLNQPQHF	1	Single (0 < X <= 1)
CATCGAAGTAGAAGGA-1_3	P3	3999	1368	2.0005	44.036	Singlet	T Cell Central Memory CD8+	ALS	Mid	CAAIISNFGNEKLTF_CSATEAANYGYTF	1	Single (0 < X <= 1)
CATCGAAGTATTAGCC-1_3	P3	2187	985	3.33791	32.1902	Singlet	T Cell Effector Memory CD4+	ALS	Mid	CAVVPTSGTYKYIF_CSAREEGTQYF	1	Single (0 < X <= 1)
CATCGAAGTCCCGACA-1_3	P3	4522	1429	3.18443	43.8302	Singlet	T Cell Central Memory CD4+	ALS	Mid	CAVWGATNKLIF_CASSLGTDRYGYTF	1	Single (0 < X <= 1)
CATCGAAGTTAGGGTG-1_3	P3	3418	1191	0.643651	44.2364	Singlet	T Cell Naïve CD4+	ALS	Mid	CAAYTDKLIF_CATSEDSSGSPLHF	1	Single (0 < X <= 1)
CATCGAAGTTTGTTGG-1_3	P3	4507	1567	1.81939	37.5416	Singlet	T Cell Central Memory CD4+	ALS	Mid	CGAAPRAGGTSYGKLTF_CASRSLAENQGELFF	1	Single (0 < X <= 1)
CATCGAATCGAATGGG-1_3	P3	2809	1271	1.85119	29.2275	Singlet	T Cell Effector Memory CD4+	ALS	Mid	CAVSVGGNQFYF_CASSLLAGSYNEQFF	9	Medium (5 < X <= 20)
CATCGAATCTGCTGCT-1_3	P3	5629	2050	1.5278	35.1039	Singlet	T Cell Central Memory CD4+	ALS	Mid	CAVGIQGAQKLVF_CAISESVAGVRETQYF	1	Single (0 < X <= 1)
CATCGAATCTTGCCGT-1_3	P3	4359	1539	1.51411	40.5598	Singlet	T Cell Central Memory CD4+	ALS	Mid	CAASNSGNTGKLIF_CASSLPAGPRDEQFF	1	Single (0 < X <= 1)
CATCGGGAGAGGACGG-1_3	P3	2883	1310	1.28339	28.3732	Singlet	T Cell Central Memory CD4+	ALS	Mid	CVVTAYGQNFVF_CASSLAMEYTGELFF	1	Single (0 < X <= 1)
CATCGGGAGGAGCGAG-1_3	P3	2480	1103	2.09677	30.2016	Singlet	T Cell Effector Memory CD4+	ALS	Mid	CAVSDLSNNDMRF_CASSIDRDSPLHF	5	Small (1 < X <= 5)
CATCGGGAGTACGCGA-1_3	P3	3209	1084	0.779059	47.024	Singlet	T Cell Naïve CD4+	ALS	Mid	CAVSGGATNKLIF_CASSAPGQGNTEAFF	1	Single (0 < X <= 1)
CATCGGGAGTGGGCTA-1_3	P3	2328	932	1.46048	39.6478	Singlet	Regulatory T cell	ALS	Mid	CAVKRTSSGSARQLTF_CASSGQSERPQHF	1	Single (0 < X <= 1)
CATCGGGCAAGGCTCC-1_3	P3	3649	1349	0.959167	40.8057	Singlet	T Cell Naïve CD4+	ALS	Mid	CAMREGWSSASKIIF_CSVPGASGRAQSFNEQFF	1	Single (0 < X <= 1)
CATCGGGCAGGAACGT-1_3	P3	4074	1487	1.69367	41.2371	Singlet	T Cell Naïve CD8+	ALS	Mid	CAVGGGFNKFYF_CASTRTSGTDTQYF	1	Single (0 < X <= 1)
CATCGGGGTGCAACTT-1_3	P3	2660	1019	1.2406	41.5789	Singlet	Regulatory T cell	ALS	Mid	CAVSPYNQGGKLIF_CASSESGGQGGNTIYF	1	Single (0 < X <= 1)
CATGACAAGGCGTACA-1_3	P3	2404	956	2.41265	42.2213	Singlet	T Cell Naïve CD4+	ALS	Mid	CAVSDTGANSKLTF_CASSLSVSSYNEQFF	1	Single (0 < X <= 1)
CATGACAAGGGCTTCC-1_3	P3	5613	1824	2.9396	38.8206	Singlet	T Cell Effector Memory CD8+	ALS	Mid	CALYNTNAGKSTF_CAWSEGGDYQETQYF	1	Single (0 < X <= 1)
CATGACAGTAACGTTC-1_3	P3	3037	1249	3.19394	37.2736	Singlet	T Cell Central Memory CD4+	ALS	Mid	CAVGGGSNYKLTF_CASSLAATSFTGNTIYF	1	Single (0 < X <= 1)
CATGACAGTAAGGGAA-1_3	P3	3918	1565	2.0929	35.5794	Singlet	T Cell Naïve CD4+	ALS	Mid	CAAPFKRVVDNYGQNFVF_CASTLQGLTGKLFF	1	Single (0 < X <= 1)
CATGACAGTGCTGTAT-1_3	P3	3730	1499	2.2252	36.193	Singlet	T Cell Naïve CD4+	ALS	Mid	CAVNRVDKIIF_CASSLVGGEQFF	1	Single (0 < X <= 1)
CATGACAGTTACGCGC-1_3	P3	5151	1976	1.02893	24.1312	Singlet	T Cell Central Memory CD4+	ALS	Mid	CAAKRESGGSNYKLTF_CASSSGARLNQPQHF	1	Single (0 < X <= 1)
CATGACATCACCAGGC-1_3	P3	6802	2142	2.70509	38.7533	Singlet	T Cell Central Memory CD4+	ALS	Mid	CAVSDPRGGSYIPTF_CASSPRGANEQFF	1	Single (0 < X <= 1)
CATGACATCCACGTTC-1_3	P3	3979	1294	1.08067	46.8459	Singlet	T Cell Naïve CD4+	ALS	Mid	CANSGTYKYIF_CATIGPPILQTQYF	1	Single (0 < X <= 1)
CATGCCTAGAGTCTGG-1_3	P3	3174	1131	1.82735	44.0454	Singlet	T Cell Naïve CD4+	ALS	Mid	CAFISYNTDKLIF_CASSSGLGYGNEQFF	1	Single (0 < X <= 1)
CATGCCTAGCCAGTTT-1_3	P3	4235	1513	1.55844	37.2845	Singlet	T Cell Central Memory CD4+	ALS	Mid	CAARVTSYDKVIF_CASSLRVGEGDTQYF	1	Single (0 < X <= 1)
CATGCCTAGGCCCTCA-1_3	P3	4034	1495	1.98314	34.8537	Singlet	T Cell Effector Memory CD8+	ALS	Mid	CAPGSGNNNARLMF_CASSQGTSLGQADTQYF	2	Small (1 < X <= 5)
CATGCCTAGGCGTACA-1_3	P3	4681	1771	0.640889	37.6629	Singlet	T Cell Naïve CD4+	ALS	Mid	CAVNGNSGNTPLVF_CASSHLPNEQFF	1	Single (0 < X <= 1)
CATGCCTAGTTACGGG-1_3	P3	5099	1716	1.45126	40.6354	Singlet	T Cell Naïve CD4+	ALS	Mid	CGTSEAGEKLTF_CASSLIGGMDTEAFF	1	Single (0 < X <= 1)
CATGCCTCAACTGGCC-1_3	P3	3664	1406	1.99236	38.4825	Singlet	T Cell Central Memory CD4+	ALS	Mid	CAYSGSNYQLIW_CSARDGGGTGREQYV	1	Single (0 < X <= 1)
CATGCCTCATCCGGGT-1_3	P3	3980	1333	1.83417	45.6784	Singlet	T Cell Naïve CD4+	ALS	Mid	CAASASGAQKLVF_CASSPGTGLFGTEAFF	1	Single (0 < X <= 1)
CATGCCTGTACGCACC-1_3	P3	3437	1262	1.28019	39.5985	Singlet	T Cell Central Memory CD4+	ALS	Mid	CAVQAAGGTSYGKLTF_CSARPPLAGGPPDTQYF	1	Single (0 < X <= 1)
CATGCCTGTACTTGAC-1_3	P3	3872	1613	2.66012	31.1983	Singlet	T Cell Effector Memory CD8+	ALS	Mid	CAMREAVNRDNYGQNFVF_CASSITGVAYNEQFF	10	Medium (5 < X <= 20)
CATGCCTGTCCAGTAT-1_3	P3	3925	1472	1.3758	40.2038	Singlet	T Cell Naïve CD4+	ALS	Mid	CAVKNQAGTALIF_CASDSTVAGELFF	1	Single (0 < X <= 1)
CATGCCTGTCTGGAGA-1_3	P3	3590	1319	1.30919	39.0808	Singlet	T Cell Naïve CD4+	ALS	Mid	CALSEAGTASKLTF_CASSKTVSGNTIYF	1	Single (0 < X <= 1)
CATGCCTGTCTTTCAT-1_3	P3	6076	2206	1.56353	33.5253	Singlet	T Cell Central Memory CD8+	ALS	Mid	CAVMGTGTASKLTF_CASSFRDWKFSGANVLTF	1	Single (0 < X <= 1)
CATGCCTTCGTACGGC-1_3	P3	3265	1420	1.92956	26.6462	Singlet	T Cell Terminal Effector CD4+	ALS	Mid	CAVFKNNNARLMF_CASSLEGANTEAFF	3	Small (1 < X <= 5)
CATGGCGCAAGCTGAG-1_3	P3	3669	1487	2.20769	29.4358	Singlet	T Cell Terminal Effector CD8+	ALS	Mid	CALSEYAGNQFYF_CASGLVPGATGNSNQPQHF	3	Small (1 < X <= 5)
CATGGCGCACGTGAGA-1_3	P3	5365	1698	1.67754	44.5666	Singlet	T Cell Central Memory CD8+	ALS	Mid	CAFHSGGSNYKLTF_CASSPAWGDRANEQFF	1	Single (0 < X <= 1)
CATGGCGCATTCTTAC-1_3	P3	3466	1267	1.52914	39.6711	Singlet	T Cell Naïve CD4+	ALS	Mid	CAASGSGATNKLIF_CASSLLGADTQYF	1	Single (0 < X <= 1)
CATGGCGGTGCTAGCC-1_3	P3	3839	1150	1.45871	49.5442	Singlet	T Cell Naïve CD4+	ALS	Mid	CAASRTDKLIF_CASSDRAGEKLFF	1	Single (0 < X <= 1)
CATGGCGGTGTAAGTA-1_3	P3	3575	1429	1.9021	30.993	Singlet	T Cell Terminal Effector CD8+	ALS	Mid	CARNTGNQFYF_CASSLQTGAGHYGYTF	17	Medium (5 < X <= 20)
CATGGCGTCATCGATG-1_3	P3	3503	1381	1.34171	38.4242	Singlet	Regulatory T cell	ALS	Mid	CAASQGAGNTPLVF_CASSLLAGGGSRDTQYF	1	Single (0 < X <= 1)
CATTATCAGATGTGTA-1_3	P3	4036	1555	2.87413	33.8702	Singlet	MAIT Cells	ALS	Mid	CASMDSNYQLIW_CASSHDALAGGNEQFF	2	Small (1 < X <= 5)
CATTATCAGATTACCC-1_3	P3	3685	1307	2.22524	41.5739	Singlet	T Cell Naïve CD4+	ALS	Mid	CAASGTGGYNKLIF_CASSAGGANNEQFF	1	Single (0 < X <= 1)
CATTATCAGCGTAGTG-1_3	P3	2606	912	1.68841	45.2801	Singlet	T Cell Naïve CD4+	ALS	Mid	CAASWAGNNRKLIW_CATSGSTGGDEKLFF	1	Single (0 < X <= 1)
CATTATCAGGCACATG-1_3	P3	3839	1392	1.58896	43.0841	Singlet	T Cell Central Memory CD4+	ALS	Mid	CALSGGYSSASKIIF_CASSAGTGSNNSPLHF	1	Single (0 < X <= 1)
CATTATCAGTCATGCT-1_3	P3	3619	1315	2.70793	40.6742	Singlet	T Cell Central Memory CD4+	ALS	Mid	CALSEREGAQKLVF_CAIIRTGGLSSYNEQFF	1	Single (0 < X <= 1)
CATTATCCAAGCCATT-1_3	P3	3146	1495	4.86332	23.2676	Singlet	T Cell Effector Memory CD8+	ALS	Mid	CLVGPTGTASKLTF_CSARDQVAGKLETQYF	9	Medium (5 < X <= 20)
CATTATCGTGACTCAT-1_3	P3	5313	2089	1.82571	28.2891	Singlet	T Cell Central Memory CD4+	ALS	Mid	CALSGNFGNEKLTF_CASSFIGDDGYTF	1	Single (0 < X <= 1)
CATTATCTCAACACTG-1_3	P3	3234	1176	1.42239	42.5479	Singlet	T Cell Naïve CD4+	ALS	Mid	CALRGYGNNARLMF_CASSQDRTGIGTNYGYTF	1	Single (0 < X <= 1)
CATTATCTCACATAGC-1_3	P3	5052	1808	2.87015	36.1639	Singlet	T Cell Central Memory CD4+	ALS	Mid	CAMSDRTGGFKTIF_CSATTGGRDTGELFF	1	Single (0 < X <= 1)
CATTATCTCACCCTCA-1_3	P3	5429	1881	2.02616	39.3258	Singlet	T Cell Central Memory CD4+	ALS	Mid	CAASNYNFNKFYF_CASSVRQGADTQYF	1	Single (0 < X <= 1)
CATTATCTCGAGCCCA-1_3	P3	4145	1364	2.09891	45.0181	Singlet	T Cell Naïve CD4+	ALS	Mid	CAMSGNGGATNKLIF_CASSERRSYSNQPQHF	1	Single (0 < X <= 1)
CATTATCTCTTGAGAC-1_3	P3	5551	1711	2.32391	42.0104	Singlet	T Cell Central Memory CD8+	ALS	Mid	CAVRDLGSGNTPLVF_CASSSGTSGSITDTQYF	1	Single (0 < X <= 1)
CATTCGCAGCCAGTTT-1_3	P3	5410	2013	1.95933	35.0647	Singlet	T Cell Central Memory CD4+	ALS	Mid	CAVLGQAGTALIF_CASSQGQGAGGYTF	1	Single (0 < X <= 1)
CATTCGCCAAGCTGTT-1_3	P3	4870	1579	1.72485	44.4764	Singlet	T Cell Naïve CD4+	ALS	Mid	CAETVSGGYNKLIF_CASSSQGVGELFF	1	Single (0 < X <= 1)
CATTCGCCATCACCCT-1_3	P3	3132	1064	1.37292	47.7969	Singlet	T Cell Naïve CD4+	ALS	Mid	CAVGLTIYGEYGNKLVF_CATSRDAQETQYF	1	Single (0 < X <= 1)
CATTCGCGTCTAAAGA-1_3	P3	4834	2058	1.26189	23.1072	Singlet	T Cell Central Memory CD4+	ALS	Mid	CAMKKATGGGNKLTF_CSAAGQGRGETQYF	1	Single (0 < X <= 1)
CATTCGCGTGCAGTAG-1_3	P3	3925	1434	1.6051	39.5414	Singlet	T Cell Naïve CD4+	ALS	Mid	CIVRAPWSGTASKLTF_CASSPTPHGTGELFF	1	Single (0 < X <= 1)
CATTCGCGTTAAGGGC-1_3	P3	3402	1089	1.49912	48.4127	Singlet	T Cell Naïve CD4+	ALS	Mid	CAVRGYSGAGSYQLTF_CASSDHLKEAFF	1	Single (0 < X <= 1)
CATTCGCTCGAATGGG-1_3	P3	3131	1087	0.447141	43.5963	Singlet	T Cell Naïve CD4+	ALS	Mid	CATDAGGGGADGLTF_CAISQNTGTNYGYTF	1	Single (0 < X <= 1)
CCAATCCAGAAGGGTA-1_3	P3	8695	3162	2.46118	20.6325	Singlet	T Cell Terminal Effector CD8+	ALS	Mid	CAVEGPDSNYQLIW_CASSRSGGDEQYV	18	Medium (5 < X <= 20)
CCAATCCAGGAACTGC-1_3	P3	4028	1378	1.01787	41.857	Singlet	T Cell Central Memory CD8+	ALS	Mid	CALSEAVPSAGGGADGLTF_CASSISADMNTEAFF	1	Single (0 < X <= 1)
CCAATCCCAGGCTGAA-1_3	P3	3592	1379	3.03452	36.7205	Singlet	T Cell Central Memory CD4+	ALS	Mid	CAFRRNSGGGADGLTF_CASKLAENTGELFF	1	Single (0 < X <= 1)
CCAATCCGTAGGACAC-1_3	P3	4622	1712	1.23323	35.7854	Singlet	T Cell Central Memory CD4+	ALS	Mid	CAVSGYSTLTF_CSARSGAPNTEAFF	1	Single (0 < X <= 1)
CCAATCCGTCACCTAA-1_3	P3	3859	1594	1.89168	28.7898	Singlet	T Cell Effector Memory CD8+	ALS	Mid	CILRDDPGAGNDSGAGSYQLTF_CASSSPYSNTEAFF	1	Single (0 < X <= 1)
CCAATCCGTCATCGGC-1_3	P3	2949	1387	2.33978	20.6172	Singlet	T Cell Terminal Effector CD8+	ALS	Mid	CIVRGLLTGGGNKLTF_CASSPIRGGSYNEQFF	1	Single (0 < X <= 1)
CCAATCCGTTTAGCTG-1_3	P3	2302	1025	3.25804	34.6221	Singlet	T Cell Effector Memory CD4+	ALS	Mid	CALKQGGSEKLVF_CSAKVVSTDTQYF	2	Small (1 < X <= 5)
CCAATCCGTTTCCACC-1_3	P3	2691	939	2.48978	45.8566	Singlet	T Cell Naïve CD4+	ALS	Mid	CAVRRVEGSARQLTF_CASSELSGNTIYF	1	Single (0 < X <= 1)
CCAATCCTCGCCTGTT-1_3	P3	3297	1181	1.45587	44.5253	Singlet	T Cell Central Memory CD4+	ALS	Mid	CAVQRGSQGNLIF_CASSLTQGGTEAFF	1	Single (0 < X <= 1)
CCAATCCTCGCGCCAA-1_3	P3	3833	1288	1.01748	40.7514	Singlet	T Cell Naïve CD4+	ALS	Mid	CALWSRHGGSQGNLIF_CASSISGEETQYF	1	Single (0 < X <= 1)
CCAATCCTCGGGAGTA-1_3	P3	2584	1169	1.62539	31.3467	Singlet	T Cell Effector Memory CD4+	ALS	Mid	CATGSGGSRLTF_CASSTLAGTYNEQFF	2	Small (1 < X <= 5)
CCACCTAAGGGTCTCC-1_3	P3	4367	1494	1.55713	41.8823	Singlet	T Cell Naïve CD4+	ALS	Mid	CAVRELTGGGNKLTF_CASSLAVAALTDTQYF	1	Single (0 < X <= 1)
CCACCTAGTAGGGACT-1_3	P3	7643	2619	1.66165	32.1863	Singlet	Regulatory T cell	ALS	Mid	CALGAPGYSSASKIIF_CASSIGRRLNYNEQFF	1	Single (0 < X <= 1)
CCACCTAGTTCAGGCC-1_3	P3	4359	1525	1.72058	40.1239	Singlet	T Cell Naïve CD4+	ALS	Mid	CAASIRENNARLMF_CASSLEGKFTDTQYF	1	Single (0 < X <= 1)
CCACCTATCCAGTAGT-1_3	P3	3974	1594	2.21439	34.6754	Singlet	T Cell Naïve CD4+	ALS	Mid	CAASEVTGKLIF_CASSPQGTQGYGYTF	1	Single (0 < X <= 1)
CCACCTATCGTCGTTC-1_3	P3	4061	1144	1.57597	49.5444	Singlet	T Cell Naïve CD4+	ALS	Mid	CAIYPGGQKLLF_CASSLRGTGTNSPLHF	1	Single (0 < X <= 1)
CCACGGAAGAGTGAGA-1_3	P3	2530	1200	1.5415	21.8577	Singlet	Regulatory T cell	ALS	Mid	CVVSDLGDDKIIF_CASSSWTSRAGELFF	1	Single (0 < X <= 1)
CCACGGAAGCCTCGTG-1_3	P3	2833	1224	1.62372	31.8037	Singlet	T Cell Effector Memory CD8+	ALS	Mid	CAVLMDSNYQLIW_CASSGDGMNTEAFF	4	Small (1 < X <= 5)
CCACGGAAGCTAGTTC-1_3	P3	3942	1383	1.59817	43.5058	Singlet	Regulatory T cell	ALS	Mid	CATLSSGDKLTF_CASSVGLQGRAPNYGYTF	1	Single (0 < X <= 1)
CCACGGAAGGGAACGG-1_3	P3	6006	1939	1.44855	37.8954	Singlet	MAIT Cells	ALS	Mid	CATRTGYGGSQGNLIF_CASSQDSTSGIPREQFF	2	Small (1 < X <= 5)
CCACGGAAGGGATGGG-1_3	P3	2966	1077	1.18004	45.7181	Singlet	T Cell Naïve CD4+	ALS	Mid	CLVGEGYGGSQGNLIF_CASSHPLGGAGEKLFF	1	Single (0 < X <= 1)
CCACGGAAGGTAGCTG-1_3	P3	2595	1039	1.7341	39.3834	Singlet	T Cell Naïve CD4+	ALS	Mid	CAVNKKWRSGAGSYQLTF_CSVLEVGAEAFF	1	Single (0 < X <= 1)
CCACGGAAGTACACCT-1_3	P3	4002	1482	1.34933	40.08	Singlet	T Cell Naïve CD4+	ALS	Mid	CALSSSNSGYALNF_CASSLGGPSANEKLFF	1	Single (0 < X <= 1)
CCACGGACAGACAAAT-1_3	P3	3813	1458	1.83582	36.8476	Singlet	T Cell Naïve CD4+	ALS	Mid	CAVPRDDKIIF_CASSPGTGIETQYF	1	Single (0 < X <= 1)
CCACGGAGTACATCCA-1_3	P3	4113	1402	1.60467	35.5701	Singlet	T Cell Central Memory CD4+	ALS	Mid	CAFYSGGYQKVTF_CASSPLRGYNEQFF	1	Single (0 < X <= 1)
CCACGGAGTGACGCCT-1_3	P3	3411	1063	1.31926	51.3926	Singlet	T Cell Naïve CD4+	ALS	Mid	CIPQTGGKLIF_CAITTGLNYNEQFF	1	Single (0 < X <= 1)
CCACGGAGTTGATTGC-1_3	P3	3507	1586	1.65384	24.6364	Singlet	Regulatory T cell	ALS	Mid	CAVRSGTGNQFYF_CASSLGLAGVGEETQYF	1	Single (0 < X <= 1)
CCACGGATCCAAAGTC-1_3	P3	3604	1339	1.05438	42.9245	Singlet	T Cell Naïve CD4+	ALS	Mid	CALSSPHSGGGADGLTF_CASSEEDRVNEKLFF	1	Single (0 < X <= 1)
CCACGGATCCGTCATC-1_3	P3	3010	1252	1.06312	39.1362	Singlet	T Cell Naïve CD4+	ALS	Mid	CAVKTSYDKVIF_CSQGGAGRTDTQYF	1	Single (0 < X <= 1)
CCACGGATCGGCGGTT-1_3	P3	5620	2014	1.83274	34.2883	Singlet	T Cell Effector Memory CD8+	ALS	Mid	CAVPMDSNYQLIW_CASSSTYRDPGNTIYF	1	Single (0 < X <= 1)
CCACGGATCGTAGATC-1_3	P3	4068	1475	2.31072	34.4395	Singlet	T Cell Central Memory CD4+	ALS	Mid	CAVRDGSGNTGKLIF_CASRPGRSTDTQYF	1	Single (0 < X <= 1)
CCACTACAGACGCTTT-1_3	P3	4118	1820	1.57844	25.8378	Singlet	T Cell Central Memory CD4+	ALS	Mid	CALGMDTGRRALTF_CASSELAHQGIGYTF	1	Single (0 < X <= 1)
CCACTACCACAAGTAA-1_3	P3	4900	1707	2.10204	37.4694	Singlet	T Cell Naïve CD4+	ALS	Mid	CAVSDGVDSNYQLIW_CASSLGGTGNTEAFF	1	Single (0 < X <= 1)
CCACTACTCGGTTAAC-1_3	P3	4766	2027	2.18212	25.4931	Singlet	T Cell Central Memory CD4+	ALS	Mid	CVVSSPSGGYQKVTF_CASSQNGFEAFF	1	Single (0 < X <= 1)
CCAGCGAAGACAAAGG-1_3	P3	3860	1556	0.958549	30.3368	Singlet	T Cell Central Memory CD4+	ALS	Mid	CVVNSYNTDKLIF_CASSQDRWGSPLHF	1	Single (0 < X <= 1)
CCAGCGAAGCACACAG-1_3	P3	4020	1482	1.64179	38.3582	Singlet	T Cell Central Memory CD4+	ALS	Mid	CAAGGSQGNLIF_CAWGVIWGRELFF	1	Single (0 < X <= 1)
CCAGCGAAGCTCTCGG-1_3	P3	3479	1145	1.8971	46.6801	Singlet	T Cell Central Memory CD4+	ALS	Mid	CAVSRGGQNFVF_CASSAYRGRNYGYTF	1	Single (0 < X <= 1)
CCAGCGAGTAAGAGGA-1_3	P3	4225	1525	3.33728	32.2604	Singlet	T Cell Effector Memory CD4+	ALS	Mid	CAVKTSGTYKYIF_CSVEGGGTRGETQYF	2	Small (1 < X <= 5)
CCAGCGAGTCCCTACT-1_3	P3	2830	1186	3.85159	30.2827	Singlet	T Cell Effector Memory CD4+	ALS	Mid	CIRPLDQGAQKLVF_CAWSGWEMVTNEKLFF	1	Single (0 < X <= 1)
CCAGCGAGTGCTGTAT-1_3	P3	3088	949	1.5544	50.5505	Singlet	T Cell Naïve CD4+	ALS	Mid	CAASNPGNTGKLIF_CASSQGNANTQYF	1	Single (0 < X <= 1)
CCAGCGATCAGCTTAG-1_3	P3	4374	1664	1.62323	37.2199	Singlet	T Cell Central Memory CD4+	ALS	Mid	CALSDGGGSYIPTF_CASSQDLGEKLFF	2	Small (1 < X <= 5)
CCAGCGATCATAAAGG-1_3	P3	4303	1639	1.97537	37.3925	Singlet	T Cell Naïve CD4+	ALS	Mid	CALLNQFYF_CASSILAGKEDTQYF	1	Single (0 < X <= 1)
CCATGTCAGGCCGAAT-1_3	P3	3471	1321	1.4117	30.5964	Singlet	T Cell Effector Memory CD4+	ALS	Mid	CAVSVGGNQFYF_CASSLLAGSYNEQFF	9	Medium (5 < X <= 20)
CCATGTCCATCGTCGG-1_3	P3	5104	2200	1.21473	17.3197	Singlet	Regulatory T cell	ALS	Mid	CAVSEETSGSRLTF_CSARGPPSNQPQHF	1	Single (0 < X <= 1)
CCATGTCCATGTCTCC-1_3	P3	3189	1137	1.34839	41.1101	Singlet	T Cell Central Memory CD4+	ALS	Mid	CAVLVNTGNQFYF_CSARDPGLQETQYF	1	Single (0 < X <= 1)
CCATGTCGTATCTGCA-1_3	P3	5016	1803	1.85407	37.3804	Singlet	T Cell Effector Memory CD4+	ALS	Mid	CAVSYQGGSEKLVF_CASSISRVGIQYF	2	Small (1 < X <= 5)
CCATGTCGTCAACTGT-1_3	P3	3179	1410	1.2268	26.329	Singlet	Regulatory T cell	ALS	Mid	CATEGMDSSYKLIF_CAWSRGNGYTF	1	Single (0 < X <= 1)
CCATGTCGTCGCATAT-1_3	P3	3154	1491	1.39505	24.889	Singlet	Regulatory T cell	ALS	Mid	CALGDSGYSTLTF_CASSFKERREQFF	1	Single (0 < X <= 1)
CCATGTCTCCAGTATG-1_3	P3	3493	1527	2.74835	26.3098	Singlet	T Cell Effector Memory CD8+	ALS	Mid	CAVFPLLNFGNEKLTF_CSARDDGSYEQYV	3	Small (1 < X <= 5)
CCATGTCTCCTTGGTC-1_3	P3	5901	1827	2.0505	42.3318	Singlet	T Cell Central Memory CD4+	ALS	Mid	CAAIWNYGGSQGNLIF_CASSPMAGGPTDTQYF	1	Single (0 < X <= 1)
CCATGTCTCGGGAGTA-1_3	P3	3258	1541	2.60896	22.8975	Singlet	T Cell Effector Memory CD8+	ALS	Mid	CAVRVIYGGSQGNLIF_CASSARDLNTEAFF	2	Small (1 < X <= 5)
CCATTCGAGACCCACC-1_3	P3	2394	886	1.37845	44.1103	Singlet	T Cell Central Memory CD8+	ALS	Mid	CAETREGSNYKLTF_CASSWEGATSTDTQYF	1	Single (0 < X <= 1)
CCATTCGAGAGCCTAG-1_3	P3	3215	1359	2.14619	31.3219	Singlet	T Cell Central Memory CD4+	ALS	Mid	CALSDTGNQFYF_CASSVGGLGTQYF	1	Single (0 < X <= 1)
CCATTCGAGCCACTAT-1_3	P3	2475	1097	2.70707	31.6768	Singlet	T Cell Effector Memory CD8+	ALS	Mid	CAVRLSNTGNQFYF_CASSQDRETMHF	6	Medium (5 < X <= 20)
CCATTCGAGGGATACC-1_3	P3	2707	1276	2.47506	25.4895	Singlet	MAIT Cells	ALS	Mid	CAESIGDTGRRALTF_CASKYSSETGELFF	15	Medium (5 < X <= 20)
CCATTCGGTAGGGTAC-1_3	P3	3841	1383	2.03072	38.7139	Singlet	T Cell Central Memory CD4+	ALS	Mid	CIHMNYGGSQGNLIF_CASRGGSTYNSPLHF	1	Single (0 < X <= 1)
CCATTCGTCAGCGACC-1_3	P3	7159	2035	1.69018	41.8355	Singlet	T Cell Central Memory CD4+	ALS	Mid	CAVSEVQGAQKLVF_CASSGSYPYNEKLFF	1	Single (0 < X <= 1)
CCATTCGTCGCTAGCG-1_3	P3	3736	1288	1.71306	42.1842	Singlet	T Cell Naïve CD8+	ALS	Mid	CAAGPYLYSGAGSYQLTF_CSAREQIQETQYF	1	Single (0 < X <= 1)
CCCAATCAGAAACCAT-1_3	P3	3518	1325	2.55827	35.759	Singlet	T Cell Effector Memory CD4+	ALS	Mid	CAMRVNTGGFKTIF_CASSLWTGTGGTEAFF	4	Small (1 < X <= 5)
CCCAATCAGCGAAGGG-1_3	P3	3922	1634	1.45334	21.8511	Singlet	T Cell Terminal Effector CD4+	ALS	Mid	CAVYSGGYQKVTF_CASSQDYGEQFF	1	Single (0 < X <= 1)
CCCAATCAGGCTAGCA-1_3	P3	3135	1109	2.42424	41.1483	Singlet	T Cell Central Memory CD4+	ALS	Mid	CALSGWGSGSRLTF_CASSAPPDPTGELFF	1	Single (0 < X <= 1)
CCCAATCCAAGCGATG-1_3	P3	3083	1060	1.78398	44.6967	Singlet	T Cell Naïve CD4+	ALS	Mid	CAPTQGGSEKLVF_CASSLSVGGNQPQHF	1	Single (0 < X <= 1)
CCCAATCCAAGGTTTC-1_3	P3	2252	993	1.46536	40.0977	Singlet	T Cell Naïve CD4+	ALS	Mid	CILRSDNAGGTSYGKLTF_CATSRDITANEQFF	1	Single (0 < X <= 1)
CCCAATCCACCAACCG-1_3	P3	3515	1405	2.50356	34.3954	Singlet	T Cell Central Memory CD4+	ALS	Mid	CASMDSNYQLIW_CASSHDALAGGNEQFF	2	Small (1 < X <= 5)
CCCAATCGTAAGGGCT-1_3	P3	3294	1387	1.70006	30.7225	Singlet	Regulatory T cell	ALS	Mid	CAVSRLGGGKLIF_CASLPRGGTGELFF	1	Single (0 < X <= 1)
CCCAATCGTCCGAGTC-1_3	P3	4309	1716	2.39035	29.7053	Singlet	T Cell Effector Memory CD4+	ALS	Mid	CAGRRSTGNQFYF_CASSLRQGADTQYF	11	Medium (5 < X <= 20)
CCCAATCTCAACACTG-1_3	P3	4415	1545	3.28426	37.4179	Singlet	T Cell Central Memory CD4+	ALS	Mid	CAEGLIQGAQKLVF_CASSHTRGRRNGYTF	1	Single (0 < X <= 1)
CCCAATCTCCAAATGC-1_3	P3	2316	1162	2.24525	21.0276	Singlet	Regulatory T cell	ALS	Mid	CAGLGQKLLF_CASSLVHLNSPLHF	1	Single (0 < X <= 1)
CCCAATCTCCAGATCA-1_3	P3	3595	1578	2.33658	23.9777	Singlet	T Cell Central Memory CD4+	ALS	Mid	CAVEDGAAGNKLTF_CASSSDVGVAGQFF	1	Single (0 < X <= 1)
CCCAGTTAGCGAAGGG-1_3	P3	2388	1117	1.9263	28.1826	Singlet	T Cell Effector Memory CD8+	ALS	Mid	CLVGPTGTASKLTF_CSARDQVAGKLETQYF	9	Medium (5 < X <= 20)
CCCAGTTAGTAACCCT-1_3	P3	3249	1072	1.20037	47.7993	Singlet	T Cell Central Memory CD4+	ALS	Mid	CAVTPWGGNNRKLIW_CASSISLGGSGNTIYF	1	Single (0 < X <= 1)
CCCAGTTCATGACATC-1_3	P3	1707	849	3.92501	30.99	Singlet	MAIT Cells	ALS	Mid	CAVRDGDYKLSF_CASSKTELDEQYV	1	Single (0 < X <= 1)
CCCAGTTTCATCGCTC-1_3	P3	3312	1079	1.29831	47.8563	Singlet	T Cell Naïve CD4+	ALS	Mid	CAVSGSGGYQKVTF_CASSLDRGRRDTGELFF	1	Single (0 < X <= 1)
CCCAGTTTCCTATTCA-1_3	P3	4252	1549	0.940734	41.1336	Singlet	T Cell Naïve CD4+	ALS	Mid	CAYRSAWGANSKLTF_CASSERWQGTTEAFF	1	Single (0 < X <= 1)
CCCAGTTTCGCAAACT-1_3	P3	3294	1174	2.034	41.4086	Singlet	T Cell Central Memory CD4+	ALS	Mid	CADPSGGSNYKLTF_CASSFSYGGQAFF	1	Single (0 < X <= 1)
CCCAGTTTCGGCCGAT-1_3	P3	2855	1239	1.54116	31.4886	Singlet	Regulatory T cell	ALS	Mid	CAVRVSGGSYIPTF_CASSPSTDTQYF	1	Single (0 < X <= 1)
CCCAGTTTCTAACGGT-1_3	P3	4516	1667	1.72719	37.5332	Singlet	T Cell Naïve CD4+	ALS	Mid	CAVNGRNTGNQFYF_CASSLGGLAGDTQYF	1	Single (0 < X <= 1)
CCCAGTTTCTGCAAGT-1_3	P3	2983	1451	1.74321	26.9863	Singlet	T Cell Effector Memory CD4+	ALS	Mid	CAGDDYGQNFVF_CASSQVQARTGGEKLFF	1	Single (0 < X <= 1)
CCCATACCAACACCTA-1_3	P3	1850	724	1.18919	48.1622	Singlet	T Cell Naïve CD4+	ALS	Mid	CAASIASGGSYIPTF_CASSFQESNEKLFF	1	Single (0 < X <= 1)
CCCATACCACCAACCG-1_3	P3	1969	975	1.16811	22.4479	Singlet	T Cell Central Memory CD4+	ALS	Mid	CLVGDLSNYQLIW_CASSKGTSGTIQYF	1	Single (0 < X <= 1)
CCCATACCATGGATGG-1_3	P3	2343	969	3.11566	37.3026	Singlet	T Cell Effector Memory CD4+	ALS	Mid	CAVQETSGSRLTF_CASLVSQGTGELFF	1	Single (0 < X <= 1)
CCCATACGTACGCTGC-1_3	P3	3187	953	1.31785	48.4468	Singlet	T Cell Naïve CD8+	ALS	Mid	CALRQGGSEKLVF_CSARGTDNNNEQFF	1	Single (0 < X <= 1)
CCCATACTCTGTACGA-1_3	P3	1838	786	2.72035	33.3515	Singlet	T Cell Effector Memory CD8+	ALS	Mid	CLVSWGDDMRF_CASSPPGQGADTQYF	90	Large (20 < X <= 100)
CCCTCCTAGCTAGTCT-1_3	P3	3945	1447	1.49556	37.6426	Singlet	T Cell Naïve CD4+	ALS	Mid	CAENGPGGSYIPTF_CAISESGTDNSPLHF	1	Single (0 < X <= 1)
CCCTCCTAGCTTCGCG-1_3	P3	4849	1632	1.46422	40.3382	Singlet	T Cell Naïve CD4+	ALS	Mid	CAVSARSGGFKTIF_CASSPTEEETQYF	1	Single (0 < X <= 1)
CCCTCCTAGGACCACA-1_3	P3	4262	1808	1.54857	23.1347	Singlet	T Cell Effector Memory CD8+	ALS	Mid	CAVDQISSGSARQLTF_CASSEGRARAGYTF	1	Single (0 < X <= 1)
CCCTCCTCAAGACGTG-1_3	P3	3664	1436	2.37445	30.3493	Singlet	T Cell Effector Memory CD8+	ALS	Mid	CLVSWGDDMRF_CASSPPGQGADTQYF	90	Large (20 < X <= 100)
CCCTCCTCAGCTTCGG-1_3	P3	4350	1673	1.26437	26.5747	Singlet	T Cell Effector Memory CD8+	ALS	Mid	CAYRSALNTDKLIF_CASSFSGPGYEQFF	1	Single (0 < X <= 1)
CCCTCCTGTAAACACA-1_3	P3	4552	1728	2.06503	33.5018	Singlet	T Cell Naïve CD4+	ALS	Mid	CAVTSNQAGTALIF_CASSYGVGRGSPEAFF	1	Single (0 < X <= 1)
CCCTCCTGTCTGGTCG-1_3	P3	3818	1582	2.12153	33.604	Singlet	T Cell Central Memory CD4+	ALS	Mid	CAGSGGGADGLTF_CASGDFSYNEQFF	1	Single (0 < X <= 1)
CCCTCCTGTGACAAAT-1_3	P3	5027	1686	1.45216	41.5954	Singlet	T Cell Naïve CD4+	ALS	Mid	CAVSGQGGTSYGKLTF_CATSRETGSQPQHF	1	Single (0 < X <= 1)
CCCTCCTTCAATCTCT-1_3	P3	11142	3379	2.08221	30.1741	Singlet	T Cell Central Memory CD4+	ALS	Mid	CALSSDGQKLLF_CSAGSIHGDNEQFF	1	Single (0 < X <= 1)
CCGGGATAGACCTTTG-1_3	P3	3536	1198	1.41403	47.9072	Singlet	T Cell Naïve CD4+	ALS	Mid	CAMIFGINFGNEKLTF_CASRDRTEAGDEQFF	1	Single (0 < X <= 1)
CCGGGATCAAGTCTGT-1_3	P3	3190	1459	1.22257	23.511	Singlet	T Cell Vd2 gd	ALS	Mid	CASEWDSNYQLIW_CASSLGESGANVLTF	1	Single (0 < X <= 1)
CCGGGATCAATGACCT-1_3	P3	3754	1521	1.89132	31.6196	Singlet	T Cell Effector Memory CD4+	ALS	Mid	CALMSNQAGTALIF_CASSLGLGLDEQFF	4	Small (1 < X <= 5)
CCGGGATCAATGGAGC-1_3	P3	3777	1449	1.03257	39.1051	Singlet	T Cell Naïve CD4+	ALS	Mid	CAVRFRGETSGSRLTF_CASRDATGGLKSPLHF	1	Single (0 < X <= 1)
CCGGGATGTGAGGGAG-1_3	P3	3683	1257	0.705946	45.5335	Singlet	T Cell Naïve CD4+	ALS	Mid	CIVRVGMEYGNKLVF_CASSVGQNNYGYTF	1	Single (0 < X <= 1)
CCGGGATTCATGCATG-1_3	P3	3261	1212	1.47194	41.245	Singlet	T Cell Naïve CD4+	ALS	Mid	CIRGSNYQLIW_CASSSGRGPYEQYV	1	Single (0 < X <= 1)
CCGGGATTCCCATTAT-1_3	P3	1928	721	1.81535	45.4876	Singlet	Regulatory T cell	ALS	Mid	CAVNLWGAGTALIF_CAWTEWPLQETQYF	1	Single (0 < X <= 1)
CCGGGATTCTGGGCCA-1_3	P3	3600	1623	2.30556	26.6111	Singlet	T Cell Effector Memory CD8+	ALS	Mid	CAVSEVNKLSF_CASRLKGLNYNEQFF	1	Single (0 < X <= 1)
CCGGTAGAGGGTGTGT-1_3	P3	2171	1082	2.94795	26.117	Singlet	T Cell Effector Memory CD4+	ALS	Mid	CAGHKAAGNKLTF_CSASTSGRVSYNEQFF	1	Single (0 < X <= 1)
CCGGTAGAGTGGTCCC-1_3	P3	2469	1157	3.6857	24.9089	Singlet	T Cell Effector Memory CD8+	ALS	Mid	CAGRRSTGNQFYF_CASSLRQGADTQYF	11	Medium (5 < X <= 20)
CCGGTAGAGTGTCCCG-1_3	P3	2697	1237	3.04042	27.8087	Singlet	T Cell Effector Memory CD8+	ALS	Mid	CALSEYAGNQFYF_CASGLVPGATGNSNQPQHF	3	Small (1 < X <= 5)
CCGGTAGCAACTGCGC-1_3	P3	4866	1587	1.97287	40.8549	Singlet	T Cell Naïve CD4+	ALS	Mid	CALLFLTDKLIF_CSVEENNPGGREAFF	1	Single (0 < X <= 1)
CCGGTAGGTAAGAGAG-1_3	P3	3062	1154	1.89419	44.0235	Singlet	T Cell Central Memory CD4+	ALS	Mid	CALGSGGGADGLTF_CASLGGAGGDNEQFF	1	Single (0 < X <= 1)
CCGTACTCAATCCAAC-1_3	P3	4435	1795	1.51071	25.3213	Singlet	Regulatory T cell	ALS	Mid	CAVRGQMYSGGGADGLTF_CASTQGRLEVSLHF	1	Single (0 < X <= 1)
CCGTACTGTCTGCCAG-1_3	P3	4350	1725	2.55172	29.1954	Singlet	T Cell Terminal Effector CD8+	ALS	Mid	CLVSWGDDMRF_CASSPPGQGADTQYF	90	Large (20 < X <= 100)
CCGTACTGTGCAGACA-1_3	P3	3249	1252	1.84672	36.0726	Singlet	T Cell Central Memory CD4+	ALS	Mid	CAVGDRNNARLMF_CAISESGTDTQYF	1	Single (0 < X <= 1)
CCGTACTTCCGTTGCT-1_3	P3	3596	1470	1.47386	32.5362	Singlet	T Cell Central Memory CD4+	ALS	Mid	CVVSGAGGFKTIF_CASSEETGYYGYTF	1	Single (0 < X <= 1)
CCGTGGAAGACACTAA-1_3	P3	4432	1519	2.34657	43.1859	Singlet	T Cell Naïve CD4+	ALS	Mid	CAVQAETGANNLFF_CSVELGPRYF	1	Single (0 < X <= 1)
CCGTGGAAGGGCTTGA-1_3	P3	1966	835	1.37335	37.7925	Singlet	T Cell Naïve CD4+	ALS	Mid	CAVGSTGANSKLTF_CASKDRINTEAFF	2	Small (1 < X <= 5)
CCGTGGAAGGTGTGGT-1_3	P3	2252	984	1.64298	38.2771	Singlet	T Cell Central Memory CD4+	ALS	Mid	CAESHSGNTPLVF_CAWSRTGRATEAFF	1	Single (0 < X <= 1)
CCGTGGACAAGACGTG-1_3	P3	3086	1189	0.777706	40.5703	Singlet	T Cell Naïve CD4+	ALS	Mid	CVVSDRGTNAGKSTF_CASSLAAGHSNQPQHF	1	Single (0 < X <= 1)
CCGTGGACAGATCGGA-1_3	P3	2693	912	1.52247	48.3847	Singlet	T Cell Central Memory CD8+	ALS	Mid	CAGMEYGNKLVF_CASSYVSADGYTF	2	Small (1 < X <= 5)
CCGTGGACATACCATG-1_3	P3	3444	1272	1.97445	40.6214	Singlet	T Cell Naïve CD8+	ALS	Mid	CAAFMDSNYQLIW_CASSVAGPRDTQYF	1	Single (0 < X <= 1)
CCGTGGATCACGAAGG-1_3	P3	4629	1650	1.05854	37.3083	Singlet	T Cell Central Memory CD4+	ALS	Mid	CATDATSGTYKYIF_CASSLLYVGSGRVLAKNIQYF	1	Single (0 < X <= 1)
CCGTGGATCAGCTTAG-1_3	P3	3310	1195	1.11782	43.7462	Singlet	T Cell Naïve CD4+	ALS	Mid	CAEILDTGGFKTIF_CASSGRGGNEKLFF	1	Single (0 < X <= 1)
CCGTGGATCGTTGACA-1_3	P3	3489	1375	1.94898	30.0373	Singlet	T Cell Effector Memory CD8+	ALS	Mid	CLVSWGDDMRF_CASSPPGQGADTQYF	90	Large (20 < X <= 100)
CCGTTCAAGAGATGAG-1_3	P3	2662	1035	1.38993	43.5763	Singlet	T Cell Naïve CD4+	ALS	Mid	CAVSDFGNEKLTF_CSAVVPPLQETQYF	1	Single (0 < X <= 1)
CCGTTCAAGCGTGAAC-1_3	P3	3704	1512	2.78078	31.6685	Singlet	T Cell Effector Memory CD4+	ALS	Mid	CALAWGYNKLIF_CASSLVRNGRGSYNEQFF	1	Single (0 < X <= 1)
CCGTTCAAGGTAAACT-1_3	P3	3387	1448	2.1553	33.3924	Singlet	T Cell Central Memory CD4+	ALS	Mid	CAVELPTNFNKFYF_CASSTLNEQFF	1	Single (0 < X <= 1)
CCGTTCAAGGTGCACA-1_3	P3	4363	1568	1.92528	39.1703	Singlet	T Cell Naïve CD4+	ALS	Mid	CAENSGGYQKVTF_CASSPGQGEAKLFF	1	Single (0 < X <= 1)
CCGTTCAAGTGTCCCG-1_3	P3	4534	1680	1.985	31.7159	Singlet	T Cell Central Memory CD4+	ALS	Mid	CALVSGTYKYIF_CASSLDPEVTDTQYF	1	Single (0 < X <= 1)
CCGTTCACATGCCTAA-1_3	P3	4044	1778	2.22552	22.2057	Singlet	Regulatory T cell	ALS	Mid	CAMTQGAQKLVF_CASSSGMRETQYF	1	Single (0 < X <= 1)
CCGTTCAGTAAATGTG-1_3	P3	3436	1538	3.63795	27.3283	Singlet	T Cell Effector Memory CD8+	ALS	Mid	CALISTGGSEKLVF_CASSLSTGTSSYNEQFF	1	Single (0 < X <= 1)
CCGTTCATCGTAGGAG-1_3	P3	6402	2331	1.74945	30.9903	Singlet	Regulatory T cell	ALS	Mid	CAASRSGYSTLTF_CSAKMNTEAFF	1	Single (0 < X <= 1)
CCGTTCATCTGATACG-1_3	P3	4925	1696	1.3401	39.6548	Singlet	T Cell Central Memory CD4+	ALS	Mid	CALSDAGTSYGKLTF_CASRDRRGTGELFF	1	Single (0 < X <= 1)
CCTAAAGAGAAGATTC-1_3	P3	3966	1399	2.6475	38.2753	Singlet	T Cell Effector Memory CD4+	ALS	Mid	CAAEDTGRRALTF_CASSNLEETQYF	6	Medium (5 < X <= 20)
CCTAAAGAGGCATGTG-1_3	P3	3665	1488	1.85539	27.4761	Singlet	T Cell Terminal Effector CD8+	ALS	Mid	CAVEGPDSNYQLIW_CASSRSGGDEQYV	18	Medium (5 < X <= 20)
CCTAAAGAGGCATTGG-1_3	P3	2157	1040	2.5962	28.8827	Singlet	T Cell Effector Memory CD4+	ALS	Mid	CALSGHSGNQFYF_CSARDGRGDEQFF	1	Single (0 < X <= 1)
CCTAAAGAGGCCCGTT-1_3	P3	2853	1059	1.54224	44.1991	Singlet	T Cell Naïve CD4+	ALS	Mid	CAMSVSGAGSYQLTF_CASSPQQGSGETQYF	1	Single (0 < X <= 1)
CCTAAAGCAGCATACT-1_3	P3	3714	1488	1.75013	36.8605	Singlet	T Cell Naïve CD4+	ALS	Mid	CAVESGRGSTLGRLYF_CASSDVLNEQFF	1	Single (0 < X <= 1)
CCTAAAGGTCAGATAA-1_3	P3	4038	1460	2.05547	41.0847	Singlet	T Cell Naïve CD4+	ALS	Mid	CARPEGGGADGLTF_CASSLDLLAVDTQYF	1	Single (0 < X <= 1)
CCTAAAGGTCCTAGCG-1_3	P3	2988	1533	2.37617	20.3481	Singlet	T Cell Effector Memory CD8+	ALS	Mid	CVVSDPGGGSQGNLIF_CASSSTYRDPGNTIYF	1	Single (0 < X <= 1)
CCTAAAGTCACCACCT-1_3	P3	5230	1734	1.37667	43.2696	Singlet	T Cell Naïve CD4+	ALS	Mid	CAVMGQNFVF_CASSLVRDYETQYF	1	Single (0 < X <= 1)
CCTACACAGATCTGCT-1_3	P3	5534	1775	1.35526	40.3144	Singlet	T Cell Central Memory CD4+	ALS	Mid	CALKKQGGSEKLVF_CASSFLSRLAVQGTQYF	1	Single (0 < X <= 1)
CCTACACCATAACCTG-1_3	P3	5685	1840	3.34213	34.0721	Singlet	T Cell Central Memory CD4+	ALS	Mid	CAVRPVSSYKLIF_CASSESGGEKLFF	1	Single (0 < X <= 1)
CCTACACGTTCTCATT-1_3	P3	4507	1777	2.84003	28.6887	Singlet	MAIT Cells	ALS	Mid	CAVMDSNYQLIW_CSARERAYEQYV	1	Single (0 < X <= 1)
CCTACACTCAAAGTAG-1_3	P3	3840	1296	1.79688	42.2917	Singlet	T Cell Naïve CD4+	ALS	Mid	CAVGADYKLSF_CSSNRERLAGVFEQFF	1	Single (0 < X <= 1)
CCTACACTCAACCAAC-1_3	P3	3603	1639	1.13794	21.9539	Singlet	Regulatory T cell	ALS	Mid	CATVPITSGTYKYIF_CASRAIGQGDTEAFF	1	Single (0 < X <= 1)
CCTACACTCGGCTACG-1_3	P3	5180	1780	1.81467	39.8649	Singlet	T Cell Naïve CD4+	ALS	Mid	CLVGEADTPLVF_CASSETIDRNEQYV	1	Single (0 < X <= 1)
CCTACCAAGCAGACTG-1_3	P3	4191	1529	1.83727	41.5175	Singlet	T Cell Naïve CD4+	ALS	Mid	CAVKGTGGFKTIF_CASSPRLAGGPDTQYF	1	Single (0 < X <= 1)
CCTACCAAGGATATAC-1_3	P3	4990	1658	1.94389	40.3006	Singlet	T Cell Naïve CD4+	ALS	Mid	CAVSDGNTGNQFYF_CSARDGGRGQSGELFF	1	Single (0 < X <= 1)
CCTACCACACCAGCAC-1_3	P3	6065	2557	2.37428	19.6373	Singlet	T Cell Effector Memory CD8+	ALS	Mid	CVVSLGGGADGLTF_CASSPGRGDTQYF	14	Medium (5 < X <= 20)
CCTACCACAGACAAGC-1_3	P3	6207	1924	2.17496	39.7777	Singlet	T Cell Central Memory CD8+	ALS	Mid	CAAALILGGSQGNLIF_CASSQGWVGQPQHF	2	Small (1 < X <= 5)
CCTACCACAGGCTCAC-1_3	P3	4237	1314	1.98253	47.038	Singlet	T Cell Central Memory CD4+	ALS	Mid	CALRGGGNKLTF_CAISVSLAGETYEQYV	1	Single (0 < X <= 1)
CCTACCACATTACGAC-1_3	P3	3760	1394	1.64894	36.0904	Singlet	T Cell Central Memory CD4+	ALS	Mid	CAVSLQGGSEKLVF_CASSLERYTEAFF	1	Single (0 < X <= 1)
CCTACCAGTATATGGA-1_3	P3	4661	1653	2.29564	36.6016	Singlet	T Cell Central Memory CD4+	ALS	Mid	CAVGAESSGSARQLTF_CASTKSDRAAGELFF	1	Single (0 < X <= 1)
CCTACCAGTGGCAAAC-1_3	P3	3435	1679	2.35808	19.738	Singlet	T Cell Effector Memory CD8+	ALS	Mid	CAVGPFLNFGNEKLTF_CSARDAGSYEQYV	2	Small (1 < X <= 5)
CCTACCATCACCACCT-1_3	P3	3998	1672	1.97599	26.5883	Singlet	T Cell Effector Memory CD8+	ALS	Mid	CLVSWGDDMRF_CASSPPGQGADTQYF	90	Large (20 < X <= 100)
CCTACCATCAGTGTTG-1_3	P3	3375	1504	2.6963	30.7259	Singlet	T Cell Central Memory CD4+	ALS	Mid	CAFRLNNQGGKLIF_CASSSDRASNTEAFF	1	Single (0 < X <= 1)
CCTAGCTAGGATTCGG-1_3	P3	4894	1686	1.51206	40.2942	Singlet	T Cell Naïve CD8+	ALS	Mid	CAIPPSGAGNKLTF_CASSRLAAHTDTQYF	1	Single (0 < X <= 1)
CCTAGCTAGTGGCACA-1_3	P3	3592	1192	1.28062	44.4599	Singlet	T Cell Central Memory CD4+	ALS	Mid	CAYRSIKRETSGSRLTF_CASSFDRERGYTF	1	Single (0 < X <= 1)
CCTAGCTCACACGCTG-1_3	P3	5588	1703	1.52112	44.3092	Singlet	T Cell Central Memory CD4+	ALS	Mid	CVVNIPGEGNRKLIW_CASSTDSFGNTIYF	1	Single (0 < X <= 1)
CCTAGCTCATATGGTC-1_3	P3	2870	1025	3.97213	42.1254	Singlet	T Cell Naïve CD8+	ALS	Mid	CVVRSNQAGTALIF_CASSVEKRTNTGELFF	1	Single (0 < X <= 1)
CCTAGCTTCCGCATCT-1_3	P3	5622	2025	1.58307	32.4618	Singlet	T Cell Central Memory CD4+	ALS	Mid	CAARADTGGFKTIF_CASSLVPGSTEAFF	1	Single (0 < X <= 1)
CCTATTAAGGCCGAAT-1_3	P3	2328	1052	2.49141	32.732	Singlet	T Cell Effector Memory CD8+	ALS	Mid	CATVPFSGTYKYIF_CASNGEGAKNGYTF	11	Medium (5 < X <= 20)
CCTATTACACCACCAG-1_3	P3	3759	1489	2.18143	35.0625	Singlet	T Cell Naïve CD4+	ALS	Mid	CALSGNSNSGYALNF_CSARDTSGSNEQFF	1	Single (0 < X <= 1)
CCTATTACAGAGTGTG-1_3	P3	2937	1176	2.51958	36.4998	Singlet	T Cell Vd2 gd	ALS	Mid	CAVRDSNYQLIW_CASSDSDTDTQYF	33	Large (20 < X <= 100)
CCTATTAGTACCGTAT-1_3	P3	3646	1156	1.70049	45.9682	Singlet	T Cell Naïve CD4+	ALS	Mid	CAMSAGNQGGKLIF_CASSRTLGGRGTTLYQETQYF	1	Single (0 < X <= 1)
CCTATTAGTTACGTCA-1_3	P3	3379	1290	2.57473	40.5149	Singlet	T Cell Central Memory CD4+	ALS	Mid	CAYRPRAGKSTF_CASRLYTSGADEQFF	1	Single (0 < X <= 1)
CCTATTATCAGTGTTG-1_3	P3	5260	1901	2.62357	33.2319	Singlet	T Cell Central Memory CD4+	ALS	Mid	CAVQAGGGGNKLTF_CATTEGALNTEAFF	1	Single (0 < X <= 1)
CCTATTATCATGCATG-1_3	P3	4451	1695	2.17929	37.0254	Singlet	T Cell Naïve CD8+	ALS	Mid	CAVRDSRDDKIIF_CASSQRVGLNEQFF	1	Single (0 < X <= 1)
CCTATTATCGCGTAGC-1_3	P3	4942	1572	1.94253	40.8944	Singlet	T Cell Central Memory CD4+	ALS	Mid	CAFRENSGYALNF_CAWRGTENTGELFF	1	Single (0 < X <= 1)
CCTATTATCGTTTAGG-1_3	P3	4337	1605	1.61402	34.3325	Singlet	T Cell Naïve CD4+	ALS	Mid	CAGRNPNQGGKLIF_CASSPQGPSETQYF	1	Single (0 < X <= 1)
CCTATTATCTCTGAGA-1_3	P3	5114	1828	1.97497	36.9965	Singlet	T Cell Naïve CD4+	ALS	Mid	CALQDSNYQLIW_CASSLASGGELFF	1	Single (0 < X <= 1)
CCTCAGTAGAAGGGTA-1_3	P3	3423	1691	3.15513	20.0409	Singlet	T Cell Terminal Effector CD8+	ALS	Mid	CLVSWGDDMRF_CASSPPGQGADTQYF	90	Large (20 < X <= 100)
CCTCAGTAGACCACGA-1_3	P3	4041	1715	2.10344	29.3987	Singlet	T Cell Effector Memory CD8+	ALS	Mid	CALKHQAGTALIF_CASSYEGGRGYGYTF	2	Small (1 < X <= 5)
CCTCAGTAGACTACAA-1_3	P3	3267	1199	2.54056	37.5574	Singlet	T Cell Terminal Effector CD8+	ALS	Mid	CAVKPGGYQKVTF_CASSLAARNEQFF	7	Medium (5 < X <= 20)
CCTCAGTAGCAGACTG-1_3	P3	5603	2175	2.07032	32.0543	Singlet	T Cell Central Memory CD4+	ALS	Mid	CAAAPSGNTGKLIF_CASSLESANTEAFF	1	Single (0 < X <= 1)
CCTCAGTAGGCCCTCA-1_3	P3	4605	1579	1.38979	41.7155	Singlet	T Cell Naïve CD4+	ALS	Mid	CALSAMVGYEGGSNYKLTF_CASSQDHALVTSTDTQYF	1	Single (0 < X <= 1)
CCTCAGTCACAGAGGT-1_3	P3	2829	1067	1.9795	42.2411	Singlet	T Cell Naïve CD4+	ALS	Mid	CAATDSGTYKYIF_CASSLGTVNYGYTF	1	Single (0 < X <= 1)
CCTCAGTGTTGGAGGT-1_3	P3	3935	1428	1.29606	42.5159	Singlet	T Cell Naïve CD4+	ALS	Mid	CAVRPGTSGSRLTF_CATSAGTELNYGYTF	1	Single (0 < X <= 1)
CCTCAGTTCAATAAGG-1_3	P3	4341	1860	2.11933	25.8005	Singlet	T Cell Terminal Effector CD8+	ALS	Mid	CAVSDPGNTGKLIF_CASSLGLTYEQYV	1	Single (0 < X <= 1)
CCTCAGTTCAATCACG-1_3	P3	3123	1241	2.20941	38.8409	Singlet	T Cell Naïve CD4+	ALS	Mid	CAASGSGAGSYQLTF_CASSDEPGFYGYTF	1	Single (0 < X <= 1)
CCTCAGTTCATCTGCC-1_3	P3	4218	1403	1.37506	43.0299	Singlet	T Cell Central Memory CD4+	ALS	Mid	CAVGSQGGSEKLVF_CASSFFSGEETQYF	1	Single (0 < X <= 1)
CCTCTGAAGGCTCAGA-1_3	P3	3319	1365	0.602591	34.2272	Singlet	T Cell Naïve CD4+	ALS	Mid	CASVITGGGNKLTF_CASSPRTDYNEQFF	1	Single (0 < X <= 1)
CCTCTGAAGTGAAGTT-1_3	P3	3928	1633	2.24033	32.1029	Singlet	T Cell Central Memory CD4+	ALS	Mid	CAVRPPIQFYF_CASSLGRGILPNYGYTF	1	Single (0 < X <= 1)
CCTCTGACAGGGTACA-1_3	P3	5081	1875	2.20429	36.8431	Singlet	T Cell Central Memory CD4+	ALS	Mid	CALVSSGSARQLTF_CASSAHSEARETQYF	1	Single (0 < X <= 1)
CCTCTGACAGTATCTG-1_3	P3	4915	1914	1.85148	33.0824	Singlet	T Cell Central Memory CD4+	ALS	Mid	CAERKAGTALIF_CASSRDPSSSYNSPLHF	1	Single (0 < X <= 1)
CCTCTGACATCGGGTC-1_3	P3	7369	2265	1.58773	40.4261	Singlet	T Cell Naïve CD4+	ALS	Mid	CIVKGSARQLTF_CASSWGDRLGAEAFF	1	Single (0 < X <= 1)
CCTCTGAGTACATGTC-1_3	P3	5039	2029	2.44096	28.2993	Singlet	T Cell Terminal Effector CD8+	ALS	Mid	CLVSWGDDMRF_CASSPPGQGADTQYF	90	Large (20 < X <= 100)
CCTCTGAGTCAACTGT-1_3	P3	4050	1441	1.4321	41.037	Singlet	T Cell Central Memory CD4+	ALS	Mid	CVVSVNAGGTSYGKLTF_CASSTGQGGYSPLHF	1	Single (0 < X <= 1)
CCTCTGAGTCCAAGTT-1_3	P3	2525	1006	0.990099	42.0594	Singlet	T Cell Central Memory CD4+	ALS	Mid	CAVSPNFNKFYF_CASSFEGQPQHF	2	Small (1 < X <= 5)
CCTCTGAGTTCTGTTT-1_3	P3	3157	1225	1.26703	40.4181	Singlet	T Cell Naïve CD4+	ALS	Mid	CAVDNQGGKLIF_CSARPLAGTSNTGELFF	1	Single (0 < X <= 1)
CCTCTGATCAGCAACT-1_3	P3	3251	1213	1.63027	42.8791	Singlet	T Cell Naïve CD4+	ALS	Mid	CALTWNNNARLMF_CASSARDRDNQPQHF	1	Single (0 < X <= 1)
CCTCTGATCCCTCAGT-1_3	P3	3993	1512	1.80316	38.5424	Singlet	T Cell Effector Memory CD8+	ALS	Mid	CAYRSAGGGSNYKLTF_CASSLTGLEAFF	1	Single (0 < X <= 1)
CCTCTGATCGCATGGC-1_3	P3	5637	2105	2.02235	29.9982	Singlet	T Cell Central Memory CD4+	ALS	Mid	CASRGGGSQGNLIF_CASSKGQNNSPLHF	1	Single (0 < X <= 1)
CCTTACGAGCCGCCTA-1_3	P3	4611	1411	1.69161	44.0685	Singlet	T Cell Naïve CD4+	ALS	Mid	CVVKKGGGNKLTF_CASRLGQANTGELFF	1	Single (0 < X <= 1)
CCTTACGCAAGTAGTA-1_3	P3	4595	1758	1.67573	32.3395	Singlet	T Cell Central Memory CD4+	ALS	Mid	CALSGQKLLF_CASSVTRGGVGYNSPLHF	1	Single (0 < X <= 1)
CCTTACGCAATGGAAT-1_3	P3	4414	1786	3.62483	28.0698	Singlet	T Cell Effector Memory CD4+	ALS	Mid	CATDTPGNTGKLIF_CASSPVQGNTEAFF	1	Single (0 < X <= 1)
CCTTACGGTCCGCTGA-1_3	P3	4958	1610	1.04881	41.1053	Singlet	T Cell Central Memory CD4+	ALS	Mid	CAVQSTGNQFYF_CASSQVPETHSPLHF	1	Single (0 < X <= 1)
CCTTACGGTCTACCTC-1_3	P3	3455	1551	2.57598	29.7829	Singlet	T Cell Effector Memory CD8+	ALS	Mid	CAASIEEGSQGNLIF_CASSANRLPFGRETQYF	1	Single (0 < X <= 1)
CCTTACGTCCCAAGTA-1_3	P3	7586	2654	2.76826	25.5471	Singlet	T Cell Terminal Effector CD8+	ALS	Mid	CAAEDTGRRALTF_CASSNLEETQYF	6	Medium (5 < X <= 20)
CCTTCCCAGAACTCGG-1_3	P3	3861	1454	1.4763	39.0572	Singlet	T Cell Naïve CD4+	ALS	Mid	CAVSSGTDKLIF_CASMQGYSGNTIYF	1	Single (0 < X <= 1)
CCTTCCCAGCCATCGC-1_3	P3	3764	1374	1.67375	39.2933	Singlet	T Cell Naïve CD4+	ALS	Mid	CAVAGNTGKLIF_CSASQLQMGWSPLHF	1	Single (0 < X <= 1)
CCTTCCCAGGAGTACC-1_3	P3	5280	1718	1.09848	43.0871	Singlet	T Cell Naïve CD4+	ALS	Mid	CAALRRGGGADGLTF_CASTDRGRQETQYF	1	Single (0 < X <= 1)
CCTTCCCAGGCGCTCT-1_3	P3	3176	1160	1.25945	42.1285	Singlet	T Cell Naïve CD4+	ALS	Mid	CAPTQGAQKLVF_CSAPLPGGTGGDEKLFF	1	Single (0 < X <= 1)
CCTTCCCCAACTGCTA-1_3	P3	3399	1259	1.1474	40.7179	Singlet	T Cell Naïve CD4+	ALS	Mid	CAVKGEDTPLVF_CASSLSPPGTATVYGYTF	1	Single (0 < X <= 1)
CCTTCCCGTCGAGATG-1_3	P3	4189	1682	1.09811	30.7472	Singlet	T Cell Central Memory CD4+	ALS	Mid	CAGQLYSGAGSYQLTF_CASSHPGTGAEKLFF	1	Single (0 < X <= 1)
CCTTCCCTCACATAGC-1_3	P3	5280	1800	1.49621	37.9167	Singlet	T Cell Central Memory CD4+	ALS	Mid	CAMDRNTGFQKLVF_CASSEYTGGLSGELFF	1	Single (0 < X <= 1)
CCTTCCCTCACCAGGC-1_3	P3	4037	1418	2.03121	41.6894	Singlet	T Cell Naïve CD4+	ALS	Mid	CALRWGSGNTGKLIF_CATSDFGVAGAGELFF	1	Single (0 < X <= 1)
CCTTCGAAGCACAGGT-1_3	P3	3792	1603	1.13397	26.0285	Singlet	T Cell Effector Memory CD8+	ALS	Mid	CAEIYGGATNKLIF_CAWSAPGELFF	2	Small (1 < X <= 5)
CCTTCGAAGCGCTCCA-1_3	P3	4371	1393	1.60146	43.9259	Singlet	T Cell Central Memory CD4+	ALS	Mid	CAVTDQGGTSYGKLTF_CASSPGTPSYEQYV	1	Single (0 < X <= 1)
CCTTCGAAGCGCTTAT-1_3	P3	3620	1507	2.07182	30.7459	Singlet	T Cell Effector Memory CD4+	ALS	Mid	CVVGGSGGGADGLTF_CASSLSGANEQFF	1	Single (0 < X <= 1)
CCTTCGACAAATACAG-1_3	P3	3984	1317	1.00402	45.1556	Singlet	T Cell Naïve CD4+	ALS	Mid	CAESLASGNTGKLIF_CASSLGQGDYGYTF	1	Single (0 < X <= 1)
CCTTCGAGTAAGTTCC-1_3	P3	2719	1299	3.7146	23.2438	Singlet	T Cell Effector Memory CD8+	ALS	Mid	CAVTGGSYNTDKLIF_CASSSQMDIRATSYNEQFF	21	Large (20 < X <= 100)
CCTTCGAGTGCACCAC-1_3	P3	3676	1212	0.816104	45.8923	Singlet	T Cell Naïve CD4+	ALS	Mid	CAASTGFQKLVF_CASSLLAGGDEQFF	1	Single (0 < X <= 1)
CCTTTCTCATGGTCAT-1_3	P3	5102	1908	3.43003	33.3203	Singlet	MAIT Cells	ALS	Mid	CAPTDSNYQLIW_CASSEMGGGTYNEQFF	1	Single (0 < X <= 1)
CCTTTCTGTCGAACAG-1_3	P3	3935	1494	1.67726	41.4485	Singlet	T Cell Naïve CD4+	ALS	Mid	CAVNAGGFKTIF_CASSLQQALDEQFF	1	Single (0 < X <= 1)
CCTTTCTGTGTCTGAT-1_3	P3	4999	1790	1.96039	37.4275	Singlet	T Cell Central Memory CD4+	ALS	Mid	CALSGDNYGQNFVF_CSAISGRFTDTQYF	1	Single (0 < X <= 1)
CCTTTCTGTTACAGAA-1_3	P3	5903	2569	1.93122	15.3142	Singlet	Regulatory T cell	ALS	Mid	CAYNNNDMRF_CSVAPGRLYGYTF	1	Single (0 < X <= 1)
CCTTTCTGTTCAGGCC-1_3	P3	3614	1423	1.77089	38.1295	Singlet	T Cell Naïve CD4+	ALS	Mid	CAASLPNTGNQFYF_CASSLGGTTYNEQFF	1	Single (0 < X <= 1)
CCTTTCTTCAAACAAG-1_3	P3	5212	1788	1.7076	35.8596	Singlet	T Cell Central Memory CD4+	ALS	Mid	CAASVIQGAQKLVF_CASSAESGNQPQHF	1	Single (0 < X <= 1)
CCTTTCTTCCGAAGAG-1_3	P3	2598	1134	0.808314	36.2587	Singlet	T Cell Naïve CD4+	ALS	Mid	CAVEADSGDYKLSF_CASSKNGGGGALF	1	Single (0 < X <= 1)
CGAACATCAGTAAGCG-1_3	P3	5697	1885	1.84308	40.3019	Singlet	T Cell Central Memory CD4+	ALS	Mid	CAVSDQLLTGGGNKLTF_CSANGYTF	1	Single (0 < X <= 1)
CGAACATCATCGGGTC-1_3	P3	3783	1619	1.71821	25.7468	Singlet	T Cell Central Memory CD4+	ALS	Mid	CAASDKGAQKLVF_CASSQDRQAGTQYF	1	Single (0 < X <= 1)
CGAACATGTGGCCCTA-1_3	P3	3438	1070	1.48342	47.9348	Singlet	T Cell Naïve CD4+	ALS	Mid	CAVSGNTGKLIF_CASSFANLAGGWTQYF	1	Single (0 < X <= 1)
CGAACATTCCTGTACC-1_3	P3	2470	1275	2.87449	24.8178	Singlet	T Cell Effector Memory CD8+	ALS	Mid	CAASHNNNNDMRF_CASSLGLAVTDTQYF	3	Small (1 < X <= 5)
CGAACATTCGTTTAGG-1_3	P3	3513	1704	2.41958	21.0362	Singlet	T Cell Effector Memory CD8+	ALS	Mid	CALFNSGGSNYKLTF_CASKTGTGGGYTF	2	Small (1 < X <= 5)
CGAACATTCTGATACG-1_3	P3	4977	1760	2.37091	38.919	Singlet	T Cell Central Memory CD4+	ALS	Mid	CAVSSPSGAQKLVF_CASSTGLPNEQFF	1	Single (0 < X <= 1)
CGAACATTCTTGAGAC-1_3	P3	3487	1289	0.802983	40.2065	Singlet	T Cell Naïve CD4+	ALS	Mid	CAVKWSYGQNFVF_CASSQTDRGSAGYTF	1	Single (0 < X <= 1)
CGAATGTAGAGCAATT-1_3	P3	2782	1125	1.65349	38.4256	Singlet	T Cell Naïve CD4+	ALS	Mid	CAVGASNNDMRF_CASSIRGLNNSPLHF	1	Single (0 < X <= 1)
CGAATGTAGAGGTTAT-1_3	P3	6425	2170	1.58755	34.1946	Singlet	T Cell Central Memory CD4+	ALS	Mid	CGTPTFSGSARQLTF_CASSPFPRGTDTQYF	1	Single (0 < X <= 1)
CGAATGTAGGCACATG-1_3	P3	4115	1680	2.98906	31.5431	Singlet	T Cell Effector Memory CD8+	ALS	Mid	CAVDINARLMF_CASSLEGDYTYNEQFF	1	Single (0 < X <= 1)
CGAATGTCAGTCGATT-1_3	P3	4741	1545	1.47648	43.0922	Singlet	T Cell Central Memory CD4+	ALS	Mid	CAFMKPSQGGSEKLVF_CASSLGQGVGSPLHF	1	Single (0 < X <= 1)
CGAATGTTCACCACCT-1_3	P3	3340	1177	0.988024	45.1796	Singlet	T Cell Naïve CD4+	ALS	Mid	CALSRGNTGKLIF_CASSPTVVDTGELFF	1	Single (0 < X <= 1)
CGAATGTTCCGCGCAA-1_3	P3	3132	1159	1.53257	40.8685	Singlet	T Cell Naïve CD4+	ALS	Mid	CAMRETGNQFYF_CASSQDGFGQFF	1	Single (0 < X <= 1)
CGAATGTTCGGAGCAA-1_3	P3	3379	1469	1.80527	28.6179	Singlet	T Cell Central Memory CD4+	ALS	Mid	CAVSEYNNNDMRF_CSVASGTITDTQYF	1	Single (0 < X <= 1)
CGACCTTAGGGCTCTC-1_3	P3	1959	908	4.59418	32.7208	Singlet	T Cell Effector Memory CD8+	ALS	Mid	CAVLMDSNYQLIW_CASSGDGMNTEAFF	4	Small (1 < X <= 5)
CGACCTTCAAGTCTGT-1_3	P3	3140	1127	1.87898	42.7389	Singlet	T Cell Naïve CD4+	ALS	Mid	CIAHNYGQNFVF_CASRGGLGSSYEQYV	1	Single (0 < X <= 1)
CGACCTTGTTCGTCTC-1_3	P3	4810	1731	2.24532	38.1913	Singlet	T Cell Naïve CD8+	ALS	Mid	CLVGDYGGSQGNLIF_CASSLGGVVRPAFF	1	Single (0 < X <= 1)
CGACCTTGTTGCGCAC-1_3	P3	5095	1629	1.53091	43.5329	Singlet	T Cell Naïve CD4+	ALS	Mid	CALSDQGSGGSNYKLTF_CSARSLLGTDTQYF	1	Single (0 < X <= 1)
CGACCTTTCAACGGGA-1_3	P3	3485	1309	1.77905	39.1966	Singlet	T Cell Naïve CD4+	ALS	Mid	CAVSEGYDYKLSF_CASSPQRDSQPQHF	1	Single (0 < X <= 1)
CGACCTTTCTGGAGCC-1_3	P3	2868	1185	0.97629	38.8773	Singlet	T Cell Central Memory CD4+	ALS	Mid	CAVGSLGNSGYALNF_CASSRDGNYGYTF	1	Single (0 < X <= 1)
CGACCTTTCTTGTCAT-1_3	P3	5065	2079	3.39585	19.3287	Singlet	T Cell Terminal Effector CD4+	ALS	Mid	CAVGNNAGNMLTF_CASRPGATDTQYF	2	Small (1 < X <= 5)
CGACTTCAGAAGGGTA-1_3	P3	5140	2074	2.00389	27.2374	Singlet	T Cell Effector Memory CD4+	ALS	Mid	CATWPGGGNKLTF_CASSPVVAANTEAFF	1	Single (0 < X <= 1)
CGACTTCAGATCTGCT-1_3	P3	4706	1849	2.23119	32.9367	Singlet	T Cell Central Memory CD4+	ALS	Mid	CAVRGSSYKLIF_CSAGPGITVTLNTGELFF	1	Single (0 < X <= 1)
CGACTTCAGATGGGTC-1_3	P3	4731	1492	1.90235	42.3378	Singlet	T Cell Central Memory CD4+	ALS	Mid	CAASRFQGGKLIF_CSVGDSGGYTF	1	Single (0 < X <= 1)
CGACTTCAGCGATGAC-1_3	P3	3372	1205	1.39383	41.3405	Singlet	Regulatory T cell	ALS	Mid	CAASDQGGKLIF_CASSQRNTEAFF	1	Single (0 < X <= 1)
CGACTTCAGGTAGCTG-1_3	P3	3478	1210	1.63887	42.6394	Singlet	T Cell Central Memory CD4+	ALS	Mid	CAVTPNQAGTALIF_CASSSTGLANNEQFF	1	Single (0 < X <= 1)
CGACTTCGTTAAGTAG-1_3	P3	5501	1885	1.25432	39.3383	Singlet	T Cell Naïve CD4+	ALS	Mid	CALEANDYKLSF_CAIRATGQHEAFF	1	Single (0 < X <= 1)
CGACTTCGTTCCACAA-1_3	P3	3491	1325	1.91922	39.1865	Singlet	T Cell Central Memory CD4+	ALS	Mid	CLVGLTGTASKLTF_CASSPQGAVATGELFF	1	Single (0 < X <= 1)
CGAGAAGAGCCCAGCT-1_3	P3	2328	1048	0.64433	36.2543	Singlet	T Cell Central Memory CD4+	ALS	Mid	CAVRKSDQAGTALIF_CASSYVQGAGELFF	1	Single (0 < X <= 1)
CGAGAAGAGTAATCCC-1_3	P3	4668	2005	0.942588	15.2314	Singlet	Regulatory T cell	ALS	Mid	CAVSRGGSEKLVF_CASSMTQGTIQYF	1	Single (0 < X <= 1)
CGAGAAGCAGCCACCA-1_3	P3	3769	1316	2.22871	42.77	Singlet	T Cell Naïve CD4+	ALS	Mid	CAGVGDKIIF_CASSAGRLFTEAFF	1	Single (0 < X <= 1)
CGAGAAGCATTGGCGC-1_3	P3	4502	1235	0.688583	53.5318	Singlet	T Cell Naïve CD4+	ALS	Mid	CAGSGNTPLVF_CASSFRLAGQGRDTQYF	1	Single (0 < X <= 1)
CGAGAAGGTGCTGTAT-1_3	P3	3302	1416	1.72623	30.103	Singlet	Regulatory T cell	ALS	Mid	CVVSDWSTGFQKLVF_CATSESLAGDSDTQYF	1	Single (0 < X <= 1)
CGAGAAGTCTACTTAC-1_3	P3	3148	1418	2.60483	26.4612	Singlet	T Cell Central Memory CD4+	ALS	Mid	CAASNSGGGADGLTF_CASSWDLGNTIYF	1	Single (0 < X <= 1)
CGAGAAGTCTGGGCCA-1_3	P3	5777	2192	1.9041	30.8984	Singlet	T Cell Central Memory CD4+	ALS	Mid	CAVNGDDYKLSF_CASRSDRVDGYTF	1	Single (0 < X <= 1)
CGAGAAGTCTTCATGT-1_3	P3	3721	1344	2.23058	41.4673	Singlet	T Cell Naïve CD4+	ALS	Mid	CAASSGGSYIPTF_CASSLGGDEQYV	1	Single (0 < X <= 1)
CGAGAAGTCTTCGAGA-1_3	P3	3304	1327	1.69492	37.2881	Singlet	T Cell Naïve CD4+	ALS	Mid	CALQSQGAQKLVF_CASSYRGRGTEAFF	1	Single (0 < X <= 1)
CGAGAAGTCTTGTACT-1_3	P3	3292	1481	3.21993	25.4557	Singlet	T Cell Terminal Effector CD8+	ALS	Mid	CAVEGPDSNYQLIW_CASSRSGGDEQYV	18	Medium (5 < X <= 20)
CGAGCACAGAGTAATC-1_3	P3	3499	1535	1.14318	28.8082	Singlet	T Cell Central Memory CD4+	ALS	Mid	CALGEDNQGGKLIF_CASSLFGQNTEAFF	1	Single (0 < X <= 1)
CGAGCACCAGTAGAGC-1_3	P3	3271	1353	2.20116	34.7294	Singlet	T Cell Central Memory CD4+	ALS	Mid	CILRGAMTGTASKLTF_CASSLDAGEAFF	1	Single (0 < X <= 1)
CGAGCACGTGACTCAT-1_3	P3	2910	996	1.16838	44.7766	Singlet	T Cell Central Memory CD4+	ALS	Mid	CAVSPTSGTYKYIF_CASSPGTSGTQFF	1	Single (0 < X <= 1)
CGAGCACGTGGCGAAT-1_3	P3	2978	981	1.84688	43.9557	Singlet	T Cell Central Memory CD4+	ALS	Mid	CAVQAWVTGGGNKLTF_CASSFDRSAGELFF	1	Single (0 < X <= 1)
CGAGCACGTGTTAAGA-1_3	P3	3082	1345	2.27125	28.7476	Singlet	T Cell Terminal Effector CD8+	ALS	Mid	CAVPYSSASKIIF_CASSLAVFTEAFF	4	Small (1 < X <= 5)
CGAGCACGTTTGTTGG-1_3	P3	3712	1286	1.26616	41.8912	Singlet	T Cell Central Memory CD4+	ALS	Mid	CAVNAQGGGFKTIF_CASSSGLGDRTDTQYF	1	Single (0 < X <= 1)
CGAGCACTCATCTGTT-1_3	P3	4746	1951	1.20101	30.6785	Singlet	T Cell Central Memory CD4+	ALS	Mid	CGADIGSGGSNYKLTF_CASSSLGGDYGYTF	1	Single (0 < X <= 1)
CGAGCACTCCAGAGGA-1_3	P3	3686	1374	1.05806	40.6674	Singlet	T Cell Naïve CD4+	ALS	Mid	CAVRRSGGGNKLTF_CASSIAAGETQYF	1	Single (0 < X <= 1)
CGAGCACTCTACTTAC-1_3	P3	3233	1193	1.54655	43.7055	Singlet	T Cell Naïve CD4+	ALS	Mid	CIVSNFGNEKLTF_CSASPRNEQFF	1	Single (0 < X <= 1)
CGAGCCAAGCGTGTCC-1_3	P3	3619	1214	1.51976	44.2111	Singlet	T Cell Naïve CD4+	ALS	Mid	CAATNNAGNMLTF_CASSYHRGGNTEAFF	1	Single (0 < X <= 1)
CGAGCCACAATCAGAA-1_3	P3	3334	1293	2.60948	37.1626	Singlet	T Cell Naïve CD8+	ALS	Mid	CAVDFQGAQKLVF_CASSDVVAGNNEQFF	1	Single (0 < X <= 1)
CGAGCCACAATGGTCT-1_3	P3	4689	1623	1.79143	37.9185	Singlet	T Cell Central Memory CD4+	ALS	Mid	CVRGPGTYKYIF_CASSPKGPDTQYF	1	Single (0 < X <= 1)
CGAGCCACACGAGAGT-1_3	P3	2959	1213	1.92633	36.7354	Singlet	T Cell Effector Memory CD8+	ALS	Mid	CLPTDNAGKSTF_CSLPVGTEAFF	1	Single (0 < X <= 1)
CGAGCCACAGACGCAA-1_3	P3	3801	1627	2.15733	26.4667	Singlet	T Cell Central Memory CD4+	ALS	Mid	CVVSVYSSASKIIF_CASSLDTYSNQPQHF	1	Single (0 < X <= 1)
CGAGCCACAGTTAACC-1_3	P3	4422	1632	1.69607	36.2958	Singlet	T Cell Effector Memory CD8+	ALS	Mid	CALSPRGDKIIF_CASSYTSGRGNEQFF	1	Single (0 < X <= 1)
CGAGCCAGTTGATTGC-1_3	P3	3895	1402	1.51476	41.104	Singlet	T Cell Naïve CD4+	ALS	Mid	CAVGAVNNNDMRF_CASSTTSGPYNEQFF	2	Small (1 < X <= 5)
CGAGCCATCAAGATCC-1_3	P3	3830	1306	2.19321	40.705	Singlet	T Cell Naïve CD4+	ALS	Mid	CAVFSGGYNKLIF_CASSEAYNEQFF	1	Single (0 < X <= 1)
CGAGCCATCGGCCGAT-1_3	P3	3420	1361	1.37427	37.8363	Singlet	T Cell Naïve CD4+	ALS	Mid	CAVMPTSYDKVIF_CASSMAGYGTDTQYF	1	Single (0 < X <= 1)
CGATCGGAGTGGAGTC-1_3	P3	2517	1005	2.2646	40.2861	Singlet	T Cell Central Memory CD4+	ALS	Mid	CAYSGTASKLTF_CASSQDRTLNNSPLHF	1	Single (0 < X <= 1)
CGATCGGCAACAACCT-1_3	P3	6344	2280	2.42749	31.4786	Singlet	T Cell Vd2 gd	ALS	Mid	CAENTFF_CASSSKREKGLHYNEQFF	1	Single (0 < X <= 1)
CGATCGGCAAGTAATG-1_3	P3	1950	794	3.84615	37.1282	Singlet	T Cell Central Memory CD4+	ALS	Mid	CAFMERNTGNQFYF_CASNSRDTSGNTIYF	1	Single (0 < X <= 1)
CGATCGGGTTCGCTAA-1_3	P3	3087	1377	3.23939	28.539	Singlet	T Cell Effector Memory CD4+	ALS	Mid	CAYRSGTTNAGKSTF_CASSLMGRDQPQHF	1	Single (0 < X <= 1)
