## Supplementary Tables 1-16 for "Single-cell transcriptional landscape of peripheral immunity and biomarkers for human sporadic amyotrophic lateral sclerosis patients" (part 3 of 3)

### Sheet: Supplementary Table 4 (continued)
Supplementary Table 4. All TCR clonotypes detected
CGATCGGTCTTATCTG-1_3	P3	2719	1165	1.1769	37.146	Singlet	T Cell Naïve CD4+	ALS	Mid	CAASLTGANSKLTF_CASSQDVDAAVRGF	1	Single (0 < X <= 1)
CGATGGCAGCCTATGT-1_3	P3	6735	1942	1.38085	44.0238	Singlet	T Cell Naïve CD4+	ALS	Mid	CAVSDRGGYQKVTF_CATSSEGTAYSYNEQFF	1	Single (0 < X <= 1)
CGATGGCAGTGGTAAT-1_3	P3	3931	1316	1.47545	43.6021	Singlet	T Cell Central Memory CD4+	ALS	Mid	CLVGDKNTGFQKLVF_CASSQPRPGLLTDTQYF	1	Single (0 < X <= 1)
CGATGGCCACTGAAGG-1_3	P3	5303	1871	1.48972	39.9019	Singlet	T Cell Naïve CD4+	ALS	Mid	CALSSGGYNKLIF_CASKRQGSYEQYV	1	Single (0 < X <= 1)
CGATGGCCAGGACCCT-1_3	P3	2891	1384	2.17918	25.3545	Singlet	T Cell Vd2 gd	ALS	Mid	CAVRDSNYQLIW_CASSDSDTDTQYF	33	Large (20 < X <= 100)
CGATGGCCAGTCGTGC-1_3	P3	2532	985	1.69826	40.8373	Singlet	T Cell Central Memory CD8+	ALS	Mid	CATDINQAGTALIF_CASSHDGGNGYTF	1	Single (0 < X <= 1)
CGATGGCCATTTCACT-1_3	P3	4194	1351	1.59752	45.1359	Singlet	T Cell Naïve CD4+	ALS	Mid	CAVSSASKIIF_CASSFFSSVGETQYF	1	Single (0 < X <= 1)
CGATGGCGTTTGACAC-1_3	P3	3033	1395	2.37389	23.3762	Singlet	T Cell Terminal Effector CD8+	ALS	Mid	CAVTGGSYNTDKLIF_CASSSQMDIRATSYNEQFF	21	Large (20 < X <= 100)
CGATGGCTCCTCGCAT-1_3	P3	5443	1843	1.59838	39.4635	Singlet	T Cell Central Memory CD8+	ALS	Mid	CIGIIQGAQKLVF_CSVEVAGGSGETQYF	1	Single (0 < X <= 1)
CGATGGCTCTGGTTCC-1_3	P3	3395	1412	2.41532	32.6657	Singlet	MAIT Cells	ALS	Mid	CAVAEYSGGGADGLTF_CASSYSRGLGSDTQYF	1	Single (0 < X <= 1)
CGATGGCTCTTCAACT-1_3	P3	4003	1467	1.42393	39.5703	Singlet	T Cell Central Memory CD4+	ALS	Mid	CAVSLTTSGTYKYIF_CASSSLGGETQYF	1	Single (0 < X <= 1)
CGATGTAAGAACAACT-1_3	P3	5325	1749	2.59155	40.9953	Singlet	T Cell Central Memory CD8+	ALS	Mid	CARRAAGNKLTF_CSAPSRENTGELFF	1	Single (0 < X <= 1)
CGATGTAAGAAGGCCT-1_3	P3	3299	1160	1.54592	46.0139	Singlet	T Cell Naïve CD4+	ALS	Mid	CAASSGNQGGKLIF_CSASGRGRMNRYTF	1	Single (0 < X <= 1)
CGATGTAAGAGACTAT-1_3	P3	4025	1331	1.78882	41.764	Singlet	T Cell Central Memory CD4+	ALS	Mid	CAANSGQGSGNTGKLIF_CASSVASATETQYF	1	Single (0 < X <= 1)
CGATGTAAGGACTGGT-1_3	P3	5174	1645	2.86046	43.7379	Singlet	T Cell Central Memory CD8+	ALS	Mid	CIVGVTGGGNKLTF_CASSPNRGDWNTGELFF	1	Single (0 < X <= 1)
CGATGTAAGGTGTTAA-1_3	P3	4184	1720	1.95985	28.4656	Singlet	T Cell Terminal Effector CD8+	ALS	Mid	CAVSAGNTPLVF_CASSVHRDTTSYEQYV	2	Small (1 < X <= 5)
CGATGTACAACGATCT-1_3	P3	3356	1391	1.90703	30.7807	Singlet	T Cell Central Memory CD4+	ALS	Mid	CIVRVAWGGSEKLVF_CASSLGAGLAKNIQYF	1	Single (0 < X <= 1)
CGATGTACATAAAGGT-1_3	P3	4803	1705	1.37414	37.7889	Singlet	T Cell Central Memory CD4+	ALS	Mid	CVVSAMTGGGADGLTF_CASSSDPMGQSNYGYTF	1	Single (0 < X <= 1)
CGATGTAGTTTAGGAA-1_3	P3	3747	1343	2.02829	41.2597	Singlet	T Cell Naïve CD4+	ALS	Mid	CAVNEAGNMLTF_CASSLAGGGGSSYEQYV	1	Single (0 < X <= 1)
CGATGTATCAACACCA-1_3	P3	3062	1358	2.3514	28.3475	Singlet	Regulatory T cell	ALS	Mid	CAMSAKDSSYKLIF_CSAAGTGGSFYEQYV	1	Single (0 < X <= 1)
CGATGTATCAGTTCGA-1_3	P3	4129	1485	1.67111	42.8675	Singlet	T Cell Naïve CD4+	ALS	Mid	CIVRARMNYGGSQGNLIF_CASSIVNRGSGGYTF	1	Single (0 < X <= 1)
CGATGTATCTGCGGCA-1_3	P3	2882	1040	1.00625	44.83	Singlet	T Cell Naïve CD4+	ALS	Mid	CAVSFTGGGNKLTF_CASTLQGTGANVLTF	1	Single (0 < X <= 1)
CGATTGAAGGAACTGC-1_3	P3	5143	1564	1.14719	45.7904	Singlet	T Cell Central Memory CD4+	ALS	Mid	CAGYNNARLMF_CATSDTGYNEQFF	1	Single (0 < X <= 1)
CGATTGACACCACCAG-1_3	P3	4328	1276	1.80222	48.5444	Singlet	T Cell Naïve CD4+	ALS	Mid	CAVTRSGGYQKVTF_CSARARGEITEAFF	1	Single (0 < X <= 1)
CGATTGACATCACAAC-1_3	P3	9913	3236	1.59387	16.6549	Singlet	T Cell Central Memory CD4+	ALS	Mid	CALYLNQAGTALIF_CASSLAGVNTEAFF	1	Single (0 < X <= 1)
CGATTGAGTAGAGGAA-1_3	P3	3629	1630	3.03114	23.0918	Singlet	T Cell Effector Memory CD8+	ALS	Mid	CVVSLGGGADGLTF_CASSPGRGDTQYF	14	Medium (5 < X <= 20)
CGATTGAGTAGCGTGA-1_3	P3	2802	1134	0.963597	39.5075	Singlet	T Cell Naïve CD4+	ALS	Mid	CAFNNQGGKLIF_CSAREQRTSGRVYEQYV	1	Single (0 < X <= 1)
CGATTGAGTCGAGTTT-1_3	P3	4110	1530	1.04623	39.0024	Singlet	T Cell Naïve CD4+	ALS	Mid	CAASTMNYGGSQGNLIF_CAISRLAADNEQFF	1	Single (0 < X <= 1)
CGATTGATCAGCGACC-1_3	P3	2592	1048	1.04167	41.4352	Singlet	T Cell Central Memory CD4+	ALS	Mid	CAVSPNFNKFYF_CASSFEGQPQHF	2	Small (1 < X <= 5)
CGATTGATCCGTACAA-1_3	P3	3980	1513	2.91457	29.799	Singlet	T Cell Vd2 gd	ALS	Mid	CAADNSGGYQKVTF_CASSLRGNNQPQHF	3	Small (1 < X <= 5)
CGATTGATCGGCCGAT-1_3	P3	3008	1345	2.09441	30.8511	Singlet	MAIT Cells	ALS	Mid	CAVMDSNYQLIW_CSARDPEREVNEQFF	2	Small (1 < X <= 5)
CGATTGATCTAACTCT-1_3	P3	3979	1657	1.38226	33.4757	Singlet	T Cell Naïve CD4+	ALS	Mid	CAETPMDSSYKLIF_CSARYGTTTDTGELFF	1	Single (0 < X <= 1)
CGCCAAGAGACCTTTG-1_3	P3	11014	3024	1.6252	36.9802	Singlet	T Cell Central Memory CD8+	ALS	Mid	CAFKGSTNAGKSTF_CAWRANGQGETQYF	1	Single (0 < X <= 1)
CGCCAAGAGATGGGTC-1_3	P3	4498	1392	1.57848	47.0209	Singlet	T Cell Central Memory CD8+	ALS	Mid	CGTEMNYGGSQGNLIF_CASTLRNTEAFF	1	Single (0 < X <= 1)
CGCCAAGAGCTACCGC-1_3	P3	2768	1067	1.69798	42.3049	Singlet	T Cell Naïve CD4+	ALS	Mid	CAGPSGGSNYKLTF_CASSLTGGVDTGELFF	1	Single (0 < X <= 1)
CGCCAAGAGTGTCCCG-1_3	P3	2579	1218	1.58976	25.7464	Singlet	Regulatory T cell	ALS	Mid	CAVSNTGTASKLTF_CASSQDGEAQYF	2	Small (1 < X <= 5)
CGCCAAGTCTGTACGA-1_3	P3	2653	1169	1.69619	34.6023	Singlet	T Cell Effector Memory CD4+	ALS	Mid	CLVGDANNNARLMF_CASSPPQSYNEQFF	1	Single (0 < X <= 1)
CGCGGTAAGAGCAATT-1_3	P3	5697	1853	2.22924	41.32	Singlet	T Cell Central Memory CD4+	ALS	Mid	CAVRGKNYGGATNKLIF_CATSDSGLRWFF	1	Single (0 < X <= 1)
CGCGGTAAGAGGTACC-1_3	P3	3076	1301	1.98309	30.7217	Singlet	T Cell Central Memory CD8+	ALS	Mid	CALSEYAGNQFYF_CASGLVPGATGNSNQPQHF	3	Small (1 < X <= 5)
CGCGGTAAGCACGCCT-1_3	P3	3524	1322	1.36209	40.9762	Singlet	T Cell Naïve CD4+	ALS	Mid	CIVRAILTGGGNKLTF_CASSPQRTGELFF	1	Single (0 < X <= 1)
CGCGGTAAGCTGCAAG-1_3	P3	4149	1446	1.78356	40.8773	Singlet	T Cell Naïve CD4+	ALS	Mid	CAPILTGGGNKLTF_CASSMSDQETQYF	1	Single (0 < X <= 1)
CGCGGTAAGGATCGCA-1_3	P3	4532	1407	1.41218	46.2268	Singlet	T Cell Naïve CD4+	ALS	Mid	CAYRGTNFGNEKLTF_CASSYRTTSGSPRGEQYV	1	Single (0 < X <= 1)
CGCGGTAAGTGCAAGC-1_3	P3	3820	1466	1.28272	37.9319	Singlet	T Cell Naïve CD4+	ALS	Mid	CPPRNSGNTPLVF_CASSGGSGPQETQYF	1	Single (0 < X <= 1)
CGCGGTACAAGGTGTG-1_3	P3	3541	1329	0.818978	41.316	Singlet	T Cell Central Memory CD4+	ALS	Mid	CAVSPWGGQKLLF_CASSQLADNTGELFF	1	Single (0 < X <= 1)
CGCGGTACAATGGAGC-1_3	P3	3156	1045	1.29911	49.4613	Singlet	T Cell Naïve CD4+	ALS	Mid	CIVRDMGSNYKLTF_CASRRTGEGSNQPQHF	1	Single (0 < X <= 1)
CGCGGTACACCCAGTG-1_3	P3	2791	1202	2.04228	35.7936	Singlet	T Cell Effector Memory CD4+	ALS	Mid	CAVSGRGDQGAQKLVF_CASSLGTSFYEQYV	1	Single (0 < X <= 1)
CGCGGTAGTATCGCAT-1_3	P3	3209	1113	2.55531	43.4715	Singlet	T Cell Naïve CD4+	ALS	Mid	CALSGHSGGSNYKLTF_CASGEVPTDYNEQFF	1	Single (0 < X <= 1)
CGCGGTATCAATAAGG-1_3	P3	4371	1544	2.24205	40.3569	Singlet	T Cell Naïve CD4+	ALS	Mid	CAVQAAGTASKLTF_CASSRRGTKYNEQFF	1	Single (0 < X <= 1)
CGCGGTATCACCCTCA-1_3	P3	3115	1337	3.08186	27.1268	Singlet	MAIT Cells	ALS	Mid	CAVLDSNYQLIW_CASSQEQGSGPNEKLFF	3	Small (1 < X <= 5)
CGCGGTATCGTAGATC-1_3	P3	3068	1352	3.19426	28.0639	Singlet	T Cell Effector Memory CD8+	ALS	Mid	CALVFEGAQKLVF_CATSSTTVDTQYF	2	Small (1 < X <= 5)
CGCGTTTAGATCCCGC-1_3	P3	3475	1104	1.26619	45.3525	Singlet	T Cell Central Memory CD4+	ALS	Mid	CAVDIPASGGSYIPTF_CASSYYAPSVIGSGNTIYF	1	Single (0 < X <= 1)
CGCGTTTAGCCACGTC-1_3	P3	3470	1236	1.26801	39.7695	Singlet	T Cell Naïve CD4+	ALS	Mid	CATDPRTDKLIF_CASSLVGRTETQYF	1	Single (0 < X <= 1)
CGCGTTTGTCAATGTC-1_3	P3	3162	1153	1.64453	44.5288	Singlet	T Cell Naïve CD4+	ALS	Mid	CAVSARGSQGNLIF_CASSSGAIGNTIYF	1	Single (0 < X <= 1)
CGCGTTTGTCCAGTGC-1_3	P3	5386	1665	1.4482	43.6688	Singlet	T Cell Central Memory CD8+	ALS	Mid	CALSWPYNNNDMRF_CASSVGANTGELFF	1	Single (0 < X <= 1)
CGCGTTTGTGGTACAG-1_3	P3	3898	1270	1.61621	44.2022	Singlet	T Cell Naïve CD4+	ALS	Mid	CAADIYNFNKFYF_CASSAELGINTGELFF	1	Single (0 < X <= 1)
CGCGTTTGTTCGTGAT-1_3	P3	3539	1344	1.63888	31.9299	Singlet	T Cell Terminal Effector CD4+	ALS	Mid	CLVGSNDYKLSF_CASSLEGGISTQYF	4	Small (1 < X <= 5)
CGCGTTTTCAATCACG-1_3	P3	3179	1242	1.25826	41.1765	Singlet	T Cell Naïve CD4+	ALS	Mid	CAAPLINSKLTF_CASSSGLAGGPGREQFF	1	Single (0 < X <= 1)
CGCTATCAGAGGTACC-1_3	P3	3380	1130	1.36095	43.4024	Singlet	T Cell Naïve CD4+	ALS	Mid	CAVSTNNNDMRF_CASSYQGIDTEAFF	1	Single (0 < X <= 1)
CGCTATCAGATCCGAG-1_3	P3	3850	1291	1.42857	45.4545	Singlet	T Cell Naïve CD4+	ALS	Mid	CGTEDRGSTLGRLYF_CASSILQGDEQFF	1	Single (0 < X <= 1)
CGCTATCAGTAGATGT-1_3	P3	4155	1470	1.99759	40.8183	Singlet	T Cell Naïve CD4+	ALS	Mid	CAAPGGTSYGKLTF_CASSYTPTSGEQFF	1	Single (0 < X <= 1)
CGCTATCTCTGATTCT-1_3	P3	5638	1971	1.33026	38.1696	Singlet	T Cell Naïve CD4+	ALS	Mid	CALSRAGTALIF_CASSLYDRAKETQYF	1	Single (0 < X <= 1)
CGCTGGACAACTGCTA-1_3	P3	4511	1816	0.908889	32.1436	Singlet	T Cell Central Memory CD4+	ALS	Mid	CAEIPRSFGNEKLTF_CASRMQFSGGGYGYTF	1	Single (0 < X <= 1)
CGCTGGACAAGAAAGG-1_3	P3	3796	1597	2.13383	28.3456	Singlet	T Cell Effector Memory CD8+	ALS	Mid	CLVSWGDDMRF_CASSPPGQGADTQYF	90	Large (20 < X <= 100)
CGCTGGACACAGTCGC-1_3	P3	3446	1449	2.84388	30.9054	Singlet	T Cell Effector Memory CD4+	ALS	Mid	CAVDLPGADGLTF_CASSLNRDVGAEAFF	1	Single (0 < X <= 1)
CGCTGGACAGTCGATT-1_3	P3	4027	1354	1.58927	44.2513	Singlet	T Cell Naïve CD4+	ALS	Mid	CAVEDNAGNNRKLIW_CASSAGLMNEQFF	1	Single (0 < X <= 1)
CGCTGGACATACAGCT-1_3	P3	4165	1385	0.816327	47.9952	Singlet	T Cell Central Memory CD8+	ALS	Mid	CAVIEGGATNKLIF_CASSFHPAYNEQFF	1	Single (0 < X <= 1)
CGCTGGAGTATAAACG-1_3	P3	5142	1935	2.62544	36.9895	Singlet	T Cell Naïve CD4+	ALS	Mid	CATDAGNYGGSQGNLIF_CASSSGQSTSTDTQYF	1	Single (0 < X <= 1)
CGCTGGATCATATCGG-1_3	P3	5170	1809	1.66344	38.7234	Singlet	T Cell Naïve CD4+	ALS	Mid	CAVVGPNAGKSTF_CATSNTGSRMAKNIQYF	1	Single (0 < X <= 1)
CGCTGGATCCAGTAGT-1_3	P3	4359	1638	1.3994	37.4857	Singlet	T Cell Central Memory CD4+	ALS	Mid	CAASPLSGGSNYKLTF_CASSRGQGNTEAFF	1	Single (0 < X <= 1)
CGCTGGATCCCACTTG-1_3	P3	2716	1076	0.920471	38.8807	Singlet	T Cell Naïve CD4+	ALS	Mid	CAVEAMEYGNKLVF_CASSQDLSPTYNEQFF	1	Single (0 < X <= 1)
CGCTTCAAGACATAAC-1_3	P3	8872	2322	1.56673	42.4594	Singlet	T Cell Naïve CD4+	ALS	Mid	CAVFLNTGGFKTIF_CASSLASEETQYF	1	Single (0 < X <= 1)
CGCTTCAAGATAGGAG-1_3	P3	3862	1353	1.68307	37.0533	Singlet	MAIT Cells	ALS	Mid	CAVRDSNYQLIW_CAWSSTEYTEAFF	1	Single (0 < X <= 1)
CGCTTCAAGGAATTAC-1_3	P3	3263	1389	2.48238	28.2562	Singlet	T Cell Effector Memory CD8+	ALS	Mid	CAVSDQGGKLIF_CSASDHQETQYF	9	Medium (5 < X <= 20)
CGCTTCACAATGAATG-1_3	P3	4453	1750	1.12284	30.0247	Singlet	T Cell Naïve CD4+	ALS	Mid	CAVNDRFQGAQKLVF_CSAKQGSYEQYV	1	Single (0 < X <= 1)
CGCTTCACACTTCGAA-1_3	P3	4117	1665	2.35608	25.3583	Singlet	T Cell Terminal Effector CD8+	ALS	Mid	CARNTGNQFYF_CASSLQTGAGHYGYTF	17	Medium (5 < X <= 20)
CGCTTCACAGGAATGC-1_3	P3	4919	1660	2.27689	35.7593	Singlet	T Cell Naïve CD4+	ALS	Mid	CAVYNTNAGKSTF_CSATQREGGDTGELFF	1	Single (0 < X <= 1)
CGCTTCACATGGTTGT-1_3	P3	2419	1120	2.27367	31.2939	Singlet	T Cell Vd2 gd	ALS	Mid	CAVRDSNYQLIW_CASSDSDTDTQYF	33	Large (20 < X <= 100)
CGCTTCAGTCGAATCT-1_3	P3	2444	1207	2.12766	22.8723	Singlet	Regulatory T cell	ALS	Mid	CAVIPDQTGANNLFF_CASSLGDRGWETQYF	1	Single (0 < X <= 1)
CGCTTCAGTTTGCATG-1_3	P3	3898	1429	1.64187	39.9949	Singlet	T Cell Naïve CD4+	ALS	Mid	CAASIAGNTGKLIF_CASSPDSDGYTF	1	Single (0 < X <= 1)
CGCTTCATCGCTTGTC-1_3	P3	3790	1306	0.870712	40.8707	Singlet	T Cell Naïve CD4+	ALS	Mid	CAPAGGGYQKVTF_CASSPDPGQSFYGYTF	2	Small (1 < X <= 5)
CGCTTCATCTAAGCCA-1_3	P3	3576	1293	1.20246	42.3098	Singlet	T Cell Naïve CD4+	ALS	Mid	CAVSGRGANNLFF_CASSRDRVAEAFF	1	Single (0 < X <= 1)
CGGACACAGACGCACA-1_3	P3	3163	1186	1.32785	42.4913	Singlet	T Cell Central Memory CD4+	ALS	Mid	CAVQVPGGSEKLVF_CASSVRLAVNEQFF	1	Single (0 < X <= 1)
CGGACACAGCACAGGT-1_3	P3	3118	1478	3.01475	22.9955	Singlet	T Cell Effector Memory CD8+	ALS	Mid	CAETILTGGGNKLTF_CASSTRQGYGYTF	5	Small (1 < X <= 5)
CGGACACCACTCAGGC-1_3	P3	2966	1232	2.56237	33.7492	Singlet	T Cell Central Memory CD4+	ALS	Mid	CATDAGYGNKLVF_CASSSVQRTRGYTF	1	Single (0 < X <= 1)
CGGACACCATTGGTAC-1_3	P3	6368	2302	0.926508	26.7902	Singlet	T Cell Central Memory CD4+	ALS	Mid	CAMSPSGAGSYQLTF_CSARETASPF	1	Single (0 < X <= 1)
CGGACACGTAGGCATG-1_3	P3	3562	1435	1.68445	35.8226	Singlet	T Cell Effector Memory CD4+	ALS	Mid	CAASELYSGNTGKLIF_CASSYGQFPYEQYV	1	Single (0 < X <= 1)
CGGACACGTCCGCTGA-1_3	P3	2384	960	0.713087	39.2617	Singlet	T Cell Naïve CD4+	ALS	Mid	CAALRSNDYKLSF_CASSIVNGNYGYTF	1	Single (0 < X <= 1)
CGGACACGTGCAACTT-1_3	P3	3773	1484	2.49139	33.1566	Singlet	T Cell Central Memory CD4+	ALS	Mid	CLVGEEGGDKIIF_CASSPGDYGYTF	1	Single (0 < X <= 1)
CGGACACTCCGCGGTA-1_3	P3	3493	1287	1.66046	40.1374	Singlet	T Cell Naïve CD4+	ALS	Mid	CAYLIQGAQKLVF_CASSSAGQGQETQYF	1	Single (0 < X <= 1)
CGGACGTGTACAAGTA-1_3	P3	3201	1423	1.53077	29.3658	Singlet	T Cell Central Memory CD4+	ALS	Mid	CAVRDSNYQLIW_CASSDRGQYV	1	Single (0 < X <= 1)
CGGACGTGTCTCTTTA-1_3	P3	2238	868	1.20643	45.5764	Singlet	T Cell Naïve CD4+	ALS	Mid	CAVIASGGYQKVTF_CASSTGRGWAEAFF	1	Single (0 < X <= 1)
CGGACGTGTTATCCGA-1_3	P3	3305	1041	1.60363	49.652	Singlet	T Cell Naïve CD4+	ALS	Mid	CAEILGSARQLTF_CASNEGQGFSGNTIYF	1	Single (0 < X <= 1)
CGGACGTGTTGTGGCC-1_3	P3	2977	1289	1.74672	27.175	Singlet	Regulatory T cell	ALS	Mid	CIVRPHPGNTPLVF_CASSLGGLNTEAFF	1	Single (0 < X <= 1)
CGGACGTTCAAAGTAG-1_3	P3	4212	1360	1.80437	44.207	Singlet	T Cell Naïve CD8+	ALS	Mid	CAVSRKSSGDKLTF_CASSYYLPETPPLNTEAFF	1	Single (0 < X <= 1)
CGGACGTTCAGTCAGT-1_3	P3	4337	1482	1.5679	42.2181	Singlet	T Cell Central Memory CD4+	ALS	Mid	CAVNGGYNQGGKLIF_CSALSGSTDTQYF	1	Single (0 < X <= 1)
CGGACTGAGACTCGGA-1_3	P3	4386	1516	1.23119	42.2253	Singlet	T Cell Naïve CD4+	ALS	Mid	CVVSSAGGTSYGKLTF_CASATGDSYNEQFF	1	Single (0 < X <= 1)
CGGACTGAGCTAAACA-1_3	P3	3816	1349	1.20545	40.4612	Singlet	T Cell Central Memory CD4+	ALS	Mid	CAVREGGGFGNVLHC_CASSQEEASGNTDTQYF	1	Single (0 < X <= 1)
CGGACTGGTAATCACC-1_3	P3	5490	1900	1.43898	40.7832	Singlet	T Cell Central Memory CD4+	ALS	Mid	CALFNFGNEKLTF_CATGTDSNQPQHF	1	Single (0 < X <= 1)
CGGACTGTCTGGGCCA-1_3	P3	3749	1413	2.50734	35.2094	Singlet	T Cell Effector Memory CD4+	ALS	Mid	CIVRPYTDKLIF_CASSQGGAGAGNTIYF	1	Single (0 < X <= 1)
CGGACTGTCTGTTTGT-1_3	P3	5864	1969	2.84789	36.528	Singlet	T Cell Central Memory CD4+	ALS	Mid	CALSEVGLTGGGNKLTF_CASSLVHQVQETQYF	1	Single (0 < X <= 1)
CGGAGCTAGAAGGCCT-1_3	P3	3660	1288	1.5847	44.071	Singlet	T Cell Naïve CD4+	ALS	Mid	CAGELRNAGNMLTF_CASSLGTALNTEAFF	1	Single (0 < X <= 1)
CGGAGCTAGCGCCTTG-1_3	P3	3986	1206	1.30457	48.4947	Singlet	T Cell Naïve CD8+	ALS	Mid	CAVEDNYGQNFVF_CASSLFAQRSSYNEQFF	1	Single (0 < X <= 1)
CGGAGCTAGCTAACAA-1_3	P3	2928	1339	2.93716	27.1516	Singlet	T Cell Effector Memory CD8+	ALS	Mid	CAAADGNNRKLIW_CASSPDTADGYTF	1	Single (0 < X <= 1)
CGGAGCTAGGCAGGTT-1_3	P3	4007	1508	2.79511	34.8141	Singlet	MAIT Cells	ALS	Mid	CATRTGYGGSQGNLIF_CASSQDSTSGIPREQFF	2	Small (1 < X <= 5)
CGGAGCTAGTACTTGC-1_3	P3	4338	1242	1.26787	49.3545	Singlet	T Cell Naïve CD8+	ALS	Mid	CAVRDASGTYKYIF_CASSQYQDRIGGYTF	1	Single (0 < X <= 1)
CGGAGCTCAGGTCGTC-1_3	P3	2635	1131	1.02467	33.093	Singlet	T Cell Effector Memory CD8+	ALS	Mid	CAEKGGFQKLVF_CASSPPGAANTEAFF	3	Small (1 < X <= 5)
CGGAGTCAGCAGACTG-1_3	P3	3884	1552	2.85788	30.0463	Singlet	T Cell Vd2 gd	ALS	Mid	CAVRDSNYQLIW_CASSDSDTDTQYF	33	Large (20 < X <= 100)
CGGAGTCAGTACGATA-1_3	P3	4337	1607	1.52179	39.3129	Singlet	T Cell Central Memory CD4+	ALS	Mid	CAMRERRSGYSTLTF_CASSFKTSSRSDTQYF	1	Single (0 < X <= 1)
CGGAGTCCAAGCGATG-1_3	P3	4379	1341	2.10094	46.6088	Singlet	T Cell Naïve CD4+	ALS	Mid	CAVNGQNYGQNFVF_CASSFDSQYTEAFF	1	Single (0 < X <= 1)
CGGAGTCCATGCGCAC-1_3	P3	3500	1358	1.82857	39.9429	Singlet	T Cell Naïve CD4+	ALS	Mid	CLVGEIIRGSGNTGKLIF_CAWSPISGRAFNEQFF	1	Single (0 < X <= 1)
CGGAGTCTCACGATGT-1_3	P3	4590	1548	0.936819	40.1743	Singlet	T Cell Central Memory CD4+	ALS	Mid	CAENRPNTGNQFYF_CASNWSSGRAETQYF	1	Single (0 < X <= 1)
CGGAGTCTCCAATGGT-1_3	P3	3936	1728	3.65854	24.3648	Singlet	T Cell Terminal Effector CD8+	ALS	Mid	CAGPLYSTLTF_CASSSTGGGTDTQYF	2	Small (1 < X <= 5)
CGGAGTCTCCACGACG-1_3	P3	2750	1271	2.21818	27.4545	Singlet	T Cell Central Memory CD8+	ALS	Mid	CLVGVRDSGYALNF_CASSLSRWEGGPGTDTQYF	4	Small (1 < X <= 5)
CGGAGTCTCCCGACTT-1_3	P3	1769	792	2.60034	40.0791	Singlet	T Cell Naïve CD4+	ALS	Mid	CAERTTGYSTLTF_CSASPGAHSNQPQHF	2	Small (1 < X <= 5)
CGGCTAGAGTGGAGAA-1_3	P3	2719	946	1.43435	49.8345	Singlet	T Cell Naïve CD4+	ALS	Mid	CALRVGAGNNRKLIW_CASSRGDGADTQYF	1	Single (0 < X <= 1)
CGGCTAGCAAAGTCAA-1_3	P3	4487	1536	1.40406	40.9182	Singlet	T Cell Central Memory CD4+	ALS	Mid	CARVNSGGSNYKLTF_CSAPGGLAAPETQYF	1	Single (0 < X <= 1)
CGGCTAGCAGAGCCAA-1_3	P3	3962	1581	2.49874	32.0293	Singlet	MAIT Cells	ALS	Mid	CAVLDSNYQLIW_CASSQEQGSGPNEKLFF	3	Small (1 < X <= 5)
CGGCTAGCATCAGTCA-1_3	P3	3927	1463	1.32417	40.7181	Singlet	T Cell Naïve CD4+	ALS	Mid	CAGIFGNQFYF_CSASPRGSTNTGELFF	1	Single (0 < X <= 1)
CGGCTAGGTAAGCACG-1_3	P3	3694	1220	2.46345	44.5317	Singlet	T Cell Naïve CD4+	ALS	Mid	CAAPRTGSGNTGKLIF_CAIRATGGEGKGYTF	1	Single (0 < X <= 1)
CGGCTAGGTCTCCACT-1_3	P3	3086	1411	1.39339	27.1549	Singlet	T Cell Central Memory CD4+	ALS	Mid	CAVGDDYKLSF_CSAPSTSEPYTDTQYF	1	Single (0 < X <= 1)
CGGCTAGGTTTGACTG-1_3	P3	3859	1194	0.958798	47.6807	Singlet	T Cell Naïve CD4+	ALS	Mid	CLVGDIRRGANNLFF_CAWTRGEAGANVLTF	1	Single (0 < X <= 1)
CGGCTAGTCACCAGGC-1_3	P3	5806	1687	1.56734	46.2625	Singlet	T Cell Central Memory CD4+	ALS	Mid	CAVGGSSGAQKLVF_CSARVPGSSYEQYV	1	Single (0 < X <= 1)
CGGCTAGTCGTTGACA-1_3	P3	2136	793	1.45131	42.8839	Singlet	T Cell Naïve CD4+	ALS	Mid	CNFGNEKLTF_CASSQDLGYNEQFF	1	Single (0 < X <= 1)
CGGGTCAAGAGGTTGC-1_3	P3	2756	1092	1.52395	42.8882	Singlet	T Cell Naïve CD8+	ALS	Mid	CIVRVLDSGGSNYKLTF_CATSGTLGSRRFF	1	Single (0 < X <= 1)
CGGGTCAAGATAGTCA-1_3	P3	4377	1664	2.33036	31.894	Singlet	MAIT Cells	ALS	Mid	CGTSNNAGNMLTF_CASSPFPNRDLEYV	1	Single (0 < X <= 1)
CGGGTCACATTGAGCT-1_3	P3	5937	2022	1.90332	32.289	Singlet	MAIT Cells	ALS	Mid	CAESIGDTGRRALTF_CASKYSSETGELFF	15	Medium (5 < X <= 20)
CGGGTCAGTAAACGCG-1_3	P3	7775	2312	1.63344	37.4791	Singlet	T Cell Central Memory CD4+	ALS	Mid	CIALTSGSARQLTF_CSAREQGGGQPQHF	1	Single (0 < X <= 1)
CGGGTCAGTAGGCATG-1_3	P3	3598	1279	1.13952	44.9694	Singlet	T Cell Naïve CD4+	ALS	Mid	CAALVYQGAQKLVF_CAISIEGYEQYV	1	Single (0 < X <= 1)
CGGGTCAGTCCAGTGC-1_3	P3	3346	1080	2.09205	47.9976	Singlet	T Cell Naïve CD4+	ALS	Mid	CAAAGGTSYGKLTF_CASSVGLAYEQYV	1	Single (0 < X <= 1)
CGGGTCAGTTCGTCTC-1_3	P3	4422	1485	1.83175	40.7734	Singlet	T Cell Naïve CD4+	ALS	Mid	CAEIPLNGAGNMLTF_CASSLVGMAGANVLTF	1	Single (0 < X <= 1)
CGGGTCATCAGCACAT-1_3	P3	3777	1271	1.80037	46.5714	Singlet	T Cell Naïve CD4+	ALS	Mid	CACRYFGNEKLTF_CSVNREEGLRENIQYF	1	Single (0 < X <= 1)
CGGGTCATCAGTCCCT-1_3	P3	3103	1372	2.09475	30.7767	Singlet	T Cell Effector Memory CD8+	ALS	Mid	CAVSENTGTASKLTF_CASSLDGQGAEAFF	1	Single (0 < X <= 1)
CGGGTCATCGGCGCTA-1_3	P3	3282	1177	1.67581	42.1389	Singlet	T Cell Naïve CD4+	ALS	Mid	CAVNLQGARLMF_CSASLGGLLEQFF	1	Single (0 < X <= 1)
CGGTTAAAGAAGCCCA-1_3	P3	3531	1421	3.34183	29.5101	Singlet	T Cell Effector Memory CD8+	ALS	Mid	CAVRDDTGRRALTF_CASSPTGGRGRTEAFF	7	Medium (5 < X <= 20)
CGGTTAAAGAGTGAGA-1_3	P3	2915	1096	2.6072	41.8182	Singlet	T Cell Naïve CD4+	ALS	Mid	CVVTTDNYGQNFVF_CAISVAGPSAGVNTIYF	1	Single (0 < X <= 1)
CGGTTAAAGCTAAACA-1_3	P3	3158	1425	3.38822	27.4541	Singlet	T Cell Effector Memory CD4+	ALS	Mid	CAAEGGGSNYKLTF_CASSTGTGPFNEQFF	1	Single (0 < X <= 1)
CGGTTAACACGTCTCT-1_3	P3	4398	1597	2.81946	38.472	Singlet	T Cell Central Memory CD4+	ALS	Mid	CAGPPNDYKLSF_CASSFRGQNTEAFF	1	Single (0 < X <= 1)
CGGTTAAGTAAGGATT-1_3	P3	4557	1576	3.0722	37.0858	Singlet	T Cell Central Memory CD4+	ALS	Mid	CAELSKGFQKLVF_CASRVTGYSNQPQHF	1	Single (0 < X <= 1)
CGGTTAAGTACAGTGG-1_3	P3	5782	1870	1.69492	38.1875	Singlet	T Cell Central Memory CD4+	ALS	Mid	CAVRGGATGSARQLTF_CASSSKARGTDTQYF	1	Single (0 < X <= 1)
CGGTTAAGTTGACGTT-1_3	P3	2170	1180	4.97696	16.2212	Singlet	T Cell Effector Memory CD8+	ALS	Mid	CLVSWGDDMRF_CASSPPGQGADTQYF	90	Large (20 < X <= 100)
CGGTTAAGTTGGTTTG-1_3	P3	4110	1528	2.16545	39.7324	Singlet	T Cell Central Memory CD8+	ALS	Mid	CAGQDAGPYGGSQGNLIF_CASSLGGLVYEQFF	1	Single (0 < X <= 1)
CGGTTAATCATACGGT-1_3	P3	4941	1561	1.41672	42.8456	Singlet	T Cell Central Memory CD4+	ALS	Mid	CAVNTNAGKSTF_CASSLAGHDNSPLHF	1	Single (0 < X <= 1)
CGGTTAATCATTGCGA-1_3	P3	5408	1943	2.14497	36.5939	Singlet	T Cell Effector Memory CD4+	ALS	Mid	CAIGGVTGGGNKLTF_CASSDRQGYYGNTIYF	1	Single (0 < X <= 1)
CGGTTAATCCGCGTTT-1_3	P3	2973	1153	0.975446	42.0114	Singlet	T Cell Naïve CD4+	ALS	Mid	CAAPRRNMDSNYQLIW_CSASAGTRETQYF	1	Single (0 < X <= 1)
CGGTTAATCGTGGTCG-1_3	P3	4895	1594	1.75689	43.4934	Singlet	T Cell Naïve CD8+	ALS	Mid	CAVSEWSNYQLIW_CASSEIGGLDTDTQYF	1	Single (0 < X <= 1)
CGGTTAATCTAAGCCA-1_3	P3	3202	1320	2.9669	32.3235	Singlet	T Cell Effector Memory CD8+	ALS	Mid	CLVSWGDDMRF_CASSPPGQGADTQYF	90	Large (20 < X <= 100)
CGGTTAATCTTCAACT-1_3	P3	4645	1667	2.45425	39.1173	Singlet	T Cell Central Memory CD8+	ALS	Mid	CAGREAAGNKLTF_CASSLGREQYV	1	Single (0 < X <= 1)
CGTAGCGGTCAAGCGA-1_3	P3	3509	1247	2.13736	41.2368	Singlet	MAIT Cells	ALS	Mid	CAVLDSNYQLIW_CASSQAKAGGPLDTQYF	1	Single (0 < X <= 1)
CGTAGCGGTCGCGAAA-1_3	P3	2904	1142	1.2741	42.5275	Singlet	T Cell Naïve CD4+	ALS	Mid	CAVSGNQAGTALIF_CASSLAGVGGEKLFF	1	Single (0 < X <= 1)
CGTAGCGGTTGGTGGA-1_3	P3	3507	1220	1.31166	45.2524	Singlet	T Cell Naïve CD4+	ALS	Mid	CALKGPTSYDKVIF_CAWSVRGGRATEAFF	1	Single (0 < X <= 1)
CGTAGCGTCTTCGGTC-1_3	P3	2719	1007	1.91247	43.8029	Singlet	Regulatory T cell	ALS	Mid	CLVGYTGGFKTIF_CSVKLGPTTNEKLFF	1	Single (0 < X <= 1)
CGTAGGCAGAGTCTGG-1_3	P3	3443	1221	1.33604	40.1685	Singlet	T Cell Naïve CD4+	ALS	Mid	CAASASGGSYIPTF_CASSPRGAGSTDTQYF	1	Single (0 < X <= 1)
CGTAGGCAGCCAGTTT-1_3	P3	3322	1492	1.86635	24.4431	Singlet	T Cell Terminal Effector CD8+	ALS	Mid	CAMREAVNRDNYGQNFVF_CASSITGVAYNEQFF	10	Medium (5 < X <= 20)
CGTAGGCAGTGATCGG-1_3	P3	3998	1280	1.42571	43.7719	Singlet	T Cell Central Memory CD8+	ALS	Mid	CAVTGSGNTGKLIF_CASSPLASSYNEQFF	1	Single (0 < X <= 1)
CGTAGGCCAATCACAC-1_3	P3	3587	1403	2.17452	33.7329	Singlet	T Cell Effector Memory CD8+	ALS	Mid	CAVSDLSNNDMRF_CASSIDRDSPLHF	5	Small (1 < X <= 5)
CGTAGGCGTGCGATAG-1_3	P3	3242	1285	2.28254	35.1326	Singlet	MAIT Cells	ALS	Mid	CAVIDSNYQLIW_CASSQGTMEGTDTQYF	1	Single (0 < X <= 1)
CGTAGGCTCCATGAGT-1_3	P3	3217	1232	2.61113	36.0584	Singlet	T Cell Terminal Effector CD8+	ALS	Mid	CALRENYGQNFVF_CASTEGTGKVSGFFMNTEAFF	3	Small (1 < X <= 5)
CGTAGGCTCCCTTGCA-1_3	P3	4524	1609	1.96729	30.3714	Singlet	T Cell Effector Memory CD4+	ALS	Mid	CAENSGGYQKVTF_CASSQDGRPDATDTQYF	1	Single (0 < X <= 1)
CGTCACTAGGGAGTAA-1_3	P3	3552	1386	1.54842	38.5417	Singlet	T Cell Naïve CD4+	ALS	Mid	CLVGGGATNKLIF_CASSYSDRGLSGGTDTQYF	1	Single (0 < X <= 1)
CGTCACTCATGACATC-1_3	P3	3787	1526	2.50858	33.483	Singlet	T Cell Central Memory CD4+	ALS	Mid	CAFLSYNTDKLIF_CASSIRLGGSEAFF	1	Single (0 < X <= 1)
CGTCACTGTATGGTTC-1_3	P3	3709	1622	2.02211	27.5546	Singlet	T Cell Effector Memory CD4+	ALS	Mid	CAVVRANNLFF_CASSPRDSSLDTQYF	2	Small (1 < X <= 5)
CGTCACTGTTGGTTTG-1_3	P3	3273	1331	1.95539	37.4274	Singlet	T Cell Central Memory CD4+	ALS	Mid	CALSAFGGNNRKLIW_CASSLVPGPSSYEQYV	1	Single (0 < X <= 1)
CGTCAGGAGATGCGAC-1_3	P3	3203	1033	1.46737	49.641	Singlet	T Cell Naïve CD4+	ALS	Mid	CAVTTGNQGGKLIF_CASSFDRGRGETQYF	1	Single (0 < X <= 1)
CGTCAGGCAGGATTGG-1_3	P3	4128	1623	4.33624	33.5756	Singlet	T Cell Central Memory CD4+	ALS	Mid	CAVSGQYNFNKFYF_CAWSVYAGEDEQFF	1	Single (0 < X <= 1)
CGTCAGGGTAACGCGA-1_3	P3	3098	1354	2.64687	28.1149	Singlet	T Cell Effector Memory CD8+	ALS	Mid	CAVSDLSNNDMRF_CASSIDRDSPLHF	5	Small (1 < X <= 5)
CGTCAGGGTCTAGCGC-1_3	P3	2424	1076	1.81518	33.9934	Singlet	T Cell Effector Memory CD8+	ALS	Mid	CAVSSMDSSYKLIF_CASSPDSGGYGYTF	2	Small (1 < X <= 5)
CGTCAGGTCCTGTACC-1_3	P3	3212	1111	0.342466	46.264	Singlet	T Cell Naïve CD4+	ALS	Mid	CIVRVDYNQGGKLIF_CASSEFGLTDTQYF	1	Single (0 < X <= 1)
CGTCAGGTCGCGTTTC-1_3	P3	4987	1555	1.32344	43.9743	Singlet	T Cell Central Memory CD4+	ALS	Mid	CAFMGAGNMLTF_CASSEALRGYEQYV	1	Single (0 < X <= 1)
CGTCAGGTCTGCTGCT-1_3	P3	3669	1425	0.981194	40.1472	Singlet	T Cell Naïve CD4+	ALS	Mid	CAECTGGGNKLTF_CAVGAGVNTEAFF	1	Single (0 < X <= 1)
CGTCAGGTCTTCGGTC-1_3	P3	3122	1381	2.56246	26.041	Singlet	T Cell Effector Memory CD8+	ALS	Mid	CAVGPFLNFGNEKLTF_CSARDAGSYEQYV	2	Small (1 < X <= 5)
CGTCCATAGATACACA-1_3	P3	4524	1640	1.67993	36.7374	Singlet	T Cell Naïve CD4+	ALS	Mid	CALTPTSGGYNKLIF_CASTPPSTTGHYGYTF	1	Single (0 < X <= 1)
CGTCCATAGCGACGTA-1_3	P3	2580	896	1.04651	49.1473	Singlet	T Cell Naïve CD4+	ALS	Mid	CAHTNFGNEKLTF_CASRRDNRRTEAFF	1	Single (0 < X <= 1)
CGTCCATCAATAACGA-1_3	P3	5602	1752	1.46376	44.0735	Singlet	T Cell Naïve CD4+	ALS	Mid	CAGVDGRDSGAGSYQLTF_CASGATPYSNQPQHF	1	Single (0 < X <= 1)
CGTCCATTCAGCCTAA-1_3	P3	2023	1050	1.82897	23.0351	Singlet	T Cell Central Memory CD4+	ALS	Mid	CAVGGYSTLTF_CSVNQEGTKFF	1	Single (0 < X <= 1)
CGTCCATTCATCTGCC-1_3	P3	2856	1265	4.20168	27.9412	Singlet	T Cell Terminal Effector CD8+	ALS	Mid	CAMREAVNRDNYGQNFVF_CASSITGVAYNEQFF	10	Medium (5 < X <= 20)
CGTCCATTCCAACCAA-1_3	P3	3343	1037	2.36315	49.4765	Singlet	T Cell Naïve CD4+	ALS	Mid	CAVGPMDSSYKLIF_CASSYIAGGPYSDTQYF	1	Single (0 < X <= 1)
CGTCCATTCGTTACAG-1_3	P3	4795	1647	1.45985	40.0417	Singlet	T Cell Central Memory CD4+	ALS	Mid	CAARVDNYGQNFVF_CASSLKLAGALGANVLTF	1	Single (0 < X <= 1)
CGTCCATTCTGGTATG-1_3	P3	4377	1538	1.34796	43.066	Singlet	T Cell Naïve CD4+	ALS	Mid	CAAASGGYQKVTF_CASQRSGESGELFF	1	Single (0 < X <= 1)
CGTCCATTCTGTTGAG-1_3	P3	3896	1447	1.79671	36.961	Singlet	T Cell Central Memory CD8+	ALS	Mid	CATAENNDMRF_CASSIVLATGVEQFF	2	Small (1 < X <= 5)
CGTCTACAGTTGCAGG-1_3	P3	3941	1310	1.16722	44.6587	Singlet	T Cell Naïve CD4+	ALS	Mid	CAVGRGYGGATNKLIF_CASSPGQGTGELFF	1	Single (0 < X <= 1)
CGTCTACCATGCTGGC-1_3	P3	3294	1368	1.45719	35.7316	Singlet	T Cell Effector Memory CD4+	ALS	Mid	CALTRDNYGQNFVF_CASSFQGGTGELFF	1	Single (0 < X <= 1)
CGTCTACGTCCCTTGT-1_3	P3	2985	1149	1.37353	39.397	Singlet	T Cell Central Memory CD4+	ALS	Mid	CVFGSGNTGKLIF_CASSYWGTGGEDTQYF	1	Single (0 < X <= 1)
CGTCTACTCAGTACGT-1_3	P3	5550	1934	1.18919	38.9369	Singlet	T Cell Central Memory CD4+	ALS	Mid	CAAKHPLSGSARQLTF_CASSLQETQYF	1	Single (0 < X <= 1)
CGTGAGCCACTGTCGG-1_3	P3	3068	1187	1.89048	39.8305	Singlet	T Cell Central Memory CD4+	ALS	Mid	CAYRGKGAQKLVF_CASSLARGPNTEAFF	1	Single (0 < X <= 1)
CGTGAGCCAGATAATG-1_3	P3	4303	1764	2.1148	32.5819	Singlet	T Cell Central Memory CD4+	ALS	Mid	CVVSEGEYGNKLVF_CASSLVGNNSPLHF	1	Single (0 < X <= 1)
CGTGAGCCAGGCGATA-1_3	P3	3331	1248	1.23086	41.0687	Singlet	T Cell Central Memory CD8+	ALS	Mid	CAVIPFGGGSTLGRLYF_CASRNRPSSNSPLHF	1	Single (0 < X <= 1)
CGTGAGCGTGCTCTTC-1_3	P3	7140	2085	1.21849	43.4734	Singlet	T Cell Central Memory CD4+	ALS	Mid	CVVSEGGGSNYKLTF_CASSQSSRTETQYF	1	Single (0 < X <= 1)
CGTGAGCGTTGTGGAG-1_3	P3	3477	1337	1.46678	41.5301	Singlet	T Cell Central Memory CD4+	ALS	Mid	CAVTLSGNTGKLIF_CASTDRAGDNEQFF	1	Single (0 < X <= 1)
CGTGAGCTCAGGTTCA-1_3	P3	1670	734	1.31737	38.6228	Singlet	T Cell Naïve CD4+	ALS	Mid	CAGMTTDSWGKLQF_CASSQNSGANVLTF	1	Single (0 < X <= 1)
CGTGAGCTCGCCTGTT-1_3	P3	3739	1216	1.31051	46.8842	Singlet	T Cell Central Memory CD4+	ALS	Mid	CAVRRGVDDYNTDKLIF_CASTYLDRVNEQFF	1	Single (0 < X <= 1)
CGTGAGCTCTGTACGA-1_3	P3	3691	1344	2.6822	34.6248	Singlet	T Cell Central Memory CD4+	ALS	Mid	CAAARNNNARLMF_CASSLGRANTEAFF	1	Single (0 < X <= 1)
CGTGTAACATCGACGC-1_3	P3	1445	584	1.79931	46.9896	Singlet	T Cell Naïve CD4+	ALS	Mid	CAVGASGNQFYF_CASSLEVRPRNQPQHF	1	Single (0 < X <= 1)
CGTGTAAGTCTTCGTC-1_3	P3	2267	990	1.27922	34.6714	Singlet	T Cell Central Memory CD4+	ALS	Mid	CAMREALGAGSYQLTF_CASSHDLAVGGYNEQFF	1	Single (0 < X <= 1)
CGTGTAATCAAACCAC-1_3	P3	2155	899	2.18097	40.5568	Singlet	T Cell Central Memory CD4+	ALS	Mid	CVVIGGSQGNLIF_CSARTGTSGRGTDTQYF	1	Single (0 < X <= 1)
CGTGTCTAGCAGGTCA-1_3	P3	2687	1008	2.04689	43.5058	Singlet	T Cell Naïve CD8+	ALS	Mid	CAASMTPVSGGNTGKLIF_CASSYGGLETQYF	1	Single (0 < X <= 1)
CGTGTCTAGTGGACGT-1_3	P3	3111	1305	1.76792	34.0405	Singlet	T Cell Effector Memory CD8+	ALS	Mid	CATDGGGGSQGNLIF_CASSIRSTDTQYF	2	Small (1 < X <= 5)
CGTGTCTTCCAATGGT-1_3	P3	3395	1141	2.38586	38.9985	Singlet	T Cell Central Memory CD4+	ALS	Mid	CVGILNDYKLSF_CASSREVRTGGEQFF	1	Single (0 < X <= 1)
CGTTAGAAGCGTTTAC-1_3	P3	4026	1710	0.943865	26.0308	Singlet	T Cell Central Memory CD4+	ALS	Mid	CAYKDGNKLVF_CASRKGSGSWNEQFF	1	Single (0 < X <= 1)
CGTTAGACAAAGGCGT-1_3	P3	4110	1345	2.01946	46.2287	Singlet	T Cell Naïve CD4+	ALS	Mid	CAASDYRVNEKLTF_CASSLSGTDTQYF	1	Single (0 < X <= 1)
CGTTAGACAACTTGAC-1_3	P3	5794	1939	2.2437	37.2972	Singlet	T Cell Central Memory CD8+	ALS	Mid	CAGAWDNYGQNFVF_CASSAGGLGNEQFF	1	Single (0 < X <= 1)
CGTTAGACACCTCGTT-1_3	P3	1892	994	1.90275	29.2812	Singlet	T Cell Central Memory CD4+	ALS	Mid	CAESMGSGGGADGLTF_CASSLRTGEKLFF	1	Single (0 < X <= 1)
CGTTAGACAGCTCGAC-1_3	P3	3899	1481	2.25699	35.5476	Singlet	T Cell Central Memory CD4+	ALS	Mid	CVVTLNSGYSTLTF_CASSIAPGRTNYGYTF	1	Single (0 < X <= 1)
CGTTAGAGTATTAGCC-1_3	P3	4208	1333	2.2576	46.8394	Singlet	T Cell Naïve CD4+	ALS	Mid	CGTDYRYSGGGADGLTF_CASSNPGETGNYGYTF	1	Single (0 < X <= 1)
CGTTAGAGTCCAGTTA-1_3	P3	7399	2666	3.75726	22.922	Singlet	Regulatory T cell	ALS	Mid	CAFMKHTGNQFYF_CASSSHPGQGFYNEQFF	1	Single (0 < X <= 1)
CGTTAGAGTCTGCGGT-1_3	P3	4082	1500	2.15581	39.6864	Singlet	T Cell Central Memory CD4+	ALS	Mid	CAVGSESGGSNYKLTF_CAISESRTSYGYTF	1	Single (0 < X <= 1)
CGTTAGAGTGCAACTT-1_3	P3	5492	2338	2.02112	21.2673	Singlet	T Cell Terminal Effector CD8+	ALS	Mid	CLVSWGDDMRF_CASSPPGQGADTQYF	90	Large (20 < X <= 100)
CGTTAGATCAGGTTCA-1_3	P3	5234	2156	2.96141	26.2514	Singlet	T Cell Terminal Effector CD8+	ALS	Mid	CLVSWGDDMRF_CASSPPGQGADTQYF	90	Large (20 < X <= 100)
CGTTCTGAGCACACAG-1_3	P3	2835	919	1.16402	48.4303	Singlet	T Cell Naïve CD4+	ALS	Mid	CVVSASHNNDMRF_CASSLTGLHTDTQYF	1	Single (0 < X <= 1)
CGTTCTGAGCACAGGT-1_3	P3	3104	1301	2.25515	32.3454	Singlet	T Cell Terminal Effector CD8+	ALS	Mid	CAGENAGGTSYGKLTF_CASATVPGGGNGYTF	1	Single (0 < X <= 1)
CGTTCTGAGGGCTCTC-1_3	P3	3998	1363	1.6008	41.4957	Singlet	T Cell Naïve CD4+	ALS	Mid	CAERDYNTDKLIF_CASSQDRRTSGDNEQFF	1	Single (0 < X <= 1)
CGTTCTGAGTAATCCC-1_3	P3	4191	1447	1.50322	42.9969	Singlet	T Cell Central Memory CD4+	ALS	Mid	CIVRVPEYGNKLVF_CSALRQPMNTEAFF	1	Single (0 < X <= 1)
CGTTCTGCATCCGCGA-1_3	P3	3745	1272	1.38852	43.0975	Singlet	T Cell Naïve CD4+	ALS	Mid	CATIFSGNTGKLIF_CASRTGGPGNTIYF	1	Single (0 < X <= 1)
CGTTCTGTCAGTACGT-1_3	P3	3487	1241	1.37654	42.6441	Singlet	T Cell Naïve CD4+	ALS	Mid	CIRRTGNQFYF_CASSEGSNYGYTF	1	Single (0 < X <= 1)
CGTTCTGTCGCGGATC-1_3	P3	3184	1086	0.816583	46.6709	Singlet	T Cell Central Memory CD4+	ALS	Mid	CAVNYGGSNYKLTF_CASSSGTGAINYGYTF	1	Single (0 < X <= 1)
CGTTCTGTCTCAAACG-1_3	P3	5003	1950	1.93884	34.1595	Singlet	T Cell Central Memory CD8+	ALS	Mid	CAMREFEGNQFYF_CASSSSGRRETQYF	1	Single (0 < X <= 1)
CGTTCTGTCTCAAGTG-1_3	P3	3117	1106	2.66282	44.6904	Singlet	T Cell Naïve CD4+	ALS	Mid	CAVSETNQAGTALIF_CASSRTGNYKETQYF	1	Single (0 < X <= 1)
CGTTGGGAGAGTACAT-1_3	P3	4887	1855	1.26867	25.7418	Singlet	T Cell Terminal Effector CD8+	ALS	Mid	CLVSWGDDMRF_CASSPPGQGADTQYF	90	Large (20 < X <= 100)
CGTTGGGAGATGCCAG-1_3	P3	3405	1018	1.61527	49.7504	Singlet	T Cell Naïve CD4+	ALS	Mid	CAVKREAAGNKLTF_CASSPGGTDTQYF	1	Single (0 < X <= 1)
CGTTGGGAGGGATGGG-1_3	P3	2286	982	1.31234	39.6763	Singlet	T Cell Naïve CD4+	ALS	Mid	CAVSAARGPQAGTALIF_CASTYWSLRGRSYNEQFF	1	Single (0 < X <= 1)
CGTTGGGCACGTAAGG-1_3	P3	3518	1405	3.18363	33.6839	Singlet	T Cell Terminal Effector CD4+	ALS	Mid	CAVRKWVKIIF_CASSLAHWGGDQPQHF	2	Small (1 < X <= 5)
CGTTGGGCACTGAAGG-1_3	P3	7819	2502	0.895255	34.6847	Singlet	T Cell Central Memory CD4+	ALS	Mid	CAVNEYSGAGSYQLTF_CASSTGLDGNQPQHF	1	Single (0 < X <= 1)
CGTTGGGCAGTCGTGC-1_3	P3	1769	917	1.01752	23.8553	Singlet	T Cell Central Memory CD4+	ALS	Mid	CALNTNAGKSTF_CSARGGTSGYEQYV	1	Single (0 < X <= 1)
CGTTGGGCATCCCACT-1_3	P3	4026	1527	1.49031	35.4943	Singlet	T Cell Central Memory CD4+	ALS	Mid	CAVEAGANSKLTF_CASSQAAGEQFF	1	Single (0 < X <= 1)
CGTTGGGGTCACTGGC-1_3	P3	10432	3134	1.34202	29.2082	Singlet	T Cell Central Memory CD4+	ALS	Mid	CAESIEGYSTLTF_CSARVLASDTGELFF	1	Single (0 < X <= 1)
CGTTGGGGTTGTTTGG-1_3	P3	2520	1130	2.02381	28.7698	Singlet	T Cell Effector Memory CD8+	ALS	Mid	CAVEGPDSNYQLIW_CASSRSGGDEQYV	18	Medium (5 < X <= 20)
CGTTGGGGTTTGACAC-1_3	P3	3132	1204	1.21328	41.507	Singlet	T Cell Central Memory CD4+	ALS	Mid	CATDAGGAQKLVF_CASRRLPNEQFF	1	Single (0 < X <= 1)
CGTTGGGTCAATACCG-1_3	P3	2948	1209	2.27273	36.8385	Singlet	T Cell Effector Memory CD8+	ALS	Mid	CAVGGSGNQFYF_CASRRGGHTYEETQYF	1	Single (0 < X <= 1)
CGTTGGGTCAGAGCTT-1_3	P3	2475	1209	2.10101	28.7273	Singlet	T Cell Central Memory CD4+	ALS	Mid	CALSRMNNNARLMF_CASSLGGETQYF	1	Single (0 < X <= 1)
CGTTGGGTCCTCAACC-1_3	P3	3552	1206	1.71734	44.3975	Singlet	T Cell Naïve CD4+	ALS	Mid	CAAQGNFGNEKLTF_CASSDDFRGLGYGYTF	1	Single (0 < X <= 1)
CTAACTTAGAAACGCC-1_3	P3	4292	1593	2.28332	37.0923	Singlet	T Cell Naïve CD4+	ALS	Mid	CLVGDQDGGSQGNLIF_CASRGRHQRTDTQYF	1	Single (0 < X <= 1)
CTAACTTAGATGGGTC-1_3	P3	3363	1450	2.08147	26.7023	Singlet	T Cell Effector Memory CD8+	ALS	Mid	CATDAEDSGGSNYKLTF_CASSWTTTDTQYF	1	Single (0 < X <= 1)
CTAACTTAGGATATAC-1_3	P3	4065	1265	1.57442	47.5769	Singlet	T Cell Naïve CD4+	ALS	Mid	CALSEGDSSYKLIF_CASSLETVTSFSPLHF	1	Single (0 < X <= 1)
CTAACTTAGTGGAGTC-1_3	P3	2117	857	2.92867	36.0416	Singlet	T Cell Central Memory CD4+	ALS	Mid	CATAPYGNNRLAF_CSARAGSSDRELFF	1	Single (0 < X <= 1)
CTAACTTCAGATCTGT-1_3	P3	3359	1381	0.77404	29.2944	Singlet	Regulatory T cell	ALS	Mid	CILRGTSYGKLTF_CSARVWTSVDTGELFF	1	Single (0 < X <= 1)
CTAACTTGTCTTGCGG-1_3	P3	5836	2376	1.42221	29.0781	Singlet	Regulatory T cell	ALS	Mid	CALSDRMGNNRLAF_CASSQLAGGGNNEQFF	1	Single (0 < X <= 1)
CTAACTTGTGTTCTTT-1_3	P3	5151	1578	2.17434	44.2632	Singlet	T Cell Central Memory CD4+	ALS	Mid	CAYRPNTGNQFYF_CASSQGQTAPDTGELFF	1	Single (0 < X <= 1)
CTAACTTGTTAAGGGC-1_3	P3	3274	1366	0.977398	30.6964	Singlet	T Cell Central Memory CD4+	ALS	Mid	CAMSLTGGGNKLTF_CASSQEDRAGNTIYF	1	Single (0 < X <= 1)
CTAACTTTCGTCGTTC-1_3	P3	5402	1801	1.66605	37.5231	Singlet	T Cell Effector Memory CD4+	ALS	Mid	CASTGGGNKLTF_CASSLMGAYEQYV	1	Single (0 < X <= 1)
CTAACTTTCTGTTGAG-1_3	P3	3912	1557	1.84049	32.8476	Singlet	T Cell Central Memory CD4+	ALS	Mid	CATLQGGSEKLVF_CASTQGGSYNEQFF	1	Single (0 < X <= 1)
CTAAGACAGCGTCTAT-1_3	P3	4399	1563	1.29575	39.5772	Singlet	T Cell Central Memory CD4+	ALS	Mid	CAASIYNNDMRF_CASSGLTGGDTQYF	1	Single (0 < X <= 1)
CTAAGACAGGCCATAG-1_3	P3	3042	1246	1.44642	37.2452	Singlet	T Cell Naïve CD4+	ALS	Mid	CAVPPFTGGGNKLTF_CSASIQEMSYNSPLHF	1	Single (0 < X <= 1)
CTAAGACCAAATCCGT-1_3	P3	3382	1314	1.71496	38.3797	Singlet	T Cell Central Memory CD4+	ALS	Mid	CAGQIRAGNMLTF_CASSPGGDVYGYTF	1	Single (0 < X <= 1)
CTAAGACCACTCGACG-1_3	P3	5452	1775	0.880411	39.6735	Singlet	T Cell Central Memory CD4+	ALS	Mid	CAVQTLGGSQGNLIF_CSVGQTRDTQYF	1	Single (0 < X <= 1)
CTAAGACCATAAAGGT-1_3	P3	4016	1732	1.81773	25.9711	Singlet	Regulatory T cell	ALS	Mid	CATDNNARLMF_CSARDLRGQGNTEAFF	1	Single (0 < X <= 1)
CTAAGACGTCTAGAGG-1_3	P3	2865	1253	2.33857	31.3787	Singlet	T Cell Effector Memory CD4+	ALS	Mid	CAVNLGGGSYIPTF_CASSLQPSLTDTQYF	1	Single (0 < X <= 1)
CTAAGACGTGATAAGT-1_3	P3	3774	1377	2.41123	38.2618	Singlet	T Cell Naïve CD4+	ALS	Mid	CSMNRDDKIIF_CASSHKRGQGAGYGYTF	1	Single (0 < X <= 1)
CTAAGACTCCATTCTA-1_3	P3	4278	2058	0.911641	22.3235	Singlet	T Cell Central Memory CD8+	ALS	Mid	CAVYNTNAGKSTF_CASSLVGFRTDTQYF	29	Large (20 < X <= 100)
CTAATGGAGGAATCGC-1_3	P3	3785	1566	3.59313	29.8283	Singlet	MAIT Cells	ALS	Mid	CAPMDSNYQLIW_CSARAGQRDYEQYV	2	Small (1 < X <= 5)
CTAATGGAGGGCACTA-1_3	P3	5250	1796	1.25714	38.6286	Singlet	T Cell Central Memory CD8+	ALS	Mid	CALIQGAQKLVF_CASSFTPGLAVSDTQYF	1	Single (0 < X <= 1)
CTAATGGCATCACCCT-1_3	P3	3262	1270	2.20723	32.5261	Singlet	T Cell Terminal Effector CD4+	ALS	Mid	CAVRDDTGRRALTF_CASSPTGGRGRTEAFF	7	Medium (5 < X <= 20)
CTAATGGCATCTATGG-1_3	P3	4219	1449	1.18511	43.1382	Singlet	T Cell Naïve CD4+	ALS	Mid	CIVRINSGYALNF_CASSQDTREKGGYTF	1	Single (0 < X <= 1)
CTAATGGGTCGGGTCT-1_3	P3	2621	1143	1.86952	34.5288	Singlet	T Cell Effector Memory CD4+	ALS	Mid	CAENIRSGGGADGLTF_CANSVGAGEKLFF	1	Single (0 < X <= 1)
CTAATGGGTTAAGATG-1_3	P3	3305	1489	4.65961	25.1437	Singlet	T Cell Effector Memory CD8+	ALS	Mid	CAVSSMDSSYKLIF_CASSPDSGGYGYTF	2	Small (1 < X <= 5)
CTAATGGTCAACGAAA-1_3	P3	3899	1654	2.35958	28.674	Singlet	MAIT Cells	ALS	Mid	CIVRSMEYGNKLVF_CASSDYRGTGELFF	1	Single (0 < X <= 1)
CTAATGGTCCCGGATG-1_3	P3	3276	1521	1.98413	24.7253	Singlet	T Cell Central Memory CD4+	ALS	Mid	CAFLVPFNTDKLIF_CASSLARDTEAFF	1	Single (0 < X <= 1)
CTACACCAGATAGTCA-1_3	P3	5963	1913	1.17391	36.911	Singlet	T Cell Central Memory CD4+	ALS	Mid	CILKNQAGTALIF_CASSPLGVGLNYGYTF	1	Single (0 < X <= 1)
CTACACCAGTTCGCGC-1_3	P3	3405	1443	1.79148	30.4846	Singlet	Regulatory T cell	ALS	Mid	CAVKPSGSARQLTF_CASSPDSTDTQYF	1	Single (0 < X <= 1)
CTACACCCAGCTGCAC-1_3	P3	3688	1320	0.921909	43.9262	Singlet	T Cell Naïve CD4+	ALS	Mid	CIVRVAASQGGSEKLVF_CASSLAGGEAFF	1	Single (0 < X <= 1)
CTACACCCATGAGCGA-1_3	P3	3255	1260	3.99386	35.5146	Singlet	T Cell Effector Memory CD8+	ALS	Mid	CATVPFSGTYKYIF_CASNGEGAKNGYTF	11	Medium (5 < X <= 20)
CTACACCGTGTATGGG-1_3	P3	3083	1073	1.39475	45.5076	Singlet	T Cell Naïve CD4+	ALS	Mid	CAVDRGTYKYIF_CASSEGLAGLNEQFF	1	Single (0 < X <= 1)
CTACACCTCGACGGAA-1_3	P3	4838	1602	1.1575	39.2724	Singlet	T Cell Central Memory CD4+	ALS	Mid	CAEKKGGYNKLIF_CAWSVGSNEQFF	1	Single (0 < X <= 1)
CTACACCTCGGAAATA-1_3	P3	3876	1686	2.94118	25.2064	Singlet	T Cell Terminal Effector CD4+	ALS	Mid	CIADSGNTGKLIF_CASSLRSVMVTEAFF	2	Small (1 < X <= 5)
CTACACCTCTGTCCGT-1_3	P3	3558	1409	2.52951	37.6335	Singlet	T Cell Central Memory CD8+	ALS	Mid	CAVLGTGTASKLTF_CASSSDTDSEGNTIYF	5	Small (1 < X <= 5)
CTACACCTCTTGACGA-1_3	P3	4078	1551	1.59392	37.9353	Singlet	T Cell Naïve CD4+	ALS	Mid	CAASSAPYSGGGADGLTF_CASSLARSSEWADTQYF	1	Single (0 < X <= 1)
CTACATTAGGACACCA-1_3	P3	6313	2181	1.69492	35.0705	Singlet	T Cell Central Memory CD4+	ALS	Mid	CATCELTSYDKVIF_CSVDGGPGYGYTF	1	Single (0 < X <= 1)
CTACATTAGGAGTTGC-1_3	P3	4912	1612	1.81189	41.0016	Singlet	T Cell Central Memory CD8+	ALS	Mid	CAATPVEAAGNKLTF_CASSPWQGQSNTF	1	Single (0 < X <= 1)
CTACATTAGTTCGCGC-1_3	P3	4228	1330	2.90918	44.7966	Singlet	T Cell Naïve CD4+	ALS	Mid	CAYNQGGKLIF_CSASDGLAGLRDGELFF	1	Single (0 < X <= 1)
CTACATTCACCGAATT-1_3	P3	3143	1309	0.763602	30.1623	Singlet	T Cell Central Memory CD4+	ALS	Mid	CAVLSGSARQLTF_CSVEDRSAGGEKLFF	1	Single (0 < X <= 1)
CTACATTCACGACGAA-1_3	P3	3498	1254	1.71527	39.9371	Singlet	T Cell Naïve CD4+	ALS	Mid	CATNPRLTGNQFYF_CASSSYGQYLDFNQPQHF	1	Single (0 < X <= 1)
CTACATTCACGCTTTC-1_3	P3	4009	1548	2.51933	38.4385	Singlet	T Cell Naïve CD4+	ALS	Mid	CAGNNNDMRF_CASSYADTLSYTF	1	Single (0 < X <= 1)
CTACATTCAGTGGGAT-1_3	P3	4587	1579	1.35165	39.4157	Singlet	T Cell Naïve CD4+	ALS	Mid	CAASMDGGGGNKLTF_CSARDLRSYSGRGNGELFF	1	Single (0 < X <= 1)
CTACATTGTTACTGAC-1_3	P3	2860	1322	2.55245	25.0699	Singlet	T Cell Vd2 gd	ALS	Mid	CAVRDSNYQLIW_CASSDSDTDTQYF	33	Large (20 < X <= 100)
CTACCCACAGGAACGT-1_3	P3	2778	1079	1.2239	41.3247	Singlet	T Cell Naïve CD4+	ALS	Mid	CALSGSARQLTF_CASSLDADTEAFF	1	Single (0 < X <= 1)
CTACCCACATCGTCGG-1_3	P3	3503	1487	0.999144	31.0591	Singlet	MAIT Cells	ALS	Mid	CAVMDSSYKLIF_CASSTGDTGELFF	2	Small (1 < X <= 5)
CTACCCAGTACGACCC-1_3	P3	3865	1261	1.00906	43.3635	Singlet	T Cell Naïve CD4+	ALS	Mid	CAVSDKSFQKLVF_CASSYSSVSDEQFF	1	Single (0 < X <= 1)
CTACCCATCCCACTTG-1_3	P3	3711	1521	1.58987	35.031	Singlet	T Cell Naïve CD8+	ALS	Mid	CAVRDHTSGTYKYIF_CASSLAQGSSYNEQFF	1	Single (0 < X <= 1)
CTACCCATCTAACGGT-1_3	P3	3078	1349	2.24172	26.7381	Singlet	T Cell Terminal Effector CD4+	ALS	Mid	CAGRRSTGNQFYF_CASSLRQGADTQYF	11	Medium (5 < X <= 20)
CTACCCATCTGCGGCA-1_3	P3	5805	1747	1.39535	41.7054	Singlet	T Cell Naïve CD4+	ALS	Mid	CAAREASGGSYIPTF_CASSPPRLASGNEQFF	1	Single (0 < X <= 1)
CTACCCATCTTGAGAC-1_3	P3	4218	1347	1.77809	41.7734	Singlet	T Cell Naïve CD4+	ALS	Mid	CVASGGSYIPTF_CATGPDRAQAFF	1	Single (0 < X <= 1)
CTACGTCAGAATTGTG-1_3	P3	4392	1819	2.89162	28.2332	Singlet	T Cell Effector Memory CD4+	ALS	Mid	CALMSNQAGTALIF_CASSLGLGLDEQFF	4	Small (1 < X <= 5)
CTACGTCAGCCCAATT-1_3	P3	3093	1084	2.9098	45.1988	Singlet	T Cell Central Memory CD4+	ALS	Mid	CALPYNFNKFYF_CASSFGTSSQNEQFF	1	Single (0 < X <= 1)
CTACGTCCAACGATGG-1_3	P3	4210	1431	1.25891	45.5107	Singlet	T Cell Naïve CD4+	ALS	Mid	CAVGGAAGNKLTF_CASSLQLPYNSPLHF	1	Single (0 < X <= 1)
CTACGTCCACCGGAAA-1_3	P3	3619	1397	1.35397	38.0216	Singlet	T Cell Naïve CD4+	ALS	Mid	CAMIGGSNYKLTF_CASSEKFGVGTQYF	1	Single (0 < X <= 1)
CTACGTCCAGCAGTTT-1_3	P3	5337	1807	1.94866	38.205	Singlet	T Cell Naïve CD4+	ALS	Mid	CAVNALYGGSQGNLIF_CASSRGDQPQHF	1	Single (0 < X <= 1)
CTACGTCGTAACGTTC-1_3	P3	5108	2076	2.93657	21.3587	Singlet	T Cell Effector Memory CD8+	ALS	Mid	CVVSLGGGADGLTF_CASSPGRGDTQYF	14	Medium (5 < X <= 20)
CTACGTCGTAAGAGAG-1_3	P3	5790	1895	1.36442	34.3523	Singlet	T Cell Central Memory CD4+	ALS	Mid	CAASRDYGGSQGNLIF_CASSTGGGGNTIYF	1	Single (0 < X <= 1)
CTACGTCGTAATCGTC-1_3	P3	3060	1174	1.89542	40.3268	Singlet	T Cell Central Memory CD8+	ALS	Mid	CAVQAGGDDYKLSF_CASSQEDREDIQYF	1	Single (0 < X <= 1)
CTACGTCTCCAATGGT-1_3	P3	3142	1189	1.90961	41.3431	Singlet	T Cell Central Memory CD4+	ALS	Mid	CAYTSGTYKYIF_CASSLGGLAGGEDTQYF	1	Single (0 < X <= 1)
CTAGAGTAGAGTGACC-1_3	P3	2426	1008	3.00907	34.7898	Singlet	Regulatory T cell	ALS	Mid	CAASSNDYKLSF_CATSLPGQGAVGTDTQYF	1	Single (0 < X <= 1)
CTAGAGTAGGAGCGAG-1_3	P3	4298	1485	2.0242	39.1577	Singlet	T Cell Effector Memory CD8+	ALS	Mid	CAVYNTNAGKSTF_CASSLVGFRTDTQYF	29	Large (20 < X <= 100)
CTAGAGTCAAGCTGGA-1_3	P3	4210	1634	0.973872	34.9881	Singlet	T Cell Central Memory CD4+	ALS	Mid	CAVGEAAGNKLTF_CASSLSGTTQYF	1	Single (0 < X <= 1)
CTAGAGTCAATGAATG-1_3	P3	6359	2387	2.06007	32.7095	Singlet	T Cell Naïve CD8+	ALS	Mid	CVVSDDNYGQNFVF_CASGTVTSNYGYTF	1	Single (0 < X <= 1)
CTAGAGTCAATGGTCT-1_3	P3	4435	1656	2.07441	37.5197	Singlet	T Cell Naïve CD4+	ALS	Mid	CAENSLGTYKYIF_CASSPRTDLNYGYTF	1	Single (0 < X <= 1)
CTAGAGTCACCATGTA-1_3	P3	4211	1427	1.63857	42.579	Singlet	T Cell Naïve CD4+	ALS	Mid	CALSEWNTGNQFYF_CASSERGTTEAFF	1	Single (0 < X <= 1)
CTAGAGTCAGCGTCCA-1_3	P3	5591	2214	1.69916	28.5638	Singlet	T Cell Central Memory CD4+	ALS	Mid	CATDKSGYALNF_CATSDARSGNEETQYF	1	Single (0 < X <= 1)
CTAGAGTCATGGGAAC-1_3	P3	2932	1220	2.35334	32.708	Singlet	T Cell Central Memory CD4+	ALS	Mid	CAGRRAGNNRKLIW_CAWSAKGGTDTQYF	1	Single (0 < X <= 1)
CTAGAGTCATTTGCCC-1_3	P3	3928	1379	1.75662	42.1843	Singlet	T Cell Central Memory CD4+	ALS	Mid	CAVEENTGFQKLVF_CSAIPTGETQYF	1	Single (0 < X <= 1)
CTAGAGTGTACCGGCT-1_3	P3	3360	1168	1.90476	46.25	Singlet	T Cell Naïve CD4+	ALS	Mid	CAVGAGGGGADGLTF_CASSVLAGGPTGELFF	1	Single (0 < X <= 1)
CTAGAGTGTATTCGTG-1_3	P3	5891	2052	1.30708	36.6322	Singlet	T Cell Central Memory CD4+	ALS	Mid	CVVSESYKLIF_CASSEFTPGLGNTGELFF	1	Single (0 < X <= 1)
CTAGAGTTCTAACCGA-1_3	P3	3635	1515	3.21871	28.7483	Singlet	T Cell Effector Memory CD8+	ALS	Mid	CAENIGGSNYKLTF_CASSGYREMNTEAFF	3	Small (1 < X <= 5)
CTAGAGTTCTGCGACG-1_3	P3	4016	1591	0.921315	29.2331	Singlet	Regulatory T cell	ALS	Mid	CAVINQAGTALIF_CASSFPGNEQFF	1	Single (0 < X <= 1)
CTAGCCTAGTGCAAGC-1_3	P3	4609	1671	1.90931	34.2591	Singlet	T Cell Effector Memory CD4+	ALS	Mid	CAYINAGGTSYGKLTF_CASSLRLAGLGTDTQYF	1	Single (0 < X <= 1)
CTAGCCTCAATCACAC-1_3	P3	5299	2105	1.35875	22.5137	Singlet	Regulatory T cell	ALS	Mid	CASSGGASGTYKYIF_CASSLGPNTEAFF	1	Single (0 < X <= 1)
CTAGCCTCACCACCAG-1_3	P3	3653	1388	1.80673	36.8464	Singlet	T Cell Naïve CD4+	ALS	Mid	CAGDLGFGNVLHC_CASSFGKGLNTDTQYF	1	Single (0 < X <= 1)
CTAGCCTCACGGCCAT-1_3	P3	3844	1370	1.27471	42.1176	Singlet	T Cell Naïve CD4+	ALS	Mid	CAFVDRGSTLGRLYF_CASSLRDGNGYTF	1	Single (0 < X <= 1)
CTAGCCTCAGCCTGTG-1_3	P3	4761	1714	1.38626	37.6181	Singlet	T Cell Naïve CD4+	ALS	Mid	CALRTSGGSYIPTF_CASSLDAGTSGSGEQFF	1	Single (0 < X <= 1)
CTAGCCTGTCTCCATC-1_3	P3	4234	1398	2.33821	38.5451	Singlet	T Cell Central Memory CD4+	ALS	Mid	CAGEYNFNKFYF_CASRENEKLFF	1	Single (0 < X <= 1)
CTAGCCTTCAAAGACA-1_3	P3	5279	1966	1.43967	25.6109	Singlet	T Cell Naïve CD4+	ALS	Mid	CAVRRISGNTPLVF_CASSEGQRGRLGTGELFF	1	Single (0 < X <= 1)
CTAGCCTTCCCAGGTG-1_3	P3	4907	1739	2.20094	37.1103	Singlet	T Cell Central Memory CD4+	ALS	Mid	CAVDRTNSGYALNF_CASSREGTIYF	1	Single (0 < X <= 1)
CTAGCCTTCCCTAATT-1_3	P3	3908	1476	2.73797	33.2651	Singlet	T Cell Terminal Effector CD8+	ALS	Mid	CLVSWGDDMRF_CASSPPGQGADTQYF	90	Large (20 < X <= 100)
CTAGTGACATGCATGT-1_3	P3	3672	1336	1.25272	42.4292	Singlet	T Cell Naïve CD4+	ALS	Mid	CAASARNSGNTPLVF_CASRETGGRETQYF	1	Single (0 < X <= 1)
CTAGTGAGTCGACTGC-1_3	P3	3742	1255	1.09567	42.9717	Singlet	T Cell Naïve CD4+	ALS	Mid	CAVNPKNYGQNFVF_CAWSPTPANGQYV	1	Single (0 < X <= 1)
CTAGTGATCACTCCTG-1_3	P3	5718	1794	2.43092	42.6198	Singlet	T Cell Central Memory CD4+	ALS	Mid	CIVRVSGTYKYIF_CASSLAGTADSPLHF	1	Single (0 < X <= 1)
CTAGTGATCAGCACAT-1_3	P3	3381	1432	2.39574	33.4516	Singlet	T Cell Vd2 gd	ALS	Mid	CAVRDSNYQLIW_CASSDSDTDTQYF	33	Large (20 < X <= 100)
CTAGTGATCTCTGCTG-1_3	P3	3720	1294	0.860215	44.328	Singlet	T Cell Naïve CD4+	ALS	Mid	CALSDPDRDDKIIF_CSAPHQWENTIYF	1	Single (0 < X <= 1)
CTCACACAGAGAACAG-1_3	P3	3725	1351	1.95973	41.0738	Singlet	T Cell Central Memory CD4+	ALS	Mid	CAVFRGRALTF_CSARITQRGNTGELFF	1	Single (0 < X <= 1)
CTCACACCACTTAACG-1_3	P3	3108	1351	2.41313	31.5315	Singlet	MAIT Cells	ALS	Mid	CAVSDSNYQLIW_CASKYSSETGELFF	4	Small (1 < X <= 5)
CTCACACCAGATGGGT-1_3	P3	1791	896	1.2842	33.8358	Singlet	T Cell Naïve CD4+	ALS	Mid	CAERTTGYSTLTF_CSASPGAHSNQPQHF	2	Small (1 < X <= 5)
CTCACACCAGCTGTTA-1_3	P3	4392	1814	3.43807	30.9882	Singlet	T Cell Effector Memory CD8+	ALS	Mid	CARNTGNQFYF_CASSPQTGTNYGYTF	1	Single (0 < X <= 1)
CTCACACGTAAGAGAG-1_3	P3	3827	1492	1.17586	37.6535	Singlet	T Cell Central Memory CD4+	ALS	Mid	CAPGARLMF_CGDRGDTEAFF	1	Single (0 < X <= 1)
CTCACACGTGGAAAGA-1_3	P3	4248	1728	2.0951	33.3569	Singlet	T Cell Central Memory CD4+	ALS	Mid	CAASPVDSNYQLIW_CASSLNRRPNEQFF	1	Single (0 < X <= 1)
CTCACACGTTTGTGTG-1_3	P3	6133	1934	1.64683	40.3555	Singlet	T Cell Central Memory CD8+	ALS	Mid	CGTEGEDNFNKFYF_CASSYSISIEGTGELFF	1	Single (0 < X <= 1)
CTCACACTCAAGATCC-1_3	P3	3308	1586	2.62999	25.9976	Singlet	T Cell Central Memory CD4+	ALS	Mid	CALSARLADKLIF_CASSAPQGTTDTQYF	1	Single (0 < X <= 1)
CTCACACTCTGCGGCA-1_3	P3	4046	1243	0.346021	47.9486	Singlet	T Cell Naïve CD4+	ALS	Mid	CALSDGGGTSYGKLTF_CASSYGAETQYF	1	Single (0 < X <= 1)
CTCACACTCTGTCAAG-1_3	P3	6950	2429	1.66906	32.3885	Singlet	T Cell Central Memory CD8+	ALS	Mid	CALSEAGLRAGNMLTF_CASSTPPGVRAEAFF	1	Single (0 < X <= 1)
CTCAGAAAGCAGGCTA-1_3	P3	4010	1416	1.84539	43.0424	Singlet	T Cell Naïve CD4+	ALS	Mid	CAVTRSGGSYIPTF_CASSESSEDRPNSPLHF	1	Single (0 < X <= 1)
CTCAGAAAGGCTAGCA-1_3	P3	3939	1608	2.08175	31.5055	Singlet	T Cell Effector Memory CD4+	ALS	Mid	CIVRVGNTNAGKSTF_CASSLLEAGGYTF	3	Small (1 < X <= 5)
CTCAGAAAGGGATGGG-1_3	P3	1834	940	3.05344	28.4624	Singlet	T Cell Effector Memory CD8+	ALS	Mid	CAASSNRDDKIIF_CASSWAGGSNTEAFF	2	Small (1 < X <= 5)
CTCAGAACAACACCCG-1_3	P3	3135	1259	1.69059	36.7783	Singlet	Regulatory T cell	ALS	Mid	CAVRDRGNARLMF_CASSLVGGDGYTF	1	Single (0 < X <= 1)
CTCAGAACAAGGTTTC-1_3	P3	4232	1473	1.13422	42.4386	Singlet	T Cell Naïve CD4+	ALS	Mid	CAVSSGGSYIPTF_CASSRGQGDPSTDTQYF	1	Single (0 < X <= 1)
CTCAGAACACGACGAA-1_3	P3	3901	1546	1.30736	37.6314	Singlet	T Cell Naïve CD4+	ALS	Mid	CAAIYMGGSQGNLIF_CASSLAGQAPYGYTF	1	Single (0 < X <= 1)
CTCAGAACACGTAAGG-1_3	P3	7862	2749	2.45485	29.9542	Singlet	T Cell Terminal Effector CD4+	ALS	Mid	CAVSDLGAGNMLTF_CASRQAYNEQFF	5	Small (1 < X <= 5)
CTCAGAATCAGCAACT-1_3	P3	3778	1917	1.21758	16.4902	Singlet	Regulatory T cell	ALS	Mid	CILRDVDAGGTSYGKLTF_CATSRGQTYGYTF	1	Single (0 < X <= 1)
CTCAGAATCGTTGACA-1_3	P3	3298	1277	1.33414	37.5985	Singlet	T Cell Naïve CD4+	ALS	Mid	CALITMSGAGSYQLTF_CASSKTGGDGYTF	1	Single (0 < X <= 1)
CTCATTACACAGTCGC-1_3	P3	3055	1103	1.96399	46.5466	Singlet	T Cell Naïve CD4+	ALS	Mid	CAMGEYGQNFVF_CASSKRSADTQYF	1	Single (0 < X <= 1)
CTCATTACACCTCGTT-1_3	P3	4453	1592	1.1453	41.0061	Singlet	T Cell Naïve CD4+	ALS	Mid	CAGAKNAGNMLTF_CASRKSGSSYNEQFF	1	Single (0 < X <= 1)
CTCATTACATACCATG-1_3	P3	3751	1698	2.10611	27.486	Singlet	T Cell Central Memory CD8+	ALS	Mid	CAFIRGGSEKLVF_CASSQRTSGTHNEQFF	1	Single (0 < X <= 1)
CTCATTAGTAGCGTAG-1_3	P3	4461	1369	1.03116	46.0659	Singlet	T Cell Central Memory CD4+	ALS	Mid	CAYSNYQLIW_CASSLASGGPDTQYF	1	Single (0 < X <= 1)
CTCATTAGTTACAGAA-1_3	P3	3996	1263	1.82683	48.4735	Singlet	T Cell Naïve CD4+	ALS	Mid	CAGTSYDKVIF_CSARSPGNTIYF	1	Single (0 < X <= 1)
CTCATTATCAATCACG-1_3	P3	4574	1711	2.47049	35.9204	Singlet	T Cell Central Memory CD4+	ALS	Mid	CIVRVGGGGATNKLIF_CASSPARDSGYTF	1	Single (0 < X <= 1)
CTCCTAGAGAAGATTC-1_3	P3	5147	1843	1.86516	32.8541	Singlet	T Cell Central Memory CD4+	ALS	Mid	CASQDTGANNLFF_CASSSLYPSGQLTQHF	1	Single (0 < X <= 1)
CTCCTAGAGAATGTTG-1_3	P3	8302	2936	2.1802	26.8008	Singlet	T Cell Non-Vd2 gd	ALS	Mid	CAVFFGNEKLTF_CARTGEDTDTQYF	2	Small (1 < X <= 5)
CTCCTAGAGATCCCGC-1_3	P3	3591	1457	2.84043	32.8878	Singlet	T Cell Vd2 gd	ALS	Mid	CAVRDSNYQLIW_CASSDSDTDTQYF	33	Large (20 < X <= 100)
CTCCTAGAGCATCATC-1_3	P3	5095	1774	2.6104	36.2512	Singlet	MAIT Cells	ALS	Mid	CAVNGMGKSTF_CSARAGGNEQFF	3	Small (1 < X <= 5)
CTCCTAGCACAGATTC-1_3	P3	2332	1183	4.07376	25.3431	Singlet	T Cell Effector Memory CD8+	ALS	Mid	CAVSGVLAGNMLTF_CASSYVGGSDTQYF	3	Small (1 < X <= 5)
CTCCTAGCAGGAACGT-1_3	P3	2840	1248	1.26761	34.4014	Singlet	T Cell Naïve CD4+	ALS	Mid	CAASKSHDMRF_CASSPGQGNSPLHF	1	Single (0 < X <= 1)
CTCCTAGCATAGAAAC-1_3	P3	2440	1011	1.18852	40.082	Singlet	T Cell Naïve CD4+	ALS	Mid	CEMIKAAGNKLTF_CSAWDRLTYEQYV	1	Single (0 < X <= 1)
CTCCTAGGTGACCAAG-1_3	P3	3435	1369	1.63028	38.1659	Singlet	T Cell Naïve CD4+	ALS	Mid	CVVSDGNTGFQKLVF_CASNGLNQPQHF	1	Single (0 < X <= 1)
CTCCTAGGTTACTGAC-1_3	P3	5076	2137	1.98976	29.8069	Singlet	T Cell Central Memory CD4+	ALS	Mid	CAATPRDDKIIF_CASSSFGSGTGGSGANVLTF	1	Single (0 < X <= 1)
CTCCTAGGTTGGACCC-1_3	P3	5026	1553	1.29327	46.6773	Singlet	T Cell Central Memory CD4+	ALS	Mid	CALRERAGSYQLTF_CASSLGLAGDSNEQFF	1	Single (0 < X <= 1)
CTCCTAGTCCAAGTAC-1_3	P3	3672	1573	1.33442	29.4662	Singlet	T Cell Central Memory CD4+	ALS	Mid	CIVRVASAGKSTF_CSASLTGSLGKGTIYF	1	Single (0 < X <= 1)
CTCCTAGTCGTTACAG-1_3	P3	3950	1603	2.32911	32.8354	Singlet	T Cell Central Memory CD4+	ALS	Mid	CAEDYRDDKIIF_CASSSQGVNEKLFF	1	Single (0 < X <= 1)
CTCGAAAAGAGGGATA-1_3	P3	3466	1378	2.22158	36.5551	Singlet	Regulatory T cell	ALS	Mid	CAGQLVEKLTF_CSATKLAGAFFF	1	Single (0 < X <= 1)
CTCGAAAAGCTGAACG-1_3	P3	4892	1682	1.47179	38.5936	Singlet	T Cell Central Memory CD4+	ALS	Mid	CAVDQRLRTGKLIF_CASRTSAGAGNEQFF	1	Single (0 < X <= 1)
CTCGAAAAGTCACGCC-1_3	P3	6307	2328	1.80752	26.7956	Singlet	T Cell Central Memory CD4+	ALS	Mid	CVVSAVLESTF_CASSGQLNTEAFF	1	Single (0 < X <= 1)
CTCGAAACAATACGCT-1_3	P3	3397	1283	1.29526	41.7133	Singlet	T Cell Naïve CD4+	ALS	Mid	CAASDVRGSTLGRLYF_CASSSEGQPYGYTF	1	Single (0 < X <= 1)
CTCGAAAGTAGAAGGA-1_3	P3	2940	1393	1.83673	26.5986	Singlet	T Cell Effector Memory CD4+	ALS	Mid	CAYRSDQGGSEKLVF_CASSPSMGGYNEQFF	3	Small (1 < X <= 5)
CTCGAAAGTCAGAGGT-1_3	P3	2811	1111	2.02775	43.9345	Singlet	T Cell Central Memory CD4+	ALS	Mid	CAILVGGSYIPTF_CASRDKTGLGEKLFF	1	Single (0 < X <= 1)
CTCGAAATCCGTAGTA-1_3	P3	3012	1200	1.89243	35.6242	Singlet	T Cell Effector Memory CD4+	ALS	Mid	CATTPFFSDGQKLLF_CASSLSEDSYNEQFF	1	Single (0 < X <= 1)
CTCGAGGAGCACCGTC-1_3	P3	2445	1126	2.24949	25.7669	Singlet	T Cell Effector Memory CD8+	ALS	Mid	CAYRSDQGGSEKLVF_CASSPSMGGYNEQFF	3	Small (1 < X <= 5)
CTCGAGGCATATGAGA-1_3	P3	5522	2296	2.29989	29.3372	Singlet	T Cell Central Memory CD4+	ALS	Mid	CAESKRGNYGGATNKLIF_CASSLVNEQFF	1	Single (0 < X <= 1)
CTCGAGGGTGCGCTTG-1_3	P3	3176	1315	2.89673	27.9282	Singlet	T Cell Terminal Effector CD8+	ALS	Mid	CLVGVRDSGYALNF_CASSLSRWEGGPGTDTQYF	4	Small (1 < X <= 5)
CTCGAGGGTTAAGAAC-1_3	P3	4314	1461	0.764951	43.4863	Singlet	T Cell Central Memory CD4+	ALS	Mid	CVVILEGASGGSYIPTF_CASSLEAVSTDTQYF	1	Single (0 < X <= 1)
CTCGAGGGTTCGCGAC-1_3	P3	3526	1337	1.47476	40.3006	Singlet	T Cell Naïve CD4+	ALS	Mid	CATDAQGQGGKLIF_CASSPRGAGVKETQYF	1	Single (0 < X <= 1)
CTCGAGGTCTTAGCCC-1_3	P3	4441	1935	0.833146	20.1081	Singlet	Regulatory T cell	ALS	Mid	CVVNPFNDYKLSF_CSAHGTSGLLYNEQFF	1	Single (0 < X <= 1)
CTCGGAGAGTATCTCG-1_3	P3	4499	1660	1.71149	37.5861	Singlet	T Cell Naïve CD4+	ALS	Mid	CAASGLRGDDKIIF_CASRASGANTGELFF	1	Single (0 < X <= 1)
CTCGGAGCAGGGTACA-1_3	P3	3922	1413	2.44773	35.5176	Singlet	T Cell Terminal Effector CD8+	ALS	Mid	CAVNMLTLYSGGYQKVTF_CASSVEGTDTQYF	1	Single (0 < X <= 1)
CTCGGAGCATCCTAGA-1_3	P3	4566	1664	2.45291	34.297	Singlet	T Cell Effector Memory CD8+	ALS	Mid	CATVPFSGTYKYIF_CASNGEGAKNGYTF	11	Medium (5 < X <= 20)
CTCGGAGGTAAGCACG-1_3	P3	3600	1283	1.13889	39.1667	Singlet	T Cell Central Memory CD4+	ALS	Mid	CAVQAGNAGNMLTF_CSAPTGSLGKLFF	1	Single (0 < X <= 1)
CTCGGAGGTTCGAATC-1_3	P3	2503	863	2.15741	47.2233	Singlet	T Cell Naïve CD4+	ALS	Mid	CAASVGGGATNKLIF_CASRQGFGETQYF	1	Single (0 < X <= 1)
CTCGGAGTCATTGCGA-1_3	P3	3909	1603	2.30238	28.7542	Singlet	T Cell Vd2 gd	ALS	Mid	CAVRDSNYQLIW_CASSDSDTDTQYF	33	Large (20 < X <= 100)
CTCGGAGTCCTCTAGC-1_3	P3	3589	1279	1.39315	38.813	Singlet	T Cell Naïve CD4+	ALS	Mid	CIADMEYGNKLVF_CSAYQEADSPLHF	1	Single (0 < X <= 1)
CTCGGGAAGAAAGTGG-1_3	P3	3117	1306	1.60411	35.9641	Singlet	Regulatory T cell	ALS	Mid	CAVTQGGSEKLVF_CSVRMWGSTDTQYF	1	Single (0 < X <= 1)
CTCGGGAAGTTAGCGG-1_3	P3	4185	1346	0.83632	43.6798	Singlet	T Cell Central Memory CD4+	ALS	Mid	CAASKGDYKLSF_CAWSVQIDTIYF	1	Single (0 < X <= 1)
CTCGGGAAGTTTAGGA-1_3	P3	3197	1341	2.5649	31.1855	Singlet	T Cell Central Memory CD4+	ALS	Mid	CIVRVGGTSGSRLTF_CSVAGEGNYGYTF	1	Single (0 < X <= 1)
CTCGGGACAATAACGA-1_3	P3	3941	1271	2.00457	44.2527	Singlet	T Cell Naïve CD4+	ALS	Mid	CAVIEGARLMF_CATTIAHRGGDGYTF	1	Single (0 < X <= 1)
CTCGGGAGTGACAAAT-1_3	P3	4201	1244	2.14235	47.9886	Singlet	T Cell Central Memory CD4+	ALS	Mid	CALSETGLYSNSGYALNF_CASSSSDSVASGANVLTF	1	Single (0 < X <= 1)
CTCGTACCACAGACAG-1_3	P3	2802	1135	1.85582	38.9722	Singlet	T Cell Naïve CD4+	ALS	Mid	CAVMEYGNKLVF_CASTQVAGYTGELFF	1	Single (0 < X <= 1)
CTCGTACCATGTCCTC-1_3	P3	4962	1530	0.886739	43.3898	Singlet	T Cell Central Memory CD4+	ALS	Mid	CAAALILGGSQGNLIF_CASSQGWVGQPQHF	2	Small (1 < X <= 5)
CTCGTACGTTTGTGTG-1_3	P3	7335	2764	1.74506	17.3415	Singlet	Regulatory T cell	ALS	Mid	CAPKGYDYKLSF_CASSRNRGGEGGELFF	1	Single (0 < X <= 1)
CTCGTACTCGTCCGTT-1_3	P3	2726	1099	1.39398	34.3727	Singlet	Regulatory T cell	ALS	Mid	CATIRNQAGTALIF_CASSQKGKGYTF	1	Single (0 < X <= 1)
CTCGTACTCTCATTCA-1_3	P3	3862	1595	1.34645	34.0756	Singlet	T Cell Naïve CD4+	ALS	Mid	CAVAKYTGTASKLTF_CASSLAGPGAPLHF	1	Single (0 < X <= 1)
CTCGTCAAGATGTAAC-1_3	P3	4548	1711	3.0343	29.1996	Singlet	MAIT Cells	ALS	Mid	CAMRVNTGGFKTIF_CASSLWTGTGGTEAFF	4	Small (1 < X <= 5)
CTCGTCAAGTATTGGA-1_3	P3	4300	1519	2.37209	35.5581	Singlet	T Cell Naïve CD4+	ALS	Mid	CAYFTTQTGANNLFF_CASSLTGHRTDTQYF	1	Single (0 < X <= 1)
CTCGTCAGTAGCGCAA-1_3	P3	3626	1608	1.98566	24.9035	Singlet	T Cell Effector Memory CD8+	ALS	Mid	CATDAGTALIF_CSADAPNTEAFF	3	Small (1 < X <= 5)
CTCGTCAGTCCAGTGC-1_3	P3	3518	1488	2.41615	27.004	Singlet	T Cell Effector Memory CD8+	ALS	Mid	CLVSWGDDMRF_CASSPPGQGADTQYF	90	Large (20 < X <= 100)
CTCGTCAGTCTAAAGA-1_3	P3	5459	2085	1.96007	31.5076	Singlet	T Cell Naïve CD4+	ALS	Mid	CAVRGLTGANSKLTF_CASSPTGGSGLIYNEQFF	1	Single (0 < X <= 1)
CTCGTCAGTTACGACT-1_3	P3	6333	2012	2.05274	37.9915	Singlet	T Cell Central Memory CD4+	ALS	Mid	CALGTGANNLFF_CSATSWTAGNTIYF	1	Single (0 < X <= 1)
CTCGTCATCAACCAAC-1_3	P3	4694	1591	1.89604	39.9233	Singlet	T Cell Central Memory CD4+	ALS	Mid	CAVRDDRDDKIIF_CSVEDLIAGTVFF	1	Single (0 < X <= 1)
CTCGTCATCGATAGAA-1_3	P3	3361	1565	3.71913	22.6421	Singlet	T Cell Effector Memory CD8+	ALS	Mid	CAVGAPDSNYQLIW_CASSLVLGGTQYF	1	Single (0 < X <= 1)
CTCGTCATCTACCTGC-1_3	P3	4523	1777	2.89631	30.2896	Singlet	T Cell Effector Memory CD8+	ALS	Mid	CAVSDQGGKLIF_CSASDHQETQYF	9	Medium (5 < X <= 20)
CTCTAATAGCAATATG-1_3	P3	6096	2511	3.28084	25.8858	Singlet	T Cell Central Memory CD8+	ALS	Mid	CATRESSGNTGKLIF_CSARHGVHEQYV	2	Small (1 < X <= 5)
CTCTAATAGCTAGCCC-1_3	P3	2978	1287	3.19006	29.55	Singlet	T Cell Terminal Effector CD8+	ALS	Mid	CVVIGGSQGNLIF_CASSFGSDTEAFF	1	Single (0 < X <= 1)
CTCTAATAGGTACTCT-1_3	P3	4224	1879	1.89394	26.7045	Singlet	T Cell Central Memory CD4+	ALS	Mid	CATDLSYGSGNTGKLIF_CASSSELAGGTYEQYV	1	Single (0 < X <= 1)
CTCTAATCAACTTGAC-1_3	P3	4405	1875	3.31442	27.5369	Singlet	T Cell Central Memory CD4+	ALS	Mid	CAVSDGSQGNLIF_CASSVTGDYGYTF	2	Small (1 < X <= 5)
CTCTAATCAGGGTTAG-1_3	P3	3170	1176	2.74448	40.694	Singlet	T Cell Central Memory CD4+	ALS	Mid	CALSEAREYGNKLVF_CASSIGDRARKTEAFF	1	Single (0 < X <= 1)
CTCTAATGTAATCACC-1_3	P3	4090	1736	3.08068	25.4768	Singlet	T Cell Vd2 gd	ALS	Mid	CAVRDSNYQLIW_CASSDSDTDTQYF	33	Large (20 < X <= 100)
CTCTAATTCCCTCTTT-1_3	P3	4546	1839	2.37571	31.5662	Singlet	T Cell Central Memory CD4+	ALS	Mid	CALDPNSNSGYALNF_CSVRTSGGNTEAFF	1	Single (0 < X <= 1)
CTCTAATTCGTTACAG-1_3	P3	5748	1934	1.89631	34.8121	Singlet	T Cell Central Memory CD4+	ALS	Mid	CILRDETGANNLFF_CATSDPPTAARLHNEQFF	1	Single (0 < X <= 1)
CTCTACGAGACTCGGA-1_3	P3	4746	1645	1.62242	37.1681	Singlet	T Cell Central Memory CD4+	ALS	Mid	CAFSRGSGNTGKLIF_CASSQSQGTGETQYF	1	Single (0 < X <= 1)
CTCTACGAGTCGATAA-1_3	P3	4835	1540	2.10962	37.1665	Singlet	T Cell Central Memory CD4+	ALS	Mid	CLVGKTYNTDKLIF_CASRSDRVLNTEAFF	1	Single (0 < X <= 1)
CTCTACGAGTGTCCCG-1_3	P3	4006	1300	1.64753	43.5347	Singlet	T Cell Central Memory CD4+	ALS	Mid	CIVRASNDYKLSF_CASSSAGTSGRNEQFF	1	Single (0 < X <= 1)
CTCTACGCAAAGTGCG-1_3	P3	3351	1361	1.82035	37.541	Singlet	T Cell Naïve CD4+	ALS	Mid	CAVPAGANSKLTF_CASSLMTGGTDTQYF	1	Single (0 < X <= 1)
CTCTACGCAGATGGCA-1_3	P3	3966	1313	1.56329	44.1251	Singlet	T Cell Naïve CD4+	ALS	Mid	CAVRDGPYNQGGKLIF_CASSPRGGQGATQYF	1	Single (0 < X <= 1)
CTCTACGCAGCCTTTC-1_3	P3	4751	1968	1.15765	19.7853	Singlet	Regulatory T cell	ALS	Mid	CAVGPKAAGNKLTF_CSVEVPSGYNEQFF	1	Single (0 < X <= 1)
CTCTACGGTCCATCCT-1_3	P3	4872	1783	1.58046	36.1043	Singlet	T Cell Central Memory CD8+	ALS	Mid	CAVKPGGYQKVTF_CASSLAARNEQFF	7	Medium (5 < X <= 20)
CTCTACGTCGTGGTCG-1_3	P3	2549	873	0.706159	47.5481	Singlet	T Cell Naïve CD4+	ALS	Mid	CAFMTFRGAQKLVF_CASSEVSTTGSSTDTQYF	1	Single (0 < X <= 1)
CTCTACGTCGTTACAG-1_3	P3	3879	1383	1.77881	41.2735	Singlet	T Cell Naïve CD4+	ALS	Mid	CAVLPRGSNYKLTF_CASSEQQGPYEQYV	1	Single (0 < X <= 1)
CTCTGGTCAATGGACG-1_3	P3	4007	1742	2.32094	26.9029	Singlet	T Cell Effector Memory CD8+	ALS	Mid	CVVSARNNAGNMLTF_CASSFAFTDTQYF	2	Small (1 < X <= 5)
CTCTGGTCACATTAGC-1_3	P3	2035	964	2.65356	30.0737	Singlet	T Cell Effector Memory CD8+	ALS	Mid	CAGPQMSSGGSNYKLTF_CASSRLIPPGTDTQYF	2	Small (1 < X <= 5)
CTCTGGTGTGTTCGAT-1_3	P3	4100	1514	1.65854	40	Singlet	T Cell Naïve CD4+	ALS	Mid	CAMRGAPVTAKTIF_CASSESAGFETYEQYV	1	Single (0 < X <= 1)
CTCTGGTTCAGGATCT-1_3	P3	4088	1790	3.4002	27.7642	Singlet	MAIT Cells	ALS	Mid	CAVMDSNYQLIW_CSARAGTSHYEQYV	4	Small (1 < X <= 5)
CTGAAACCAAACTGTC-1_3	P3	4362	1676	2.65933	34.7547	Singlet	T Cell Naïve CD4+	ALS	Mid	CALFSGGGADGLTF_CAWSAQGATNEKLFF	1	Single (0 < X <= 1)
CTGAAACGTAACGTTC-1_3	P3	3341	1142	1.22718	48.3688	Singlet	T Cell Naïve CD4+	ALS	Mid	CAVSESGRDDKIIF_CATSRDLVEKDDTF	1	Single (0 < X <= 1)
CTGAAACGTTAGTGGG-1_3	P3	3622	1433	1.96024	35.5052	Singlet	T Cell Central Memory CD4+	ALS	Mid	CAVNRAQKLVF_CASSPRPYGLNEQFF	1	Single (0 < X <= 1)
CTGAAGTAGCGATTCT-1_3	P3	4556	1475	1.55838	45.7638	Singlet	T Cell Naïve CD8+	ALS	Mid	CVVSALNDKIIF_CASSETLDKSYEQYV	1	Single (0 < X <= 1)
CTGAAGTAGGATGGAA-1_3	P3	3663	1316	1.9656	39.3393	Singlet	T Cell Naïve CD4+	ALS	Mid	CILRDAVRDNQGGKLIF_CASSLRTGQPFNEQFF	1	Single (0 < X <= 1)
CTGAAGTCAGGGAGAG-1_3	P3	2865	1006	1.95462	45.2007	Singlet	T Cell Central Memory CD4+	ALS	Mid	CALSPRGQGAQKLVF_CASNYRGGSISSEQFF	1	Single (0 < X <= 1)
CTGAAGTCATGCCCGA-1_3	P3	3627	1232	1.15798	42.4593	Singlet	T Cell Central Memory CD4+	ALS	Mid	CAMREHSGNTPLVF_CAWTHGSGELFF	1	Single (0 < X <= 1)
CTGAAGTGTACAGACG-1_3	P3	6494	2251	2.30982	29.535	Singlet	Regulatory T cell	ALS	Mid	CAVNTNSGNTPLVF_CASSRNKGDTEAFF	1	Single (0 < X <= 1)
CTGAAGTGTAGCTAAA-1_3	P3	9192	3143	2.07789	24.728	Singlet	T Cell Effector Memory CD4+	ALS	Mid	CALSTSGYALNF_CASSAQETQYF	1	Single (0 < X <= 1)
CTGAAGTTCTCGTATT-1_3	P3	4189	1781	3.36596	30.9382	Singlet	T Cell Central Memory CD8+	ALS	Mid	CAVRFQGGSEKLVF_CASSPGLAVNTGELFF	1	Single (0 < X <= 1)
CTGATAGAGACAGACC-1_3	P3	3261	1667	2.14658	19.9632	Singlet	Regulatory T cell	ALS	Mid	CVVNRRSSGNTGKLIF_CASSLSAETQYF	1	Single (0 < X <= 1)
CTGATAGAGAGGTACC-1_3	P3	4377	1524	1.7592	43.1803	Singlet	T Cell Naïve CD8+	ALS	Mid	CAMSETSYDKVIF_CSASGPRAEKLFF	1	Single (0 < X <= 1)
CTGATAGGTGTCGCTG-1_3	P3	3076	1041	0.975293	48.407	Singlet	T Cell Naïve CD4+	ALS	Mid	CAGRSGETSGSRLTF_CASSIQGDTEAFF	1	Single (0 < X <= 1)
CTGATAGTCCTTGACC-1_3	P3	4895	1932	2.10419	32.666	Singlet	T Cell Naïve CD4+	ALS	Mid	CGTEKGSGNTPLVF_CSVEGGSHPYGYTF	1	Single (0 < X <= 1)
CTGATCCAGGCTAGAC-1_3	P3	4379	1577	1.94108	39.0957	Singlet	T Cell Effector Memory CD8+	ALS	Mid	CAVYNTNAGKSTF_CASSLVGFRTDTQYF	29	Large (20 < X <= 100)
CTGATCCCAAGTTAAG-1_3	P3	5649	1844	1.80563	39.5114	Singlet	T Cell Central Memory CD4+	ALS	Mid	CAENISGGGNKLTF_CGGLADPDTQYF	1	Single (0 < X <= 1)
CTGATCCCAGCGTAAG-1_3	P3	3385	1495	1.35894	26.8538	Singlet	T Cell Central Memory CD4+	ALS	Mid	CAASAGDMRF_CASSSKVPGLGAQFF	1	Single (0 < X <= 1)
CTGATCCTCCCGACTT-1_3	P3	6757	2571	2.7379	16.1018	Singlet	T Cell Effector Memory CD4+	ALS	Mid	CALSEAPGGTSYGKLTF_CASSLGAGGKNEQFF	1	Single (0 < X <= 1)
CTGATCCTCTTGGGTA-1_3	P3	3546	1149	1.29724	45.5161	Singlet	T Cell Naïve CD4+	ALS	Mid	CAASLNQGGKLIF_CASSGRLAGTDTQYF	1	Single (0 < X <= 1)
CTGATCCTCTTGTACT-1_3	P3	4055	1411	2.04686	42.9346	Singlet	T Cell Central Memory CD4+	ALS	Mid	CACGSGNTGKLIF_CASSPAGTGSYNEQFF	1	Single (0 < X <= 1)
CTGCCTAAGCGCCTCA-1_3	P3	4452	1906	1.19048	27.8751	Singlet	T Cell Effector Memory CD8+	ALS	Mid	CAVIFFYF_CASSIGGNTIYF	2	Small (1 < X <= 5)
CTGCCTAAGCTCAACT-1_3	P3	3242	1575	2.74522	22.9488	Singlet	Regulatory T cell	ALS	Mid	CAASVGAGSYQLTF_CSAFGGNTIYF	2	Small (1 < X <= 5)
CTGCCTAAGGACTGGT-1_3	P3	4530	1747	1.45695	33.7748	Singlet	T Cell Central Memory CD4+	ALS	Mid	CAVSERGGNTGKLIF_CATSQQPGQGMFANTGELFF	1	Single (0 < X <= 1)
CTGCCTAGTACAGCAG-1_3	P3	4186	1608	1.95891	34.1615	Singlet	T Cell Effector Memory CD4+	ALS	Mid	CIVRVAGYAGNMLTF_CASSLDSSPLHF	3	Small (1 < X <= 5)
CTGCCTAGTAGCTCCG-1_3	P3	3743	1632	1.54956	29.4951	Singlet	T Cell Effector Memory CD4+	ALS	Mid	CATDVGANSKLTF_CASSPWGFNQPQHF	1	Single (0 < X <= 1)
CTGCCTAGTTGATTCG-1_3	P3	4374	1496	0.777321	42.684	Singlet	T Cell Naïve CD4+	ALS	Mid	CAVMKGAGGTSYGKLTF_CATSIGQGARLDGYTF	1	Single (0 < X <= 1)
CTGCCTATCTGTCTAT-1_3	P3	5201	1830	2.7687	35.8008	Singlet	T Cell Central Memory CD4+	ALS	Mid	CAFMKREGTASKLTF_CASSPRTGGAGDYGYTF	1	Single (0 < X <= 1)
CTGCGGAAGGATGGAA-1_3	P3	4313	1546	1.69256	37.0044	Singlet	T Cell Naïve CD4+	ALS	Mid	CAVSATNSGAGSYQLTF_CASRGDSPNQPQHF	1	Single (0 < X <= 1)
CTGCGGAAGGGATGGG-1_3	P3	2653	1118	1.96005	33.8862	Singlet	T Cell Effector Memory CD8+	ALS	Mid	CAFQLSNQFYF_CASTSGTGGLGYTF	3	Small (1 < X <= 5)
CTGCGGAAGTCGATAA-1_3	P3	3106	1253	3.09079	33.4514	Singlet	T Cell Effector Memory CD8+	ALS	Mid	CAHPGDNTDKLIF_CASSVVGTGGSYNEQFF	2	Small (1 < X <= 5)
CTGCGGAAGTTTCCTT-1_3	P3	2893	1075	0.898721	41.9634	Singlet	T Cell Naïve CD4+	ALS	Mid	CATAKAAGNKLTF_CSVERQGALGYTF	1	Single (0 < X <= 1)
CTGCGGAGTCCGTGAC-1_3	P3	3409	1239	1.23203	35.6996	Singlet	T Cell Central Memory CD4+	ALS	Mid	CAASPTASSGSRLTF_CASSSGQYQPQHF	1	Single (0 < X <= 1)
CTGCGGAGTCCTCTTG-1_3	P3	4289	1454	1.44556	38.284	Singlet	T Cell Central Memory CD8+	ALS	Mid	CAVMIF_CASSVRPRRYNSPLHF	1	Single (0 < X <= 1)
CTGCGGAGTGAGGGTT-1_3	P3	3962	1341	1.48915	40.6108	Singlet	T Cell Central Memory CD4+	ALS	Mid	CVVSADAGKSTF_CASSQNYQGNTIYF	1	Single (0 < X <= 1)
CTGCGGAGTTGTCGCG-1_3	P3	3847	1288	1.71562	42.8906	Singlet	T Cell Central Memory CD4+	ALS	Mid	CAGAEGAGKSTF_CSVEDHRAGYGYTF	1	Single (0 < X <= 1)
CTGCGGATCCCAACGG-1_3	P3	3671	1309	1.25306	40.4794	Singlet	T Cell Naïve CD4+	ALS	Mid	CAALTNFGNEKLTF_CASSYGGRRDTEAFF	1	Single (0 < X <= 1)
CTGCGGATCGACCAGC-1_3	P3	2836	1280	2.32722	26.7983	Singlet	T Cell Effector Memory CD8+	ALS	Mid	CVVSLGGGADGLTF_CASSPGRGDTQYF	14	Medium (5 < X <= 20)
CTGCGGATCTCGCTTG-1_3	P3	4927	1711	2.43556	35.5186	Singlet	T Cell Central Memory CD8+	ALS	Mid	CAVKPGGYQKVTF_CASSLAARNEQFF	7	Medium (5 < X <= 20)
CTGCTGTAGAAGGTGA-1_3	P3	4667	1901	3.55689	27.4695	Singlet	T Cell Terminal Effector CD8+	ALS	Mid	CALSMYSGGGADGLTF_CASSLGRQGLNYGYTF	1	Single (0 < X <= 1)
CTGCTGTCAAGGCTCC-1_3	P3	4167	1737	1.2719	26.8299	Singlet	T Cell Central Memory CD4+	ALS	Mid	CASQGSGSARQLTF_CASSPGAFFTEAFF	1	Single (0 < X <= 1)
CTGCTGTCAGCGTAAG-1_3	P3	5571	1950	1.32831	34.9668	Singlet	T Cell Central Memory CD8+	ALS	Mid	CAENGGGARLMF_CASSFAGNQPQHF	1	Single (0 < X <= 1)
CTGCTGTGTGCATCTA-1_3	P3	3896	1597	1.87372	28.6448	Singlet	T Cell Central Memory CD4+	ALS	Mid	CALYTGNQFYF_CAWRSGGAEREKLFF	3	Small (1 < X <= 5)
CTGCTGTGTTAAAGTG-1_3	P3	4285	1694	2.66044	31.0385	Singlet	T Cell Central Memory CD4+	ALS	Mid	CAETSGAQKLVF_CSVQPGYNEQFF	2	Small (1 < X <= 5)
CTGCTGTGTTCTGAAC-1_3	P3	4164	1429	0.912584	42.7714	Singlet	T Cell Naïve CD4+	ALS	Mid	CAMSASSGGSNYKLTF_CATSLGQGIYNEQFF	1	Single (0 < X <= 1)
CTGCTGTTCGTGGGAA-1_3	P3	5373	2024	1.47031	29.1457	Singlet	T Cell Central Memory CD4+	ALS	Mid	CAEANNAGNMLTF_CASSSTTGEGYTF	1	Single (0 < X <= 1)
CTGGTCTAGATGTAAC-1_3	P3	3531	1627	2.54885	19.7678	Singlet	T Cell Effector Memory CD8+	ALS	Mid	CAMNLLSGNTGKLIF_CASSKIADITDTQYF	1	Single (0 < X <= 1)
CTGGTCTCACTATCTT-1_3	P3	4200	1784	1.85714	28.5238	Singlet	T Cell Central Memory CD4+	ALS	Mid	CAMSRGSGNTPLVF_CSAREVRGQGGKGYQAFF	1	Single (0 < X <= 1)
CTGGTCTCAGATGAGC-1_3	P3	4771	1570	1.32048	43.3243	Singlet	T Cell Naïve CD4+	ALS	Mid	CIVRGIFYGGATNKLIF_CASSLVAGQETQYF	1	Single (0 < X <= 1)
CTGGTCTCATCAGTCA-1_3	P3	4971	2257	2.35365	13.0758	Singlet	Regulatory T cell	ALS	Mid	CATDGSGNTPLVF_CASSYSGGYTF	1	Single (0 < X <= 1)
CTGGTCTGTCGCGGTT-1_3	P3	3689	1526	2.1415	33.0442	Singlet	T Cell Naïve CD4+	ALS	Mid	CVVSDGDYKLSF_CASSVLQGEQFF	1	Single (0 < X <= 1)
CTGTGCTAGAAACGAG-1_3	P3	3499	1457	1.4004	34.124	Singlet	T Cell Naïve CD4+	ALS	Mid	CADRGYSGSARQLTF_CAWSFKGMGAQETQYF	1	Single (0 < X <= 1)
CTGTGCTAGAAGGTGA-1_3	P3	3505	1396	1.56919	35.8631	Singlet	T Cell Naïve CD4+	ALS	Mid	CAAFYGGSQGNLIF_CASRTPRASGENEQFF	1	Single (0 < X <= 1)
CTGTGCTAGGTGATAT-1_3	P3	3873	1597	1.72993	32.6104	Singlet	T Cell Naïve CD4+	ALS	Mid	CALASGTYKYIF_CASSLSGTENTEAFF	1	Single (0 < X <= 1)
CTGTGCTCAAGAAAGG-1_3	P3	3845	1676	2.18466	26.4239	Singlet	T Cell Central Memory CD4+	ALS	Mid	CAGQLDDKIIF_CAWSGMGADTQYF	1	Single (0 < X <= 1)
CTGTGCTCAATAGCAA-1_3	P3	4157	1871	3.19942	22.4922	Singlet	T Cell Terminal Effector CD8+	ALS	Mid	CATDAGGAGKSTF_CASSLDNSGANVLTF	3	Small (1 < X <= 5)
CTGTGCTCAATGAATG-1_3	P3	6164	2060	1.16807	38.0435	Singlet	T Cell Central Memory CD4+	ALS	Mid	CGLSGGYNKLIF_CASSPGQGAEKLFF	1	Single (0 < X <= 1)
CTGTGCTGTCGGCATC-1_3	P3	2840	1099	1.16197	40.7746	Singlet	T Cell Naïve CD4+	ALS	Mid	CAASAGGNTGKLIF_CASSQDWGLKTQYF	1	Single (0 < X <= 1)
CTGTGCTTCCGCGCAA-1_3	P3	3719	1375	1.61334	41.2476	Singlet	T Cell Naïve CD4+	ALS	Mid	CAVEPTGANNLFF_CSAPIRSRATDTQYF	1	Single (0 < X <= 1)
CTGTGCTTCGCCAAAT-1_3	P3	3599	1495	1.97277	28.3968	Singlet	T Cell Terminal Effector CD8+	ALS	Mid	CARNTGNQFYF_CASSLQTGAGHYGYTF	17	Medium (5 < X <= 20)
CTGTTTAAGTAGCGGT-1_3	P3	3891	1509	1.51632	35.595	Singlet	T Cell Central Memory CD4+	ALS	Mid	CIVRAQNQAGTALIF_CATSRGGIETQYF	1	Single (0 < X <= 1)
CTGTTTACATCAGTAC-1_3	P3	5673	2125	1.53358	31.412	Singlet	T Cell Central Memory CD4+	ALS	Mid	CLVGPYSGAGSYQLTF_CASSQTEDLQKTNEQFF	1	Single (0 < X <= 1)
CTGTTTAGTAGTGAAT-1_3	P3	2882	1267	0.867453	34.5593	Singlet	Regulatory T cell	ALS	Mid	CGTEINTNAGKSTF_CSARVFGLAGGGSLDTQYF	1	Single (0 < X <= 1)
CTGTTTAGTCCGAATT-1_3	P3	5109	1830	2.42709	30.3973	Singlet	T Cell Effector Memory CD4+	ALS	Mid	CLVGAFNQAGTALIF_CASSELSGASSTDTQYF	1	Single (0 < X <= 1)
CTGTTTAGTCTCCCTA-1_3	P3	3372	1302	1.36418	36.5658	Singlet	T Cell Central Memory CD4+	ALS	Mid	CAVYNQGGKLIF_CASSEGYLLGTGTGELFF	1	Single (0 < X <= 1)
CTGTTTAGTTCTGAAC-1_3	P3	3645	1316	1.31687	40.6584	Singlet	T Cell Central Memory CD4+	ALS	Mid	CAGVNGNKLVF_CASGPGNNEQFF	1	Single (0 < X <= 1)
CTTAACTCAGATTGCT-1_3	P3	4658	1637	2.01803	40.4465	Singlet	T Cell Naïve CD4+	ALS	Mid	CAVRKTDSSYKLIF_CASSLSAGGPAAGELFF	1	Single (0 < X <= 1)
CTTAACTGTAAGCACG-1_3	P3	3700	1359	1.48649	40.5676	Singlet	T Cell Naïve CD4+	ALS	Mid	CVVTPYNQGGKLIF_CASEAYPTSTDTQYF	1	Single (0 < X <= 1)
CTTAACTGTAGCGTAG-1_3	P3	2741	987	1.4958	46.0781	Singlet	T Cell Naïve CD4+	ALS	Mid	CAASKGNEKLTF_CASSWTTGYNEQFF	1	Single (0 < X <= 1)
CTTAACTGTCCGAATT-1_3	P3	4447	1506	1.66404	43.9397	Singlet	T Cell Naïve CD4+	ALS	Mid	CAETEDSSYKLIF_CAWIPRTKALTNYGYTF	1	Single (0 < X <= 1)
CTTAACTGTTTCGCTC-1_3	P3	3691	1421	1.46302	38.6887	Singlet	T Cell Naïve CD4+	ALS	Mid	CAGRGSGGNTPLVF_CSAREGFWANTEAFF	1	Single (0 < X <= 1)
CTTAACTTCAGAGGTG-1_3	P3	3575	1479	2.68531	31.1888	Singlet	T Cell Central Memory CD4+	ALS	Mid	CAYRYLYGNEKLTF_CASSRRDLQYNEQFF	1	Single (0 < X <= 1)
CTTAACTTCGTGACAT-1_3	P3	3844	1282	1.35276	42.794	Singlet	T Cell Central Memory CD4+	ALS	Mid	CAVDGDSGYALNF_CSVDEITDTQYF	1	Single (0 < X <= 1)
CTTACCGAGCCCAGCT-1_3	P3	5608	2172	1.05207	27.4608	Singlet	T Cell Naïve CD4+	ALS	Mid	CAASEIGNQFYF_CSASAGTGSDGYTF	1	Single (0 < X <= 1)
CTTACCGCACGCATCG-1_3	P3	3122	1165	0.800769	41.9603	Singlet	T Cell Naïve CD4+	ALS	Mid	CIVRVGSNYGQNFVF_CASSSGGPVYGYTF	1	Single (0 < X <= 1)
CTTACCGGTGCGAAAC-1_3	P3	6591	2198	1.80549	29.4948	Singlet	T Cell Effector Memory CD8+	ALS	Mid	CAYRAISGNTPLVF_CASSLRVAAYNEQFF	1	Single (0 < X <= 1)
CTTACCGGTGTCCTCT-1_3	P3	3259	1192	1.04326	43.7251	Singlet	T Cell Naïve CD4+	ALS	Mid	CAYRSGNNNARLMF_CASTARDEQFF	1	Single (0 < X <= 1)
CTTACCGTCGTGGACC-1_3	P3	3090	1247	1.45631	35.6634	Singlet	T Cell Central Memory CD4+	ALS	Mid	CIATNTGKLIF_CASSSIGGVVLSNEQFF	1	Single (0 < X <= 1)
CTTAGGAAGATCCCAT-1_3	P3	2661	995	1.54077	39.7219	Singlet	T Cell Central Memory CD4+	ALS	Mid	CAHGRGSTLGRLYF_CASSQDPGGDYGYTF	1	Single (0 < X <= 1)
CTTAGGAAGCAATATG-1_3	P3	2774	977	1.26172	47.1521	Singlet	T Cell Naïve CD4+	ALS	Mid	CAAGTGTASKLTF_CASSDPREGTDTQYF	1	Single (0 < X <= 1)
CTTAGGAAGGCAATTA-1_3	P3	4371	1535	1.62434	40.2196	Singlet	T Cell Naïve CD4+	ALS	Mid	CAGPVTGGFKTIF_CASSIVGAGELFF	1	Single (0 < X <= 1)
CTTAGGAAGGCTAGAC-1_3	P3	3395	1261	2.09131	38.5862	Singlet	T Cell Central Memory CD4+	ALS	Mid	CLVGAFSGGYNKLIF_CAINHGGSQNEQFF	2	Small (1 < X <= 5)
CTTAGGACAAGCCGTC-1_3	P3	3896	1198	1.30903	49.1273	Singlet	T Cell Naïve CD4+	ALS	Mid	CAMNNNARLMF_CASTRVAIYNEQFF	1	Single (0 < X <= 1)
CTTAGGACACAGGTTT-1_3	P3	4563	1571	2.12579	40.4339	Singlet	T Cell Central Memory CD4+	ALS	Mid	CAVRGVYNNNDMRF_CASSLVGFTSGSPTYNEQFF	1	Single (0 < X <= 1)
CTTAGGACAGATGAGC-1_3	P3	9023	2709	1.77325	36.3737	Singlet	Regulatory T cell	ALS	Mid	CAESTMNRDDKIIF_CSAREGGERGSPLHF	1	Single (0 < X <= 1)
CTTAGGACAGTATGCT-1_3	P3	1827	756	3.22934	43.3498	Singlet	T Cell Naïve CD4+	ALS	Mid	CAVGGFTGGGNKLTF_CASSLYPPDGSYGYTF	2	Small (1 < X <= 5)
CTTAGGACATTGGTAC-1_3	P3	2742	1220	1.23997	32.7863	Singlet	T Cell Naïve CD4+	ALS	Mid	CAVVRMNRDDKIIF_CSVERTRETQYF	1	Single (0 < X <= 1)
CTTAGGAGTCAGATAA-1_3	P3	5144	1866	3.18818	32.9316	Singlet	T Cell Effector Memory CD8+	ALS	Mid	CAVYNTNAGKSTF_CASTTVGQQTDTQYF	1	Single (0 < X <= 1)
CTTAGGAGTCGCGGTT-1_3	P3	3698	1360	1.6225	37.5608	Singlet	T Cell Central Memory CD4+	ALS	Mid	CAKAPYNTDKLIF_CASTAQGGGSYNNEQFF	1	Single (0 < X <= 1)
CTTAGGAGTTGTGGAG-1_3	P3	3315	1259	1.96078	37.8582	Singlet	T Cell Naïve CD4+	ALS	Mid	CALSGLYNNARLMF_CASSRGSGNTIYF	1	Single (0 < X <= 1)
CTTAGGATCAACGAAA-1_3	P3	4021	1591	1.98955	35.24	Singlet	T Cell Naïve CD4+	ALS	Mid	CAVQDSNYQLIW_CASSQDLRLVADTQYF	1	Single (0 < X <= 1)
CTTAGGATCCAAGCCG-1_3	P3	3053	1176	1.24468	38.9453	Singlet	T Cell Naïve CD4+	ALS	Mid	CVVTGGYQKVTF_CASSQRQGNTGELFF	1	Single (0 < X <= 1)
CTTAGGATCCACTGGG-1_3	P3	3064	1154	1.01175	42.265	Singlet	T Cell Naïve CD4+	ALS	Mid	CATDGGAGNTPLVF_CASSKRGFNEKLFF	1	Single (0 < X <= 1)
CTTAGGATCGGTGTTA-1_3	P3	3521	1482	2.38569	32.718	Singlet	T Cell Central Memory CD8+	ALS	Mid	CATDDSGYSTLTF_CASSQGLDGGADVTQYF	1	Single (0 < X <= 1)
CTTAGGATCTTGTTTG-1_3	P3	5118	2102	2.95037	29.1716	Singlet	T Cell Central Memory CD8+	ALS	Mid	CAGQLSLGDTGRRALTF_CASSPGGTEQFF	1	Single (0 < X <= 1)
CTTCTCTAGCTCCTTC-1_3	P3	3745	1433	2.08278	36.3418	Singlet	T Cell Naïve CD4+	ALS	Mid	CALGGDFNKFYF_CASSLGTDYNEQFF	1	Single (0 < X <= 1)
CTTCTCTCAACTGGCC-1_3	P3	2476	1214	2.38288	24.4346	Singlet	T Cell Effector Memory CD8+	ALS	Mid	CAVTPFYGGSQGNLIF_CASSRPWTSGTGELFF	1	Single (0 < X <= 1)
CTTCTCTCACGAAATA-1_3	P3	3231	1489	3.89972	20.3033	Singlet	T Cell Effector Memory CD8+	ALS	Mid	CAENIGGSNYKLTF_CASSGYREMNTEAFF	3	Small (1 < X <= 5)
CTTCTCTCAGCTCCGA-1_3	P3	3145	1257	1.43084	31.9873	Singlet	T Cell Naïve CD4+	ALS	Mid	CAVEGRSDGQKLLF_CASSSTRDRDQPQHF	1	Single (0 < X <= 1)
CTTCTCTCAGCTGGCT-1_3	P3	4396	1570	2.16106	39.4222	Singlet	T Cell Naïve CD4+	ALS	Mid	CIVRVAADSGYALNF_CSASRAGSSYEQYV	1	Single (0 < X <= 1)
CTTCTCTCATGAACCT-1_3	P3	4484	1609	1.07047	38.4478	Singlet	T Cell Naïve CD4+	ALS	Mid	CAVQAIRGAQKLVF_CASSSAGGYEQYV	1	Single (0 < X <= 1)
CTTCTCTTCAAACCGT-1_3	P3	4153	1617	1.25211	33.5902	Singlet	T Cell Naïve CD4+	ALS	Mid	CAASKEGNYGGSQGNLIF_CASSQLGALNTGELFF	1	Single (0 < X <= 1)
CTTCTCTTCAGTTAGC-1_3	P3	4274	1482	1.12307	35.2363	Singlet	T Cell Naïve CD4+	ALS	Mid	CAVSDLETGANNLFF_CASSLHRNTEAFF	1	Single (0 < X <= 1)
CTTGGCTAGCCCAACC-1_3	P3	10198	2859	1.59835	37.4681	Singlet	T Cell Effector Memory CD8+	ALS	Mid	CAVNRWAGNTDKLIF_CASSLWGQPQHF	1	Single (0 < X <= 1)
CTTGGCTAGCGTTCCG-1_3	P3	3830	1224	1.20104	46.7363	Singlet	T Cell Naïve CD4+	ALS	Mid	CIVRVYTGNQFYF_CASSLDGQGSYEQYV	1	Single (0 < X <= 1)
CTTGGCTCACAGATTC-1_3	P3	3559	1429	1.65777	37.2015	Singlet	T Cell Naïve CD4+	ALS	Mid	CAVELTGGSYIPTF_CASSDGTSGFTDTQYF	1	Single (0 < X <= 1)
CTTGGCTGTATAGGGC-1_3	P3	4306	1781	1.69531	24.1988	Singlet	MAIT Cells	ALS	Mid	CALSRSGGSYIPTF_CASSFPPQGADTEAFF	1	Single (0 < X <= 1)
CTTGGCTGTCAGGACA-1_3	P3	4783	1787	1.33807	36.9852	Singlet	T Cell Central Memory CD4+	ALS	Mid	CAFMKQMGTYKYIF_CASSQGSVAGGPGTQYF	1	Single (0 < X <= 1)
CTTGGCTGTTCTCATT-1_3	P3	3867	1797	2.43082	23.2739	Singlet	T Cell Effector Memory CD8+	ALS	Mid	CAFAPMAGNNRKLIW_CASSLYVEGMNTEAFF	1	Single (0 < X <= 1)
CTTGGCTTCCTTAATC-1_3	P3	3846	1603	3.17213	27.3531	Singlet	T Cell Terminal Effector CD4+	ALS	Mid	CAVSDQGGKLIF_CSASDHQETQYF	9	Medium (5 < X <= 20)
CTTTGCGCAGACAAAT-1_3	P3	5213	1944	2.09093	32.3998	Singlet	T Cell Central Memory CD8+	ALS	Mid	CAGARHIF_CASSLANANEQFF	1	Single (0 < X <= 1)
CTTTGCGCAGGCTCAC-1_3	P3	5121	2024	1.67936	31.6735	Singlet	Regulatory T cell	ALS	Mid	CAEATGGYNKLIF_CASSQGTGGIPSYEQYV	2	Small (1 < X <= 5)
CTTTGCGCAGGGTATG-1_3	P3	4011	1667	1.86986	28.9703	Singlet	T Cell Terminal Effector CD4+	ALS	Mid	CAVRDDTGRRALTF_CASSPTGGRGRTEAFF	7	Medium (5 < X <= 20)
CTTTGCGGTGGTGTAG-1_3	P3	3102	1303	2.03095	33.0754	Singlet	MAIT Cells	ALS	Mid	CAVLDSNYQLIW_CASSQEQGSGPNEKLFF	3	Small (1 < X <= 5)
CTTTGCGGTTACGGAG-1_3	P3	3640	1580	2.1978	24.7253	Singlet	T Cell Non-Vd2 gd	ALS	Mid	CALSDREGNTPLVF_CASSPTGGRLQETQYF	4	Small (1 < X <= 5)
CTTTGCGGTTCGGGCT-1_3	P3	3632	1299	1.62445	41.1344	Singlet	T Cell Central Memory CD4+	ALS	Mid	CAVRGNNAGNMLTF_CASSLGTSGTYEQYV	1	Single (0 < X <= 1)
CTTTGCGTCCTGTACC-1_3	P3	2126	781	1.59925	45.2023	Singlet	T Cell Central Memory CD4+	ALS	Mid	CAASAHNNARLMF_CASSIPRGNMNTEAFF	1	Single (0 < X <= 1)
GAAACTCCAAATCCGT-1_3	P3	4689	1801	1.70612	36.6816	Singlet	T Cell Central Memory CD8+	ALS	Mid	CAVRDQSAGNMLTF_CASSERQVNTEAFF	1	Single (0 < X <= 1)
GAAACTCCAAGGCTCC-1_3	P3	5105	1997	3.11459	32.478	Singlet	T Cell Effector Memory CD4+	ALS	Mid	CAASADSGTYKYIF_CASSDGQGGNQPQHF	3	Small (1 < X <= 5)
GAAACTCCAGGGTACA-1_3	P3	3706	1529	2.61738	31.2466	Singlet	T Cell Effector Memory CD4+	ALS	Mid	CAPDSNTGNQFYF_CASSIAVRRGETQYF	1	Single (0 < X <= 1)
GAAACTCGTACTCAAC-1_3	P3	3641	1399	1.67536	39.9341	Singlet	T Cell Central Memory CD4+	ALS	Mid	CAASLNQAGTALIF_CSARVAGVGWQFF	1	Single (0 < X <= 1)
GAAACTCGTAGCTTGT-1_3	P3	3636	1461	2.80528	31.7107	Singlet	T Cell Central Memory CD4+	ALS	Mid	CASPLMDSNYQLIW_CASSLRTGVNTGELFF	1	Single (0 < X <= 1)
GAAACTCGTCGGCTCA-1_3	P3	2822	1363	0.885897	15.1665	Singlet	Regulatory T cell	ALS	Mid	CAVEMNRDDKIIF_CASSLVKASRGLQETQYF	1	Single (0 < X <= 1)
GAAACTCGTGAGCGAT-1_3	P3	4038	1629	2.77365	29.7177	Singlet	T Cell Vd2 gd	ALS	Mid	CAVRDSNYQLIW_CASSDSDTDTQYF	33	Large (20 < X <= 100)
GAAACTCGTTGGTGGA-1_3	P3	3351	1201	1.2832	42.8529	Singlet	T Cell Naïve CD4+	ALS	Mid	CVVSPNNNARLMF_CASSHRYGGDQPQHF	1	Single (0 < X <= 1)
GAAACTCTCAAACCGT-1_3	P3	4621	1504	1.5581	44.4276	Singlet	T Cell Naïve CD4+	ALS	Mid	CAVGNTGNQFYF_CASSSGLGFNEQFF	1	Single (0 < X <= 1)
GAAATGAAGCCACGTC-1_3	P3	4815	1810	1.61994	37.9232	Singlet	T Cell Central Memory CD4+	ALS	Mid	CAATGTASKLTF_CASSDLLAGVYNEQFF	1	Single (0 < X <= 1)
GAAATGAAGGTAGCTG-1_3	P3	7287	2835	1.72911	26.9384	Singlet	T Cell Effector Memory CD4+	ALS	Mid	CALSDSSGAGSYQLTF_CSARAGLAGLVLTDTQYF	1	Single (0 < X <= 1)
GAAATGATCCTCAACC-1_3	P3	7470	2519	1.79384	35.1272	Singlet	Regulatory T cell	ALS	Mid	CALSDLSAGKSTF_CSARADSGEQYV	1	Single (0 < X <= 1)
GAAATGATCGGTGTCG-1_3	P3	5245	2037	1.75405	30.4671	Singlet	T Cell Terminal Effector CD8+	ALS	Mid	CLVSWGDDMRF_CASSPPGQGADTQYF	90	Large (20 < X <= 100)
GAACATCAGTGAACGC-1_3	P3	3538	1271	2.06331	40.4466	Singlet	T Cell Naïve CD4+	ALS	Mid	CAVGAQGGSEKLVF_CATRSGRIGGELFF	1	Single (0 < X <= 1)
GAACATCAGTGTTAGA-1_3	P3	7114	2076	1.49002	40.1743	Singlet	T Cell Central Memory CD8+	ALS	Mid	CAVRAYGQNFVF_CASSQVSNYGYTF	1	Single (0 < X <= 1)
GAACATCAGTTGCAGG-1_3	P3	7326	2324	1.89735	32.8283	Singlet	T Cell Effector Memory CD8+	ALS	Mid	CAMIPTIRDDKIIF_CASSLRTGTVDQPQHF	1	Single (0 < X <= 1)
GAACATCCAACGCACC-1_3	P3	3095	1176	2.87561	37.8352	Singlet	T Cell Naïve CD4+	ALS	Mid	CAGAFIGGAQKLVF_CSARLGRDITDTQYF	1	Single (0 < X <= 1)
GAACATCGTATCAGTC-1_3	P3	4012	1682	2.61715	29.013	Singlet	T Cell Effector Memory CD8+	ALS	Mid	CAVWSSAGNTPLVF_CASSLGLAALNEQFF	1	Single (0 < X <= 1)
GAACATCGTGGGTCAA-1_3	P3	3528	1229	2.60771	42.0918	Singlet	T Cell Naïve CD4+	ALS	Mid	CAASGGFGNEKLTF_CASSFRQGGNSPLHF	1	Single (0 < X <= 1)
GAACATCTCGGCTTGG-1_3	P3	4097	1653	2.31877	31.4376	Singlet	T Cell Effector Memory CD8+	ALS	Mid	CAFMNHPQGGSEKLVF_CASSLDRTTGANVLTF	1	Single (0 < X <= 1)
GAACATCTCTTTACGT-1_3	P3	3963	1716	2.90184	27.1511	Singlet	T Cell Effector Memory CD4+	ALS	Mid	CAARVTQGGSEKLVF_CAISLAGKNNEQFF	1	Single (0 < X <= 1)
GAACCTAAGATAGGAG-1_3	P3	4794	1757	3.08719	31.0179	Singlet	T Cell Vd2 gd	ALS	Mid	CAVRDSNYQLIW_CASSDSDTDTQYF	33	Large (20 < X <= 100)
GAACCTAAGCGATAGC-1_3	P3	4137	1493	2.41721	39.6423	Singlet	T Cell Naïve CD4+	ALS	Mid	CAVLTGGGNKLTF_CASSQDRTFGDSSEKLFF	1	Single (0 < X <= 1)
GAACCTAAGCTGCCCA-1_3	P3	3008	1199	1.19681	31.1503	Singlet	Regulatory T cell	ALS	Mid	CAEHTFGSNYKLTF_CASGRLAEETQYF	1	Single (0 < X <= 1)
GAACCTAGTTCTGAAC-1_3	P3	3337	1323	1.79802	35.8106	Singlet	T Cell Central Memory CD4+	ALS	Mid	CAVRDMNSGYSTLTF_CASSLDRVNEKLFF	1	Single (0 < X <= 1)
GAACCTATCACAGGCC-1_3	P3	4143	1502	2.26889	38.0883	Singlet	T Cell Effector Memory CD8+	ALS	Mid	CAAIDGNKLVF_CASSIGTASNQPQHF	1	Single (0 < X <= 1)
GAACCTATCTGAGTGT-1_3	P3	4384	1651	1.73358	34.6259	Singlet	T Cell Central Memory CD4+	ALS	Mid	CAVNRDMIKAAGNKLTF_CASSTRLAGAGTDTQYF	1	Single (0 < X <= 1)
GAACCTATCTTATCTG-1_3	P3	4174	1759	3.49784	28.7254	Singlet	T Cell Central Memory CD8+	ALS	Mid	CAVTAPFSGNTGKLIF_CASMGGGPNDTDTQYF	1	Single (0 < X <= 1)
GAACGGAAGAAACGCC-1_3	P3	3860	1388	1.76166	43.1865	Singlet	T Cell Naïve CD4+	ALS	Mid	CAVNMESDGQKLLF_CASSQEGLAIETQYF	1	Single (0 < X <= 1)
GAACGGAAGAATAGGG-1_3	P3	4305	1570	1.57956	40.0929	Singlet	T Cell Central Memory CD4+	ALS	Mid	CAEKPQAGTALIF_CATSDQIAASTDTQYF	1	Single (0 < X <= 1)
GAACGGAAGCAATATG-1_3	P3	4001	1571	2.14946	34.1415	Singlet	T Cell Central Memory CD4+	ALS	Mid	CLVGDDRDDKIIF_CSAGTASPDTQYF	1	Single (0 < X <= 1)
GAACGGAAGCCAGGAT-1_3	P3	2457	986	1.5059	44.6479	Singlet	T Cell Naïve CD4+	ALS	Mid	CAVRAPSGGGADGLTF_CASSLGQFYEQYV	1	Single (0 < X <= 1)
GAACGGACAAGAAAGG-1_3	P3	3641	1673	2.93875	25.46	Singlet	T Cell Terminal Effector CD8+	ALS	Mid	CLVSWGDDMRF_CASSPPGQGADTQYF	90	Large (20 < X <= 100)
GAACGGACACGGCTAC-1_3	P3	4105	1478	1.92448	40.0244	Singlet	T Cell Naïve CD4+	ALS	Mid	CAASKSEAAGNKLTF_CASTPGSGYSPLHF	1	Single (0 < X <= 1)
GAACGGAGTCAGTGGA-1_3	P3	3933	1498	1.09331	38.4948	Singlet	T Cell Central Memory CD4+	ALS	Mid	CAVASWAGNQFYF_CASSLAQAHNNEQFF	1	Single (0 < X <= 1)
GAACGGAGTCGCATAT-1_3	P3	3543	1376	2.70957	34.4059	Singlet	Regulatory T cell	ALS	Mid	CALDMNNNARLMF_CASSRTSGKETQYF	1	Single (0 < X <= 1)
GAACGGAGTGAGCGAT-1_3	P3	4198	1450	0.976656	43.2111	Singlet	T Cell Central Memory CD4+	ALS	Mid	CIVRVETSGSRLTF_CASSLKPFLSSGSPLHF	1	Single (0 < X <= 1)
GAACGGAGTGGAAAGA-1_3	P3	6904	2312	1.76709	31.2428	Singlet	T Cell Terminal Effector CD8+	ALS	Mid	CAMREGETGKAAGNKLTF_CASSRSSGEQYV	1	Single (0 < X <= 1)
GAACGGATCGAACTGT-1_3	P3	3201	1451	1.28085	27.8975	Singlet	Regulatory T cell	ALS	Mid	CAYLLFSNDYKLSF_CASSSQGNQPQHF	1	Single (0 < X <= 1)
GAAGCAGAGGTGCTAG-1_3	P3	3426	1372	1.69294	35.2014	Singlet	T Cell Central Memory CD4+	ALS	Mid	CALDSTGTASKLTF_CASSSNRGVVVNQPQHF	1	Single (0 < X <= 1)
GAAGCAGCAATAGAGT-1_3	P3	8283	2947	1.35217	26.9588	Singlet	Regulatory T cell	ALS	Mid	CAVTTSGNTGKLIF_CASTGGKGNQPQHF	1	Single (0 < X <= 1)
GAAGCAGCAATGCCAT-1_3	P3	3759	1526	2.15483	32.7747	Singlet	T Cell Effector Memory CD4+	ALS	Mid	CAPIAYNTDKLIF_CASSRTLAPSSTDTQYF	1	Single (0 < X <= 1)
GAAGCAGCATCCGCGA-1_3	P3	4327	1718	1.34042	31.0839	Singlet	T Cell Central Memory CD8+	ALS	Mid	CAVNALNQAGTALIF_CASSPGTTGELFF	1	Single (0 < X <= 1)
GAAGCAGGTACTTAGC-1_3	P3	4349	1481	1.33364	43.0904	Singlet	T Cell Naïve CD4+	ALS	Mid	CAVQASGGSYIPTF_CASSPFPRTGVFDGYTF	1	Single (0 < X <= 1)
GAAGCAGTCGTTGCCT-1_3	P3	3760	1207	1.03723	46.3298	Singlet	T Cell Naïve CD4+	ALS	Mid	CATDFIQGAQKLVF_CASSSGGFTGTDTQYF	1	Single (0 < X <= 1)
GAATAAGAGCGATCCC-1_3	P3	2327	1010	1.50408	29.2222	Singlet	Regulatory T cell	ALS	Mid	CAVSDLRTGFQKLVF_CSAREGSTNQPQHF	1	Single (0 < X <= 1)
GAATAAGCAAAGTGCG-1_3	P3	4286	1387	1.42324	46.2203	Singlet	T Cell Naïve CD4+	ALS	Mid	CALSDYNQGGKLIF_CASSETGVRAGELFF	1	Single (0 < X <= 1)
GAATAAGCAGCTCGCA-1_3	P3	4036	1682	2.35382	28.1715	Singlet	T Cell Effector Memory CD8+	ALS	Mid	CAVDMMLDDMRF_CASRAAGAEKLFF	1	Single (0 < X <= 1)
GAATAAGCATCCTTGC-1_3	P3	5023	2025	2.18993	27.613	Singlet	T Cell Central Memory CD4+	ALS	Mid	CAVSEDTGNQFYF_CASSETGGRGTEAFF	1	Single (0 < X <= 1)
GAATAAGGTAGGCTGA-1_3	P3	4856	1678	1.4827	38.5502	Singlet	T Cell Central Memory CD4+	ALS	Mid	CAARSGSARQLTF_CASSPLGGEQFF	1	Single (0 < X <= 1)
GAATAAGGTATAATGG-1_3	P3	5192	1958	4.06394	32.1841	Singlet	T Cell Central Memory CD4+	ALS	Mid	CALSDRNFNKFYF_CAWSLSRTGASYNSPLHF	1	Single (0 < X <= 1)
GAATGAACAAATTGCC-1_3	P3	4360	1795	3.1422	28.2798	Singlet	T Cell Effector Memory CD8+	ALS	Mid	CVVEGPRLMF_CASSTSTGGFDTQYF	1	Single (0 < X <= 1)
GAATGAACACCGAATT-1_3	P3	4490	1469	2.56125	43.2071	Singlet	T Cell Naïve CD4+	ALS	Mid	CAVGPISSGSARQLTF_CASRRGTHLNSPLHF	1	Single (0 < X <= 1)
GAATGAAGTCCGAACC-1_3	P3	4130	1461	1.38015	42.5908	Singlet	T Cell Naïve CD4+	ALS	Mid	CALSGRERDDKIIF_CAWSFGAGDGYTF	1	Single (0 < X <= 1)
GAATGAAGTCGAGTTT-1_3	P3	3855	1169	1.40078	49.5201	Singlet	T Cell Naïve CD4+	ALS	Mid	CAVDRYNQGGKLIF_CASSSGVGGVGAFF	1	Single (0 < X <= 1)
GAATGAAGTCGCTTTC-1_3	P3	3264	1360	1.86887	35.2635	Singlet	T Cell Central Memory CD4+	ALS	Mid	CALDMKQAGTALIF_CSAPLGGLNTEAFF	1	Single (0 < X <= 1)
GAATGAATCCAAGCCG-1_3	P3	2895	1153	1.38169	38.0656	Singlet	T Cell Naïve CD4+	ALS	Mid	CILTGISGTYKYIF_CASSSGQGGEAFF	1	Single (0 < X <= 1)
GAATGAATCCAGGGCT-1_3	P3	5857	1614	2.23664	46.1158	Singlet	T Cell Central Memory CD4+	ALS	Mid	CAVNRVGGSTLGRLYF_CASSITYDPRYGYTF	1	Single (0 < X <= 1)
GAATGAATCCTGCAGG-1_3	P3	2726	1114	2.45781	39.9486	Singlet	T Cell Naïve CD8+	ALS	Mid	CAENWYEKLTF_CSVDLGSYNEQFF	1	Single (0 < X <= 1)
GAATGAATCGCAGGCT-1_3	P3	3546	1393	1.72025	32.4591	Singlet	T Cell Effector Memory CD4+	ALS	Mid	CAVNRLNDYKLSF_CSVPTPYNEQFF	1	Single (0 < X <= 1)
GAATGAATCGCGCCAA-1_3	P3	4183	1555	0.980158	39.7801	Singlet	T Cell Naïve CD4+	ALS	Mid	CALRWGGGADGLTF_CSARVGKSGLAGGRTGELFF	1	Single (0 < X <= 1)
GACACGCAGTGTTGAA-1_3	P3	4085	1637	1.22399	29.3268	Singlet	T Cell Terminal Effector CD8+	ALS	Mid	CARNTGNQFYF_CASSLQTGAGHYGYTF	17	Medium (5 < X <= 20)
GACACGCCAACGATGG-1_3	P3	4469	1502	1.34258	40.7697	Singlet	T Cell Central Memory CD4+	ALS	Mid	CAVERGGSTLGRLYF_CSASKREMQFF	1	Single (0 < X <= 1)
GACACGCGTATATCCG-1_3	P3	5270	1737	1.27135	40.8539	Singlet	T Cell Central Memory CD4+	ALS	Mid	CAVVTGGGNKLTF_CASSLRDRINEKLFF	1	Single (0 < X <= 1)
GACACGCGTGTTCTTT-1_3	P3	3616	1244	0.663717	49.6681	Singlet	T Cell Naïve CD4+	ALS	Mid	CAVLSSGTYKYIF_CASSPGQGGYGYTF	1	Single (0 < X <= 1)
GACACGCGTTACAGAA-1_3	P3	4164	1993	1.08069	18.3718	Singlet	Regulatory T cell	ALS	Mid	CALEYGSARQLTF_CASSLGGSRSDTQYF	1	Single (0 < X <= 1)
GACACGCTCCCTCTTT-1_3	P3	3489	1507	2.7515	29.9513	Singlet	T Cell Vd2 gd	ALS	Mid	CAVRDSNYQLIW_CAWSVPVSGHTEAFF	1	Single (0 < X <= 1)
GACACGCTCGTTTATC-1_3	P3	3639	1398	1.62132	41.6598	Singlet	T Cell Naïve CD4+	ALS	Mid	CALNSGGYQKVTF_CASSPQLASGTDTQYF	1	Single (0 < X <= 1)
GACACGCTCTGTCAAG-1_3	P3	3268	1204	1.46879	39.1983	Singlet	T Cell Naïve CD4+	ALS	Mid	CAMRGPDRGSTLGRLYF_CASSLGGSSSYNEQFF	1	Single (0 < X <= 1)
GACAGAGAGATATGGT-1_3	P3	5536	1966	2.05925	34.3931	Singlet	T Cell Central Memory CD4+	ALS	Mid	CAYRSALGNQFYF_CASSIGQGVEKLFF	1	Single (0 < X <= 1)
GACAGAGAGCCCAACC-1_3	P3	3735	1320	2.08835	40.589	Singlet	T Cell Naïve CD4+	ALS	Mid	CATSPGSGGYNKLIF_CSVHGREHWNEQFF	1	Single (0 < X <= 1)
GACAGAGAGGCATGGT-1_3	P3	5610	2059	1.5508	32.6916	Singlet	T Cell Naïve CD4+	ALS	Mid	CAVTGFSGTYKYIF_CAISESAGAEPQHF	1	Single (0 < X <= 1)
GACAGAGAGTAATCCC-1_3	P3	3538	1413	2.28943	35.4155	Singlet	T Cell Central Memory CD4+	ALS	Mid	CAGPPKGQGNLIF_CASSRDSYYGYTF	1	Single (0 < X <= 1)
GACAGAGAGTATGACA-1_3	P3	3992	1600	2.22946	25.7265	Singlet	T Cell Effector Memory CD8+	ALS	Mid	CALDLPLNNQGGKLIF_CASSLVGFRTDTQYF	6	Medium (5 < X <= 20)
GACAGAGCAACACGCC-1_3	P3	3402	1184	1.88125	44.709	Singlet	T Cell Naïve CD4+	ALS	Mid	CAVRPFYFSNDYKLSF_CSADRSGEQFF	1	Single (0 < X <= 1)
GACAGAGTCCTAAGTG-1_3	P3	4710	1467	1.50743	45.0106	Singlet	T Cell Central Memory CD4+	ALS	Mid	CAPGPGSQGNLIF_CASSVRTGNTGELFF	1	Single (0 < X <= 1)
GACAGAGTCGGAGGTA-1_3	P3	3436	1465	1.74622	31.5192	Singlet	T Cell Central Memory CD4+	ALS	Mid	CAVFKNNNARLMF_CASSLEGANTEAFF	3	Small (1 < X <= 5)
GACAGAGTCGTGGACC-1_3	P3	2162	872	1.24884	38.3904	Singlet	T Cell Naïve CD4+	ALS	Mid	CAVIASGGSYIPTF_CASSLAGTLQETQYF	1	Single (0 < X <= 1)
GACAGAGTCTTTACGT-1_3	P3	4027	1457	2.13558	41.1224	Singlet	T Cell Naïve CD4+	ALS	Mid	CAETPGTYKYIF_CASSRQYQETQYF	1	Single (0 < X <= 1)
GACCAATAGTATTGGA-1_3	P3	7603	2433	1.80192	35.3019	Singlet	T Cell Naïve CD4+	ALS	Mid	CATDAWSSYKLIF_CASSSGDRQFF	1	Single (0 < X <= 1)
GACCAATCACGAGAGT-1_3	P3	5350	1939	2.29907	30.243	Singlet	T Cell Central Memory CD4+	ALS	Mid	CVVNVINKFYF_CSAGRTGVTDTQYF	1	Single (0 < X <= 1)
GACCAATCAGACTCGC-1_3	P3	3070	1000	2.41042	45.57	Singlet	T Cell Naïve CD4+	ALS	Mid	CAVRAVATGGFKTIF_CSVGGQGYNEQFF	1	Single (0 < X <= 1)
GACCAATGTCAGCTAT-1_3	P3	6921	2229	2.00838	40.7022	Singlet	T Cell Central Memory CD8+	ALS	Mid	CAARSSGGYNKLIF_CASSVGQGADTQYF	1	Single (0 < X <= 1)
GACCAATGTTATCGGT-1_3	P3	4458	1852	1.54778	24.1812	Singlet	T Cell Central Memory CD4+	ALS	Mid	CAATRYGNNRLAF_CSARDGKQGGTGELFF	1	Single (0 < X <= 1)
GACCAATTCAAACCGT-1_3	P3	4981	1640	2.26862	38.2453	Singlet	T Cell Central Memory CD4+	ALS	Mid	CAVAGSGGYQKVTF_CASSRGLAGDNEQFF	1	Single (0 < X <= 1)
GACCAATTCAGAGCTT-1_3	P3	5199	1684	2.15426	38.1804	Singlet	T Cell Central Memory CD4+	ALS	Mid	CAGLADGLTF_CASSPSLAQYNEQFF	1	Single (0 < X <= 1)
GACCAATTCTGGCGTG-1_3	P3	3503	1231	1.48444	43.5056	Singlet	T Cell Central Memory CD4+	ALS	Mid	CAVSGTGGYNKLIF_CASSEGTVPYGYTF	1	Single (0 < X <= 1)
GACCTGGAGATACACA-1_3	P3	6453	2346	2.41748	24.7792	Singlet	MAIT Cells	ALS	Mid	CAVYNTNAGKSTF_CASSLVGFRTDTQYF	29	Large (20 < X <= 100)
GACCTGGAGCCAGTAG-1_3	P3	4025	1363	0.89441	42.9068	Singlet	T Cell Naïve CD4+	ALS	Mid	CLVAGNQGGKLIF_CSARDLLGLAGGTETQYF	1	Single (0 < X <= 1)
GACCTGGAGCCCAGCT-1_3	P3	6034	2340	1.07723	25.8038	Singlet	T Cell Naïve CD4+	ALS	Mid	CAVGSIQGAQKLVF_CASSLTRAEAFF	1	Single (0 < X <= 1)
GACCTGGAGGATCGCA-1_3	P3	2512	1289	1.99045	22.7707	Singlet	T Cell Naïve CD4+	ALS	Mid	CAVLKETSGSRLTF_CASTNPAILRDNTEAFF	1	Single (0 < X <= 1)
GACCTGGAGGTGATAT-1_3	P3	3441	1543	1.68556	28.3929	Singlet	T Cell Central Memory CD4+	ALS	Mid	CGTEGTYKYIF_CASRESMSYEQYV	1	Single (0 < X <= 1)
GACCTGGCACCTATCC-1_3	P3	2851	1140	1.89407	37.7762	Singlet	T Cell Naïve CD4+	ALS	Mid	CPWGGNNRKLIW_CASSGTGGETQYF	1	Single (0 < X <= 1)
GACCTGGCAGTACACT-1_3	P3	4245	1568	1.50766	37.1967	Singlet	T Cell Naïve CD4+	ALS	Mid	CAVGARLSGGSNYKLTF_CASSYRRGGDEKLFF	1	Single (0 < X <= 1)
GACCTGGGTCATACTG-1_3	P3	3664	1484	1.0917	36.6539	Singlet	T Cell Naïve CD4+	ALS	Mid	CAASKGSGGYQKVTF_CASSISLGNTEAFF	1	Single (0 < X <= 1)
GACCTGGGTCATCCCT-1_3	P3	1956	946	1.22699	32.0552	Singlet	Regulatory T cell	ALS	Mid	CILSEFSGTYKYIF_CASSFDRSTEAFF	1	Single (0 < X <= 1)
GACCTGGGTCTTCTCG-1_3	P3	3835	1673	1.35593	21.8774	Singlet	T Cell Central Memory CD4+	ALS	Mid	CAVNEGDGGGADGLTF_CASSEVIYDEKLFF	1	Single (0 < X <= 1)
GACCTGGGTGACTCAT-1_3	P3	3552	1319	1.3795	43.4122	Singlet	T Cell Naïve CD4+	ALS	Mid	CAAYSGGSNYKLTF_CASRTNGGRPDTQYF	1	Single (0 < X <= 1)
GACCTGGGTGATAAAC-1_3	P3	3787	1458	1.82202	38.0512	Singlet	T Cell Naïve CD4+	ALS	Mid	CGWSSGNTGKLIF_CASRFRDSTEAFF	1	Single (0 < X <= 1)
GACCTGGTCCGAACGC-1_3	P3	4106	1806	2.38675	25.0852	Singlet	T Cell Central Memory CD8+	ALS	Mid	CAVSVLMDTGRRALTF_CRARPGVF	1	Single (0 < X <= 1)
GACGCGTAGCGCCTTG-1_3	P3	2633	1055	1.55716	38.5492	Singlet	T Cell Naïve CD4+	ALS	Mid	CVVTRNAGNNRKLIW_CASKGSNQPQHF	1	Single (0 < X <= 1)
GACGCGTCACGTAAGG-1_3	P3	2909	1122	1.95944	38.4668	Singlet	T Cell Effector Memory CD4+	ALS	Mid	CLVGPWNQAGTALIF_CASSQDPGETSTDTQYF	1	Single (0 < X <= 1)
GACGCGTCACTACAGT-1_3	P3	2877	960	1.39034	48.9399	Singlet	T Cell Naïve CD4+	ALS	Mid	CAMSGAAGGTSYGKLTF_CASSLVGGLGGNTIYF	1	Single (0 < X <= 1)
GACGCGTCAGCTGCAC-1_3	P3	2590	1161	1.23552	30.4633	Singlet	T Cell Central Memory CD4+	ALS	Mid	CATDLYGGNNRLAF_CATSITGGETQYF	1	Single (0 < X <= 1)
GACGCGTCAGTGGGAT-1_3	P3	3605	1240	1.77531	38.9736	Singlet	T Cell Central Memory CD4+	ALS	Mid	CALSGGTGGFKTIF_CSYLTGELFF	1	Single (0 < X <= 1)
GACGCGTGTAAGAGGA-1_3	P3	4025	1269	1.1677	46.5342	Singlet	T Cell Naïve CD4+	ALS	Mid	CAVEGGSQGNLIF_CASSPGQGDPLNYGYTF	1	Single (0 < X <= 1)
GACGCGTGTCCATCCT-1_3	P3	1606	638	2.30386	50.7472	Singlet	T Cell Naïve CD4+	ALS	Mid	CAVQAYGGFGNVLHC_CASSHRQGNTEAFF	1	Single (0 < X <= 1)
GACGCGTTCAGTACGT-1_3	P3	4060	1345	1.2069	45.2217	Singlet	T Cell Naïve CD4+	ALS	Mid	CASSTGGGNKLTF_CSVEGLGEGYTF	1	Single (0 < X <= 1)
GACGCGTTCCAGTATG-1_3	P3	4729	1792	2.51639	26.2846	Singlet	MAIT Cells	ALS	Mid	CAVSDSNYQLIW_CASKYSSETGELFF	4	Small (1 < X <= 5)
GACGCGTTCGGAGCAA-1_3	P3	2809	1203	2.10039	34.8523	Singlet	T Cell Central Memory CD4+	ALS	Mid	CGADGGSARQLTF_CASSGGGTVPGFF	1	Single (0 < X <= 1)
GACGGCTCAATCTACG-1_3	P3	4349	1744	1.4946	30.0529	Singlet	T Cell Terminal Effector CD8+	ALS	Mid	CLVSWGDDMRF_CASSPPGQGADTQYF	90	Large (20 < X <= 100)
GACGGCTCAATTCCTT-1_3	P3	2731	1111	4.28415	34.0901	Singlet	T Cell Naïve CD4+	ALS	Mid	CALIISGGYNKLIF_CAWRWGMDSPLHF	2	Small (1 < X <= 5)
GACGGCTCATGCCCGA-1_3	P3	3377	1351	2.25052	34.3204	Singlet	T Cell Effector Memory CD4+	ALS	Mid	CAVGGDGGFKTIF_CASSPDSSLYGYTF	1	Single (0 < X <= 1)
GACGGCTTCAAGGTAA-1_3	P3	3278	1427	2.16595	26.327	Singlet	T Cell Terminal Effector CD4+	ALS	Mid	CVVSIAGANNLFF_CASSSPDGRSQETQYF	2	Small (1 < X <= 5)
GACGGCTTCCTGCTTG-1_3	P3	2042	913	3.37904	35.0147	Singlet	MAIT Cells	ALS	Mid	CAVRDILTGGGNKLTF_CASSAPGGGPLGTGELFF	1	Single (0 < X <= 1)
GACGGCTTCTGGGCCA-1_3	P3	3918	1536	3.52221	31.5722	Singlet	T Cell Effector Memory CD8+	ALS	Mid	CAMRESYDSNYQLIW_CSAEQGTGELFF	1	Single (0 < X <= 1)
GACGTGCAGTCGAGTG-1_3	P3	2948	1028	1.08548	47.5237	Singlet	T Cell Naïve CD4+	ALS	Mid	CAVRRVDTGRRALTF_CASSPGHLNNEQFF	1	Single (0 < X <= 1)
GACGTGCAGTGGGATC-1_3	P3	6122	1794	1.38844	44.871	Singlet	T Cell Central Memory CD4+	ALS	Mid	CAVISGGSNYKLTF_CASSLSGKGLETQYF	1	Single (0 < X <= 1)
GACGTGCCAAACAACA-1_3	P3	4023	1718	1.24285	24.7825	Singlet	Regulatory T cell	ALS	Mid	CAGPPTDSWGKLQF_CASSFVQGLISPLHF	1	Single (0 < X <= 1)
GACGTGCCATAACCTG-1_3	P3	3645	1370	2.63374	33.4979	Singlet	T Cell Effector Memory CD8+	ALS	Mid	CAVSAGNTPLVF_CASSVHRDTTSYEQYV	2	Small (1 < X <= 5)
GACGTGCGTAGAAAGG-1_3	P3	3192	1345	1.03383	35.2444	Singlet	T Cell Naïve CD4+	ALS	Mid	CAVKFRQGAQKLVF_CASSPSLREPNTEAFF	1	Single (0 < X <= 1)
GACGTGCGTATCTGCA-1_3	P3	3836	1643	1.90302	24.2179	Singlet	T Cell Terminal Effector CD8+	ALS	Mid	CAATGGSYIPTF_CASSTTPVNTEAFF	3	Small (1 < X <= 5)
GACGTGCGTCTCCATC-1_3	P3	3503	1296	1.68427	42.1924	Singlet	T Cell Naïve CD4+	ALS	Mid	CAASVNMEYGNKLVF_CSAVNPDSVKNIQYF	1	Single (0 < X <= 1)
GACGTGCTCGGTTAAC-1_3	P3	3771	1649	1.56457	30.4163	Singlet	T Cell Central Memory CD4+	ALS	Mid	CAMIGGSNYKLTF_CASSSRAGGDNSPLHF	1	Single (0 < X <= 1)
GACGTGCTCGTGACAT-1_3	P3	936	659	2.67094	8.33333	Singlet	T Cell Central Memory CD4+	ALS	Mid	CALYTGGFKTIF_CASSGSGTERGDIQYF	1	Single (0 < X <= 1)
GACGTTAAGTTACCCA-1_3	P3	3074	1260	3.54587	33.6044	Singlet	MAIT Cells	ALS	Mid	CAVEDSNYQLIW_CASPGGSGEYNEQFF	1	Single (0 < X <= 1)
GACGTTACAATGAATG-1_3	P3	5153	2322	2.71686	18.4747	Singlet	T Cell Terminal Effector CD8+	ALS	Mid	CAGLNAGNNRKLIW_CASSRQFQETQYF	20	Medium (5 < X <= 20)
GACGTTACACATCTTT-1_3	P3	5093	1562	1.25663	46.9075	Singlet	T Cell Naïve CD4+	ALS	Mid	CAESIGGGSYIPTF_CATSRQTSVADNEQFF	1	Single (0 < X <= 1)
GACGTTAGTGACGCCT-1_3	P3	4712	1470	2.20713	44.4397	Singlet	T Cell Naïve CD4+	ALS	Mid	CAIRNSGNTPLVF_CSASETDQPQHF	1	Single (0 < X <= 1)
GACGTTAGTTACGACT-1_3	P3	3918	1566	3.21593	27.3864	Singlet	T Cell Effector Memory CD8+	ALS	Mid	CVVSEFNNARLMF_CSARDRETYEQYV	1	Single (0 < X <= 1)
GACGTTATCACCATAG-1_3	P3	4644	1880	1.57192	27.907	Singlet	T Cell Terminal Effector CD8+	ALS	Mid	CALDLPLNNQGGKLIF_CASSLVGFRTDTQYF	6	Medium (5 < X <= 20)
GACGTTATCGTTTATC-1_3	P3	5606	2328	1.05244	23.6354	Singlet	T Cell Effector Memory CD8+	ALS	Mid	CAGGSGTASKLTF_CASSLTENYGYTF	1	Single (0 < X <= 1)
GACTAACAGGACATTA-1_3	P3	4372	1544	2.01281	39.3184	Singlet	T Cell Naïve CD4+	ALS	Mid	CAFMKRTDKLIF_CSAAPARTNTGELFF	1	Single (0 < X <= 1)
GACTAACCAATAGAGT-1_3	P3	5074	1797	2.89712	32.3808	Singlet	T Cell Effector Memory CD8+	ALS	Mid	CAVYNTNAGKSTF_CASSLVGFRTDTQYF	29	Large (20 < X <= 100)
GACTAACGTAGGGTAC-1_3	P3	6141	1892	1.98665	38.4791	Singlet	T Cell Central Memory CD4+	ALS	Mid	CAASSISGNTGKLIF_CASRRQAGGRETQYF	1	Single (0 < X <= 1)
GACTAACGTGCGAAAC-1_3	P3	3594	1175	1.47468	45.7429	Singlet	Regulatory T cell	ALS	Mid	CIVRTYNTDKLIF_CASSLDSNQPQHF	1	Single (0 < X <= 1)
GACTAACTCAGCTGGC-1_3	P3	8613	2734	1.64867	32.7296	Singlet	T Cell Central Memory CD4+	ALS	Mid	CAVMGGSTLGRLYF_CSARDYGGFREQYV	1	Single (0 < X <= 1)
GACTAACTCGGCCGAT-1_3	P3	2980	1209	2.11409	35.4698	Singlet	T Cell Vd2 gd	ALS	Mid	CAVRDSNYQLIW_CASSDSDTDTQYF	33	Large (20 < X <= 100)
GACTAACTCTCACATT-1_3	P3	3312	1463	4.0157	28.2911	Singlet	T Cell Effector Memory CD4+	ALS	Mid	CAVVNAGKSTF_CASSLQGIGDEQFF	2	Small (1 < X <= 5)
GACTACAAGATGTGGC-1_3	P3	3812	1436	2.49213	38.0115	Singlet	MAIT Cells	ALS	Mid	CAVRDSNYQLIW_CASSQERGGQETQYF	3	Small (1 < X <= 5)
GACTACAAGGGAGTAA-1_3	P3	3700	1425	1.72973	38.9459	Singlet	T Cell Naïve CD4+	ALS	Mid	CAVVYGGSQGNLIF_CASSLGEETQYF	1	Single (0 < X <= 1)
GACTACACAAGTCTAC-1_3	P3	5874	2050	2.111	30.7627	Singlet	T Cell Central Memory CD4+	ALS	Mid	CAVILYTGGFKTIF_CASSLSDTQYF	1	Single (0 < X <= 1)
GACTACACAGGGTTAG-1_3	P3	3875	1562	1.47097	34.9419	Singlet	T Cell Naïve CD4+	ALS	Mid	CAVSPHNFGNEKLTF_CASSQGRTDNTEAFF	1	Single (0 < X <= 1)
GACTACACATCGTCGG-1_3	P3	3725	1566	2.01342	28.5101	Singlet	MAIT Cells	ALS	Mid	CAVLDSNYQLIW_CASSAEGRDTGELFF	1	Single (0 < X <= 1)
GACTACAGTAGCACGA-1_3	P3	4070	1442	0.884521	43.5627	Singlet	T Cell Naïve CD4+	ALS	Mid	CAANNARLMF_CASSLIPRSGNTIYF	1	Single (0 < X <= 1)
GACTACAGTCATCGGC-1_3	P3	2689	1129	2.52882	35.8126	Singlet	T Cell Central Memory CD4+	ALS	Mid	CAVPNSGYSTLTF_CASSSLANSGNEQFF	1	Single (0 < X <= 1)
GACTACAGTCGAAAGC-1_3	P3	2795	1255	2.61181	30.8408	Singlet	MAIT Cells	ALS	Mid	CAVRDSNYQLIW_CASSGTGDTGELFF	1	Single (0 < X <= 1)
GACTACAGTCTCCACT-1_3	P3	5651	1612	1.25641	46.8944	Singlet	T Cell Central Memory CD4+	ALS	Mid	CAYRSEKTNTGNQFYF_CASRYRGNSPLHF	1	Single (0 < X <= 1)
GACTACAGTTAGATGA-1_3	P3	3899	1467	1.64145	39.4204	Singlet	T Cell Naïve CD8+	ALS	Mid	CAMWAGGYQKVTF_CASSLMEQGRYEQYV	1	Single (0 < X <= 1)
GACTACATCTACTATC-1_3	P3	5183	2057	1.27339	32.1628	Singlet	T Cell Naïve CD4+	ALS	Mid	CAEKGGGADGLTF_CASSQVSGSSFRDTQYF	1	Single (0 < X <= 1)
GACTACATCTTCAACT-1_3	P3	4363	1701	2.10864	33.1882	Singlet	T Cell Naïve CD4+	ALS	Mid	CAVSAQTGGFKTIF_CATSYSVSTDTQYF	1	Single (0 < X <= 1)
GACTGCGAGAGATGAG-1_3	P3	4464	1676	0.985663	32.7509	Singlet	T Cell Effector Memory CD8+	ALS	Mid	CAVRGQGGSEKLVF_CASRLAGIGPEAFF	1	Single (0 < X <= 1)
GACTGCGAGCACGCCT-1_3	P3	3581	1218	2.54119	41.5247	Singlet	T Cell Naïve CD4+	ALS	Mid	CAVSARRGGADGLTF_CATSRDRTGGNGYTF	1	Single (0 < X <= 1)
GACTGCGAGTGGTAAT-1_3	P3	3366	1215	1.6934	40.8497	Singlet	T Cell Naïve CD4+	ALS	Mid	CATDGGDNYGQNFVF_CASSLLYGVNTEAFF	1	Single (0 < X <= 1)
GACTGCGAGTGTGAAT-1_3	P3	3137	1141	0.92445	42.8435	Singlet	T Cell Naïve CD4+	ALS	Mid	CAVRYNAGGTSYGKLTF_CASSFLFRQGLSGTDTQYF	1	Single (0 < X <= 1)
GACTGCGCAAGCTGAG-1_3	P3	3162	1164	1.4864	35.0411	Singlet	T Cell Naïve CD4+	ALS	Mid	CAASRAGGYNKLIF_CASSLVGGGAQETQYF	1	Single (0 < X <= 1)
GACTGCGCACAACGCC-1_3	P3	4318	1462	3.61278	32.2603	Singlet	T Cell Terminal Effector CD8+	ALS	Mid	CALILTNAGKSTF_CSATPQTSRAYNEQFF	1	Single (0 < X <= 1)
GACTGCGGTGGTCTCG-1_3	P3	3432	1579	1.89394	23.8636	Singlet	T Cell Effector Memory CD8+	ALS	Mid	CALSEAEMFIYNQGGKLIF_CASSYGDREVDEQFF	1	Single (0 < X <= 1)
GACTGCGTCGAGAACG-1_3	P3	3347	1184	1.40424	40.3346	Singlet	T Cell Naïve CD4+	ALS	Mid	CAYRSLDSNYQLIW_CASSPPLAGDNEQFF	1	Single (0 < X <= 1)
GAGCAGAAGACTGTAA-1_3	P3	4793	1690	1.46046	39.0152	Singlet	T Cell Central Memory CD4+	ALS	Mid	CAVRDSGTYKYIF_CASSPGGGTGADTQYF	1	Single (0 < X <= 1)
GAGCAGAAGTCTTGCA-1_3	P3	4303	1606	2.20776	37.3693	Singlet	T Cell Naïve CD4+	ALS	Mid	CAAMTGTASKLTF_CASSLTGANVLTF	1	Single (0 < X <= 1)
GAGCAGAGTGGGTCAA-1_3	P3	6035	1752	1.20961	45.3687	Singlet	T Cell Central Memory CD4+	ALS	Mid	CAARTLGGGSYIPTF_CASSGGPRGSTDTQYF	1	Single (0 < X <= 1)
GAGCAGATCCTTTACA-1_3	P3	4132	1414	2.03291	40.3921	Singlet	T Cell Central Memory CD4+	ALS	Mid	CATDDSARLMF_CATRGTSHNEQFF	1	Single (0 < X <= 1)
GAGCAGATCTCACATT-1_3	P3	3611	1746	2.76932	22.8469	Singlet	T Cell Central Memory CD4+	ALS	Mid	CIVRVAAGAQKLVF_CASSLEQGSGYTF	1	Single (0 < X <= 1)
GAGGTGAAGCCGCCTA-1_3	P3	3047	1355	2.82245	25.0738	Singlet	T Cell Central Memory CD4+	ALS	Mid	CATDAGYGNKLVF_CASSDRGQVETQYF	1	Single (0 < X <= 1)
GAGGTGAAGCTTATCG-1_3	P3	3599	1618	2.55627	28.9803	Singlet	T Cell Effector Memory CD4+	ALS	Mid	CAVSDRMAGNQFYF_CASSSTGGSHNEQFF	1	Single (0 < X <= 1)
GAGGTGACAAGCTGTT-1_3	P3	3306	1328	2.20811	33.7266	Singlet	T Cell Naïve CD8+	ALS	Mid	CAGVNQGGSEKLVF_CASKTHSIFTEAFF	1	Single (0 < X <= 1)
GAGGTGAGTAAGCACG-1_3	P3	3640	1468	3.04945	30.7692	Singlet	T Cell Effector Memory CD8+	ALS	Mid	CAFMERGATNKLIF_CASSAGTTYGYTF	2	Small (1 < X <= 5)
GAGGTGAGTACCGAGA-1_3	P3	4401	1498	1.77232	40.6726	Singlet	T Cell Naïve CD4+	ALS	Mid	CAVRDGGARLMF_CASKISVGTDTQYF	1	Single (0 < X <= 1)
GAGGTGAGTTCACCTC-1_3	P3	3568	1382	1.59753	36.2108	Singlet	T Cell Terminal Effector CD4+	ALS	Mid	CAGRRSTGNQFYF_CASSLRQGADTQYF	11	Medium (5 < X <= 20)
GAGGTGATCCCACTTG-1_3	P3	3922	1394	1.37685	40.2346	Singlet	T Cell Naïve CD4+	ALS	Mid	CIVRAVNTGNQFYF_CASSLEGGGEKLFF	1	Single (0 < X <= 1)
GAGGTGATCTTTAGGG-1_3	P3	3779	1462	1.82588	36.8616	Singlet	Regulatory T cell	ALS	Mid	CAASARGSNYKLTF_CASSLRAYEKLFF	1	Single (0 < X <= 1)
GAGTCCGAGAAACCGC-1_3	P3	4560	1602	1.35965	39.3202	Singlet	T Cell Naïve CD4+	ALS	Mid	CAGSNDYKLSF_CATSDPQRESTDTQYF	1	Single (0 < X <= 1)
GAGTCCGAGAGCCTAG-1_3	P3	5084	1636	1.47522	41.5814	Singlet	T Cell Central Memory CD4+	ALS	Mid	CAVGGGATNKLIF_CASNLAGANTGELFF	1	Single (0 < X <= 1)
GAGTCCGAGTACCGGA-1_3	P3	3489	1416	2.72284	31.2984	Singlet	T Cell Central Memory CD4+	ALS	Mid	CAELIWTGANSKLTF_CASSLRLAGGGELFF	1	Single (0 < X <= 1)
GAGTCCGCAATGTAAG-1_3	P3	5032	1530	1.94754	44.0382	Singlet	T Cell Naïve CD4+	ALS	Mid	CALMLGGKLIF_CAWSVGEGDTQYF	1	Single (0 < X <= 1)
GAGTCCGCACAGCCCA-1_3	P3	4533	1297	1.03684	49.3492	Singlet	T Cell Naïve CD4+	ALS	Mid	CALSGVNSGYSTLTF_CASSQSGGYNEQFF	1	Single (0 < X <= 1)
GAGTCCGGTAAGGATT-1_3	P3	3863	1655	1.42376	30.7792	Singlet	T Cell Central Memory CD4+	ALS	Mid	CAENIGAGNTGKLIF_CASSLGTGQETQYF	1	Single (0 < X <= 1)
GAGTCCGGTCTAACGT-1_3	P3	2938	1295	4.01634	29.4418	Singlet	MAIT Cells	ALS	Mid	CAVMDSNYQLIW_CSARAGTSHYEQYV	4	Small (1 < X <= 5)
GAGTCCGTCCATTCTA-1_3	P3	4429	1534	1.19666	41.9508	Singlet	T Cell Naïve CD4+	ALS	Mid	CAVSGPNSGYSTLTF_CASERRGGFGSGANVLTF	1	Single (0 < X <= 1)
GAGTCCGTCGAGAGCA-1_3	P3	5328	2070	1.68919	26.8018	Singlet	T Cell Central Memory CD4+	ALS	Mid	CAVRANAGGTSYGKLTF_CASSQGRLAGAKNIQYF	1	Single (0 < X <= 1)
GAGTCCGTCGGCTACG-1_3	P3	3115	1186	1.99037	41.5088	Singlet	T Cell Naïve CD4+	ALS	Mid	CLVGDISGGGADGLTF_CASSSGTASGANVLTF	1	Single (0 < X <= 1)
GAGTCCGTCGTCTGCT-1_3	P3	3522	1155	1.33447	44.8041	Singlet	T Cell Central Memory CD4+	ALS	Mid	CIVRWGSGGGADGLTF_CASSLVNRDRDVEQFF	1	Single (0 < X <= 1)
GATCAGTCAAGCTGGA-1_3	P3	4128	1922	3.48837	24.2975	Singlet	T Cell Effector Memory CD8+	ALS	Mid	CALDSNMDSSYKLIF_CASSLPSYEQYV	1	Single (0 < X <= 1)
GATCAGTCACAGGTTT-1_3	P3	4088	1881	3.03327	25.6849	Singlet	T Cell Non-Vd2 gd	ALS	Mid	CAVEGPDSNYQLIW_CASSRSGGDEQYV	18	Medium (5 < X <= 20)
GATCAGTGTCTTCGTC-1_3	P3	3084	1068	1.03761	45.6226	Singlet	T Cell Naïve CD4+	ALS	Mid	CAENIRDNAGNMLTF_CSARGGQGSSYNSPLHF	1	Single (0 < X <= 1)
GATCAGTGTGAGCGAT-1_3	P3	5047	1572	0.534971	46.2255	Singlet	T Cell Naïve CD4+	ALS	Mid	CALDTGGGNKLTF_CSGLEGTGNSPLHF	1	Single (0 < X <= 1)
GATCAGTTCATATCGG-1_3	P3	3969	1567	2.21718	33.2577	Singlet	T Cell Central Memory CD4+	ALS	Mid	CIVWGSGGSNYKLTF_CASSEGRDAEKLFF	1	Single (0 < X <= 1)
GATCAGTTCCTTTCTC-1_3	P3	3356	1328	3.00954	33.1943	Singlet	T Cell Effector Memory CD4+	ALS	Mid	CAVMEYGNKLVF_CASSLAGGLAQNIQYF	1	Single (0 < X <= 1)
GATCGATAGATAGCAT-1_3	P3	3806	1803	3.20547	20.8618	Singlet	T Cell Effector Memory CD4+	ALS	Mid	CAVRDNQGGKLIF_CASSVTGGGAGGLAETQYF	1	Single (0 < X <= 1)
GATCGATAGATTACCC-1_3	P3	4550	1585	1.69231	36	Singlet	T Cell Central Memory CD4+	ALS	Mid	CALSTDTGRRALTF_CASRYGQGAYEQYV	1	Single (0 < X <= 1)
GATCGATAGCCCAACC-1_3	P3	4144	1352	1.42375	42.9295	Singlet	T Cell Effector Memory CD4+	ALS	Mid	CLVGGRDDKIIF_CASSESDPTIDQPQHF	1	Single (0 < X <= 1)
GATCGATCAGCCTGTG-1_3	P3	5603	2179	1.80261	24.9509	Singlet	T Cell Terminal Effector CD8+	ALS	Mid	CLVSWGDDMRF_CASSPPGQGADTQYF	90	Large (20 < X <= 100)
GATCGATCAGCTGTTA-1_3	P3	4375	1663	2.67429	31.04	Singlet	MAIT Cells	ALS	Mid	CAVRDSNYQLIW_CASSDSDTDTQYF	33	Large (20 < X <= 100)
GATCGATCATCAGTCA-1_3	P3	2850	1252	1.26316	37.193	Singlet	T Cell Naïve CD4+	ALS	Mid	CIVRSVLQMNRDDKIIF_CASSRQGGTYEQYV	1	Single (0 < X <= 1)
GATCGATGTAAGCACG-1_3	P3	4683	1510	1.75101	39.4405	Singlet	T Cell Central Memory CD4+	ALS	Mid	CASQWGANNLFF_CSARVLSSYNEQFF	1	Single (0 < X <= 1)
GATCGATGTACCCAAT-1_3	P3	4402	1462	2.56701	41.2994	Singlet	T Cell Effector Memory CD4+	ALS	Mid	CAVGPGGYKLSF_CASSPRTSGASTDTQYF	1	Single (0 < X <= 1)
GATCGATGTCTAGAGG-1_3	P3	2903	983	0.826731	46.9859	Singlet	T Cell Central Memory CD4+	ALS	Mid	CALSASYNQGGKLIF_CASSELGQANSPLHF	1	Single (0 < X <= 1)
GATCGATGTGCCTTGG-1_3	P3	3082	1374	2.49838	28.8774	Singlet	Regulatory T cell	ALS	Mid	CAVNTNAGKSTF_CASSQGTGGEKLFF	1	Single (0 < X <= 1)
GATCGATGTGCTGTAT-1_3	P3	4314	1642	1.90079	34.5387	Singlet	T Cell Central Memory CD4+	ALS	Mid	CALSEGSDGQKLLF_CASSQEFLQGNDEQFF	1	Single (0 < X <= 1)
GATCGATTCAGTCCCT-1_3	P3	4624	1548	2.61678	43.1661	Singlet	T Cell Central Memory CD8+	ALS	Mid	CATVTDNYGQNFVF_CASSQAGFSYNEQFF	1	Single (0 < X <= 1)
GATCGATTCATTATCC-1_3	P3	5148	1688	1.65113	39.0637	Singlet	T Cell Central Memory CD4+	ALS	Mid	CAASVHYQLIW_CASSLREGAGEKLFF	1	Single (0 < X <= 1)
GATCGATTCGTGGGAA-1_3	P3	4634	1666	1.25162	39.1239	Singlet	T Cell Central Memory CD4+	ALS	Mid	CAPAGGGYQKVTF_CASSPDPGQSFYGYTF	2	Small (1 < X <= 5)
GATCGCGAGGCCGAAT-1_3	P3	2543	1130	3.06724	34.0936	Singlet	T Cell Central Memory CD8+	ALS	Mid	CAAKGAINSSYKLIF_CASSGRYF	2	Small (1 < X <= 5)
GATCGCGAGTTTCCTT-1_3	P3	3708	1428	1.26753	35.9223	Singlet	T Cell Central Memory CD4+	ALS	Mid	CALGARMNYGGSQGNLIF_CASSLVQGGTGELFF	1	Single (0 < X <= 1)
GATCGCGCACTGTCGG-1_3	P3	3500	1108	1.4	48.3143	Singlet	T Cell Central Memory CD4+	ALS	Mid	CATDIGGTSYGKLTF_CASRMEGWTSGSFGTDTQYF	1	Single (0 < X <= 1)
GATCGCGCAGGTCGTC-1_3	P3	3372	1312	2.31317	38.6418	Singlet	T Cell Effector Memory CD8+	ALS	Mid	CAAGGTGNQFYF_CASSATSSNTGELFF	1	Single (0 < X <= 1)
GATCGCGCATGGGAAC-1_3	P3	3677	1294	2.58363	44.1392	Singlet	T Cell Naïve CD4+	ALS	Mid	CASPQGGSEKLVF_CASSRLSGAQETQYF	1	Single (0 < X <= 1)
GATCGCGGTTGATTCG-1_3	P3	3748	1181	0.58698	47.5987	Singlet	T Cell Naïve CD4+	ALS	Mid	CAVDGGATNKLIF_CSARGTSNQPQHF	1	Single (0 < X <= 1)
GATCGCGTCTTCGAGA-1_3	P3	3511	1277	1.05383	41.0994	Singlet	T Cell Central Memory CD4+	ALS	Mid	CAYRSLNYGQNFVF_CASSQDVSDIPIVTQYF	1	Single (0 < X <= 1)
GATCGTAAGCTTCGCG-1_3	P3	3454	1214	1.38969	45.9757	Singlet	T Cell Naïve CD4+	ALS	Mid	CAARTGGSYIPTF_CASSSAADNTGELFF	1	Single (0 < X <= 1)
GATCGTAAGTGTTTGC-1_3	P3	3493	1495	2.6911	23.3324	Singlet	T Cell Terminal Effector CD8+	ALS	Mid	CAGLNAGNNRKLIW_CASSRQFQETQYF	20	Medium (5 < X <= 20)
GATCGTACATAGGATA-1_3	P3	3350	1460	2.89552	26.2985	Singlet	MAIT Cells	ALS	Mid	CAAQDSNYQLIW_CSARDETSGDYNEQFF	14	Medium (5 < X <= 20)
GATCGTACATGTAGTC-1_3	P3	6424	1985	1.4477	41.5318	Singlet	T Cell Naïve CD4+	ALS	Mid	CAPYGGATNKLIF_CSARDHRGETQYF	1	Single (0 < X <= 1)
GATCGTAGTAAGAGGA-1_3	P3	4237	1678	3.32783	30.1865	Singlet	T Cell Effector Memory CD4+	ALS	Mid	CAVNMNNNNDMRF_CSAPLGRVRNEQFF	1	Single (0 < X <= 1)
GATCGTATCGCATGGC-1_3	P3	4101	1251	1.56059	49.8171	Singlet	T Cell Naïve CD4+	ALS	Mid	CAASTRGTSYGKLTF_CASSEGQYGEKLFF	1	Single (0 < X <= 1)
GATCGTATCTTCTGGC-1_3	P3	2567	971	1.86989	42.3841	Singlet	T Cell Naïve CD4+	ALS	Mid	CAENSGGSNYKLTF_CSARAGERKITNEQFF	1	Single (0 < X <= 1)
GATCTAGCAGCCACCA-1_3	P3	4474	1549	0.737595	41.1712	Singlet	T Cell Naïve CD4+	ALS	Mid	CAASRGGGNKLTF_CSVGQDTDTQYF	1	Single (0 < X <= 1)
GATCTAGGTCATCGGC-1_3	P3	2986	1065	0.803751	45.2445	Singlet	T Cell Naïve CD4+	ALS	Mid	CAVTTGGTSYGKLTF_CSPRGLHSDEQFF	1	Single (0 < X <= 1)
GATCTAGTCAGAAATG-1_3	P3	4140	1575	1.23188	36.4976	Singlet	T Cell Central Memory CD4+	ALS	Mid	CAINTNAGKSTF_CASSQTGTARLRFTDTQYF	1	Single (0 < X <= 1)
GATCTAGTCGGCGCAT-1_3	P3	2909	1031	1.85631	44.7576	Singlet	T Cell Naïve CD4+	ALS	Mid	CALSGTASKLTF_CASSPLTSGGTDTQYF	1	Single (0 < X <= 1)
GATGAAAAGTGGAGAA-1_3	P3	3555	1411	1.99719	36.3713	Singlet	T Cell Naïve CD4+	ALS	Mid	CGTGDNSGGGADGLTF_CASSYSWVSPLHF	1	Single (0 < X <= 1)
GATGAAACACATCCGG-1_3	P3	3650	1389	1.15068	39.5068	Singlet	T Cell Naïve CD4+	ALS	Mid	CAASPLGGTASKLTF_CASSQPLIAGWGETQYF	1	Single (0 < X <= 1)
GATGAAACACGGCGTT-1_3	P3	2843	1212	3.20084	29.8628	Singlet	T Cell Effector Memory CD8+	ALS	Mid	CAVGPANDYKLSF_CSAELGDTQYF	1	Single (0 < X <= 1)
GATGAAACACGTCTCT-1_3	P3	3452	1623	2.08575	23.8992	Singlet	T Cell Terminal Effector CD8+	ALS	Mid	CAAPGDNFNKFYF_CATGGWKRSGTGELFF	1	Single (0 < X <= 1)
GATGAAAGTACTCAAC-1_3	P3	3561	1293	1.46026	40.6347	Singlet	T Cell Naïve CD4+	ALS	Mid	CAVSNSNSGYALNF_CAWSVGTTGTQYF	1	Single (0 < X <= 1)
GATGAAAGTCAATGTC-1_3	P3	3686	1339	1.51926	35.9197	Singlet	T Cell Central Memory CD4+	ALS	Mid	CILRDYNNNDMRF_CASSPGLAGVLTYEQYV	1	Single (0 < X <= 1)
GATGAAAGTCCGAATT-1_3	P3	4301	1715	1.67403	32.5041	Singlet	T Cell Central Memory CD4+	ALS	Mid	CIAGRGAAGNKLTF_CATSDPNIAGNEQFF	1	Single (0 < X <= 1)
GATGAAAGTTACGCGC-1_3	P3	3026	1222	3.04032	35.7898	Singlet	MAIT Cells	ALS	Mid	CAPMDSNYQLIW_CSARAGQRDYEQYV	2	Small (1 < X <= 5)
GATGAAATCCGTCAAA-1_3	P3	4141	1653	3.38083	31.5624	Singlet	T Cell Terminal Effector CD8+	ALS	Mid	CLVSWGDDMRF_CASSPPGQGADTQYF	90	Large (20 < X <= 100)
GATGAGGAGCTAACAA-1_3	P3	5367	2213	1.73281	22.1353	Singlet	T Cell Effector Memory CD8+	ALS	Mid	CAMREAVNRDNYGQNFVF_CASSITGVAYNEQFF	10	Medium (5 < X <= 20)
GATGAGGAGTGAATTG-1_3	P3	3760	1679	4.09574	26.7819	Singlet	T Cell Effector Memory CD8+	ALS	Mid	CAASILGSNYQLIW_CASSPDVSSYNEQFF	1	Single (0 < X <= 1)
GATGAGGCAAGTTAAG-1_3	P3	4567	1732	4.42303	30.0854	Singlet	T Cell Effector Memory CD8+	ALS	Mid	CATDGGGGSQGNLIF_CASSIRSTDTQYF	2	Small (1 < X <= 5)
GATGAGGCAATCTGCA-1_3	P3	3395	1321	1.00147	35.3756	Singlet	Regulatory T cell	ALS	Mid	CAASNLGSARQLTF_CASSQPGLAGGEFF	1	Single (0 < X <= 1)
GATGAGGGTCGGCATC-1_3	P3	3313	1117	1.53939	45.0045	Singlet	T Cell Naïve CD4+	ALS	Mid	CALSSGGSNYKLTF_CASSQESRDRGSPLHF	1	Single (0 < X <= 1)
GATGAGGGTGAGTATA-1_3	P3	2452	1192	4.0783	28.3034	Singlet	T Cell Effector Memory CD4+	ALS	Mid	CAVSDTSGATNKLIF_CASSQGEGGNTEAFF	1	Single (0 < X <= 1)
GATGAGGTCATGCTCC-1_3	P3	3526	1650	1.67328	24.1066	Singlet	T Cell Effector Memory CD8+	ALS	Mid	CVVSLGGGADGLTF_CASSPGRGDTQYF	14	Medium (5 < X <= 20)
GATGAGGTCCGTTGCT-1_3	P3	3620	1239	0.745856	45.8011	Singlet	T Cell Naïve CD4+	ALS	Mid	CILRDSLQVRSDSGAGSYQLTF_CASRRYGQGASYEQYV	1	Single (0 < X <= 1)
GATGCTAAGTGACTCT-1_3	P3	4795	1834	2.0438	33.5766	Singlet	T Cell Central Memory CD4+	ALS	Mid	CASKARPNDMRF_CASRPGVRGEQFF	1	Single (0 < X <= 1)
GATGCTACACTCTGTC-1_3	P3	5076	1701	1.73365	41.8834	Singlet	T Cell Naïve CD4+	ALS	Mid	CAASIRGLTGGGNKLTF_CAVSGIRTDTQYF	1	Single (0 < X <= 1)
GATGCTAGTATGAAAC-1_3	P3	4496	1834	1.15658	33.1851	Singlet	T Cell Naïve CD4+	ALS	Mid	CALGSGGSNYKLTF_CASSRAFGETQYF	1	Single (0 < X <= 1)
GATGCTAGTTCAGACT-1_3	P3	6660	2529	2.25225	23.8589	Singlet	T Cell Central Memory CD4+	ALS	Mid	CALDGDSWGKFQF_CASSQATGPGANEKLFF	1	Single (0 < X <= 1)
GATGCTATCTCAAGTG-1_3	P3	4987	1986	2.04532	33.5071	Singlet	T Cell Effector Memory CD8+	ALS	Mid	CAEIYTDKLIF_CSARDRDSGSTETQYF	1	Single (0 < X <= 1)
GATTCAGAGAGCTTCT-1_3	P3	4106	1459	1.26644	43.9844	Singlet	T Cell Naïve CD4+	ALS	Mid	CAENSGGSNYKLTF_CASSYSRDRVGSPLHF	1	Single (0 < X <= 1)
GATTCAGAGATAGCAT-1_3	P3	4005	1706	2.7216	26.8914	Singlet	T Cell Terminal Effector CD8+	ALS	Mid	CAMREARGSNFGNEKLTF_CASSPGFNQPQHF	1	Single (0 < X <= 1)
GATTCAGAGATCTGCT-1_3	P3	3543	1298	3.38696	38.4702	Singlet	T Cell Effector Memory CD4+	ALS	Mid	CAASKGNYGGSQGNLIF_CASSATFETQYF	1	Single (0 < X <= 1)
GATTCAGAGCTCCTTC-1_3	P3	3029	1281	2.01387	37.9663	Singlet	T Cell Naïve CD4+	ALS	Mid	CAVQRSGGYQKVTF_CASSQFSGNTEAFF	1	Single (0 < X <= 1)
GATTCAGAGCTTCGCG-1_3	P3	3267	1046	1.56107	49.0358	Singlet	T Cell Naïve CD4+	ALS	Mid	CIVITGSARQLTF_CASRTGLQETQYF	1	Single (0 < X <= 1)
GATTCAGAGGAGTTTA-1_3	P3	5092	1767	2.31736	40.7895	Singlet	T Cell Naïve CD4+	ALS	Mid	CALSEALNFNKFYF_CSARDPNQDTQYF	1	Single (0 < X <= 1)
GATTCAGCAACTTGAC-1_3	P3	3824	1320	2.2228	45.6851	Singlet	T Cell Naïve CD4+	ALS	Mid	CAAIGGGTSYGKLTF_CASSRGPTNEKLFF	1	Single (0 < X <= 1)
GATTCAGCAAGAAGAG-1_3	P3	7461	2570	1.68878	31.6311	Singlet	T Cell Central Memory CD4+	ALS	Mid	CALPPRGDYGQNFVF_CASSQADKEKLFF	1	Single (0 < X <= 1)
GATTCAGCACTTCGAA-1_3	P3	4072	1510	1.91552	38.0403	Singlet	T Cell Naïve CD4+	ALS	Mid	CVVKRGNTPLVF_CASRERGVAYNSPLHF	1	Single (0 < X <= 1)
GATTCAGCAGCTTAAC-1_3	P3	3240	1518	3.54938	19.4136	Singlet	T Cell Effector Memory CD4+	ALS	Mid	CALDMALYGQNFVF_CSARQVAKNIQYF	1	Single (0 < X <= 1)
GATTCAGGTACATCCA-1_3	P3	3549	1656	4.0293	23.1051	Singlet	T Cell Terminal Effector CD8+	ALS	Mid	CAVRDNNAGNMLTF_CASSWGTVNEQFF	1	Single (0 < X <= 1)
GATTCAGGTCCGTTAA-1_3	P3	3738	1426	2.56822	37.0251	Singlet	T Cell Central Memory CD4+	ALS	Mid	CAMSAGGYQKVTF_CASSFTAGVQETQYF	1	Single (0 < X <= 1)
GATTCAGGTGCTAGCC-1_3	P3	3501	1563	2.31362	27.3636	Singlet	T Cell Terminal Effector CD8+	ALS	Mid	CAASAGGNKLVF_CASSLTDTQYF	1	Single (0 < X <= 1)
GATTCAGGTTACCAGT-1_3	P3	3034	1157	1.87871	41.5293	Singlet	T Cell Central Memory CD4+	ALS	Mid	CASSNSGNTPLVF_CASSLAGGYTEAFF	1	Single (0 < X <= 1)
GATTCAGGTTCCGGCA-1_3	P3	3641	1179	1.62043	47.3496	Singlet	T Cell Naïve CD4+	ALS	Mid	CAVDNDYKLSF_CSARSGPDREFF	1	Single (0 < X <= 1)
GATTCAGTCCAGAGGA-1_3	P3	3911	1438	1.76425	37.1516	Singlet	T Cell Naïve CD4+	ALS	Mid	CAMSSRGGSNYKLTF_CASSLRSDSPIGYTF	1	Single (0 < X <= 1)
GATTCAGTCCGCGTTT-1_3	P3	3462	1279	0.779896	42.3455	Singlet	T Cell Naïve CD4+	ALS	Mid	CAVSEASGTYKYIF_CASSKAGGYNEQFF	1	Single (0 < X <= 1)
GATTCAGTCGCCATAA-1_3	P3	3795	1411	1.97628	36.3373	Singlet	T Cell Central Memory CD4+	ALS	Mid	CIVRVQISSGSARQLTF_CASTRQLAKNIQYF	1	Single (0 < X <= 1)
GATTCAGTCGCGATCG-1_3	P3	3141	1040	1.62369	48.1375	Singlet	T Cell Naïve CD4+	ALS	Mid	CAYRRTSYDKVIF_CASSEAQGGRAAQPQHF	1	Single (0 < X <= 1)
GATTCAGTCTAGAGTC-1_3	P3	4202	1731	1.92765	32.4131	Singlet	T Cell Central Memory CD4+	ALS	Mid	CIVRAQSSGDKLTF_CSAREASSGKVVQYF	1	Single (0 < X <= 1)
GCAAACTCAGTTCATG-1_3	P3	3906	1675	2.53456	30.8244	Singlet	T Cell Effector Memory CD4+	ALS	Mid	CIRFGRGIQGAQKLVF_CASSSQVGEAFF	1	Single (0 < X <= 1)
GCAAACTGTGGTCTCG-1_3	P3	5432	2210	1.43594	26.2334	Singlet	T Cell Central Memory CD4+	ALS	Mid	CAVQPAGYSTLTF_CSVEGDGRSNEQFF	1	Single (0 < X <= 1)
GCAAACTGTGTTCGAT-1_3	P3	5153	1753	1.72715	39.8797	Singlet	T Cell Central Memory CD4+	ALS	Mid	CAVVYGQNFVF_CASSLTGQGDEQYV	1	Single (0 < X <= 1)
GCAAACTTCACTTCAT-1_3	P3	4465	1900	2.19485	26.5845	Singlet	T Cell Effector Memory CD8+	ALS	Mid	CAGPQGDSNYQLIW_CASSGSGTPYNEQFF	1	Single (0 < X <= 1)
GCAAACTTCCAGTAGT-1_3	P3	4074	1491	1.96367	38.1198	Singlet	T Cell Naïve CD4+	ALS	Mid	CVLRGTSYDKVIF_CASSTQANQETQYF	1	Single (0 < X <= 1)
GCAAACTTCCGTAGGC-1_3	P3	4877	1883	1.8454	33.8528	Singlet	T Cell Naïve CD8+	ALS	Mid	CAGDNYGQNFVF_CASSLEGGLVSGELFF	1	Single (0 < X <= 1)
GCAATCAAGGACACCA-1_3	P3	4298	1538	0.767799	38.2503	Singlet	T Cell Naïve CD4+	ALS	Mid	CAASAYSGAGSYQLTF_CASSLDRGADTQYF	1	Single (0 < X <= 1)
GCAATCAAGGCGTACA-1_3	P3	3678	1401	1.6857	36.8407	Singlet	T Cell Central Memory CD4+	ALS	Mid	CAVRDQGTDKLIF_CSASRTGLFYGYTF	1	Single (0 < X <= 1)
GCAATCAAGTGGAGAA-1_3	P3	4191	1425	1.76569	44.0229	Singlet	T Cell Naïve CD4+	ALS	Mid	CALFSGGYQKVTF_CSAPGELYSPLHF	1	Single (0 < X <= 1)
GCAATCAAGTGTTTGC-1_3	P3	3106	1261	0.933677	35.7373	Singlet	T Cell Naïve CD4+	ALS	Mid	CAVSSGTYARLMF_CATSREGGGAKNIQYF	1	Single (0 < X <= 1)
GCAATCACAAGCGCTC-1_3	P3	3973	1652	2.18978	24.3896	Singlet	T Cell Effector Memory CD8+	ALS	Mid	CAADQAGTALIF_CATYVSTGGYTF	2	Small (1 < X <= 5)
GCAATCACACGTCAGC-1_3	P3	3402	1540	2.88066	26.1317	Singlet	T Cell Central Memory CD4+	ALS	Mid	CAVGLMEYGNKLVF_CASSPRRGSDEQFF	1	Single (0 < X <= 1)
GCAATCACATACTCTT-1_3	P3	3936	1612	1.70224	33.003	Singlet	Regulatory T cell	ALS	Mid	CVVRGYSSASKIIF_CSAESRLQETQYF	1	Single (0 < X <= 1)
GCAATCACATGCATGT-1_3	P3	3924	1573	1.29969	37.6656	Singlet	T Cell Naïve CD4+	ALS	Mid	CAMSAMNTGFQKLVF_CASSNLAGVGDEQFF	1	Single (0 < X <= 1)
GCAATCAGTGCGCTTG-1_3	P3	2489	1247	1.52672	22.499	Singlet	T Cell Terminal Effector CD8+	ALS	Mid	CAANNDMRF_CASSLAIRTGDGYTF	4	Small (1 < X <= 5)
GCACATAAGCTGAACG-1_3	P3	5798	1795	2.00069	41.0314	Singlet	T Cell Central Memory CD4+	ALS	Mid	CALSAPMNRDDKIIF_CAWNTRGKLGYGNTIYF	1	Single (0 < X <= 1)
GCACATACAGCTGTTA-1_3	P3	3795	1696	2.6614	30.4611	Singlet	T Cell Naïve CD4+	ALS	Mid	CAVDGRDNNDMRF_CASSLRSSGANVLTF	1	Single (0 < X <= 1)
GCACATACATCCGCGA-1_3	P3	3470	1536	2.13256	29.9712	Singlet	T Cell Effector Memory CD4+	ALS	Mid	CAADNSGGYQKVTF_CASSLRGNNQPQHF	3	Small (1 < X <= 5)
GCACATACATGGAATA-1_3	P3	3476	1705	1.58228	17.5777	Singlet	T Cell Central Memory CD4+	ALS	Mid	CAVFPSGGSYIPTF_CASSPLGWTAKQETQYF	1	Single (0 < X <= 1)
GCACATACATTCCTGC-1_3	P3	4014	1576	2.11759	30.5182	Singlet	T Cell Terminal Effector CD8+	ALS	Mid	CARNTGNQFYF_CASSLQTGAGHYGYTF	17	Medium (5 < X <= 20)
GCACATAGTGTGACGA-1_3	P3	5016	2201	1.31579	20.634	Singlet	T Cell Central Memory CD8+	ALS	Mid	CALRGVLTGGGNKLTF_CASRYRGHRVDSPLHF	2	Small (1 < X <= 5)
GCACATATCTCACATT-1_3	P3	3563	1684	3.73281	21.3865	Singlet	T Cell Effector Memory CD4+	ALS	Mid	CAGRRSTGNQFYF_CASSLRQGADTQYF	11	Medium (5 < X <= 20)
GCACATATCTCGTTTA-1_3	P3	4644	1840	3.5745	31.5461	Singlet	T Cell Central Memory CD4+	ALS	Mid	CAVEDGDSSYKLIF_CSATQGLYGYTF	1	Single (0 < X <= 1)
GCACTCTAGTGAATTG-1_3	P3	3045	1401	1.74056	30.4433	Singlet	Regulatory T cell	ALS	Mid	CAVGYGGATNKLIF_CASSSSRLAGGTHEQFF	1	Single (0 < X <= 1)
GCACTCTCACGTCTCT-1_3	P3	3339	1484	3.26445	29.7993	Singlet	T Cell Effector Memory CD8+	ALS	Mid	CAVRDIRTGANNLFF_CASSANYNEQFF	1	Single (0 < X <= 1)
GCACTCTGTCGTGGCT-1_3	P3	3785	1430	1.79657	37.0145	Singlet	T Cell Effector Memory CD8+	ALS	Mid	CAVYNTNAGKSTF_CASSLVGFRTDTQYF	29	Large (20 < X <= 100)
GCACTCTGTTCGTGAT-1_3	P3	4060	1359	1.23153	41.9458	Singlet	T Cell Naïve CD4+	ALS	Mid	CAASKGTGRRALTF_CASSQDPSGRGETQYF	1	Single (0 < X <= 1)
GCACTCTTCAACACTG-1_3	P3	5250	1840	1.33333	35.5048	Singlet	T Cell Central Memory CD4+	ALS	Mid	CAVGVRWSFGNVLHC_CAWKPQWGRERTDTQYF	1	Single (0 < X <= 1)
GCACTCTTCACAGGCC-1_3	P3	3318	1508	1.77818	22.9355	Singlet	T Cell Terminal Effector CD8+	ALS	Mid	CARNTGNQFYF_CASSLQTGAGHYGYTF	17	Medium (5 < X <= 20)
GCACTCTTCTCTTGAT-1_3	P3	5575	1897	2.00897	39.7309	Singlet	T Cell Naïve CD4+	ALS	Mid	CIVSVDSSYKLIF_CATSDGPQGEKLFF	1	Single (0 < X <= 1)
GCACTCTTCTTAACCT-1_3	P3	5586	2275	2.13033	24.0064	Singlet	T Cell Central Memory CD4+	ALS	Mid	CAGPYQEVRF_CASSLEVGRNYGYTF	1	Single (0 < X <= 1)
GCACTCTTCTTGTTTG-1_3	P3	3555	1713	3.88186	21.3221	Singlet	T Cell Effector Memory CD8+	ALS	Mid	CANLEGQNFVF_CASSLAGGSDTQYF	1	Single (0 < X <= 1)
GCAGCCAAGAAGATTC-1_3	P3	5009	1785	1.17788	35.6159	Singlet	T Cell Central Memory CD4+	ALS	Mid	CAGQGRNFGNEKLTF_CASSLDRGDGYTF	1	Single (0 < X <= 1)
GCAGCCAAGACTACAA-1_3	P3	5426	1660	0.995208	43.568	Singlet	T Cell Central Memory CD4+	ALS	Mid	CIVRVADSWGKLQF_CASSLVPAGGRGQFF	1	Single (0 < X <= 1)
GCAGCCAAGAGTACAT-1_3	P3	4510	1822	2.92683	30.2217	Singlet	MAIT Cells	ALS	Mid	CAVMDSNYQLIW_CSARDPEREVNEQFF	2	Small (1 < X <= 5)
GCAGCCAAGATAGTCA-1_3	P3	5005	1905	2.55744	34.3257	Singlet	T Cell Naïve CD4+	ALS	Mid	CIVRVNTGNQFYF_CASSPGTSGRFYNEQFF	1	Single (0 < X <= 1)
GCAGCCAAGCCGCCTA-1_3	P3	4080	1558	2.40196	35.0245	Singlet	MAIT Cells	ALS	Mid	CAATNQAGTALIF_CASSPSRDLSSYEQYV	1	Single (0 < X <= 1)
GCAGCCAAGGCTACGA-1_3	P3	5474	1915	1.79028	34.1615	Singlet	T Cell Central Memory CD8+	ALS	Mid	CAVKPGGYQKVTF_CASSLAARNEQFF	7	Medium (5 < X <= 20)
GCAGCCAAGTGTACTC-1_3	P3	6782	2313	2.09378	29.3719	Singlet	Regulatory T cell	ALS	Mid	CALEKTGRRALTF_CASSPRGPSTDTQYF	1	Single (0 < X <= 1)
GCAGCCACACAAGCCC-1_3	P3	4395	1912	1.18316	25.2332	Singlet	T Cell Central Memory CD4+	ALS	Mid	CAVNMKDSSYKLIF_CSAIPTSGPSTDTQYF	1	Single (0 < X <= 1)
GCAGCCACAGGGTTAG-1_3	P3	10749	3389	1.78621	32.2914	Singlet	T Cell Vd2 gd	ALS	Mid	CAISGSARQLTF_CASSQGPAVSTDTQYF	1	Single (0 < X <= 1)
GCAGCCAGTACAAGTA-1_3	P3	6630	2123	2.02112	39.6983	Singlet	T Cell Central Memory CD4+	ALS	Mid	CALDGGSQGNLIF_CSVDGVFSYNEQFF	1	Single (0 < X <= 1)
GCAGCCAGTCTTTCAT-1_3	P3	6554	2474	1.49527	30.18	Singlet	T Cell Central Memory CD4+	ALS	Mid	CVVSGGGSQGNLIF_CASSPTAREQFF	1	Single (0 < X <= 1)
GCAGCCAGTTGGTTTG-1_3	P3	3274	1310	1.13012	38.3018	Singlet	T Cell Naïve CD4+	ALS	Mid	CAVTANAGKSTF_CASSPVGTGGYNEQFF	1	Single (0 < X <= 1)
GCAGCCATCAGGCGAA-1_3	P3	5281	2084	1.02253	30.1458	Singlet	T Cell Central Memory CD4+	ALS	Mid	CAMSGTSGTYKYIF_CSAGKREGTTDTQYF	1	Single (0 < X <= 1)
GCAGCCATCGAATCCA-1_3	P3	4904	1704	0.93801	38.8254	Singlet	T Cell Naïve CD4+	ALS	Mid	CALSFAGGTSYGKLTF_CASRDMGGGYGYTF	1	Single (0 < X <= 1)
GCAGCCATCTGTGCAA-1_3	P3	4939	2167	2.22717	20.7532	Singlet	T Cell Central Memory CD4+	ALS	Mid	CAAERPETSGSRLTF_CASSAGEKLFF	1	Single (0 < X <= 1)
GCAGTTAAGAGACGAA-1_3	P3	5153	1789	2.28993	34.5818	Singlet	T Cell Effector Memory CD4+	ALS	Mid	CAVSDRNQFYF_CASSDRDTEAFF	2	Small (1 < X <= 5)
GCAGTTAAGATGCCTT-1_3	P3	2509	1022	2.71024	36.2296	Singlet	T Cell Central Memory CD4+	ALS	Mid	CIVRSYYGGSQGNLIF_CASSDRLGETQYF	1	Single (0 < X <= 1)
GCAGTTACAGACAAGC-1_3	P3	4671	1528	1.9696	38.3858	Singlet	T Cell Central Memory CD4+	ALS	Mid	CAVGTFYGGATNKLIF_CASGLNEKLFF	2	Small (1 < X <= 5)
GCAGTTACAGTTTACG-1_3	P3	3279	1473	3.50717	29.7042	Singlet	T Cell Central Memory CD4+	ALS	Mid	CAAEETTDKLIF_CATSDFPEETQYF	1	Single (0 < X <= 1)
GCAGTTAGTAGAGCTG-1_3	P3	3322	1469	2.34798	28.7778	Singlet	T Cell Effector Memory CD4+	ALS	Mid	CALYTGNQFYF_CAWRSGGAEREKLFF	3	Small (1 < X <= 5)
GCAGTTAGTCTGATTG-1_3	P3	3753	1323	0.985878	44.8441	Singlet	T Cell Central Memory CD4+	ALS	Mid	CAVPRATGANNLFF_CASSFYSPNTEAFF	1	Single (0 < X <= 1)
GCAGTTATCAGGTTCA-1_3	P3	8063	2374	2.1332	41.6718	Singlet	T Cell Naïve CD4+	ALS	Mid	CAYRDYSGGSNYKLTF_CASSLRQGDNEQFF	1	Single (0 < X <= 1)
GCATACAAGATACACA-1_3	P3	3015	1475	4.80929	19.4693	Singlet	T Cell Effector Memory CD8+	ALS	Mid	CAGRRSTGNQFYF_CASSLRQGADTQYF	11	Medium (5 < X <= 20)
GCATACAAGCCCAATT-1_3	P3	3913	1668	2.53003	31.127	Singlet	T Cell Central Memory CD8+	ALS	Mid	CAVRVGGGADGLTF_CASSEGLVFEQFF	1	Single (0 < X <= 1)
GCATACAAGGACGAAA-1_3	P3	5524	1902	1.3034	38.5771	Singlet	T Cell Naïve CD4+	ALS	Mid	CAASDTGGFKTIF_CASSLESGFGTDTQYF	1	Single (0 < X <= 1)
GCATACACATCGATTG-1_3	P3	6258	2459	2.98818	20.6616	Singlet	T Cell Central Memory CD4+	ALS	Mid	CILRVQGGSEKLVF_CASSVGVAGPETQYF	1	Single (0 < X <= 1)
GCATACAGTGCAGTAG-1_3	P3	5268	1776	1.76538	38.9142	Singlet	T Cell Central Memory CD4+	ALS	Mid	CALARMDSSYKLIF_CASSVDPQGNTGELFF	2	Small (1 < X <= 5)
GCATACATCACTATTC-1_3	P3	3905	1383	1.20359	42.1255	Singlet	T Cell Central Memory CD4+	ALS	Mid	CALSWGLDMRF_CASSFSSGHTGELFF	1	Single (0 < X <= 1)
GCATACATCATCTGTT-1_3	P3	5068	2161	1.618	22.9676	Singlet	Regulatory T cell	ALS	Mid	CALRPHFNKFYF_CATRETGNTEAFF	1	Single (0 < X <= 1)
GCATACATCCAAGCCG-1_3	P3	5471	1860	1.15153	35.2952	Singlet	T Cell Central Memory CD4+	ALS	Mid	CAFGNNNNDMRF_CASSLDRSNSPLHF	1	Single (0 < X <= 1)
GCATGATCACGGTAGA-1_3	P3	3963	1435	1.4383	41.1557	Singlet	T Cell Naïve CD4+	ALS	Mid	CALIMGSGGYQKVTF_CASSPGLAADTQYF	1	Single (0 < X <= 1)
GCATGATGTAGGCATG-1_3	P3	4281	1567	1.61177	38.0986	Singlet	T Cell Naïve CD4+	ALS	Mid	CIVMGGGSNYKLTF_CASSRGTAVSGANVLTF	1	Single (0 < X <= 1)
GCATGATGTATGGTTC-1_3	P3	3779	1418	1.56126	40.6457	Singlet	T Cell Naïve CD4+	ALS	Mid	CAMSGGTSYGKLTF_CASSQETATNEKLFF	1	Single (0 < X <= 1)
GCATGATGTCTTCAAG-1_3	P3	3578	1433	2.40358	32.9793	Singlet	T Cell Central Memory CD4+	ALS	Mid	CAVNARSGGSNYKLTF_CATTRDRGYNEQFF	1	Single (0 < X <= 1)
GCATGATTCCCTAATT-1_3	P3	3688	1311	1.40998	37.4187	Singlet	T Cell Central Memory CD4+	ALS	Mid	CALSEGSGTSYGKLTF_CASSEGLATVETQYF	1	Single (0 < X <= 1)
GCATGCGAGAAGGCCT-1_3	P3	3476	1301	1.55351	41.2543	Singlet	T Cell Central Memory CD8+	ALS	Mid	CAEKGGFQKLVF_CASSPPGAANTEAFF	3	Small (1 < X <= 5)
GCATGCGAGACGCACA-1_3	P3	4446	1678	2.2717	31.8938	Singlet	T Cell Central Memory CD4+	ALS	Mid	CAVSKSGNQFYF_CASSGGGTKETQYF	1	Single (0 < X <= 1)
GCATGCGAGTACGACG-1_3	P3	4393	1602	1.04712	39.9044	Singlet	T Cell Naïve CD4+	ALS	Mid	CALPGSARQLTF_CASSQASTSGSTDTQYF	1	Single (0 < X <= 1)
GCATGCGCACTGCCAG-1_3	P3	3610	1426	1.41274	32.964	Singlet	T Cell Naïve CD4+	ALS	Mid	CAYRRRGLVF_CASSKGNTEAFF	1	Single (0 < X <= 1)
GCATGCGCAGGCGATA-1_3	P3	2749	1106	3.96508	30.3747	Singlet	T Cell Effector Memory CD8+	ALS	Mid	CALNLDSSYKLIF_CASSYDNFLNTEAFF	4	Small (1 < X <= 5)
GCATGCGGTCAAACTC-1_3	P3	3540	1279	1.18644	41.7797	Singlet	T Cell Naïve CD4+	ALS	Mid	CAVGDGSGNTGKLIF_CATAARGETQYF	1	Single (0 < X <= 1)
GCATGCGGTGAAGGCT-1_3	P3	3546	1322	1.01523	39.2555	Singlet	T Cell Central Memory CD4+	ALS	Mid	CAVSSGGGADGLTF_CASSPRPRTGGNTIYF	1	Single (0 < X <= 1)
GCATGCGTCAGCGATT-1_3	P3	3812	1228	1.02308	41.2644	Singlet	T Cell Naïve CD4+	ALS	Mid	CAASRNTGFQKLVF_CSVWTAYNEQFF	1	Single (0 < X <= 1)
GCATGTAAGGCAAAGA-1_3	P3	3797	1453	2.34396	34.3956	Singlet	T Cell Effector Memory CD8+	ALS	Mid	CAMISADAGGTSYGKLTF_CASRPPGTSIIHEQFF	1	Single (0 < X <= 1)
GCATGTACAAAGTGCG-1_3	P3	3179	1422	3.36584	27.9019	Singlet	MAIT Cells	ALS	Mid	CAVEDFNKFYF_CASSEEREYTEQFF	1	Single (0 < X <= 1)
GCATGTACACCCTATC-1_3	P3	2356	1146	1.99491	23.3022	Singlet	Regulatory T cell	ALS	Mid	CAYRSRETSGSRLTF_CSVAGTSGSLWWQETQYF	1	Single (0 < X <= 1)
GCATGTAGTACCGCTG-1_3	P3	3531	1156	1.52931	44.9165	Singlet	T Cell Naïve CD4+	ALS	Mid	CAERGGSGNTGKLIF_CASSQGSTNEKLFF	1	Single (0 < X <= 1)
GCATGTAGTACCGTTA-1_3	P3	4280	1332	1.28505	46.0748	Singlet	T Cell Naïve CD4+	ALS	Mid	CALIKAAGNKLTF_CATSRDVTGNTEAFF	1	Single (0 < X <= 1)
GCATGTATCCGGCACA-1_3	P3	4078	1597	1.52035	34.5513	Singlet	T Cell Effector Memory CD8+	ALS	Mid	CAVYNTNAGKSTF_CASSLVGFRTDTQYF	29	Large (20 < X <= 100)
GCATGTATCTCTAGGA-1_3	P3	4302	1570	2.18503	38.7262	Singlet	T Cell Naïve CD4+	ALS	Mid	CAVGTDSWGKLQF_CASGGTGKAKNIQYF	1	Single (0 < X <= 1)
GCCAAATAGCCACCTG-1_3	P3	2878	1018	1.25087	45.9694	Singlet	T Cell Naïve CD4+	ALS	Mid	CAASIGGTSYGKLTF_CSVAGTGVVEAFF	1	Single (0 < X <= 1)
GCCAAATAGTTCGCGC-1_3	P3	3916	1370	2.42594	43.1052	Singlet	T Cell Central Memory CD4+	ALS	Mid	CAAERGSTLGRLYF_CASSLSGNTEAFF	1	Single (0 < X <= 1)
GCCAAATCAGTCAGCC-1_3	P3	3913	1580	1.55891	33.6059	Singlet	T Cell Central Memory CD4+	ALS	Mid	CAVMDSNYQLIW_CASSEREAGSYNEQFF	1	Single (0 < X <= 1)
GCCAAATCATAGAAAC-1_3	P3	2309	864	2.29537	45.864	Singlet	T Cell Naïve CD4+	ALS	Mid	CAENNAGNMLTF_CASSFGLAGAIGELFF	1	Single (0 < X <= 1)
GCCAAATGTCTGGTCG-1_3	P3	3130	1369	2.39617	24.7284	Singlet	T Cell Terminal Effector CD8+	ALS	Mid	CAVTGGSYNTDKLIF_CASSSQMDIRATSYNEQFF	21	Large (20 < X <= 100)
GCCAAATGTGCTAGCC-1_3	P3	5364	1804	1.97614	38.3482	Singlet	T Cell Central Memory CD4+	ALS	Mid	CAVYPRIDVGYSTLTF_CASRREGTEAFF	1	Single (0 < X <= 1)
GCCAAATTCGCAGGCT-1_3	P3	2876	1113	1.70376	41.3769	Singlet	T Cell Naïve CD4+	ALS	Mid	CAVETYNTDKLIF_CASSLGLAGTNTGELFF	1	Single (0 < X <= 1)
GCCTCTAAGCACCGTC-1_3	P3	3431	1398	2.04022	34.1883	Singlet	T Cell Effector Memory CD4+	ALS	Mid	CALSEYAGNQFYF_CASSPRGVDEKLFF	2	Small (1 < X <= 5)
GCCTCTAAGGCATGGT-1_3	P3	3943	1731	1.54705	25.0824	Singlet	T Cell Terminal Effector CD8+	ALS	Mid	CLVSWGDDMRF_CASSPPGQGADTQYF	90	Large (20 < X <= 100)
GCCTCTAAGGCTCTTA-1_3	P3	4716	1987	1.67515	25.8906	Singlet	T Cell Terminal Effector CD8+	ALS	Mid	CAMREDGSDGQKLLF_CASSPGPTYSNQPQHF	2	Small (1 < X <= 5)
GCCTCTACACATCCGG-1_3	P3	6036	1850	1.49105	44.0027	Singlet	T Cell Central Memory CD8+	ALS	Mid	CATDAAGSARQLTF_CASSWGTGGFHGYTF	1	Single (0 < X <= 1)
GCCTCTACAGTCAGCC-1_3	P3	4234	1708	1.58243	33.9868	Singlet	T Cell Naïve CD4+	ALS	Mid	CIVRPMNRDDKIIF_CASTGLASLDTQYF	1	Single (0 < X <= 1)
GCCTCTACATCACCCT-1_3	P3	4016	1729	1.69323	27.6643	Singlet	Regulatory T cell	ALS	Mid	CALSEAGTGFQKLVF_CASSRLSGGIAGELFF	1	Single (0 < X <= 1)
GCCTCTAGTTCGGCAC-1_3	P3	6132	1802	0.456621	43.7867	Singlet	T Cell Naïve CD4+	ALS	Mid	CAASRYGGSQGNLIF_CASSLTTPSNTGELFF	1	Single (0 < X <= 1)
GCCTCTATCACCTTAT-1_3	P3	5597	2058	1.98321	32.8212	Singlet	T Cell Central Memory CD4+	ALS	Mid	CAYCFGSGTYKYIF_CSAPIGGTETQYF	1	Single (0 < X <= 1)
GCCTCTATCATACGGT-1_3	P3	6496	2295	1.5548	34.0209	Singlet	T Cell Central Memory CD4+	ALS	Mid	CAFNTGNQFYF_CASSIRDAWEQFF	1	Single (0 < X <= 1)
GCCTCTATCCCATTAT-1_3	P3	5097	2021	2.25623	16.441	Singlet	T Cell Effector Memory CD4+	ALS	Mid	CAASAVGNTPLVF_CASRSFFGGLGELFF	1	Single (0 < X <= 1)
GCCTCTATCCCTAACC-1_3	P3	4038	1416	1.73353	40.7628	Singlet	T Cell Naïve CD4+	ALS	Mid	CAAKRGDARLMF_CAWSVLQNTEAFF	1	Single (0 < X <= 1)
GCCTCTATCGTGACAT-1_3	P3	4382	1479	1.78001	41.0543	Singlet	T Cell Naïve CD4+	ALS	Mid	CAVEDGQKLLF_CASSIGPGRNSPLHF	1	Single (0 < X <= 1)
GCCTCTATCTGCGACG-1_3	P3	3614	1366	1.41118	37.9081	Singlet	T Cell Central Memory CD4+	ALS	Mid	CILRAWIITYKYIF_CASSSTGVGAQETQYF	1	Single (0 < X <= 1)
GCGACCAAGATATACG-1_3	P3	4467	1572	1.79091	39.8478	Singlet	T Cell Naïve CD4+	ALS	Mid	CAAPSSGTYKYIF_CASSLGAGFEQFF	1	Single (0 < X <= 1)
GCGACCAAGTGAAGTT-1_3	P3	4174	1478	1.3656	39.3867	Singlet	T Cell Central Memory CD4+	ALS	Mid	CALSTDSNYQLIW_CASCVALYNEQFF	1	Single (0 < X <= 1)
GCGACCAAGTGCGATG-1_3	P3	3809	1449	1.75899	33.7884	Singlet	T Cell Central Memory CD8+	ALS	Mid	CAVFSWGKLQF_CASSENF	1	Single (0 < X <= 1)
GCGACCACACGGTGTC-1_3	P3	4359	1568	2.47763	31.6586	Singlet	T Cell Central Memory CD4+	ALS	Mid	CVAPPGFGNVLHC_CSARGQGAREQFF	1	Single (0 < X <= 1)
GCGACCACAGCTTCGG-1_3	P3	4322	1576	0.99491	36.8811	Singlet	T Cell Naïve CD4+	ALS	Mid	CAARKGGSNYKLTF_CASSVSGNQETQYF	1	Single (0 < X <= 1)
GCGACCATCAACCAAC-1_3	P3	4174	1636	1.74892	33.3014	Singlet	T Cell Naïve CD4+	ALS	Mid	CAFRPNAGKSTF_CASSFQAGVAGELFF	1	Single (0 < X <= 1)
GCGACCATCAATCTCT-1_3	P3	4580	1594	2.48908	35.4585	Singlet	T Cell Effector Memory CD8+	ALS	Mid	CAETFGNEKLTF_CASSYQRIAFF	2	Small (1 < X <= 5)
GCGACCATCTTGAGAC-1_3	P3	3930	1369	1.09415	37.7608	Singlet	T Cell Central Memory CD4+	ALS	Mid	CALKETSGSRLTF_CASSFGHASETQYF	1	Single (0 < X <= 1)
GCGAGAAAGACTACAA-1_3	P3	3021	1305	3.01225	31.7114	Singlet	T Cell Effector Memory CD4+	ALS	Mid	CAVKSAGGTSYGKLTF_CASSLVGALLTDTQYF	3	Small (1 < X <= 5)
GCGAGAAAGGGCTTCC-1_3	P3	4843	1316	1.13566	47.8422	Singlet	T Cell Central Memory CD4+	ALS	Mid	CAIGRGGSNYKLTF_CASGLGNYEQYV	1	Single (0 < X <= 1)
GCGAGAACAAGGCTCC-1_3	P3	2882	1302	3.22693	23.4906	Singlet	T Cell Terminal Effector CD8+	ALS	Mid	CAVTGGSYNTDKLIF_CASSSQMDIRATSYNEQFF	21	Large (20 < X <= 100)
GCGAGAACAGGAATCG-1_3	P3	3099	1214	1.54889	39.0126	Singlet	T Cell Naïve CD4+	ALS	Mid	CAFMKGSNSGYALNF_CASRPTGGAGETQYF	1	Single (0 < X <= 1)
GCGAGAAGTCGGGTCT-1_3	P3	3075	1151	1.13821	44.065	Singlet	T Cell Central Memory CD4+	ALS	Mid	CAVNINNARLMF_CASSDPRGTYGYTF	1	Single (0 < X <= 1)
GCGAGAAGTTCCACAA-1_3	P3	3472	1307	1.41129	37.2696	Singlet	T Cell Naïve CD4+	ALS	Mid	CAACTSGTYKYIF_CASSYGQGVNQPQHF	1	Single (0 < X <= 1)
GCGAGAATCAGCCTAA-1_3	P3	9220	2775	2.25597	26.1714	Singlet	T Cell Effector Memory CD8+	ALS	Mid	CAYGYGGSQGNLIF_CASSSNRGPSTDTQYF	1	Single (0 < X <= 1)
GCGAGAATCATTGCGA-1_3	P3	3908	1455	1.89355	37.6407	Singlet	T Cell Central Memory CD4+	ALS	Mid	CALVGGTASKLTF_CSAVTGGVEKLFF	1	Single (0 < X <= 1)
GCGCAACAGAAACCAT-1_3	P3	4970	1622	1.52918	40.7042	Singlet	T Cell Central Memory CD4+	ALS	Mid	CADGSGNTGKLIF_CSDDQYTF	1	Single (0 < X <= 1)
GCGCAACAGAGGTACC-1_3	P3	3511	1267	1.08231	38.9063	Singlet	T Cell Naïve CD4+	ALS	Mid	CATDTAGTASKLTF_CASSPRGTSGRREQFF	1	Single (0 < X <= 1)
GCGCAACAGTCGCCGT-1_3	P3	2750	1083	1.81818	39.5273	Singlet	T Cell Effector Memory CD8+	ALS	Mid	CAASSNRDDKIIF_CASSWAGGSNTEAFF	2	Small (1 < X <= 5)
GCGCAACCAGGACGTA-1_3	P3	3367	1255	1.3662	42.7977	Singlet	T Cell Naïve CD4+	ALS	Mid	CAVNNNDMRF_CASSYEGQRRGTEAFF	1	Single (0 < X <= 1)
GCGCAACGTAGTGAAT-1_3	P3	5318	1703	1.91801	38.9244	Singlet	T Cell Central Memory CD4+	ALS	Mid	CASGGSYIPTF_CATSDSRGQGNNEQFF	1	Single (0 < X <= 1)
GCGCAACGTGAGTATA-1_3	P3	4202	1675	2.73679	32.199	Singlet	MAIT Cells	ALS	Mid	CAVRSGNQFYF_CSARDFRAATNEKLFF	1	Single (0 < X <= 1)
GCGCAACTCGAGCCCA-1_3	P3	4664	1795	1.41509	30.3816	Singlet	T Cell Central Memory CD4+	ALS	Mid	CALEGRGSTLGRLYF_CASSLGSGAASFYSNQPQHF	1	Single (0 < X <= 1)
GCGCAGTAGGTCGGAT-1_3	P3	2400	1049	1.79167	34.625	Singlet	T Cell Effector Memory CD4+	ALS	Mid	CAANFDDYKLSF_CATAKGDWDGYTF	1	Single (0 < X <= 1)
GCGCAGTCAGGGTACA-1_3	P3	4543	1696	1.49681	38.5648	Singlet	T Cell Central Memory CD8+	ALS	Mid	CAFGSNYGGSQGNLIF_CASSPGTTPYNEQFF	1	Single (0 < X <= 1)
GCGCAGTCATACAGCT-1_3	P3	2923	1199	1.40267	40.78	Singlet	Regulatory T cell	ALS	Mid	CIVKDQAGTALIF_CSGITGGNEQFF	1	Single (0 < X <= 1)
GCGCAGTGTCAGGACA-1_3	P3	4982	2042	0.983541	21.8988	Singlet	Regulatory T cell	ALS	Mid	CAVVTGANNLFF_CASSGTSGRDAQFF	1	Single (0 < X <= 1)
GCGCAGTGTCGAACAG-1_3	P3	3376	1447	2.28081	29.0877	Singlet	T Cell Vd2 gd	ALS	Mid	CAVRDSNYQLIW_CASSDSDTDTQYF	33	Large (20 < X <= 100)
GCGCAGTGTGGTACAG-1_3	P3	4180	1637	2.3445	31.1483	Singlet	T Cell Terminal Effector CD8+	ALS	Mid	CATAENNDMRF_CASSIVLATGVEQFF	2	Small (1 < X <= 5)
GCGCAGTTCAACGCTA-1_3	P3	2957	1302	1.01454	26.7163	Singlet	T Cell Non-Vd2 gd	ALS	Mid	CAFMFWGEDEKLTF_CASSRTPGPPYEQYV	1	Single (0 < X <= 1)
GCGCAGTTCCAACCAA-1_3	P3	3459	1343	2.65973	36.6869	Singlet	T Cell Terminal Effector CD8+	ALS	Mid	CAVYNTNAGKSTF_CASSLVGFRTDTQYF	29	Large (20 < X <= 100)
GCGCAGTTCGGTGTCG-1_3	P3	2076	987	1.05973	26.7341	Singlet	Regulatory T cell	ALS	Mid	CVVSYSGGYQKVTF_CASSGGGGEQFF	1	Single (0 < X <= 1)
GCGCCAAAGGGTGTGT-1_3	P3	4358	1459	1.07848	43.2767	Singlet	T Cell Central Memory CD4+	ALS	Mid	CATDLYGNNRLAF_CASILNQGANSPLHF	1	Single (0 < X <= 1)
GCGCCAACAAACTGTC-1_3	P3	6570	2096	1.93303	39.3607	Singlet	T Cell Central Memory CD4+	ALS	Mid	CAYRAGTYKYIF_CSARDISGNEQFF	1	Single (0 < X <= 1)
GCGCCAACACATCCGG-1_3	P3	5205	2123	0.768492	20.5764	Singlet	T Cell Terminal Effector CD4+	ALS	Mid	CATWDTGGFKTIF_CASSARREAYNEQFF	1	Single (0 < X <= 1)
GCGCCAACACTCAGGC-1_3	P3	4460	1482	0.784753	44.4619	Singlet	T Cell Naïve CD4+	ALS	Mid	CVVTQGWNNDMRF_CAWARDSGNTIYF	1	Single (0 < X <= 1)
GCGCCAAGTACTCAAC-1_3	P3	3502	1561	1.25642	25.2427	Singlet	Regulatory T cell	ALS	Mid	CAVNLGFQKLVF_CSASPPGTGYNEQFF	2	Small (1 < X <= 5)
GCGCCAAGTAGCGATG-1_3	P3	5588	1628	0.393701	47.3873	Singlet	T Cell Central Memory CD4+	ALS	Mid	CAVRYSGGGADGLTF_CATGVNYGYTF	1	Single (0 < X <= 1)
GCGCCAAGTCCCTTGT-1_3	P3	3690	1240	2.03252	46.8293	Singlet	T Cell Central Memory CD8+	ALS	Mid	CAMSVGFGNVLHC_CASSLGTSGGDTQYF	1	Single (0 < X <= 1)
GCGCCAATCGAATGCT-1_3	P3	3077	1357	1.26747	30.3867	Singlet	T Cell Terminal Effector CD8+	ALS	Mid	CATNTGNQFYF_CASSPITGTGHYGYTF	5	Small (1 < X <= 5)
GCGCCAATCTAGAGTC-1_3	P3	3814	1404	2.12375	37.3623	Singlet	T Cell Central Memory CD4+	ALS	Mid	CVVSASGGGYNKLIF_CASSLGQGGNTIYF	1	Single (0 < X <= 1)
GCGCGATAGAAACGAG-1_3	P3	3275	1147	1.74046	43.7863	Singlet	T Cell Central Memory CD4+	ALS	Mid	CVVSGSARQLTF_CATVRGEVGTEAFF	1	Single (0 < X <= 1)
GCGCGATAGCTAGCCC-1_3	P3	3202	1156	2.27983	39.5378	Singlet	T Cell Effector Memory CD8+	ALS	Mid	CAVNSRRRNSGYALNF_CASSGDNALGDEQFF	1	Single (0 < X <= 1)
GCGCGATCACAACGTT-1_3	P3	3604	1438	1.97003	34.0178	Singlet	T Cell Central Memory CD4+	ALS	Mid	CALGIIQGAQKLVF_CASTPERVGVDYNSPLHF	1	Single (0 < X <= 1)
GCGCGATCACGGACAA-1_3	P3	2122	1282	3.06315	11.64	Singlet	T Cell Effector Memory CD8+	ALS	Mid	CAETILTGGGNKLTF_CASSTRQGYGYTF	5	Small (1 < X <= 5)
GCGCGATCAGCCTATA-1_3	P3	2778	1072	1.07991	43.1605	Singlet	T Cell Naïve CD4+	ALS	Mid	CAVGGGSQGNLIF_CSAGRLAVLQETQYF	1	Single (0 < X <= 1)
GCGCGATCATGAGCGA-1_3	P3	5481	1757	2.07991	40.1022	Singlet	T Cell Central Memory CD4+	ALS	Mid	CAVGPGGSYIPTF_CASSQDVVTSSGGELFF	1	Single (0 < X <= 1)
GCGCGATGTCCAGTGC-1_3	P3	4191	1348	1.14531	44.6671	Singlet	T Cell Naïve CD4+	ALS	Mid	CALSEGGSEKLVF_CASSLGEWLNTEAFF	1	Single (0 < X <= 1)
GCGCGATGTTGCGTTA-1_3	P3	4599	1452	1.67428	45.3794	Singlet	T Cell Naïve CD8+	ALS	Mid	CAFMIFGFGNVLHC_CASSLLSQNEQFF	1	Single (0 < X <= 1)
GCGCGATTCACTTCAT-1_3	P3	3132	1427	1.85185	30.8748	Singlet	T Cell Effector Memory CD8+	ALS	Mid	CAFMKEGGADGLTF_CASSLGGNEQFF	1	Single (0 < X <= 1)
GCGCGATTCCAGAGGA-1_3	P3	3722	1262	1.85384	43.0145	Singlet	T Cell Central Memory CD4+	ALS	Mid	CAVWGGSQGNLIF_CASSQDGGGSHEQFF	1	Single (0 < X <= 1)
GCGCGATTCCCATTTA-1_3	P3	1454	536	2.88858	52.751	Singlet	T Cell Naïve CD4+	ALS	Mid	CALSNAGNNRKLIW_CASSPRRQGLETQYF	2	Small (1 < X <= 5)
GCGCGATTCTTACCGC-1_3	P3	2821	1074	2.02056	42.7508	Singlet	T Cell Naïve CD4+	ALS	Mid	CAVTIQAAGNKLTF_CAISSGLANNEQFF	1	Single (0 < X <= 1)
GCGCGATTCTTTCCTC-1_3	P3	2977	1157	1.31004	38.2936	Singlet	T Cell Naïve CD4+	ALS	Mid	CASWGGAGGTSYGKLTF_CASSERGRSTVETQYF	1	Single (0 < X <= 1)
GCGGGTTAGATGTGTA-1_3	P3	4384	1851	1.57391	31.9571	Singlet	T Cell Central Memory CD4+	ALS	Mid	CAAPRLAGNTGKLIF_CASSQGRTNSSYNEQFF	1	Single (0 < X <= 1)
GCGGGTTCACCCATTC-1_3	P3	3221	1053	2.51475	45.2654	Singlet	T Cell Naïve CD4+	ALS	Mid	CAVRPVGRAGSYQLTF_CASRGLGGLNYGYTF	1	Single (0 < X <= 1)
GCGGGTTCATGGTCTA-1_3	P3	3556	1443	0.478065	33.4646	Singlet	T Cell Central Memory CD4+	ALS	Mid	CAFMRRGATNKLIF_CASGEGYSNQPQHF	1	Single (0 < X <= 1)
GCGGGTTGTCCAGTAT-1_3	P3	3369	1172	1.42476	42.2974	Singlet	Regulatory T cell	ALS	Mid	CATDVTSGSRLTF_CSVEGWGGTEAFF	1	Single (0 < X <= 1)
GCGGGTTTCGCGGATC-1_3	P3	2962	1290	2.12694	32.4443	Singlet	T Cell Terminal Effector CD8+	ALS	Mid	CAVRLSNTGNQFYF_CASSQDRETMHF	6	Medium (5 < X <= 20)
GCTCCTAAGATAGTCA-1_3	P3	3437	1293	1.33838	39.1621	Singlet	T Cell Naïve CD4+	ALS	Mid	CARSNDYKLSF_CASSDPNSLRVGEQFF	1	Single (0 < X <= 1)
GCTCCTAAGATCTGAA-1_3	P3	4040	1592	2.40099	33.5149	Singlet	T Cell Central Memory CD4+	ALS	Mid	CAVSEVDSSYKLIF_CSARETSGSVVVFF	2	Small (1 < X <= 5)
GCTCCTAAGTCCAGGA-1_3	P3	4122	1711	1.86803	27.7778	Singlet	T Cell Effector Memory CD8+	ALS	Mid	CAVMGYGGATNKLIF_CSARGSLDEAFF	3	Small (1 < X <= 5)
GCTCCTACATACTACG-1_3	P3	3928	1656	1.52749	32.3829	Singlet	Regulatory T cell	ALS	Mid	CAVSDIGGSQGNLIF_CANGQAVGDTQYF	1	Single (0 < X <= 1)
GCTCCTAGTCCTCTTG-1_3	P3	3150	1388	1.90476	26.9206	Singlet	T Cell Terminal Effector CD8+	ALS	Mid	CAVLGTGTASKLTF_CASSSDTDSEGNTIYF	5	Small (1 < X <= 5)
GCTCCTATCCATGCTC-1_3	P3	4838	1681	2.253	37.0608	Singlet	T Cell Central Memory CD4+	ALS	Mid	CAPRNAGGTSYGKLTF_CASRRLAEYNEQFF	1	Single (0 < X <= 1)
GCTCCTATCTAGAGTC-1_3	P3	2945	1287	1.39219	32.6655	Singlet	T Cell Naïve CD4+	ALS	Mid	CAFMKPNIQGAQKLVF_CASSDSLPGLAGETQYF	1	Single (0 < X <= 1)
GCTCCTATCTCAAACG-1_3	P3	4427	1784	1.49085	32.9117	Singlet	T Cell Naïve CD4+	ALS	Mid	CAVSALDTDKLIF_CSVLAGAGTHNEQFF	1	Single (0 < X <= 1)
GCTCTGTAGACAGACC-1_3	P3	2990	1318	1.77258	31.3712	Singlet	T Cell Effector Memory CD8+	ALS	Mid	CLVGPTGTASKLTF_CSARDQVAGKLETQYF	9	Medium (5 < X <= 20)
GCTCTGTAGACTACAA-1_3	P3	3819	1255	1.57109	44.4881	Singlet	T Cell Naïve CD4+	ALS	Mid	CVVIVTSGTYKYIF_CASSSEGGTEAFF	1	Single (0 < X <= 1)
GCTCTGTAGCTGCAAG-1_3	P3	4885	1654	1.00307	41.9038	Singlet	T Cell Naïve CD4+	ALS	Mid	CAASGRARLMF_CASSFGGAGGRETQYF	1	Single (0 < X <= 1)
GCTCTGTAGTCTTGCA-1_3	P3	3874	1484	1.9618	31.3629	Singlet	T Cell Terminal Effector CD8+	ALS	Mid	CARNTGNQFYF_CASSLQTGAGHYGYTF	17	Medium (5 < X <= 20)
GCTCTGTAGTTCGATC-1_3	P3	4583	1982	2.46563	26.2492	Singlet	T Cell Central Memory CD4+	ALS	Mid	CALSEARRGSTLGRLYF_CACTSGRALTDTQYF	1	Single (0 < X <= 1)
GCTCTGTCAAAGCGGT-1_3	P3	4410	1831	2.1542	30.771	Singlet	T Cell Central Memory CD4+	ALS	Mid	CAASGGYQKVTF_CASSLAPRLAGTDTQYF	1	Single (0 < X <= 1)
GCTCTGTGTCCCTACT-1_3	P3	2510	1082	3.50598	30.5179	Singlet	T Cell Effector Memory CD8+	ALS	Mid	CAVIYTASKLTF_CASRENVNTEAFF	2	Small (1 < X <= 5)
GCTCTGTGTTCACGGC-1_3	P3	8393	2460	1.00083	39.4257	Singlet	T Cell Effector Memory CD8+	ALS	Mid	CAVSGSASKIIF_CASSYSAGDEKLFF	1	Single (0 < X <= 1)
GCTCTGTGTTCAGTAC-1_3	P3	3568	1191	1.65359	47.3935	Singlet	T Cell Naïve CD4+	ALS	Mid	CVVSDSITGNQFYF_CSVAGYNEQFF	1	Single (0 < X <= 1)
GCTCTGTTCGGCGGTT-1_3	P3	3540	1260	1.15819	42.7966	Singlet	T Cell Naïve CD4+	ALS	Mid	CAASGASSYKLIF_CASTLGSMNTEAFF	1	Single (0 < X <= 1)
GCTGCAGAGAGACTTA-1_3	P3	4048	1340	1.21047	37.4012	Singlet	T Cell Naïve CD4+	ALS	Mid	CVVTAANRDDKIIF_CASSLTGVAGNTIYF	1	Single (0 < X <= 1)
GCTGCAGAGAGTACCG-1_3	P3	3093	1136	3.00679	29.9709	Singlet	T Cell Effector Memory CD8+	ALS	Mid	CAVSSWDSSYKLIF_CASSSGQGITYEQYV	1	Single (0 < X <= 1)
GCTGCAGAGCATGGCA-1_3	P3	4346	1296	0.529222	37.8509	Singlet	T Cell Naïve CD4+	ALS	Mid	CAASGGNYQLIW_CASSSGSYSNQPQHF	1	Single (0 < X <= 1)
GCTGCAGAGCGCTTAT-1_3	P3	3916	1264	1.25128	39.3003	Singlet	T Cell Central Memory CD4+	ALS	Mid	CAYAGGSEKLVF_CSVDPGQGYNEQFF	1	Single (0 < X <= 1)
GCTGCAGCACTCGACG-1_3	P3	2581	1121	1.66602	23.1693	Singlet	T Cell Effector Memory CD8+	ALS	Mid	CALFNSGGSNYKLTF_CASKTGTGGGYTF	2	Small (1 < X <= 5)
GCTGCAGTCAATCTCT-1_3	P3	3716	1427	1.96448	27.7449	Singlet	T Cell Central Memory CD4+	ALS	Mid	CALSEAVNYGQNFVF_CSVGGPGGQGTDTQYF	1	Single (0 < X <= 1)
GCTGCAGTCTCCGGTT-1_3	P3	3857	1175	2.17786	31.5271	Singlet	T Cell Naïve CD4+	ALS	Mid	CAFMKYSGAGSYQLTF_CASTRIAGGETQYF	1	Single (0 < X <= 1)
GCTGCGAAGATGTTAG-1_3	P3	3519	1139	1.56294	39.7272	Singlet	T Cell Naïve CD4+	ALS	Mid	CTFGTDKLIF_CASRNLAGPRVAFF	1	Single (0 < X <= 1)
GCTGCGAAGTAGTGCG-1_3	P3	4175	1207	1.1018	41.0778	Singlet	T Cell Naïve CD4+	ALS	Mid	CAVIKAAGNKLTF_CASSSPTRRGPGYTQYF	1	Single (0 < X <= 1)
GCTGCGACATATGCTG-1_3	P3	3915	1371	1.45594	34.2529	Singlet	T Cell Naïve CD4+	ALS	Mid	CGTELEYGNKLVF_CSARVAGGLETQYF	1	Single (0 < X <= 1)
GCTGCGAGTCTCATCC-1_3	P3	4732	1452	1.39476	39.814	Singlet	T Cell Naïve CD4+	ALS	Mid	CLVGDEYNFNKFYF_CASSFGVGQGSSYNEQFF	1	Single (0 < X <= 1)
GCTGCGAGTTGCGTTA-1_3	P3	3197	1207	1.43885	30.9353	Singlet	T Cell Central Memory CD4+	ALS	Mid	CAVANQAGTALIF_CAWSVQIEGGQPQHF	1	Single (0 < X <= 1)
GCTGCGATCAGTGCAT-1_3	P3	5101	1747	0.68614	35.6205	Singlet	T Cell Naïve CD4+	ALS	Mid	CALSVGDGNNRLAF_CASSGTGGAYGYTF	1	Single (0 < X <= 1)
GCTGCGATCATTGCCC-1_3	P3	3779	1221	1.82588	36.8881	Singlet	T Cell Naïve CD4+	ALS	Mid	CILRGNNNARLMF_CAISVGGPTDTQYF	1	Single (0 < X <= 1)
GCTGCGATCGTTACGA-1_3	P3	3733	1368	1.90196	35.9496	Singlet	T Cell Naïve CD4+	ALS	Mid	CATDDTGNQFYF_CASSLRQVDTIYF	1	Single (0 < X <= 1)
GCTGCGATCTTAGAGC-1_3	P3	3003	1361	2.4642	24.3756	Singlet	T Cell Effector Memory CD8+	ALS	Mid	CAVTGGSYNTDKLIF_CASSSQMDIRATSYNEQFF	21	Large (20 < X <= 100)
GCTGCTTAGACTGTAA-1_3	P3	4163	1501	0.84074	39.2746	Singlet	T Cell Naïve CD4+	ALS	Mid	CEVRGGGNKLTF_CASSFGGAGLAGSNTGELFF	1	Single (0 < X <= 1)
GCTGCTTCAAGACACG-1_3	P3	4034	1555	1.41299	33.416	Singlet	Regulatory T cell	ALS	Mid	CNSGTYKYIF_CASSLRGANTEAFF	1	Single (0 < X <= 1)
GCTGCTTCAATGGACG-1_3	P3	2965	1316	1.58516	27.3862	Singlet	T Cell Effector Memory CD8+	ALS	Mid	CAVGSMEYGNKLVF_CASSLAGDADTQYF	1	Single (0 < X <= 1)
GCTGCTTCACTTAAGC-1_3	P3	4185	1694	1.91159	26.8578	Singlet	T Cell Effector Memory CD8+	ALS	Mid	CAVRLSNTGNQFYF_CASSQDRETMHF	6	Medium (5 < X <= 20)
GCTGCTTCAGACAAAT-1_3	P3	5691	1812	1.40573	38.4291	Singlet	T Cell Central Memory CD4+	ALS	Mid	CIVRDNTGTASKLTF_CASSRQGSTSTDTQYF	1	Single (0 < X <= 1)
GCTGCTTGTTGGGACA-1_3	P3	3647	1587	1.59035	28.5166	Singlet	T Cell Central Memory CD4+	ALS	Mid	CATASGGGKLIF_CASSGGVRGNSPLHF	1	Single (0 < X <= 1)
GCTGCTTTCAAGGTAA-1_3	P3	6772	2149	1.2847	36.8872	Singlet	T Cell Naïve CD4+	ALS	Mid	CAASSNYQLIW_CASSLGQGSRAGELFF	1	Single (0 < X <= 1)
GCTGCTTTCCAAGCCG-1_3	P3	3324	1399	1.68472	29.5728	Singlet	T Cell Terminal Effector CD8+	ALS	Mid	CIARPGNTPLVF_CASTPDHSYNEQFF	1	Single (0 < X <= 1)
GCTGCTTTCCGCGTTT-1_3	P3	3361	1217	1.9042	39.8988	Singlet	T Cell Naïve CD4+	ALS	Mid	CAVSKGGTGGFKTIF_CAGGSSRDDQPQHF	1	Single (0 < X <= 1)
GCTGCTTTCTCGTATT-1_3	P3	3144	1290	1.78117	37.4046	Singlet	T Cell Naïve CD8+	ALS	Mid	CAVFTGGFKTIF_CASSRADSYGETQYF	1	Single (0 < X <= 1)
GCTGGGTAGACTAAGT-1_3	P3	2607	1225	3.10702	25.2397	Singlet	T Cell Central Memory CD4+	ALS	Mid	CAVSDSAGNQFYF_CSANPDSGNTDTQYF	1	Single (0 < X <= 1)
GCTGGGTAGGGCATGT-1_3	P3	6430	2186	1.27527	35.4899	Singlet	T Cell Central Memory CD4+	ALS	Mid	CILRRNTDKLIF_CASSLLGTENTEAFF	1	Single (0 < X <= 1)
GCTGGGTAGTGATCGG-1_3	P3	2383	1194	2.64373	26.773	Singlet	T Cell Effector Memory CD8+	ALS	Mid	CAANEGAGGTSYGKLTF_CATVDVDTQYF	2	Small (1 < X <= 5)
GCTGGGTAGTGCTGCC-1_3	P3	2583	1186	1.35501	27.8358	Singlet	Regulatory T cell	ALS	Mid	CAEKVAGNQFYF_CSARPVGGWEKLFF	1	Single (0 < X <= 1)
GCTGGGTCATTACGAC-1_3	P3	6241	2244	1.00945	29.7228	Singlet	T Cell Central Memory CD4+	ALS	Mid	CAVNNFGNEKLTF_CATSRVQESSYNEQFF	1	Single (0 < X <= 1)
GCTGGGTCATTCACTT-1_3	P3	8933	2848	2.13814	33.0348	Singlet	T Cell Central Memory CD4+	ALS	Mid	CAVGAVNNNDMRF_CASSTTSGPYNEQFF	2	Small (1 < X <= 5)
GCTGGGTGTCCGACGT-1_3	P3	7418	2124	1.50984	40.213	Singlet	T Cell Central Memory CD4+	ALS	Mid	CALSQTDSNYQLIW_CSAPQTWDNEQFF	1	Single (0 < X <= 1)
GCTGGGTGTCTAAACC-1_3	P3	3143	1352	1.17722	28.1578	Singlet	Regulatory T cell	ALS	Mid	CLVGDKDTDKLIF_CSASFGVGNQPQHF	1	Single (0 < X <= 1)
GCTGGGTTCAGATAAG-1_3	P3	7304	2923	1.3965	17.5383	Singlet	T Cell Effector Memory CD4+	ALS	Mid	CAVRDSFSGGYNKLIF_CASGTSGSYEQYV	1	Single (0 < X <= 1)
GCTGGGTTCCTAGTGA-1_3	P3	4209	1528	1.47303	40.3421	Singlet	T Cell Naïve CD4+	ALS	Mid	CAVRTGANNLFF_CASSLGLAGVNEQYV	1	Single (0 < X <= 1)
GCTGGGTTCCTTTCGG-1_3	P3	3273	1302	2.19982	35.1054	Singlet	T Cell Central Memory CD4+	ALS	Mid	CAGAPNTGNQFYF_CASSSLQGAYTEAFF	1	Single (0 < X <= 1)
GCTTCCAAGAATTGTG-1_3	P3	6410	2496	2.68331	23.3385	Singlet	T Cell Effector Memory CD8+	ALS	Mid	CVVKTQAAGNKLTF_CSVEQGSNQPQHF	1	Single (0 < X <= 1)
GCTTCCAAGAGACTTA-1_3	P3	3921	1781	4.1571	21.015	Singlet	T Cell Vd2 gd	ALS	Mid	CAMSGNTDKLIF_CSAREEFGTRGGWSYNEQFF	1	Single (0 < X <= 1)
GCTTCCAAGTGGTAAT-1_3	P3	3756	1505	2.05005	30.5911	Singlet	Regulatory T cell	ALS	Mid	CAAKRLNYGGSQGNLIF_CASSSGFSEQFF	1	Single (0 < X <= 1)
GCTTCCAGTAAATGAC-1_3	P3	3616	1357	2.07412	36.8086	Singlet	T Cell Central Memory CD4+	ALS	Mid	CIVRVEAGNNRKLIW_CASSLNQRTSDFF	1	Single (0 < X <= 1)
GCTTCCAGTTGGTGGA-1_3	P3	3807	1553	2.46914	29.7084	Singlet	T Cell Terminal Effector CD8+	ALS	Mid	CLVSWGDDMRF_CASSPPGQGADTQYF	90	Large (20 < X <= 100)
GCTTCCATCACCGGGT-1_3	P3	2960	1057	0.97973	45.3378	Singlet	T Cell Naïve CD4+	ALS	Mid	CAASGGAGNNRKLIW_CASSTSGTGDNEQFF	1	Single (0 < X <= 1)
GCTTCCATCCACGTGG-1_3	P3	3830	1509	0.548303	35.2742	Singlet	T Cell Naïve CD4+	ALS	Mid	CAAPKHNAGNMLTF_CASSPGQKDGYTF	1	Single (0 < X <= 1)
GCTTCCATCTGGTGTA-1_3	P3	5245	1847	1.58246	36.1487	Singlet	T Cell Central Memory CD4+	ALS	Mid	CAVQAHSGGGADGLTF_CASSPSTGTNYGYTF	1	Single (0 < X <= 1)
GCTTGAAAGACTTTCG-1_3	P3	4280	1649	2.80374	32.7804	Singlet	T Cell Effector Memory CD8+	ALS	Mid	CAVYNTNAGKSTF_CASSLVGFRTDTQYF	29	Large (20 < X <= 100)
GCTTGAAAGCATCATC-1_3	P3	8012	2593	2.28407	24.3635	Singlet	T Cell Effector Memory CD8+	ALS	Mid	CAASRNTGRRALTF_CASSQESHTGELFF	2	Small (1 < X <= 5)
GCTTGAACACAAGTAA-1_3	P3	4647	1791	1.09748	30.4928	Singlet	T Cell Central Memory CD4+	ALS	Mid	CAYLRTAGNKLTF_CASGTGLRQPQHF	1	Single (0 < X <= 1)
GCTTGAACACATCCGG-1_3	P3	6481	1847	1.51211	46.7675	Singlet	T Cell Central Memory CD8+	ALS	Mid	CAVRDRWDNTDKLIF_CAWRTGGAEAFF	1	Single (0 < X <= 1)
GCTTGAACACGGTGTC-1_3	P3	7056	2446	1.34637	32.1145	Singlet	T Cell Effector Memory CD4+	ALS	Mid	CALNPSGNTGKLIF_CASSLEAAQETQYF	1	Single (0 < X <= 1)
GCTTGAACAGACAAGC-1_3	P3	2625	1075	1.21905	34.6667	Singlet	T Cell Naïve CD4+	ALS	Mid	CAVNTGGFKTIF_CASSQGTGNTGELFF	1	Single (0 < X <= 1)
GCTTGAAGTAAGTGTA-1_3	P3	3380	1212	2.18935	38.6391	Singlet	MAIT Cells	ALS	Mid	CVVSPFSGNTPLVF_CASSSGLAYTDTQYF	1	Single (0 < X <= 1)
GCTTGAAGTAGCCTAT-1_3	P3	5350	2214	1.15888	22.5607	Singlet	T Cell Central Memory CD4+	ALS	Mid	CAGEINQAGTALIF_CASSGWKLNTGELFF	1	Single (0 < X <= 1)
GCTTGAAGTTCAGGCC-1_3	P3	4483	1603	2.31988	35.6904	Singlet	T Cell Central Memory CD4+	ALS	Mid	CAATSGNTPLVF_CATSVSGGTEAFF	1	Single (0 < X <= 1)
GCTTGAATCAAGCCTA-1_3	P3	3236	1390	2.25587	33.3436	Singlet	T Cell Effector Memory CD8+	ALS	Mid	CATVPFSGTYKYIF_CASNGEGAKNGYTF	11	Medium (5 < X <= 20)
GCTTGAATCATATCGG-1_3	P3	3891	1453	2.10743	37.7281	Singlet	T Cell Naïve CD4+	ALS	Mid	CAAILRVRNEKLTF_CASSSDRMNTEAFF	1	Single (0 < X <= 1)
GCTTGAATCGGAAATA-1_3	P3	3452	1231	1.70915	40.8169	Singlet	MAIT Cells	ALS	Mid	CAVSPYSSASKIIF_CASSLTGTSGKGDRSGANVLTF	1	Single (0 < X <= 1)
GGAAAGCAGCGATCCC-1_3	P3	4222	1325	1.06585	43.5102	Singlet	T Cell Central Memory CD4+	ALS	Mid	CAVPAGGTSYGKLTF_CSVEGGSNYGYTF	1	Single (0 < X <= 1)
GGAAAGCAGGCCATAG-1_3	P3	11168	3587	1.91619	21.3557	Singlet	Regulatory T cell	ALS	Mid	CIVRRDYKLSF_CASSYSGRARAFF	1	Single (0 < X <= 1)
GGAAAGCAGTCCAGGA-1_3	P3	3123	1161	1.34486	42.9715	Singlet	T Cell Naïve CD4+	ALS	Mid	CAFTQTGNQFYF_CSVLSSTDTQYF	1	Single (0 < X <= 1)
GGAAAGCCATACTCTT-1_3	P3	3260	1278	2.08589	38.0368	Singlet	T Cell Naïve CD4+	ALS	Mid	CAVSGTGNNRKLIW_CASIGGSVNTQYF	1	Single (0 < X <= 1)
GGAAAGCCATCGACGC-1_3	P3	3534	1473	1.24505	32.8806	Singlet	T Cell Central Memory CD4+	ALS	Mid	CAASKGGSNYKLTF_CAWSGGGETQYF	1	Single (0 < X <= 1)
GGAAAGCGTTAAGAAC-1_3	P3	4291	1477	1.5148	41.9483	Singlet	T Cell Central Memory CD4+	ALS	Mid	CAPRNSGGYQKVTF_CASSRLILQETQYF	1	Single (0 < X <= 1)
GGAAAGCTCACAATGC-1_3	P3	4275	1474	1.33333	40.4678	Singlet	T Cell Naïve CD4+	ALS	Mid	CAVNPRTGGFKTIF_CASSRRGGLTDTQYF	1	Single (0 < X <= 1)
GGAAAGCTCTAGAGTC-1_3	P3	3690	1647	2.68293	24.6341	Singlet	T Cell Effector Memory CD8+	ALS	Mid	CAGLNAGNNRKLIW_CASSRQFQETQYF	20	Medium (5 < X <= 20)
GGAACTTAGGTTACCT-1_3	P3	2359	926	1.82281	42.2213	Singlet	T Cell Naïve CD4+	ALS	Mid	CAEILNYGGSQGNLIF_CASSLAGRTEAFF	1	Single (0 < X <= 1)
GGAACTTGTAGAGCTG-1_3	P3	5196	2013	2.23249	28.9453	Singlet	T Cell Terminal Effector CD8+	ALS	Mid	CALDLPLNNQGGKLIF_CASSLVGFRTDTQYF	6	Medium (5 < X <= 20)
GGAACTTGTTAAGATG-1_3	P3	5022	1657	1.47352	41.4377	Singlet	T Cell Naïve CD4+	ALS	Mid	CAVSDASNFGNEKLTF_CASSVDLETQYF	1	Single (0 < X <= 1)
GGAACTTGTTCCACGG-1_3	P3	3369	1275	0.920154	40.3977	Singlet	T Cell Naïve CD4+	ALS	Mid	CAASGRSSGNTPLVF_CASSLGQITGELFF	1	Single (0 < X <= 1)
GGAACTTGTTCTGGTA-1_3	P3	3645	1398	1.67353	36.5981	Singlet	T Cell Naïve CD4+	ALS	Mid	CAYALPGSARQLTF_CASSPREQGVYGYTF	1	Single (0 < X <= 1)
GGAACTTTCAAACGGG-1_3	P3	3731	1309	1.98338	43.5808	Singlet	T Cell Naïve CD4+	ALS	Mid	CAAGGAGSYQLTF_CSAREAGRETQYF	1	Single (0 < X <= 1)
GGAACTTTCTGGTTCC-1_3	P3	4573	1797	1.44325	34.3538	Singlet	T Cell Naïve CD4+	ALS	Mid	CAENIFHGQNFVF_CASSQDIPLGANVLTF	1	Single (0 < X <= 1)
GGAATAAAGCGAAGGG-1_3	P3	1647	898	1.63934	24.6509	Singlet	Regulatory T cell	ALS	Mid	CAVKTGANNLFF_CASTLGGNSETQYF	1	Single (0 < X <= 1)
GGAATAAAGTGTCCCG-1_3	P3	3271	1289	3.60746	32.7423	Singlet	T Cell Effector Memory CD8+	ALS	Mid	CAVKTMDSNYQLIW_CASSGGQGGNQPQHF	1	Single (0 < X <= 1)
GGAATAAAGTTCGCGC-1_3	P3	7893	2568	1.26695	26.8212	Singlet	Regulatory T cell	ALS	Mid	CIARSDSWGKLQF_CAISLGGRAGETQYF	1	Single (0 < X <= 1)
GGAATAACATGAACCT-1_3	P3	2365	1054	1.90275	32.7696	Singlet	T Cell Effector Memory CD4+	ALS	Mid	CATDGSGNQFYF_CASSLTAGTDTQYF	1	Single (0 < X <= 1)
GGAATAAGTATAAACG-1_3	P3	3564	1593	2.3569	22.138	Singlet	Regulatory T cell	ALS	Mid	CALSEKGNNDMRF_CATSRASSLAGGYEQFF	1	Single (0 < X <= 1)
GGAATAAGTTTGGGCC-1_3	P3	4624	1562	1.03806	39.8356	Singlet	T Cell Central Memory CD4+	ALS	Mid	CALSEARVTGGGNKLTF_CASSFRTGTNTEAFF	1	Single (0 < X <= 1)
GGAATAATCATCTGCC-1_3	P3	3261	1447	2.51457	30.2668	Singlet	T Cell Effector Memory CD8+	ALS	Mid	CATLLNAYSGAGSYQLTF_CSARVGGRAGFNGNEQFF	1	Single (0 < X <= 1)
GGAATAATCGGTGTCG-1_3	P3	4595	1748	1.93689	36.3439	Singlet	T Cell Naïve CD4+	ALS	Mid	CAGPLDNARLMF_CASSPEAANTGELFF	1	Single (0 < X <= 1)
GGACAAGAGAAGGTGA-1_3	P3	9160	2698	1.9869	38.8865	Singlet	T Cell Central Memory CD4+	ALS	Mid	CAESRGYQKVTF_CSAPPGTGENIQYF	1	Single (0 < X <= 1)
GGACAAGAGAATTCCC-1_3	P3	4183	1479	1.8886	38.6326	Singlet	T Cell Central Memory CD8+	ALS	Mid	CALSDNYGQNFVF_CASSPRTREGNEQFF	2	Small (1 < X <= 5)
GGACAAGAGATGGCGT-1_3	P3	3937	1225	2.0828	48.0823	Singlet	T Cell Central Memory CD4+	ALS	Mid	CAARPDMYNNNDMRF_CASRGGAANTGELFF	1	Single (0 < X <= 1)
GGACAAGAGGCATTGG-1_3	P3	3758	1439	1.6232	40.2342	Singlet	T Cell Central Memory CD4+	ALS	Mid	CAVTRGTNAGKSTF_CASSLYQGGTYEQYV	1	Single (0 < X <= 1)
GGACAAGCATATACGC-1_3	P3	3173	1213	1.5758	39.3003	Singlet	T Cell Naïve CD4+	ALS	Mid	CVVNPNSGNTPLVF_CASSYNPWDSSEQYV	1	Single (0 < X <= 1)
GGACAAGGTCTCATCC-1_3	P3	2234	1104	1.65622	24.0824	Singlet	Regulatory T cell	ALS	Mid	CATGRINTDKLIF_CASSLALQSFQYF	1	Single (0 < X <= 1)
GGACAAGGTGTTAAGA-1_3	P3	4344	1708	3.13076	31.0313	Singlet	T Cell Effector Memory CD8+	ALS	Mid	CAVSGVLAGNMLTF_CASSYVGGSDTQYF	3	Small (1 < X <= 5)
GGACAAGTCAGCTTAG-1_3	P3	3580	1240	1.59218	43.1564	Singlet	T Cell Central Memory CD4+	ALS	Mid	CALSPGGGSNYKLTF_CASSLAGLEETQYF	1	Single (0 < X <= 1)
GGACAAGTCTAACGGT-1_3	P3	3843	1343	2.28988	43.5857	Singlet	T Cell Naïve CD4+	ALS	Mid	CIVSAPTDSWGKFQF_CASSLMGDQPQHF	1	Single (0 < X <= 1)
GGACAGAAGGGAACGG-1_3	P3	4187	1581	1.71961	38.4762	Singlet	T Cell Central Memory CD4+	ALS	Mid	CALSPVTDKLIF_CASSLQQGPGNEQFF	1	Single (0 < X <= 1)
GGACAGAAGTTGAGAT-1_3	P3	5019	1833	2.11197	31.3011	Singlet	T Cell Terminal Effector CD8+	ALS	Mid	CLVSWGDDMRF_CASSPPGQGADTQYF	90	Large (20 < X <= 100)
GGACAGACAAGTCTGT-1_3	P3	3008	1052	2.62633	40.2261	Singlet	T Cell Effector Memory CD4+	ALS	Mid	CLVGDIGAGGFKTIF_CASDDSSAQNTGELFF	1	Single (0 < X <= 1)
GGACAGACACACCGAC-1_3	P3	2047	867	0.830484	40.5471	Singlet	T Cell Central Memory CD4+	ALS	Mid	CVVNIRYSGGGADGLTF_CASSPYADTQYF	1	Single (0 < X <= 1)
GGACAGAGTTAAGTAG-1_3	P3	3807	1375	0.998161	41.7914	Singlet	T Cell Naïve CD4+	ALS	Mid	CAVRSNYQLIW_CASSLDLMETQYF	1	Single (0 < X <= 1)
GGACAGAGTTACCAGT-1_3	P3	3350	1485	3.07463	26.597	Singlet	T Cell Terminal Effector CD8+	ALS	Mid	CAVMQTSGTYKYIF_CAWSMGKSYEQYV	1	Single (0 < X <= 1)
GGACAGATCAAGGCTT-1_3	P3	2690	1032	0.780669	42.8996	Singlet	T Cell Naïve CD4+	ALS	Mid	CAASKGGSNYKLTF_CSARDQGSSGETQYF	1	Single (0 < X <= 1)
GGACATTAGACTAAGT-1_3	P3	5147	1874	2.17602	35.9433	Singlet	T Cell Central Memory CD4+	ALS	Mid	CAASAAAGNKLTF_CASSPPPPGTDTQYF	1	Single (0 < X <= 1)
GGACATTAGGCACATG-1_3	P3	4570	1675	1.61926	36.8928	Singlet	T Cell Naïve CD4+	ALS	Mid	CIVRVAGSARQLTF_CSARVGGRALGDEQFF	1	Single (0 < X <= 1)
GGACATTGTAAACCTC-1_3	P3	3949	1725	3.62117	26.8929	Singlet	T Cell Effector Memory CD4+	ALS	Mid	CAGALGSNYKLTF_CASSAPGGVNTF	1	Single (0 < X <= 1)
GGACATTGTCCTGCTT-1_3	P3	3595	1510	2.11405	28.7344	Singlet	T Cell Non-Vd2 gd	ALS	Mid	CALSDREGNTPLVF_CASSPTGGRLQETQYF	4	Small (1 < X <= 5)
GGACATTGTTCAGTAC-1_3	P3	3936	1397	1.06707	43.5976	Singlet	T Cell Naïve CD4+	ALS	Mid	CAPIHGSGNTGKLIF_CSARALSRESYNEQFF	1	Single (0 < X <= 1)
GGACATTTCAGTACGT-1_3	P3	4912	1937	1.62866	31.6775	Singlet	T Cell Central Memory CD4+	ALS	Mid	CAARFNAGNMLTF_CASSELGTGVTGYTF	1	Single (0 < X <= 1)
GGACATTTCCCTTGTG-1_3	P3	3100	1193	1.6129	41.9355	Singlet	T Cell Naïve CD4+	ALS	Mid	CAFMKGTGTASKLTF_CASSATALIYYGYTF	1	Single (0 < X <= 1)
GGACATTTCCGAATGT-1_3	P3	6444	1796	1.66046	46.1515	Singlet	T Cell Central Memory CD4+	ALS	Mid	CAVVPGGSYIPTF_CASSSGQRETDTQYF	1	Single (0 < X <= 1)
GGACATTTCGCCGTGA-1_3	P3	3617	1339	2.01825	39.0932	Singlet	T Cell Central Memory CD4+	ALS	Mid	CAVTSGTYKYIF_CASSLTGMETQYF	1	Single (0 < X <= 1)
GGACATTTCTCGATGA-1_3	P3	2534	1276	2.20994	29.9921	Singlet	T Cell Naïve CD4+	ALS	Mid	CAASYPAGGSYIPTF_CSVSPGLAGPDTQYF	1	Single (0 < X <= 1)
GGACATTTCTTGTCAT-1_3	P3	4333	1924	1.86937	21.2093	Singlet	Regulatory T cell	ALS	Mid	CAVGAPGNQFYF_CASSSRGGRGTDTQYF	1	Single (0 < X <= 1)
GGACGTCAGCTCAACT-1_3	P3	5706	1541	2.1381	49.6144	Singlet	T Cell Central Memory CD4+	ALS	Mid	CAMSANDYKLSF_CASRTLAGVKNIQYF	1	Single (0 < X <= 1)
GGACGTCAGCTGTTCA-1_3	P3	5973	2082	2.10949	34.522	Singlet	MAIT Cells	ALS	Mid	CAAQDSNYQLIW_CSARDETSGDYNEQFF	14	Medium (5 < X <= 20)
GGACGTCAGTGGGTTG-1_3	P3	3466	1320	0.865551	39.2095	Singlet	T Cell Naïve CD4+	ALS	Mid	CAVRDYGNTGKLIF_CAISESSSGSSYEQYV	1	Single (0 < X <= 1)
GGACGTCCACGACTCG-1_3	P3	2601	941	0.999616	47.8662	Singlet	T Cell Naïve CD4+	ALS	Mid	CAAGLRTGTASKLTF_CASSPRHSGGAKNIQYF	1	Single (0 < X <= 1)
GGACGTCGTCGTGGCT-1_3	P3	2734	993	1.13387	44.2575	Singlet	T Cell Naïve CD4+	ALS	Mid	CAAPDNARLMF_CACGEGPTNEKLFF	1	Single (0 < X <= 1)
GGACGTCTCAAGGTAA-1_3	P3	3276	1276	3.32723	36.3858	Singlet	T Cell Central Memory CD8+	ALS	Mid	CAVGPTGGSQGNLIF_CASSGRAGVEQFF	1	Single (0 < X <= 1)
GGACGTCTCGCCAAAT-1_3	P3	3653	1305	2.21736	38.3247	Singlet	T Cell Central Memory CD4+	ALS	Mid	CALLDSWGKLQF_CASERDPGGGKLFF	1	Single (0 < X <= 1)
GGACGTCTCGCTAGCG-1_3	P3	3475	1310	0.978417	39.6835	Singlet	T Cell Naïve CD4+	ALS	Mid	CAVLNTGGFKTIF_CASSLALGEGHTEAFF	1	Single (0 < X <= 1)
GGACGTCTCTGTCTAT-1_3	P3	3804	1311	1.89274	41.8507	Singlet	T Cell Central Memory CD8+	ALS	Mid	CALSEPRHRGYQKVTF_CASRDSSYNEQFF	1	Single (0 < X <= 1)
GGAGCAAAGACACGAC-1_3	P3	3268	1254	1.52999	40.9119	Singlet	T Cell Central Memory CD4+	ALS	Mid	CAVNGGGGADGLTF_CSAGGERTDTQYF	1	Single (0 < X <= 1)
GGAGCAAAGAGTAAGG-1_3	P3	4415	1808	1.38165	32.3443	Singlet	T Cell Naïve CD4+	ALS	Mid	CAEKDAGGTSYGKLTF_CATLRGHSTDTQYF	1	Single (0 < X <= 1)
GGAGCAAAGCCAGTTT-1_3	P3	4126	1271	3.02957	47.4309	Singlet	T Cell Naïve CD4+	ALS	Mid	CAMRERYQGAQKLVF_CASSLDRQGNQPQHF	1	Single (0 < X <= 1)
GGAGCAAAGCGATCCC-1_3	P3	2381	953	1.00798	41.9992	Singlet	T Cell Naïve CD4+	ALS	Mid	CAVTTGGSYIPTF_CSATDTQYF	1	Single (0 < X <= 1)
GGAGCAAAGGTGCTAG-1_3	P3	5528	1808	1.32055	43.343	Singlet	T Cell Central Memory CD4+	ALS	Mid	CAEIWPDKLIF_CASSLQQNQPQHF	1	Single (0 < X <= 1)
GGAGCAAAGTTGTAGA-1_3	P3	3730	1762	1.82306	22.1448	Singlet	T Cell Effector Memory CD8+	ALS	Mid	CVVSEVNNARLMF_CASSQTTGDLDGYTF	1	Single (0 < X <= 1)
GGAGCAAGTGTCGCTG-1_3	P3	3689	1296	2.4939	40.7427	Singlet	T Cell Central Memory CD4+	ALS	Mid	CAVRDQGDSWGKFQF_CASSKGQGFSGNTIYF	1	Single (0 < X <= 1)
GGAGCAATCCAATGGT-1_3	P3	7099	2264	1.52134	39.9352	Singlet	T Cell Naïve CD4+	ALS	Mid	CAVQAQISGGYQKVTF_CSARDFWREGTDTQYF	1	Single (0 < X <= 1)
GGAGCAATCTGATTCT-1_3	P3	4453	1691	2.89692	33.5729	Singlet	T Cell Central Memory CD8+	ALS	Mid	CALSEAADTGNQFYF_CASNPPPTPYEQYV	1	Single (0 < X <= 1)
GGATGTTAGCAGGTCA-1_3	P3	7092	2707	1.22673	23.2234	Singlet	T Cell Central Memory CD4+	ALS	Mid	CLVGGVSYNTDKLIF_CASSPTRGQGAQDNYGYTF	1	Single (0 < X <= 1)
GGATGTTAGTAGGCCA-1_3	P3	4532	1623	1.85349	38.526	Singlet	T Cell Naïve CD4+	ALS	Mid	CAYRTSNAGGTSYGKLTF_CASSLRRGPNYGYTF	1	Single (0 < X <= 1)
GGATGTTGTGAAATCA-1_3	P3	3151	1433	2.3802	27.5151	Singlet	T Cell Terminal Effector CD8+	ALS	Mid	CARNTGNQFYF_CASSLQTGAGHYGYTF	17	Medium (5 < X <= 20)
GGATGTTGTTGCGCAC-1_3	P3	5063	2292	1.48134	20.6597	Singlet	MAIT Cells	ALS	Mid	CAARRAGGFKTIF_CASSLAGGSTDTQYF	2	Small (1 < X <= 5)
GGATTACAGAACAACT-1_3	P3	3590	1403	1.47632	38.2173	Singlet	T Cell Naïve CD4+	ALS	Mid	CCINTGTASKLTF_CASGEGGYNEQFF	1	Single (0 < X <= 1)
GGATTACAGAGGGATA-1_3	P3	2968	1232	1.54987	36.2871	Singlet	T Cell Central Memory CD4+	ALS	Mid	CALYSGAGSYQLTF_CASSRKSVAGRVETQYF	1	Single (0 < X <= 1)
GGATTACAGATCACGG-1_3	P3	4816	1530	1.45349	44.6221	Singlet	T Cell Naïve CD4+	ALS	Mid	CAASGNAGNMLTF_CSAPRGGSNTEAFF	1	Single (0 < X <= 1)
GGATTACAGGTGATAT-1_3	P3	5254	2031	1.99848	28.2832	Singlet	MAIT Cells	ALS	Mid	CAVSDSNYQLIW_CASKYSSETGELFF	4	Small (1 < X <= 5)
GGATTACAGTTCGCAT-1_3	P3	4195	1697	2.24076	34.9225	Singlet	T Cell Central Memory CD4+	ALS	Mid	CAVPQGGSEKLVF_CASSFRGPGGNEQFF	1	Single (0 < X <= 1)
GGATTACCAGATGAGC-1_3	P3	3710	1538	1.50943	32.6146	Singlet	T Cell Central Memory CD4+	ALS	Mid	CVVILSNFGNEKLTF_CASRGYSYGYTF	1	Single (0 < X <= 1)
GGATTACCATAAAGGT-1_3	P3	2834	1265	1.41143	29.7107	Singlet	T Cell Central Memory CD4+	ALS	Mid	CASRGHGSGGGADGLTF_CASSLAWGAGGYTF	1	Single (0 < X <= 1)
GGATTACCATAGGATA-1_3	P3	3827	1454	1.09747	36.4515	Singlet	T Cell Central Memory CD4+	ALS	Mid	CAPGGGTSYGKLTF_CAWSPYRGEHTEAFF	1	Single (0 < X <= 1)
GGATTACGTCATCGGC-1_3	P3	3312	1355	1.47947	35.3865	Singlet	T Cell Naïve CD4+	ALS	Mid	CAENPPGGYQKVTF_CASSLVQGHAPLHF	1	Single (0 < X <= 1)
GGATTACGTGTTAAGA-1_3	P3	4352	1633	1.19485	36.8796	Singlet	T Cell Naïve CD4+	ALS	Mid	CALSSNTGNQFYF_CSARRGAGDEQYV	1	Single (0 < X <= 1)
GGATTACTCAGCATGT-1_3	P3	3449	1450	3.16034	28.588	Singlet	T Cell Terminal Effector CD8+	ALS	Mid	CAMREDGSDGQKLLF_CASSPGPTYSNQPQHF	2	Small (1 < X <= 5)
GGATTACTCCGCAGTG-1_3	P3	3884	1321	1.5448	43.3831	Singlet	T Cell Naïve CD4+	ALS	Mid	CALQGGSEKLVF_CSAITGGVSPLHF	1	Single (0 < X <= 1)
GGCAATTAGACACTAA-1_3	P3	4583	1863	2.57473	26.9911	Singlet	T Cell Effector Memory CD8+	ALS	Mid	CALPAYSGAGSYQLTF_CASSLYENTEAFF	1	Single (0 < X <= 1)
GGCAATTAGAGTTGGC-1_3	P3	3677	1456	1.4142	38.0745	Singlet	T Cell Naïve CD4+	ALS	Mid	CAVSFSLLPSYGKLTF_CASSVGSGRGAKNIQYF	1	Single (0 < X <= 1)
GGCAATTCAACTGCGC-1_3	P3	5073	1596	2.14863	43.6822	Singlet	T Cell Central Memory CD8+	ALS	Mid	CATDAVGNEKLTF_CASSLRTGIEAFF	1	Single (0 < X <= 1)
GGCAATTCACAGGCCT-1_3	P3	7650	2364	2.23529	39.2026	Singlet	T Cell Central Memory CD4+	ALS	Mid	CATARDYAGGTSYGKLTF_CSARRRLLEAFF	1	Single (0 < X <= 1)
GGCAATTGTCACCTAA-1_3	P3	3285	1308	1.4003	38.9954	Singlet	T Cell Naïve CD4+	ALS	Mid	CIVRFNAGGTNYGKLTF_CSVEDRGGRANEQFF	1	Single (0 < X <= 1)
GGCAATTGTTCGGCAC-1_3	P3	3774	1330	1.27186	44.3561	Singlet	T Cell Central Memory CD4+	ALS	Mid	CAVVKNSGGSNYKLTF_CATSLGTSRLSGDTQYF	1	Single (0 < X <= 1)
GGCAATTTCAGCGACC-1_3	P3	3490	1232	0.916905	45.4728	Singlet	T Cell Naïve CD4+	ALS	Mid	CAVFTGGGNKLTF_CSARGTIADDEQFF	1	Single (0 < X <= 1)
GGCAATTTCCTACAGA-1_3	P3	7328	2478	2.11517	34.9754	Singlet	T Cell Central Memory CD4+	ALS	Mid	CAFVPISSGSARQLTF_CASSPNLDYGYTF	1	Single (0 < X <= 1)
GGCAATTTCGGATGTT-1_3	P3	6907	2523	2.05589	30.679	Singlet	T Cell Naïve CD4+	ALS	Mid	CALSGGLGEGAQKLVF_CSARKPSGTHRNEQFF	1	Single (0 < X <= 1)
GGCCGATAGTGGTAGC-1_3	P3	2877	1357	2.60688	25.895	Singlet	T Cell Effector Memory CD8+	ALS	Mid	CVVSLGGGADGLTF_CASSPGRGDTQYF	14	Medium (5 < X <= 20)
GGCCGATCACAAGTAA-1_3	P3	2682	1238	2.19985	29.8285	Singlet	T Cell Effector Memory CD8+	ALS	Mid	CAVRPSGNQFYF_CSAREGPANGYTF	1	Single (0 < X <= 1)
GGCCGATCACGGACAA-1_3	P3	3689	1322	1.21984	39.3332	Singlet	T Cell Naïve CD4+	ALS	Mid	CAVPSGGSNYKLTF_CAISEGVVGQGERSTQYF	1	Single (0 < X <= 1)
GGCCGATCAGCAGTTT-1_3	P3	3592	1484	1.53118	30.039	Singlet	T Cell Effector Memory CD8+	ALS	Mid	CAMSAGYGNKLVF_CASSYQDRLFEAFF	2	Small (1 < X <= 5)
GGCCGATCAGTAAGCG-1_3	P3	5041	1727	1.78536	39.873	Singlet	T Cell Central Memory CD4+	ALS	Mid	CAGQPLDNTDKLIF_CASSGGGLGETQYF	1	Single (0 < X <= 1)
GGCCGATCAGTGGGAT-1_3	P3	3875	1514	1.08387	37.6516	Singlet	T Cell Naïve CD4+	ALS	Mid	CAVNRGNQGGKLIF_CASSLASGGQETQYF	1	Single (0 < X <= 1)
GGCCGATCATACTACG-1_3	P3	3719	1370	1.452	42.7534	Singlet	T Cell Naïve CD4+	ALS	Mid	CAVIPVMEYGNKLVF_CASSLYGINTEAFF	1	Single (0 < X <= 1)
GGCCGATGTCGAATCT-1_3	P3	9677	3018	1.86008	34.8662	Singlet	T Cell Central Memory CD8+	ALS	Mid	CAVKYGQNFVF_CASNPGQTGADTQYF	1	Single (0 < X <= 1)
GGCCGATTCATGCTCC-1_3	P3	3831	1338	0.756983	43.1219	Singlet	T Cell Central Memory CD4+	ALS	Mid	CAVKRYGQNFVF_CATSVYESEGYTF	1	Single (0 < X <= 1)
GGCCGATTCTGAGGGA-1_3	P3	4306	1545	1.37018	40.3391	Singlet	T Cell Naïve CD4+	ALS	Mid	CALRVTQAGTALIF_CATSRDGLTQETQYF	1	Single (0 < X <= 1)
GGCGACTAGAAGATTC-1_3	P3	3402	1141	1.38154	46.5902	Singlet	T Cell Naïve CD4+	ALS	Mid	CAVISRLGSGNTGKLIF_CASTPSGTGRTFF	1	Single (0 < X <= 1)
GGCGACTAGCCGCCTA-1_3	P3	4176	1393	1.50862	46.408	Singlet	T Cell Naïve CD4+	ALS	Mid	CVVNTPPGNTGKLIF_CASSPGLAGGTWEQFF	1	Single (0 < X <= 1)
GGCGACTAGTACACCT-1_3	P3	2963	1066	1.24873	43.0307	Singlet	T Cell Central Memory CD4+	ALS	Mid	CALIRVGSWGKLQF_CASSRGRDSGANVLTF	1	Single (0 < X <= 1)
GGCGACTCAATCGGTT-1_3	P3	5879	2154	1.20769	30.4133	Singlet	T Cell Central Memory CD4+	ALS	Mid	CAFMSPQGGSEKLVF_CASSYSQENQPQHF	1	Single (0 < X <= 1)
GGCGACTGTCACACGC-1_3	P3	4096	1319	1.07422	47.4121	Singlet	T Cell Naïve CD4+	ALS	Mid	CAMRGRNTGNQFYF_CASSIGQGANTGELFF	1	Single (0 < X <= 1)
GGCGACTGTCCGAAGA-1_3	P3	3274	1262	1.64936	38.0574	Singlet	T Cell Naïve CD4+	ALS	Mid	CAVQAITSGYSTLTF_CASSPSTDTQYF	1	Single (0 < X <= 1)
GGCGACTGTTCGGCAC-1_3	P3	2941	1067	1.7001	45.6307	Singlet	T Cell Naïve CD4+	ALS	Mid	CIVREHPGGKLIF_CASNGQGASGNTIYF	1	Single (0 < X <= 1)
GGCGACTGTTTGGGCC-1_3	P3	5849	1889	1.17969	35.8181	Singlet	T Cell Terminal Effector CD8+	ALS	Mid	CAVSDRSGGGADGLTF_CASSPITGTGHYGYTF	1	Single (0 < X <= 1)
GGCGACTTCCTGTACC-1_3	P3	4920	1601	1.72764	41.2805	Singlet	T Cell Naïve CD4+	ALS	Mid	CAARGDSSYKLIF_CSVEITAGTSDQYF	1	Single (0 < X <= 1)
GGCGACTTCTCGATGA-1_3	P3	3709	1180	0.75492	46.9129	Singlet	T Cell Naïve CD4+	ALS	Mid	CAAPNFGNEKLTF_CASSQVAGGTDTQYF	1	Single (0 < X <= 1)
GGCGACTTCTCGCATC-1_3	P3	4176	1352	1.31705	46.4559	Singlet	T Cell Naïve CD4+	ALS	Mid	CAVGVLNYGGSQGNLIF_CASSFRLAGGTDTQYF	1	Single (0 < X <= 1)
GGCGTGTCACACCGCA-1_3	P3	3684	1136	1.43865	49.0228	Singlet	T Cell Naïve CD4+	ALS	Mid	CVVSEFRAGTASKLTF_CASSLARFLASYNEQFF	1	Single (0 < X <= 1)
GGCGTGTCACGAGAGT-1_3	P3	3843	1481	1.40515	38.98	Singlet	T Cell Naïve CD4+	ALS	Mid	CAVRTLDGQKLLF_CATSNRGRNYGYTF	1	Single (0 < X <= 1)
GGCGTGTGTATTACCG-1_3	P3	2499	1071	1.40056	35.6543	Singlet	T Cell Effector Memory CD8+	ALS	Mid	CAGVMDSNYQLIW_CASSSAAQGYSGANVLTF	1	Single (0 < X <= 1)
GGCGTGTGTCTCACCT-1_3	P3	1966	877	1.98372	32.9095	Singlet	T Cell Central Memory CD4+	ALS	Mid	CAISAGGTSYGKLTF_CSVTAYNEQFF	1	Single (0 < X <= 1)
GGCGTGTGTCTTGTCC-1_3	P3	2853	873	1.47213	52.8566	Singlet	T Cell Naïve CD4+	ALS	Mid	CAVSGAGGFKTIF_CAISESSADSGANVLTF	1	Single (0 < X <= 1)
GGCGTGTTCATCGGAT-1_3	P3	3537	1200	0.735086	44.8685	Singlet	T Cell Central Memory CD4+	ALS	Mid	CAAQKGGQKLLF_CASSSGTGYADTQYF	1	Single (0 < X <= 1)
GGCGTGTTCATGTGGT-1_3	P3	2311	991	1.77412	36.2614	Singlet	T Cell Effector Memory CD8+	ALS	Mid	CLVGPTGTASKLTF_CSARDQVAGKLETQYF	9	Medium (5 < X <= 20)
GGCGTGTTCCTTTCTC-1_3	P3	2182	1036	2.15399	32.6764	Singlet	T Cell Effector Memory CD4+	ALS	Mid	CAAQNAGGTSYGKLTF_CASSPRGLAGGGSYNEQFF	1	Single (0 < X <= 1)
GGCGTGTTCTATGTGG-1_3	P3	2430	1100	1.7284	32.963	Singlet	T Cell Effector Memory CD8+	ALS	Mid	CIVRVGDGTASKLTF_CSAGESGPQEKLFF	1	Single (0 < X <= 1)
GGCGTGTTCTCCAACC-1_3	P3	2509	923	1.59426	45.3567	Singlet	T Cell Naïve CD8+	ALS	Mid	CATQGNSGAGSYQLTF_CASSRFVSDSYEQYV	1	Single (0 < X <= 1)
GGCGTGTTCTCCAGGG-1_3	P3	2685	1109	1.75047	35.9777	Singlet	T Cell Effector Memory CD8+	ALS	Mid	CATNTGNQFYF_CASSPITGTGHYGYTF	5	Small (1 < X <= 5)
GGCGTGTTCTGTCTCG-1_3	P3	1804	765	1.60754	40.3548	Singlet	T Cell Central Memory CD4+	ALS	Mid	CAADTSGTYKYIF_CASKPAGGGEQFF	1	Single (0 < X <= 1)
GGCTCGAAGACCCACC-1_3	P3	3055	1120	1.76759	42.0295	Singlet	T Cell Naïve CD4+	ALS	Mid	CAGGRMDSNYQLIW_CSVDKGGGGETEAFF	1	Single (0 < X <= 1)
GGCTCGAAGAGTGACC-1_3	P3	3419	1126	1.8134	47.119	Singlet	T Cell Naïve CD4+	ALS	Mid	CALSEGGGSYIPTF_CASSRLGQADYGYTF	1	Single (0 < X <= 1)
GGCTCGAAGCACCGTC-1_3	P3	2684	1034	0.931446	41.766	Singlet	T Cell Naïve CD4+	ALS	Mid	CARSGSWGKFQF_CASSYSVGRRQETQYF	1	Single (0 < X <= 1)
GGCTCGAAGCCCAGCT-1_3	P3	3715	1658	1.85734	27.9946	Singlet	T Cell Naïve CD8+	ALS	Mid	CINPNYGGSQGNLIF_CSARDLGTIMVSDTEAFF	1	Single (0 < X <= 1)
GGCTCGAAGCCTTGAT-1_3	P3	3305	1093	1.18003	46.9592	Singlet	T Cell Naïve CD4+	ALS	Mid	CAYRSANSGNTPLVF_CASSLVAGLQETQYF	1	Single (0 < X <= 1)
GGCTCGAAGGGCTTCC-1_3	P3	6549	2110	1.89342	35.807	Singlet	T Cell Effector Memory CD8+	ALS	Mid	CARWVTTDSWGKFQF_CASSLRGGGNEQFF	1	Single (0 < X <= 1)
GGCTCGAAGTACACCT-1_3	P3	4051	1637	2.59195	29.7211	Singlet	T Cell Effector Memory CD4+	ALS	Mid	CAMSETGTASKLTF_CSAWAKNSGTPSSGANVLTF	1	Single (0 < X <= 1)
GGCTCGACATAGGATA-1_3	P3	4123	1648	1.28547	33.8831	Singlet	T Cell Naïve CD4+	ALS	Mid	CAASTIGAQGGSEKLVF_CASSLGSTGRSRF	1	Single (0 < X <= 1)
GGCTCGAGTAACGCGA-1_3	P3	4838	1728	1.24018	37.5775	Singlet	T Cell Naïve CD4+	ALS	Mid	CGTEIRDNFNKFYF_CASSLERGLGEPQHF	1	Single (0 < X <= 1)
GGCTCGAGTACCCAAT-1_3	P3	2839	965	1.83163	46.5657	Singlet	T Cell Naïve CD4+	ALS	Mid	CAGLQGAQKLVF_CASSHLAGRSQETQYF	1	Single (0 < X <= 1)
GGCTCGATCAGTTGAC-1_3	P3	3825	1543	1.04575	27.7908	Singlet	T Cell Terminal Effector CD8+	ALS	Mid	CAVRLFSGGYNKLIF_CASSPRDRTYNEQFF	1	Single (0 < X <= 1)
GGCTCGATCATTCACT-1_3	P3	3879	1370	1.18587	43.5679	Singlet	T Cell Naïve CD4+	ALS	Mid	CAVSRPGGNKLVF_CSARAGPQETQYF	1	Single (0 < X <= 1)
GGCTCGATCCGTCAAA-1_3	P3	2796	1009	0.822604	44.5994	Singlet	T Cell Naïve CD4+	ALS	Mid	CAGNTGNQFYF_CASSLMQGQETQYF	1	Single (0 < X <= 1)
GGCTGGTAGCTCCTCT-1_3	P3	4987	1717	2.64688	35.2918	Singlet	T Cell Central Memory CD4+	ALS	Mid	CATDTGGGNKLTF_CASRPGQGANGELFF	1	Single (0 < X <= 1)
GGCTGGTAGTCCTCCT-1_3	P3	3249	1168	2.15451	42.9978	Singlet	T Cell Naïve CD4+	ALS	Mid	CAMSGPGGSYIPTF_CASSLHQGARSSYNEQFF	1	Single (0 < X <= 1)
GGCTGGTAGTGTCCAT-1_3	P3	2280	913	1.71053	39.8684	Singlet	T Cell Central Memory CD4+	ALS	Mid	CAEGPDGSARQLTF_CSATKTNSPLHF	1	Single (0 < X <= 1)
GGCTGGTCAGCCTTGG-1_3	P3	3284	1416	1.43118	32.2168	Singlet	T Cell Effector Memory CD4+	ALS	Mid	CAFMANAGGTSYGKLTF_CASSRQGTIGEQFF	1	Single (0 < X <= 1)
GGCTGGTCAGTAACGG-1_3	P3	3438	1525	2.21059	29.3194	Singlet	T Cell Naïve CD4+	ALS	Mid	CVVSAFGSGNTPLVF_CASSLRLRDSLPTNEKLFF	1	Single (0 < X <= 1)
GGCTGGTGTATGGTTC-1_3	P3	7755	2366	1.74081	40.6576	Singlet	T Cell Naïve CD4+	ALS	Mid	CATDPNYGGSQGNLIF_CASSFTPGLDDRRAKNIQYF	1	Single (0 < X <= 1)
GGCTGGTTCCGGGTGT-1_3	P3	3563	1198	1.43138	45.9725	Singlet	T Cell Naïve CD4+	ALS	Mid	CAVKGAEGAGSYQLTF_CASSTSVNTGELFF	1	Single (0 < X <= 1)
GGGAATGAGAGGTTGC-1_3	P3	4622	1481	1.79576	42.7304	Singlet	T Cell Central Memory CD4+	ALS	Mid	CALANLNNDMRF_CASRKMTASSNYGYTF	1	Single (0 < X <= 1)
GGGAATGAGAGTCGGT-1_3	P3	2443	1098	3.47933	28.0393	Singlet	T Cell Effector Memory CD4+	ALS	Mid	CAYRSDQGGSEKLVF_CASSPSMGGYNEQFF	3	Small (1 < X <= 5)
GGGAATGAGCGATGAC-1_3	P3	3209	1289	1.9009	33.8735	Singlet	T Cell Effector Memory CD8+	ALS	Mid	CLVSWGDDMRF_CASSPPGQGADTQYF	90	Large (20 < X <= 100)
GGGAATGAGCGCCTTG-1_3	P3	2859	1102	1.01434	42.0077	Singlet	T Cell Naïve CD4+	ALS	Mid	CALSDMNTGNQFYF_CASSLGTSGNEQFF	1	Single (0 < X <= 1)
GGGAATGAGTGTTTGC-1_3	P3	5870	1708	1.60136	41.2947	Singlet	T Cell Central Memory CD4+	ALS	Mid	CAVQAWKYSGGGADGLTF_CASTTGTESSTF	1	Single (0 < X <= 1)
GGGAATGCACGCCAGT-1_3	P3	4277	1463	1.7068	41.127	Singlet	T Cell Central Memory CD4+	ALS	Mid	CATRGSGNTGKLIF_CASSPDSSTDTQYF	1	Single (0 < X <= 1)
GGGAATGCATCCCACT-1_3	P3	3663	1285	2.1021	41.1138	Singlet	T Cell Central Memory CD8+	ALS	Mid	CAGRNYGQNFVF_CASSLDPTGDYGYTF	1	Single (0 < X <= 1)
GGGAATGCATTCTTAC-1_3	P3	3188	1120	1.50565	44.2284	Singlet	T Cell Naïve CD4+	ALS	Mid	CAANPDYKLSF_CASSQGAGMNTEAFF	1	Single (0 < X <= 1)
GGGAATGGTATCGCAT-1_3	P3	4193	1437	1.5979	44.6697	Singlet	T Cell Naïve CD4+	ALS	Mid	CAASGRGSARQLTF_CATSDGTVDTQYF	1	Single (0 < X <= 1)
GGGAATGGTTAGAACA-1_3	P3	3539	1516	1.78016	31.1953	Singlet	Regulatory T cell	ALS	Mid	CAASRGDSSYKLIF_CSAGGADQPQHF	1	Single (0 < X <= 1)
GGGACCTAGACAAAGG-1_3	P3	3823	1597	2.32801	29.2964	Singlet	MAIT Cells	ALS	Mid	CAVLDSNYQLIW_CATSDLKGGDSYNEQFF	1	Single (0 < X <= 1)
GGGACCTAGCGTTCCG-1_3	P3	3287	1341	2.73806	33.2826	Singlet	MAIT Cells	ALS	Mid	CAAQDSNYQLIW_CSARDETSGDYNEQFF	14	Medium (5 < X <= 20)
GGGACCTCAAGCCTAT-1_3	P3	3847	1425	1.16974	40.759	Singlet	T Cell Naïve CD4+	ALS	Mid	CAVEALWAGGTSYGKLTF_CASSLSLAVNTGELFF	1	Single (0 < X <= 1)
GGGACCTCACACCGAC-1_3	P3	3323	1263	1.56485	42.251	Singlet	T Cell Central Memory CD4+	ALS	Mid	CAFLHGSGNTGKLIF_CASSLGGRGNEQFF	1	Single (0 < X <= 1)
GGGACCTCAGACAAGC-1_3	P3	3168	1296	2.58838	34.8169	Singlet	T Cell Naïve CD4+	ALS	Mid	CAATLGPGGGNKLTF_CASSKNDLQTGELFF	1	Single (0 < X <= 1)
GGGACCTGTTACGACT-1_3	P3	8075	2617	1.82043	26.8607	Singlet	T Cell Central Memory CD4+	ALS	Mid	CAGEGMTGNQFYF_CASSPENFMNTEAFF	1	Single (0 < X <= 1)
GGGACCTGTTCAGACT-1_3	P3	4218	1664	0.56899	33.9497	Singlet	Regulatory T cell	ALS	Mid	CVVRNQAGTALIF_CASSLVEDTEAFF	1	Single (0 < X <= 1)
GGGACCTTCCACTCCA-1_3	P3	3921	1405	1.30069	41.0355	Singlet	T Cell Naïve CD4+	ALS	Mid	CAYRKDGNKLVF_CASSYSTVNTEAFF	1	Single (0 < X <= 1)
GGGACCTTCCAGAAGG-1_3	P3	4749	2025	2.59002	24.9316	Singlet	T Cell Terminal Effector CD8+	ALS	Mid	CLVSWGDDMRF_CASSPPGQGADTQYF	90	Large (20 < X <= 100)
GGGACCTTCGGCTTGG-1_3	P3	3672	1417	0.925926	39.6242	Singlet	T Cell Naïve CD4+	ALS	Mid	CAVNLRAAGNKLTF_CSATQGFPTTNEKLFF	1	Single (0 < X <= 1)
GGGAGATCACCCATTC-1_3	P3	4171	1254	1.87006	46.8233	Singlet	T Cell Central Memory CD4+	ALS	Mid	CAVTLSGTYKYIF_CASSGTVANYGYTF	1	Single (0 < X <= 1)
GGGAGATGTAAGAGGA-1_3	P3	5100	1956	1.35294	29.7059	Singlet	T Cell Central Memory CD4+	ALS	Mid	CVVKRAAGNKLTF_CAISAGFENEKLFF	1	Single (0 < X <= 1)
GGGAGATGTACACCGC-1_3	P3	3325	1145	1.53383	46.8571	Singlet	T Cell Naïve CD4+	ALS	Mid	CVVIPYTGGFKTIF_CASSLYGQTDEKLFF	1	Single (0 < X <= 1)
GGGAGATGTATCGCAT-1_3	P3	4807	1462	1.3938	48.0133	Singlet	T Cell Naïve CD4+	ALS	Mid	CAASSGGATNKLIF_CASSIRTVLQREQFF	1	Single (0 < X <= 1)
GGGAGATGTCCCGACA-1_3	P3	4298	1647	1.396	33.7366	Singlet	Regulatory T cell	ALS	Mid	CVVNLAGGGADGLTF_CASSPNRVPVLTF	1	Single (0 < X <= 1)
GGGAGATGTCCCTTGT-1_3	P3	4158	1331	1.17845	48.4608	Singlet	T Cell Naïve CD4+	ALS	Mid	CAVRDTEGGYQKVTF_CSARDTQGIKETQYF	1	Single (0 < X <= 1)
GGGATGAAGCAGCCTC-1_3	P3	2845	1278	2.10896	31.3533	Singlet	T Cell Terminal Effector CD4+	ALS	Mid	CAMRENDYKLSF_CAVQGGLAEAFF	2	Small (1 < X <= 5)
GGGATGACATGTAGTC-1_3	P3	3430	1183	1.80758	44.1108	Singlet	T Cell Naïve CD4+	ALS	Mid	CAMSENGRTALIF_CASSPGESGNTIYF	1	Single (0 < X <= 1)
GGGATGACATTTCAGG-1_3	P3	4412	1692	1.8359	35.1315	Singlet	T Cell Central Memory CD4+	ALS	Mid	CAVGGSQGNLIF_CAISQGGAMYEQYV	1	Single (0 < X <= 1)
GGGATGAGTGATGCCC-1_3	P3	4827	1271	1.80236	50.5697	Singlet	T Cell Naïve CD8+	ALS	Mid	CALSEAGQNAGNMLTF_CASSTRQGPIYEQYV	1	Single (0 < X <= 1)
GGGATGAGTGGTCCGT-1_3	P3	4763	1640	1.65862	39.177	Singlet	T Cell Central Memory CD4+	ALS	Mid	CAGQGLNAGKSTF_CASSLNRGFLRLFF	1	Single (0 < X <= 1)
GGGATGAGTTACCAGT-1_3	P3	3074	1153	0.943396	44.5023	Singlet	T Cell Naïve CD4+	ALS	Mid	CATVETGTASKLTF_CSARGTLMDEKLFF	1	Single (0 < X <= 1)
GGGATGATCAGCGATT-1_3	P3	3357	1260	0.774501	40.8996	Singlet	T Cell Naïve CD4+	ALS	Mid	CATTNTGNQFYF_CSASDRGRTDTQYF	1	Single (0 < X <= 1)
GGGATGATCAGCTTAG-1_3	P3	3480	1273	1.40805	43.3908	Singlet	T Cell Naïve CD4+	ALS	Mid	CAVNIYGGFKTIF_CASSLDQTGGIIPYEQYV	1	Single (0 < X <= 1)
GGGATGATCCACTGGG-1_3	P3	4044	1808	1.50841	25.5935	Singlet	T Cell Effector Memory CD4+	ALS	Mid	CALSEANAGGTSYGKLTF_CSARWDPTQPQHF	1	Single (0 < X <= 1)
GGGATGATCCCTGACT-1_3	P3	4401	1691	1.70416	33.9014	Singlet	T Cell Central Memory CD4+	ALS	Mid	CAVSGRTYKYIF_CASSLDLGTEAFF	1	Single (0 < X <= 1)
GGGCACTAGCGATCCC-1_3	P3	3950	1282	1.46835	42.9873	Singlet	T Cell Naïve CD4+	ALS	Mid	CAMRNGARLMF_CASSVSGPNTGELFF	1	Single (0 < X <= 1)
GGGCACTAGTAGCGGT-1_3	P3	5421	1967	1.51264	37.7237	Singlet	T Cell Naïve CD4+	ALS	Mid	CVVNGRDSSYKLIF_CASPSKGPSTDTQYF	1	Single (0 < X <= 1)
GGGCACTCAGCGTCCA-1_3	P3	3448	1626	2.4942	23.7239	Singlet	T Cell Effector Memory CD4+	ALS	Mid	CAVSEGYGNKLVF_CSATAGGGGTGELFF	1	Single (0 < X <= 1)
GGGCACTGTACATGTC-1_3	P3	5888	1965	1.20584	41.712	Singlet	T Cell Central Memory CD4+	ALS	Mid	CAALFGNEKLTF_CASSPGTGAEQYV	1	Single (0 < X <= 1)
GGGCACTGTCACCCAG-1_3	P3	4032	1525	1.5377	37.8472	Singlet	T Cell Central Memory CD4+	ALS	Mid	CVVSENNAGNMLTF_CSARDSTGISPEQFF	1	Single (0 < X <= 1)
GGGCACTGTGCTTCTC-1_3	P3	3615	1402	2.13001	37.0678	Singlet	Regulatory T cell	ALS	Mid	CAASATTSYDKVIF_CASSVGPGELFF	1	Single (0 < X <= 1)
GGGCACTGTTTGGGCC-1_3	P3	2454	1239	1.01874	17.9707	Singlet	Regulatory T cell	ALS	Mid	CALSGGAGSYQLTF_CATSRDLPGGLAGVKETQYF	1	Single (0 < X <= 1)
GGGCACTTCATACGGT-1_3	P3	4366	1632	0.755841	39.006	Singlet	T Cell Naïve CD4+	ALS	Mid	CAVKGSNYKLTF_CASSDSGMLTDTQYF	1	Single (0 < X <= 1)
GGGCACTTCTTCGGTC-1_3	P3	3212	1422	2.36613	27.8954	Singlet	T Cell Effector Memory CD4+	ALS	Mid	CAMRENDYKLSF_CAVQGGLAEAFF	2	Small (1 < X <= 5)
GGGCATCAGGGCTTCC-1_3	P3	4335	1519	2.09919	40.4152	Singlet	T Cell Naïve CD8+	ALS	Mid	CALREPPGANSKLTF_CASSLTPYNEQFF	1	Single (0 < X <= 1)
GGGCATCCAAGCTGAG-1_3	P3	5072	1857	1.04495	36.9085	Singlet	T Cell Central Memory CD4+	ALS	Mid	CAAAHTGTASKLTF_CATRPENTEAFF	1	Single (0 < X <= 1)
GGGCATCGTCGAAAGC-1_3	P3	3073	1126	1.17149	42.2714	Singlet	T Cell Naïve CD4+	ALS	Mid	CAVRNGGSQGNLIF_CASRPQETQYF	1	Single (0 < X <= 1)
GGGCATCTCTCATTCA-1_3	P3	4466	1894	1.70175	24.5186	Singlet	T Cell Effector Memory CD8+	ALS	Mid	CAGRLMDSNYQLIW_CASSQDTGTGVFSSNQPQHF	1	Single (0 < X <= 1)
GGGCATCTCTGTTTGT-1_3	P3	6335	2178	1.54696	34.2541	Singlet	T Cell Central Memory CD4+	ALS	Mid	CALGSSSGAQKLVF_CASSLGDRVTGELFF	4	Small (1 < X <= 5)
GGGTCTGAGAATAGGG-1_3	P3	7294	2379	2.09761	31.5191	Singlet	T Cell Effector Memory CD4+	ALS	Mid	CALSVGYQKVTF_CASSPLGDSRTDTQYF	1	Single (0 < X <= 1)
GGGTCTGAGCCGTCGT-1_3	P3	3748	1465	1.57417	37.0864	Singlet	T Cell Central Memory CD8+	ALS	Mid	CAEIHGNQFYF_CASSSLNSPLHF	1	Single (0 < X <= 1)
GGGTCTGAGTTAACGA-1_3	P3	3541	1643	2.23101	21.5193	Singlet	T Cell Terminal Effector CD4+	ALS	Mid	CAESIGDTGRRALTF_CASKYSSETGELFF	15	Medium (5 < X <= 20)
GGGTCTGCAAACCCAT-1_3	P3	3953	1356	1.54313	40.855	Singlet	T Cell Central Memory CD4+	ALS	Mid	CLVGAFSGGYNKLIF_CAINHGGSQNEQFF	2	Small (1 < X <= 5)
GGGTCTGCAAATTGCC-1_3	P3	4411	1572	1.58694	40.195	Singlet	T Cell Naïve CD4+	ALS	Mid	CAMSARSGTYKYIF_CASKGDRGQTGELFF	1	Single (0 < X <= 1)
GGGTCTGCAATAGAGT-1_3	P3	4177	1559	2.53771	38.9993	Singlet	T Cell Naïve CD4+	ALS	Mid	CIVSLPYNTDKLIF_CASSQTGNYGYTF	1	Single (0 < X <= 1)
GGGTCTGCACGCCAGT-1_3	P3	4330	1430	1.2933	42.7021	Singlet	T Cell Naïve CD8+	ALS	Mid	CLVQEDTGNQFYF_CASSLVGGRSTDTQYF	1	Single (0 < X <= 1)
GGGTCTGCATATGGTC-1_3	P3	2592	1241	2.50772	24.267	Singlet	T Cell Effector Memory CD4+	ALS	Mid	CAVRDDTGRRALTF_CASSPTGGRGRTEAFF	7	Medium (5 < X <= 20)
GGGTCTGGTACCGTAT-1_3	P3	3135	1317	1.91388	31.2919	Singlet	Regulatory T cell	ALS	Mid	CAAIPPDNNARLMF_CSGIRQADQPQHF	1	Single (0 < X <= 1)
GGGTCTGGTTACGACT-1_3	P3	9290	2869	1.28095	24.8224	Singlet	T Cell Central Memory CD4+	ALS	Mid	CAVRDFYNQGGKLIF_CASTKTSASYNEQFF	1	Single (0 < X <= 1)
GGGTCTGTCCACGCAG-1_3	P3	3533	1525	2.54741	28.4461	Singlet	Regulatory T cell	ALS	Mid	CAASVGAGSYQLTF_CSAFGGNTIYF	2	Small (1 < X <= 5)
GGGTCTGTCGTCTGCT-1_3	P3	4893	1819	1.81892	22.6242	Singlet	T Cell Central Memory CD4+	ALS	Mid	CAVNDPGTYKYIF_CAGASGDTEAFF	1	Single (0 < X <= 1)
GGGTTGCAGCGAAGGG-1_3	P3	3537	1380	2.20526	35.171	Singlet	T Cell Central Memory CD4+	ALS	Mid	CAVRSEGGSNYKLTF_CAWSEWSSYNEQFF	1	Single (0 < X <= 1)
GGGTTGCAGCTAGCCC-1_3	P3	4768	1476	1.9505	41.4639	Singlet	T Cell Central Memory CD4+	ALS	Mid	CGADVESSGNTGKLIF_CASSLGLAGDTQYF	1	Single (0 < X <= 1)
GGGTTGCAGTGTCCCG-1_3	P3	3711	1255	1.85934	42.1719	Singlet	T Cell Naïve CD4+	ALS	Mid	CAASARETSGSRLTF_CASSLQPGLAGADTQYF	1	Single (0 < X <= 1)
GGGTTGCCACGAGAGT-1_3	P3	4134	1515	3.36236	29.2695	Singlet	T Cell Effector Memory CD4+	ALS	Mid	CAVGAREGGGNKLTF_CATSDSLTSGRRDTQYF	1	Single (0 < X <= 1)
GGGTTGCCATTACCTT-1_3	P3	3722	1557	1.96131	29.0973	Singlet	T Cell Terminal Effector CD4+	ALS	Mid	CAVPLYSGGGADGLTF_CASSTPPGQGNNEQFF	1	Single (0 < X <= 1)
GGGTTGCGTAGCCTAT-1_3	P3	2403	1014	2.45526	31.211	Singlet	T Cell Terminal Effector CD8+	ALS	Mid	CLVSWGDDMRF_CASSPPGQGADTQYF	90	Large (20 < X <= 100)
GGGTTGCGTATATGGA-1_3	P3	2279	817	3.37867	47.3453	Singlet	T Cell Naïve CD4+	ALS	Mid	CIVRFLSGGGADGLTF_CSARGASGPFTDTQYF	1	Single (0 < X <= 1)
GGGTTGCGTTCTGAAC-1_3	P3	5245	1658	1.73499	40.7436	Singlet	T Cell Central Memory CD4+	ALS	Mid	CAVRPPTGTASKLTF_CASSQALLASTDTQYF	2	Small (1 < X <= 5)
GGTATTGAGCCGATTT-1_3	P3	4778	1673	1.75806	38.7401	Singlet	T Cell Naïve CD4+	ALS	Mid	CGTEDRYGGATNKLIF_CASSLDSLEEKLFF	1	Single (0 < X <= 1)
GGTATTGCACCAGGCT-1_3	P3	5593	1754	1.00125	44.5736	Singlet	T Cell Naïve CD4+	ALS	Mid	CATDPRDNFNKFYF_CASSRTAGGDEQFF	1	Single (0 < X <= 1)
GGTATTGCACTTACGA-1_3	P3	5064	1771	1.38231	35.2291	Singlet	T Cell Central Memory CD8+	ALS	Mid	CAASQAGTALIF_CASSEGARVNEKLFF	2	Small (1 < X <= 5)
GGTATTGGTAGAGCTG-1_3	P3	3299	1261	1.39436	41.4065	Singlet	T Cell Naïve CD4+	ALS	Mid	CADSLFGNEKLTF_CSATRLAGWNEQFF	1	Single (0 < X <= 1)
GGTATTGGTGGCGAAT-1_3	P3	2585	1186	1.16054	30.4062	Singlet	Regulatory T cell	ALS	Mid	CAVDPLFTGGGNKLTF_CATGDRGRNEQFF	1	Single (0 < X <= 1)
GGTATTGGTTTCCACC-1_3	P3	4743	1545	0.948767	42.9475	Singlet	T Cell Central Memory CD4+	ALS	Mid	CAGSPNTGGFKTIF_CASMRDLHPSGANVLTF	1	Single (0 < X <= 1)
GGTATTGTCCGTTGTC-1_3	P3	3515	1354	0.739687	40.9957	Singlet	T Cell Naïve CD4+	ALS	Mid	CAAGGSYIPTF_CASRSGTDLDNEQFF	1	Single (0 < X <= 1)
GGTGAAGAGCTCAACT-1_3	P3	2894	1236	1.27851	35.5909	Singlet	T Cell Central Memory CD4+	ALS	Mid	CVVNTGGFKTIF_CASSLDGNTGELFF	1	Single (0 < X <= 1)
GGTGAAGAGTATTGGA-1_3	P3	2675	1235	1.38318	31.3271	Singlet	Regulatory T cell	ALS	Mid	CAAIPGIGNYQLIW_CASSLSPGHSSGANVLTF	1	Single (0 < X <= 1)
GGTGAAGAGTTTAGGA-1_3	P3	6417	2254	2.15054	33.5983	Singlet	T Cell Naïve CD4+	ALS	Mid	CAVNRNNAGNMLTF_CASSEDSNTDTQYF	1	Single (0 < X <= 1)
GGTGAAGCATCACGAT-1_3	P3	3308	1291	2.08585	36.3664	Singlet	T Cell Central Memory CD4+	ALS	Mid	CAVGVIYNQGGKLIF_CAWSGYNEQFF	1	Single (0 < X <= 1)
GGTGAAGCATCAGTAC-1_3	P3	3870	1686	1.52455	21.6279	Singlet	Regulatory T cell	ALS	Mid	CAAKRSDSWGKLQF_CAWSQDPLNQPQHF	2	Small (1 < X <= 5)
GGTGAAGGTAATCACC-1_3	P3	4899	1720	2.51072	35.0071	Singlet	T Cell Central Memory CD4+	ALS	Mid	CALSGGYNKLIF_CASSKALTDTQYF	1	Single (0 < X <= 1)
GGTGAAGGTTAAGAAC-1_3	P3	4612	1501	1.71292	42.693	Singlet	T Cell Naïve CD4+	ALS	Mid	CAESPRGRALTF_CASRQPGPSSYNEQFF	1	Single (0 < X <= 1)
GGTGAAGGTTATCACG-1_3	P3	3673	1324	2.39586	41.6553	Singlet	T Cell Central Memory CD8+	ALS	Mid	CAASDQGSNYKLTF_CSARERDYYQPQHF	1	Single (0 < X <= 1)
GGTGAAGGTTCCCTTG-1_3	P3	3256	1455	1.68919	28.317	Singlet	T Cell Central Memory CD4+	ALS	Mid	CAVSEGGANNLFF_CSARDWAGGSNTGELFF	1	Single (0 < X <= 1)
GGTGAAGTCACATAGC-1_3	P3	3593	1501	1.66991	29.7801	Singlet	T Cell Effector Memory CD8+	ALS	Mid	CALSDREGNTPLVF_CASSPTGGRLQETQYF	4	Small (1 < X <= 5)
GGTGAAGTCACTTCAT-1_3	P3	3985	1542	1.73149	37.7164	Singlet	T Cell Central Memory CD4+	ALS	Mid	CVVSDSGAGSYQLTF_CASSSTGTGPTDTQYF	1	Single (0 < X <= 1)
GGTGAAGTCATATCGG-1_3	P3	4095	1592	1.44078	36.1416	Singlet	Regulatory T cell	ALS	Mid	CALAGSSASKIIF_CASSLAPGPGTDTQYF	1	Single (0 < X <= 1)
GGTGAAGTCTGACCTC-1_3	P3	4771	1658	2.53616	36.4284	Singlet	T Cell Central Memory CD4+	ALS	Mid	CAVSDQQGGSEKLVF_CATIDRNTGELFF	1	Single (0 < X <= 1)
GGTGCGTAGCATGGCA-1_3	P3	4943	1682	1.45661	39.9353	Singlet	T Cell Naïve CD8+	ALS	Mid	CAASGTDSWGKLQF_CASSLLGRRAGNQPQHF	1	Single (0 < X <= 1)
GGTGCGTAGCTTTGGT-1_3	P3	3548	1576	2.19842	30.3833	Singlet	T Cell Effector Memory CD8+	ALS	Mid	CAVYNTNAGKSTF_CASSLVGFRTDTQYF	29	Large (20 < X <= 100)
GGTGCGTAGGCAGTCA-1_3	P3	4072	1289	1.25246	42.5835	Singlet	T Cell Naïve CD4+	ALS	Mid	CALRSGANSKLTF_CASSWGQGGVDTEAFF	1	Single (0 < X <= 1)
GGTGCGTAGTACTTGC-1_3	P3	3898	1461	1.20575	35.6593	Singlet	T Cell Naïve CD4+	ALS	Mid	CAVSGPSGGSYIPTF_CASSTKNNEQFF	1	Single (0 < X <= 1)
GGTGCGTCATTAACCG-1_3	P3	4719	1597	1.25026	41.8945	Singlet	T Cell Central Memory CD8+	ALS	Mid	CVVGMDSSYKLIF_CASSYSPGQGANEQFF	1	Single (0 < X <= 1)
GGTGCGTCATTTCACT-1_3	P3	3000	1325	1.76667	26.7667	Singlet	T Cell Terminal Effector CD8+	ALS	Mid	CAVSVGGNQFYF_CASSLLAGSYNEQFF	9	Medium (5 < X <= 20)
GGTGCGTGTAATAGCA-1_3	P3	3122	1183	1.18514	39.2056	Singlet	T Cell Naïve CD4+	ALS	Mid	CILNSGGSNYKLTF_CASSLTSGRRETQYF	1	Single (0 < X <= 1)
GGTGCGTGTGACTCAT-1_3	P3	2945	965	0.645161	46.8591	Singlet	T Cell Naïve CD4+	ALS	Mid	CAVHNTDKLIF_CASTLPGGGYGYTF	1	Single (0 < X <= 1)
GGTGCGTTCAGTTCGA-1_3	P3	3379	1532	2.01243	27.7597	Singlet	MAIT Cells	ALS	Mid	CAAMDSNYQLIW_CASSEGAGSTDTQYF	2	Small (1 < X <= 5)
GGTGTTAAGAGTCTGG-1_3	P3	5145	1763	2.46842	38.6395	Singlet	T Cell Effector Memory CD4+	ALS	Mid	CLINSGSARQLTF_CASSSGTGALSGSYEQYV	1	Single (0 < X <= 1)
GGTGTTAAGCGAAGGG-1_3	P3	2042	846	1.42018	43.144	Singlet	T Cell Naïve CD4+	ALS	Mid	CATIDAGGTSYGKLTF_CASSPRLGNTDTQYF	1	Single (0 < X <= 1)
GGTGTTAAGGACATTA-1_3	P3	4960	1686	1.45161	40.5847	Singlet	T Cell Central Memory CD4+	ALS	Mid	CAVSSPTGTASKLTF_CASSYSGTSSTDTQYF	1	Single (0 < X <= 1)
GGTGTTAAGGGATCTG-1_3	P3	4061	1753	2.2162	28.8845	Singlet	T Cell Central Memory CD8+	ALS	Mid	CVVRYGGNNRLAF_CASSLGQNTEAFF	1	Single (0 < X <= 1)
GGTGTTACAAGAGGCT-1_3	P3	2533	1111	2.21082	33.2017	Singlet	T Cell Effector Memory CD4+	ALS	Mid	CAGQLQGTSYGKLTF_CASSEATGGQVL	1	Single (0 < X <= 1)
GGTGTTACAGCAGTTT-1_3	P3	5999	1858	2.55043	42.6404	Singlet	T Cell Central Memory CD4+	ALS	Mid	CAVPNSGYALNF_CASTEQGRGQETQYF	2	Small (1 < X <= 5)
GGTGTTACAGCTCGCA-1_3	P3	2827	1239	1.55642	31.4468	Singlet	Regulatory T cell	ALS	Mid	CIVRGNTGFQKLVF_CASARLEWGTEAFF	1	Single (0 < X <= 1)
GGTGTTACATCTATGG-1_3	P3	3212	1606	4.04732	19.5828	Singlet	T Cell Effector Memory CD4+	ALS	Mid	CAASAPHTGANSKLTF_CASSVDSYNEQFF	1	Single (0 < X <= 1)
GGTGTTACATGCTGGC-1_3	P3	10895	3109	1.61542	26.1313	Singlet	T Cell Central Memory CD4+	ALS	Mid	CVVTIRAQAGTALIF_CAISESVGLANYNEQFF	1	Single (0 < X <= 1)
GGTGTTAGTTCCAACA-1_3	P3	4236	1602	1.72332	40.1558	Singlet	T Cell Naïve CD4+	ALS	Mid	CAVLMFSGGYNKLIF_CASSEWSSNQPQHF	1	Single (0 < X <= 1)
GTAACGTAGTCGTTTG-1_3	P3	3964	1502	3.30474	33.0474	Singlet	MAIT Cells	ALS	Mid	CAVRDSNYQLIW_CASSEEAGGPYEQYV	1	Single (0 < X <= 1)
GTAACGTGTACAGCAG-1_3	P3	3997	1401	1.17588	43.0073	Singlet	T Cell Naïve CD4+	ALS	Mid	CAVSDESYNTDKLIF_CASSLSGTEQNIQYF	1	Single (0 < X <= 1)
GTAACGTGTCTGCAAT-1_3	P3	2600	1160	1.88462	31.6923	Singlet	Regulatory T cell	ALS	Mid	CPDKLIF_CASSQKGALNV	1	Single (0 < X <= 1)
GTAACGTGTCTGCGGT-1_3	P3	3839	1341	1.84944	42.9278	Singlet	T Cell Naïve CD4+	ALS	Mid	CAVNHGSGNTGKLIF_CASGLPTSGDNEQFF	1	Single (0 < X <= 1)
GTAACGTGTGCCTTGG-1_3	P3	7338	2081	1.66258	41.9597	Singlet	T Cell Central Memory CD4+	ALS	Mid	CAVALIYNQGGKLIF_CASTRDRGDTQYF	1	Single (0 < X <= 1)
GTAACTGAGACCCACC-1_3	P3	3000	1034	1.23333	45.3	Singlet	T Cell Naïve CD4+	ALS	Mid	CATYSNTGNQFYF_CASSVANTRGETQYF	1	Single (0 < X <= 1)
GTAACTGAGGCCCTCA-1_3	P3	3378	1130	1.27294	45.1747	Singlet	T Cell Naïve CD4+	ALS	Mid	CAVGSYSGGYQKVTF_CASSETGFDSNQPQHF	1	Single (0 < X <= 1)
GTAACTGAGTTGTCGT-1_3	P3	2819	1143	2.97978	35.6509	Singlet	T Cell Effector Memory CD8+	ALS	Mid	CATDLFPANAGGTSYGKLTF_CASNRGVGYGYTF	1	Single (0 < X <= 1)
GTAACTGCATTCTCAT-1_3	P3	2975	1203	2.65546	37.2437	Singlet	T Cell Naïve CD4+	ALS	Mid	CAVRGGGGADGLTF_CASSLETGSLRFF	1	Single (0 < X <= 1)
GTAACTGGTACTCTCC-1_3	P3	4514	1710	1.6615	35.7997	Singlet	T Cell Naïve CD4+	ALS	Mid	CAQSGSARQLTF_CASSYQGAWDNEQFF	1	Single (0 < X <= 1)
GTAACTGGTAGCGCTC-1_3	P3	3930	1330	1.65394	42.2137	Singlet	T Cell Naïve CD4+	ALS	Mid	CAASNNARLMF_CASSLSSASHYRKSNEQFF	1	Single (0 < X <= 1)
GTACGTAAGAGTACCG-1_3	P3	3265	1491	2.634	28.5758	Singlet	T Cell Effector Memory CD8+	ALS	Mid	CAVLGTGTASKLTF_CASSSDTDSEGNTIYF	5	Small (1 < X <= 5)
GTACGTAAGCACCGCT-1_3	P3	2589	1189	2.08575	30.7455	Singlet	T Cell Effector Memory CD8+	ALS	Mid	CADIPGNQFYF_CATSDTYTQYF	1	Single (0 < X <= 1)
GTACGTAAGGAGTACC-1_3	P3	4177	1440	1.6519	41.9679	Singlet	T Cell Naïve CD4+	ALS	Mid	CALSDSGGGADGLTF_CASSEEAGGFYEQYV	1	Single (0 < X <= 1)
GTACGTACAGGGCATA-1_3	P3	2631	1198	1.06423	33.1433	Singlet	T Cell Central Memory CD4+	ALS	Mid	CACNSNDYKLSF_CASYPGHTMNTEAFF	1	Single (0 < X <= 1)
GTACGTACAGGTTTCA-1_3	P3	3097	1175	2.00194	43.9135	Singlet	T Cell Naïve CD4+	ALS	Mid	CVVSLTSDGGSQGNLIF_CSASKGMNTEAFF	1	Single (0 < X <= 1)
GTACGTAGTAGTACCT-1_3	P3	3983	1482	1.70726	36.2039	Singlet	T Cell Naïve CD4+	ALS	Mid	CIVRGRPNFGNEKLTF_CASTRLGGSSNQPQHF	1	Single (0 < X <= 1)
GTACGTATCAGAGACG-1_3	P3	3408	1342	2.05399	38.8204	Singlet	T Cell Central Memory CD8+	ALS	Mid	CAEIPAGQAGTALIF_CASSLAGRAFF	1	Single (0 < X <= 1)
GTACGTATCCGGGTGT-1_3	P3	3067	1399	2.57581	27.7144	Singlet	T Cell Effector Memory CD8+	ALS	Mid	CALSDWDDAYNTDKLIF_CASSFASGSNTGELFF	1	Single (0 < X <= 1)
GTACGTATCCTATGTT-1_3	P3	5258	1721	2.52948	41.803	Singlet	T Cell Central Memory CD8+	ALS	Mid	CAMRGSYNFNKFYF_CASSYFRDFHGELFF	1	Single (0 < X <= 1)
GTACGTATCGTCTGAA-1_3	P3	2801	1109	1.96358	39.9857	Singlet	T Cell Central Memory CD4+	ALS	Mid	CAVTLRGFQKLVF_CASSNGAGEENTIYF	1	Single (0 < X <= 1)
GTACGTATCGTTGACA-1_3	P3	5951	1814	1.34431	43.0012	Singlet	T Cell Central Memory CD4+	ALS	Mid	CAVNIDYTGANSKLTF_CASSLGQGNYGYTF	1	Single (0 < X <= 1)
GTACTCCAGATCCCGC-1_3	P3	6819	2445	2.18507	31.8668	Singlet	T Cell Effector Memory CD8+	ALS	Mid	CATDDMDSNYQLIW_CAWMRGRVNTEAFF	1	Single (0 < X <= 1)
GTACTCCAGTGATCGG-1_3	P3	2640	1015	1.47727	42.7273	Singlet	T Cell Naïve CD4+	ALS	Mid	CAASTSGTYKYIF_CASSPPEGRETQYF	1	Single (0 < X <= 1)
GTACTCCAGTTTCCTT-1_3	P3	5154	1802	1.78502	37.9511	Singlet	T Cell Central Memory CD4+	ALS	Mid	CIVRGQYNNNDMRF_CASSETSATYNEQFF	1	Single (0 < X <= 1)
GTACTCCCAAAGAATC-1_3	P3	3476	1277	2.8481	36.6801	Singlet	MAIT Cells	ALS	Mid	CAVMDSNYQLIW_CSARAGTSHYEQYV	4	Small (1 < X <= 5)
GTACTCCCAAGGACTG-1_3	P3	3191	1210	1.44155	42.8706	Singlet	T Cell Naïve CD4+	ALS	Mid	CAASGSGTASKLTF_CASSLGVYNEQFF	1	Single (0 < X <= 1)
GTACTCCCACGAGGTA-1_3	P3	2797	1105	1.85913	31.4623	Singlet	T Cell Effector Memory CD8+	ALS	Mid	CAARDNQFYF_CASSYSGTNEQFF	7	Medium (5 < X <= 20)
GTACTCCTCCAAACTG-1_3	P3	3872	1402	2.11777	38.8688	Singlet	T Cell Naïve CD4+	ALS	Mid	CAVQAVAAGNKLTF_CASSLEWTGVRHTQYF	1	Single (0 < X <= 1)
GTACTCCTCGTGGACC-1_3	P3	5080	2075	1.25984	22.9724	Singlet	T Cell Central Memory CD4+	ALS	Mid	CAVAAGGATNKLIF_CASRPLKREGSASGYNEQFF	1	Single (0 < X <= 1)
GTACTTTAGCCCTAAT-1_3	P3	2718	1284	2.02355	27.4467	Singlet	T Cell Effector Memory CD8+	ALS	Mid	CAETILTGGGNKLTF_CASSTRQGYGYTF	5	Small (1 < X <= 5)
GTACTTTAGGCTCAGA-1_3	P3	3782	1511	1.77155	35.0608	Singlet	T Cell Naïve CD4+	ALS	Mid	CAFDDTNAGKSTF_CASSLSWDPSYNEQFF	1	Single (0 < X <= 1)
GTACTTTAGTCCTCCT-1_3	P3	6735	2100	1.45509	39.807	Singlet	T Cell Central Memory CD4+	ALS	Mid	CAAKRWGGSNYKLTF_CASSLGLAGPKNIQYF	1	Single (0 < X <= 1)
GTACTTTCAAGCTGTT-1_3	P3	5241	1834	3.01469	37.4356	Singlet	T Cell Central Memory CD8+	ALS	Mid	CVVRLISSGSARQLTF_CASSFLVSGTGNTIYF	1	Single (0 < X <= 1)
GTACTTTCACCGGAAA-1_3	P3	4147	1506	1.83265	39.8601	Singlet	T Cell Naïve CD4+	ALS	Mid	CAVDSNYQLIW_CASSLHTGENTGELFF	1	Single (0 < X <= 1)
GTACTTTGTACCAGTT-1_3	P3	5480	1583	1.87956	45.9854	Singlet	T Cell Naïve CD8+	ALS	Mid	CAHMNYGGSQGNLIF_CAWSVMGDQPQHF	1	Single (0 < X <= 1)
GTACTTTGTCGCGTGT-1_3	P3	2030	837	1.47783	37.5862	Singlet	T Cell Central Memory CD4+	ALS	Mid	CALRMDSSYKLIF_CSASGSQQYNSPLHF	1	Single (0 < X <= 1)
GTACTTTGTCTCTCGT-1_3	P3	3403	1255	2.08639	42.9033	Singlet	T Cell Naïve CD4+	ALS	Mid	CAGLQNSNSGYALNF_CASSLGQNQPQHF	1	Single (0 < X <= 1)
GTACTTTGTTAAAGAC-1_3	P3	3966	1779	3.07615	22.3399	Singlet	MAIT Cells	ALS	Mid	CAESIGDTGRRALTF_CASKYSSETGELFF	15	Medium (5 < X <= 20)
GTAGGCCGTACATCCA-1_3	P3	5264	1759	2.64058	38.5638	Singlet	MAIT Cells	ALS	Mid	CAVLDSNYQLIW_CSASPTDVSYNEQFF	1	Single (0 < X <= 1)
GTAGGCCGTCTAGCCG-1_3	P3	3244	1214	0.863132	39.5808	Singlet	T Cell Central Memory CD4+	ALS	Mid	CAASQYRGANSKLTF_CASSPQYVASGHNEQFF	1	Single (0 < X <= 1)
GTAGGCCTCATCTGCC-1_3	P3	3742	1367	1.06895	39.5243	Singlet	T Cell Central Memory CD8+	ALS	Mid	CAEATGGYNKLIF_CASSQGTGGIPSYEQYV	2	Small (1 < X <= 5)
GTAGGCCTCCGTAGGC-1_3	P3	3021	1187	2.38332	37.471	Singlet	T Cell Central Memory CD4+	ALS	Mid	CALSDDMMTGNQFYF_CASSLGFEQPQHF	1	Single (0 < X <= 1)
GTAGTCAAGTGGTAGC-1_3	P3	3737	1309	2.62242	42.8686	Singlet	T Cell Naïve CD4+	ALS	Mid	CASRNNNARLMF_CASSLGRLAGFSYNEQFF	1	Single (0 < X <= 1)
GTAGTCACATTGTGCA-1_3	P3	5200	1529	1.5	47.4615	Singlet	T Cell Central Memory CD8+	ALS	Mid	CASSGGYNKLIF_CASSFISGAGGFTGELFF	1	Single (0 < X <= 1)
GTAGTCAGTATCGCAT-1_3	P3	5481	1928	2.51779	37.0735	Singlet	T Cell Central Memory CD4+	ALS	Mid	CAARNSGGYQKVTF_CASSSRLAGGDNEQFF	1	Single (0 < X <= 1)
GTAGTCAGTGTGCCTG-1_3	P3	3217	1276	2.76655	34.7218	Singlet	T Cell Effector Memory CD8+	ALS	Mid	CAVNAGGSGNTGKLIF_CASSLVFQGSGETQYF	1	Single (0 < X <= 1)
GTAGTCATCAAGGTAA-1_3	P3	4346	1667	1.56466	36.0101	Singlet	T Cell Central Memory CD4+	ALS	Mid	CAMRQTGANNLFF_CAIRPTSGSIDTQYF	1	Single (0 < X <= 1)
GTAGTCATCGACGGAA-1_3	P3	2912	1124	1.0989	41.1058	Singlet	T Cell Naïve CD4+	ALS	Mid	CAVTLVNARLMF_CAWSSGQGRAFF	1	Single (0 < X <= 1)
GTATCTTAGACTGTAA-1_3	P3	3469	1373	4.61228	32.6031	Singlet	T Cell Central Memory CD4+	ALS	Mid	CAVGAQMGGTSYGKLTF_CASSYFGLAGREETQYF	1	Single (0 < X <= 1)
GTATCTTAGGCGATAC-1_3	P3	3965	1334	1.51324	44.3632	Singlet	T Cell Naïve CD4+	ALS	Mid	CAVNAPNKLVF_CASSQVETGGGDTQYF	1	Single (0 < X <= 1)
GTATCTTCAAGCGCTC-1_3	P3	3199	1417	1.43795	29.5092	Singlet	Regulatory T cell	ALS	Mid	CAVNADSSASKIIF_CSARGLTPYGYTF	1	Single (0 < X <= 1)
GTATCTTCACTCAGGC-1_3	P3	3748	1392	1.30736	43.2231	Singlet	T Cell Naïve CD4+	ALS	Mid	CAVTGDSNYQLIW_CASSLGTSGKQETQYF	1	Single (0 < X <= 1)
GTATCTTGTCATGCAT-1_3	P3	3094	1338	2.0362	34.9709	Singlet	T Cell Naïve CD4+	ALS	Mid	CAVRGGGQKLLF_CASSPGYGMYNEQFF	1	Single (0 < X <= 1)
GTATCTTTCATGCATG-1_3	P3	4678	1616	1.68876	40.5943	Singlet	T Cell Naïve CD4+	ALS	Mid	CAVERYGGATNKLIF_CASSPGRSRQETQYF	1	Single (0 < X <= 1)
GTATCTTTCGTGACAT-1_3	P3	6088	1920	1.74113	43.6925	Singlet	Regulatory T cell	ALS	Mid	CALSGMNTGFQKLVF_CSALSYYNTEAFF	1	Single (0 < X <= 1)
GTATTCTAGAGATGAG-1_3	P3	3222	1196	2.26567	40.5338	Singlet	T Cell Naïve CD4+	ALS	Mid	CAMSRTSGTYKYIF_CASSFEAQETQYF	1	Single (0 < X <= 1)
GTATTCTAGGAGCGAG-1_3	P3	3407	1282	1.58497	37.9513	Singlet	T Cell Effector Memory CD4+	ALS	Mid	CAVSESGGSNYKLTF_CASMTQGGAQHF	1	Single (0 < X <= 1)
GTATTCTAGTACGCGA-1_3	P3	3955	1298	1.51707	44.8799	Singlet	T Cell Naïve CD4+	ALS	Mid	CAVPHNTDKLIF_CASTIGGTSGKETQYF	1	Single (0 < X <= 1)
GTATTCTAGTGGAGTC-1_3	P3	2862	1356	1.1181	25.9259	Singlet	Regulatory T cell	ALS	Mid	CLLGGNYGQNFVF_CASSFGRDQETQYF	1	Single (0 < X <= 1)
GTATTCTCAACTGCGC-1_3	P3	2703	999	1.10988	43.3962	Singlet	T Cell Naïve CD4+	ALS	Mid	CALSDLGQGAQKLVF_CASREPGQSMNTEAFF	1	Single (0 < X <= 1)
GTATTCTCATGTCCTC-1_3	P3	2924	1255	2.53078	32.4213	Singlet	T Cell Effector Memory CD8+	ALS	Mid	CAVFPLLNFGNEKLTF_CSARDDGSYEQYV	3	Small (1 < X <= 5)
GTATTCTGTAAGAGGA-1_3	P3	3697	1395	1.86638	36.8677	Singlet	T Cell Central Memory CD4+	ALS	Mid	CAVSTKDSSYKLIF_CASSLLGTASRFSYNEQFF	1	Single (0 < X <= 1)
GTATTCTGTAGAAGGA-1_3	P3	3894	1502	1.69492	36.5434	Singlet	T Cell Naïve CD4+	ALS	Mid	CADPRPRQLTF_CASSELGQGGDEKLFF	1	Single (0 < X <= 1)
GTATTCTTCCACGACG-1_3	P3	3093	1343	1.06693	28.4513	Singlet	T Cell Central Memory CD4+	ALS	Mid	CAVRAAGNKLTF_CASSQEVRAPRDTQYF	1	Single (0 < X <= 1)
GTCAAGTAGATGTAAC-1_3	P3	4011	1515	1.59561	39.0676	Singlet	T Cell Naïve CD4+	ALS	Mid	CAASTFQENEKLTF_CASSQLINSGNTIYF	1	Single (0 < X <= 1)
GTCAAGTAGCGTTGCC-1_3	P3	3603	1059	1.33222	50.8465	Singlet	T Cell Naïve CD8+	ALS	Mid	CALLSVIKAAGNKLTF_CSARGYGVNYGYTF	1	Single (0 < X <= 1)
GTCAAGTAGGTGACCA-1_3	P3	4227	1610	1.77431	36.811	Singlet	T Cell Central Memory CD4+	ALS	Mid	CAVRRGAAGNKLTF_CASRGGIRTSGYQETQYF	1	Single (0 < X <= 1)
GTCAAGTCACTGCCAG-1_3	P3	2722	1260	2.20426	26.5246	Singlet	MAIT Cells	ALS	Mid	CAVIEGNYQLIW_CASSDASSLGSGELFF	1	Single (0 < X <= 1)
GTCAAGTGTAAGTTCC-1_3	P3	5779	1924	2.07648	38.7091	Singlet	T Cell Central Memory CD4+	ALS	Mid	CAGVGVAFGNEKLTF_CASSHRGVGETQYF	1	Single (0 < X <= 1)
GTCAAGTGTGTTGAGG-1_3	P3	4413	1846	1.33696	21.1421	Singlet	Regulatory T cell	ALS	Mid	CACLGTYKYIF_CASSSGRTLNTQYF	1	Single (0 < X <= 1)
GTCAAGTTCATTATCC-1_3	P3	4137	1707	2.87648	25.4049	Singlet	T Cell Terminal Effector CD4+	ALS	Mid	CLVGSNDYKLSF_CASSLEGGISTQYF	4	Small (1 < X <= 5)
GTCAAGTTCCGCTGTT-1_3	P3	2739	1354	0.985761	21.3947	Singlet	Regulatory T cell	ALS	Mid	CAASNQGGSEKLVF_CASTSGTSGSSEQFF	1	Single (0 < X <= 1)
GTCAAGTTCCTTTCTC-1_3	P3	4619	1533	2.66291	36.5447	Singlet	T Cell Effector Memory CD4+	ALS	Mid	CAVSDQGGKLIF_CSASDHQETQYF	9	Medium (5 < X <= 20)
GTCAAGTTCGCTAGCG-1_3	P3	2709	981	1.18125	46.4378	Singlet	T Cell Naïve CD4+	ALS	Mid	CAVNAGAGSYQLTF_CASSDPGTGILRGTDTQYF	1	Single (0 < X <= 1)
GTCACAAAGACACGAC-1_3	P3	3959	1583	1.64183	35.0088	Singlet	MAIT Cells	ALS	Mid	CAVMDSNYQLIW_CASGLLVAWFYEQYV	1	Single (0 < X <= 1)
GTCACAAAGATAGCAT-1_3	P3	3276	1464	3.32723	26.4347	Singlet	T Cell Effector Memory CD8+	ALS	Mid	CAVFFGNEKLTF_CARTGEDTDTQYF	2	Small (1 < X <= 5)
GTCACAAAGGAGCGAG-1_3	P3	2117	956	2.07841	30.5149	Singlet	T Cell Terminal Effector CD8+	ALS	Mid	CATDAGGAGKSTF_CASSLDNSGANVLTF	3	Small (1 < X <= 5)
GTCACAACAGCCTTGG-1_3	P3	3388	1304	1.80047	39.7875	Singlet	T Cell Naïve CD4+	ALS	Mid	CAENMVAGNQFYF_CASSPTGGNGYTF	1	Single (0 < X <= 1)
GTCACAAGTAATCACC-1_3	P3	5067	1893	1.24334	36.866	Singlet	T Cell Central Memory CD4+	ALS	Mid	CAFVGGTSYGKLTF_CASSQGRVGETQYF	1	Single (0 < X <= 1)
GTCACAATCCTGCAGG-1_3	P3	2731	991	1.28158	46.2102	Singlet	T Cell Naïve CD4+	ALS	Mid	CAENIRDSSYKLIF_CASSYSANRLGPQHF	1	Single (0 < X <= 1)
GTCACGGAGAAACCTA-1_3	P3	3506	1396	1.88249	36.2521	Singlet	T Cell Central Memory CD4+	ALS	Mid	CAVRHAGGTSYGKLTF_CASSLPHEAFF	2	Small (1 < X <= 5)
GTCACGGCAGCATGAG-1_3	P3	3568	1323	1.79372	37.9204	Singlet	T Cell Central Memory CD4+	ALS	Mid	CAVRPGGSYIPTF_CAWSTLAGNTGELFF	1	Single (0 < X <= 1)
GTCACGGCAGTGGGAT-1_3	P3	3528	1534	0.907029	27.2676	Singlet	Regulatory T cell	ALS	Mid	CALRGHNFNKFYF_CASSVRPEQPQHF	1	Single (0 < X <= 1)
GTCACGGCATACAGCT-1_3	P3	3792	1317	1.71414	43.0643	Singlet	T Cell Central Memory CD4+	ALS	Mid	CAERSRGSNYKLTF_CASSLWTSGSSYNEQFF	1	Single (0 < X <= 1)
GTCACGGCATGCAATC-1_3	P3	5840	2088	1.43836	32.9281	Singlet	T Cell Central Memory CD4+	ALS	Mid	CAVSEVDSSYKLIF_CSARETSGSVVVFF	2	Small (1 < X <= 5)
GTCACGGGTAATCACC-1_3	P3	3311	1156	1.44971	46.3606	Singlet	T Cell Naïve CD4+	ALS	Mid	CALENTGNQFYF_CASSQDGMGGTDTQYF	1	Single (0 < X <= 1)
GTCACGGTCTGCTGCT-1_3	P3	3613	1298	1.60531	38.0847	Singlet	T Cell Central Memory CD4+	ALS	Mid	CAVNPLESGYSTLTF_CASSRESGRIWGTDTQYF	1	Single (0 < X <= 1)
GTCATTTAGGTAGCTG-1_3	P3	3550	1538	2.64789	27.5775	Singlet	T Cell Terminal Effector CD8+	ALS	Mid	CLVSWGDDMRF_CASSPPGQGADTQYF	90	Large (20 < X <= 100)
GTCATTTAGTGAAGAG-1_3	P3	3134	1281	1.85067	36.9177	Singlet	T Cell Central Memory CD4+	ALS	Mid	CAVRKGASGGGADGLTF_CASSYKGYGYTF	1	Single (0 < X <= 1)
GTCATTTCACAACGTT-1_3	P3	3569	1386	1.87728	38.8064	Singlet	T Cell Naïve CD4+	ALS	Mid	CAARRIGWGGATNKLIF_CASSEAWGTKNIQYF	1	Single (0 < X <= 1)
GTCATTTCATGATCCA-1_3	P3	6553	2349	3.09782	30.9019	Singlet	T Cell Central Memory CD8+	ALS	Mid	CAVTLFGNEKLTF_CASSQGTSLGQADTQYF	1	Single (0 < X <= 1)
GTCATTTCATTCCTGC-1_3	P3	4087	1705	1.61488	34.9401	Singlet	T Cell Naïve CD4+	ALS	Mid	CALIGGNQGGKLIF_CSARDPAGGLGQPQHF	1	Single (0 < X <= 1)
GTCATTTGTAGCGTCC-1_3	P3	3414	1504	1.02519	20.1523	Singlet	Regulatory T cell	ALS	Mid	CAGVRRGGNKLTF_CASTFSSRGDTEAFF	1	Single (0 < X <= 1)
GTCATTTGTGAGGGAG-1_3	P3	3159	1349	2.75404	29.408	Singlet	Regulatory T cell	ALS	Mid	CAVLPYNQGGKLIF_CSAGRQGNSPLHF	1	Single (0 < X <= 1)
GTCATTTGTGGCAAAC-1_3	P3	2581	1045	1.51104	43.0066	Singlet	T Cell Naïve CD4+	ALS	Mid	CALVSDGQKLLF_CASSGQGGNQPQHF	1	Single (0 < X <= 1)
GTCATTTTCCACGTTC-1_3	P3	3238	1279	2.40889	38.7276	Singlet	T Cell Naïve CD4+	ALS	Mid	CAVRVHTGGGNKLTF_CASSLVEEKLFF	1	Single (0 < X <= 1)
GTCATTTTCGTAGGAG-1_3	P3	4276	1625	2.03461	37.3246	Singlet	T Cell Naïve CD4+	ALS	Mid	CAVNPRSGNTGKLIF_CASSLGTYGQPQHF	1	Single (0 < X <= 1)
GTCATTTTCTGTTGAG-1_3	P3	3508	1117	1.88141	46.0661	Singlet	T Cell Naïve CD4+	ALS	Mid	CALYGSGNTGKLIF_CASSPLAARGYTF	1	Single (0 < X <= 1)
GTCATTTTCTTGTATC-1_3	P3	5283	1991	2.19572	31.5162	Singlet	T Cell Effector Memory CD4+	ALS	Mid	CAPGGRSSARQLTF_CASSPGTGGLTDTQYF	1	Single (0 < X <= 1)
GTCCTCAAGGTGTGGT-1_3	P3	4014	1483	1.64425	35.3762	Singlet	T Cell Central Memory CD4+	ALS	Mid	CALPLRGFGNVLHC_CASSLRRSTGETQYF	1	Single (0 < X <= 1)
GTCCTCACATGTCGAT-1_3	P3	3535	1609	2.54597	24.8091	Singlet	T Cell Effector Memory CD8+	ALS	Mid	CLVSWGDDMRF_CASSPPGQGADTQYF	90	Large (20 < X <= 100)
GTCCTCAGTAACGTTC-1_3	P3	3512	1500	1.65148	32.5456	Singlet	T Cell Effector Memory CD4+	ALS	Mid	CAGAPKGGSNYKLTF_CSVEGGVGQPQHF	1	Single (0 < X <= 1)
GTCCTCAGTTGGTGGA-1_3	P3	3615	1426	1.65975	38.4786	Singlet	T Cell Central Memory CD4+	ALS	Mid	CIVKSGTYKYIF_CASHRPHDLDTQYF	1	Single (0 < X <= 1)
GTCCTCATCACAAACC-1_3	P3	3005	1107	1.13145	44.0266	Singlet	T Cell Naïve CD4+	ALS	Mid	CAVTPSGTYKYIF_CASSPQRQGPNTGELFF	1	Single (0 < X <= 1)
GTCCTCATCCAAGTAC-1_3	P3	2652	923	0.980392	47.3982	Singlet	T Cell Naïve CD4+	ALS	Mid	CAMRDNFNKFYF_CASSQGRGPSYEQYV	1	Single (0 < X <= 1)
GTCCTCATCCGTTGCT-1_3	P3	2975	1326	3.39496	28.3361	Singlet	T Cell Effector Memory CD8+	ALS	Mid	CAARDNQFYF_CASSYSGTNEQFF	7	Medium (5 < X <= 20)
GTCCTCATCTATCCCG-1_3	P3	3370	1183	2.1365	42.908	Singlet	T Cell Naïve CD4+	ALS	Mid	CAVSRAAGNKLTF_CASSLVLGPLQETQYF	1	Single (0 < X <= 1)
GTCGGGTCATAGTAAG-1_3	P3	3794	1678	2.05588	23.5108	Singlet	Regulatory T cell	ALS	Mid	CALANSGYALNF_CASSYSGGRILMNTEAFF	1	Single (0 < X <= 1)
GTCGGGTCATGCTAGT-1_3	P3	3807	1387	1.10323	39.2172	Singlet	T Cell Central Memory CD4+	ALS	Mid	CAASKGNFGNEKLTF_CASSLARTVSYEQYV	1	Single (0 < X <= 1)
GTCGGGTGTAATCGTC-1_3	P3	5284	2113	1.07873	25.2839	Singlet	T Cell Central Memory CD4+	ALS	Mid	CAARARGGGADGLTF_CASSPRTGTNTEAFF	1	Single (0 < X <= 1)
GTCGGGTGTTGGAGGT-1_3	P3	3556	1412	0.928009	39.1451	Singlet	T Cell Naïve CD4+	ALS	Mid	CVPMDSSYKLIF_CASSASSGYEQYV	1	Single (0 < X <= 1)
GTCGGGTTCAAAGACA-1_3	P3	3739	1550	1.60471	28.3498	Singlet	T Cell Naïve CD8+	ALS	Mid	CAFLLGTGTASKLTF_CASSGGGANTGELFF	1	Single (0 < X <= 1)
GTCGGGTTCCACGACG-1_3	P3	3327	1077	1.65314	46.318	Singlet	T Cell Naïve CD4+	ALS	Mid	CAVCSGANSKLTF_CASSTQQGVTEAFF	1	Single (0 < X <= 1)
GTCGGGTTCGGACAAG-1_3	P3	3252	1277	1.99877	37.8536	Singlet	T Cell Naïve CD4+	ALS	Mid	CAAVSSNYQLIW_CASSYPATSGDYNEQFF	1	Single (0 < X <= 1)
GTCGGGTTCGGTGTCG-1_3	P3	5307	1703	1.41323	40.6067	Singlet	T Cell Central Memory CD8+	ALS	Mid	CAMREFNTDKLIF_CSARDAGMETGELFF	1	Single (0 < X <= 1)
GTCGGGTTCTGATACG-1_3	P3	2553	948	1.33177	44.2225	Singlet	T Cell Naïve CD4+	ALS	Mid	CAVFPPGAGSYQLTF_CASSGYRGHTEAFF	1	Single (0 < X <= 1)
GTCGTAAAGATGTGGC-1_3	P3	3793	1478	2.24097	34.4846	Singlet	T Cell Vd2 gd	ALS	Mid	CAVRDSNYQLIW_CASSDSDTDTQYF	33	Large (20 < X <= 100)
GTCGTAAAGCAGACTG-1_3	P3	2867	1301	2.30206	27.4852	Singlet	Regulatory T cell	ALS	Mid	CAVRDGGGSYIPTF_CASSDRGREKLFF	1	Single (0 < X <= 1)
GTCGTAAAGCAGGTCA-1_3	P3	3118	1109	1.98845	47.5946	Singlet	T Cell Central Memory CD4+	ALS	Mid	CAMREHSGNTGKLIF_CASSPGTDEKLFF	1	Single (0 < X <= 1)
GTCGTAAAGGAACTGC-1_3	P3	5118	2136	1.95389	25.9672	Singlet	T Cell Central Memory CD8+	ALS	Mid	CAVSDLPPRDDKIIF_CASSLVGETQYF	1	Single (0 < X <= 1)
GTCGTAAGTAGAAGGA-1_3	P3	2709	1175	3.02695	33.7025	Singlet	T Cell Central Memory CD4+	ALS	Mid	CLIGFGNVLHC_CASNNSPSGPQHF	2	Small (1 < X <= 5)
GTCGTAAGTCTCCATC-1_3	P3	6383	1951	1.14366	40.6705	Singlet	T Cell Central Memory CD4+	ALS	Mid	CAGSRGYNAGNMLTF_CASRLGLSYTGELFF	1	Single (0 < X <= 1)
GTCGTAAGTTCAGACT-1_3	P3	4874	1821	2.46204	36.6639	Singlet	T Cell Central Memory CD4+	ALS	Mid	CADLGPPQGGSEKLVF_CASSPGDYGYTF	1	Single (0 < X <= 1)
GTCGTAATCGCCTGAG-1_3	P3	3752	1449	1.1194	34.7548	Singlet	T Cell Central Memory CD4+	ALS	Mid	CAGPGGGSEKLVF_CASSYAGTLYGYTF	1	Single (0 < X <= 1)
GTCGTAATCGGTCTAA-1_3	P3	3985	1540	1.7064	36.8632	Singlet	T Cell Naïve CD4+	ALS	Mid	CATPGAGNNRKLIW_CASSLPSLAGYTF	1	Single (0 < X <= 1)
GTCTCGTAGAAACGCC-1_3	P3	2866	1288	2.47732	23.8311	Singlet	T Cell Effector Memory CD8+	ALS	Mid	CASRGRETSGSRLTF_CASSIVAGVINEQFF	7	Medium (5 < X <= 20)
GTCTCGTAGAAGGGTA-1_3	P3	2407	991	1.41255	33.2779	Singlet	T Cell Naïve CD4+	ALS	Mid	CAVFDTGRRALTF_CASSYSGGAAAKNIQYF	1	Single (0 < X <= 1)
GTCTCGTAGCGTCAAG-1_3	P3	2654	948	1.39412	46.1191	Singlet	T Cell Naïve CD4+	ALS	Mid	CATGNTGTASKLTF_CASSVGGRYNEQFF	1	Single (0 < X <= 1)
GTCTCGTAGTTGTAGA-1_3	P3	3130	1402	2.20447	24.7923	Singlet	T Cell Terminal Effector CD8+	ALS	Mid	CLVSWGDDMRF_CASSPPGQGADTQYF	90	Large (20 < X <= 100)
GTCTCGTCAATAGAGT-1_3	P3	6908	2115	2.24378	36.3347	Singlet	T Cell Naïve CD4+	ALS	Mid	CAEKARGANSKLTF_CASSLVDRDLNGYTF	1	Single (0 < X <= 1)
GTCTCGTCAGTCAGCC-1_3	P3	5262	1612	1.38731	40.973	Singlet	T Cell Naïve CD8+	ALS	Mid	CAVFGITGGGNKLTF_CASSPTGGEEQFF	1	Single (0 < X <= 1)
GTCTCGTCATCGATGT-1_3	P3	6048	1901	1.1078	38.6905	Singlet	T Cell Central Memory CD4+	ALS	Mid	CAVGGGNARLMF_CASSLGGQANEKLFF	1	Single (0 < X <= 1)
GTCTCGTCATTCCTGC-1_3	P3	3196	1297	2.25282	29.5995	Singlet	T Cell Effector Memory CD8+	ALS	Mid	CALPLLYNNNDMRF_CASSLTGAGETQYF	1	Single (0 < X <= 1)
GTCTCGTGTCAATACC-1_3	P3	3816	1314	2.07023	37.7621	Singlet	T Cell Naïve CD4+	ALS	Mid	CAVLSNFGNEKLTF_CASRWGTGSSDTQYF	1	Single (0 < X <= 1)
GTCTCGTGTGAGGGTT-1_3	P3	3096	1246	1.13049	38.146	Singlet	T Cell Naïve CD4+	ALS	Mid	CAVGPAGNTGKLIF_CASSFQGFEQFF	1	Single (0 < X <= 1)
GTCTCGTGTGCCTTGG-1_3	P3	4380	1624	1.59817	36.0046	Singlet	T Cell Naïve CD4+	ALS	Mid	CALEDSSYKLIF_CASSVPGLALYNEQFF	1	Single (0 < X <= 1)
GTCTCGTTCAGCAACT-1_3	P3	5234	1620	2.69392	42.2621	Singlet	T Cell Central Memory CD4+	ALS	Mid	CALGSSSGAQKLVF_CASSLGDRVTGELFF	4	Small (1 < X <= 5)
GTCTCGTTCCACGACG-1_3	P3	7208	2259	1.53996	35.4883	Singlet	T Cell Naïve CD4+	ALS	Mid	CAYRSAWDTGNQFYF_CASSLGLPGTHSYEQYV	1	Single (0 < X <= 1)
GTCTTCGAGCGTGTCC-1_3	P3	2690	1054	0.966543	39.9257	Singlet	T Cell Naïve CD4+	ALS	Mid	CAMSVSFGNEKLTF_CSAKTANQPQHF	1	Single (0 < X <= 1)
GTCTTCGCAGACAAAT-1_3	P3	3359	1275	1.04198	41.5898	Singlet	T Cell Naïve CD4+	ALS	Mid	CAVRLNTDKLIF_CASSEVGQGPYEQYV	1	Single (0 < X <= 1)
GTCTTCGCAGTATGCT-1_3	P3	5157	1858	1.80337	33.7599	Singlet	T Cell Central Memory CD4+	ALS	Mid	CAVNMNNDMRF_CSVAWDGKGNEQFF	1	Single (0 < X <= 1)
GTCTTCGTCCGCATCT-1_3	P3	3728	1197	1.3412	47.5054	Singlet	T Cell Naïve CD4+	ALS	Mid	CVVTGGGNKLTF_CATSRDPGQGGNTIYF	1	Single (0 < X <= 1)
GTCTTCGTCGTGACAT-1_3	P3	2532	1000	1.26382	38.3096	Singlet	T Cell Naïve CD4+	ALS	Mid	CAASALQGAQKLVF_CAWSIYSGRDTQYF	1	Single (0 < X <= 1)
GTCTTCGTCTTCATGT-1_3	P3	2285	1163	1.79431	25.5142	Singlet	T Cell Effector Memory CD4+	ALS	Mid	CALEDARLMF_CASSLNALDQNTEAFF	1	Single (0 < X <= 1)
GTGAAGGAGGTGCTTT-1_3	P3	3273	1247	1.61931	39.5356	Singlet	T Cell Central Memory CD4+	ALS	Mid	CAASVHNNARLMF_CAIKGQGGNEQFF	1	Single (0 < X <= 1)
GTGAAGGCACAACGTT-1_3	P3	2581	1199	2.20845	31.267	Singlet	T Cell Terminal Effector CD8+	ALS	Mid	CAETFGNEKLTF_CASSYQRIAFF	2	Small (1 < X <= 5)
GTGAAGGCAGCGTAAG-1_3	P3	6317	1911	1.5672	40.9846	Singlet	T Cell Effector Memory CD8+	ALS	Mid	CAVCNTGNQFYF_CASSLAGTDTQYF	1	Single (0 < X <= 1)
GTGAAGGCATGTCCTC-1_3	P3	2976	1170	2.08333	40.2554	Singlet	T Cell Naïve CD4+	ALS	Mid	CALSAWSGNTGKLIF_CASSARRLDQPQHF	1	Single (0 < X <= 1)
GTGAAGGGTCTCAACA-1_3	P3	3533	1576	2.85876	21.4832	Singlet	T Cell Effector Memory CD8+	ALS	Mid	CALSGYFNFGNEKLTF_CASSFRDRDRHYGYTF	3	Small (1 < X <= 5)
GTGAAGGTCACTATTC-1_3	P3	6628	2044	1.99155	41.8678	Singlet	T Cell Naïve CD4+	ALS	Mid	CALSFPGSGSARQLTF_CASSFRGVTYNEQFF	1	Single (0 < X <= 1)
GTGCAGCAGGATATAC-1_3	P3	3343	1444	2.33323	28.7167	Singlet	T Cell Effector Memory CD8+	ALS	Mid	CAVTGGSYNTDKLIF_CASSSQMDIRATSYNEQFF	21	Large (20 < X <= 100)
GTGCAGCCAGACAAGC-1_3	P3	3881	1347	0.566864	45.0399	Singlet	T Cell Naïve CD4+	ALS	Mid	CAMREETGNQFYF_CASSSIGSNEQFF	1	Single (0 < X <= 1)
GTGCAGCTCACCATAG-1_3	P3	4335	1676	0.807382	36.6321	Singlet	T Cell Central Memory CD4+	ALS	Mid	CAYQFTGTASKLTF_CSARAPPVASTDTQYF	1	Single (0 < X <= 1)
GTGCAGCTCAGGTAAA-1_3	P3	3144	1234	0.986005	38.0725	Singlet	T Cell Naïve CD4+	ALS	Mid	CAAGSGAGSYQLTF_CAWSSANEQFF	1	Single (0 < X <= 1)
GTGCAGCTCGGATGTT-1_3	P3	3402	1269	0.676073	41.6226	Singlet	T Cell Naïve CD4+	ALS	Mid	CAASQKGSQGNLIF_CASSRDLDSYEQYV	1	Single (0 < X <= 1)
GTGCATAAGATGTAAC-1_3	P3	4536	1793	3.21869	27.5132	Singlet	T Cell Terminal Effector CD8+	ALS	Mid	CLVSWGDDMRF_CASSPPGQGADTQYF	90	Large (20 < X <= 100)
GTGCATAAGGAGTTGC-1_3	P3	4523	1733	1.6803	36.0601	Singlet	T Cell Naïve CD4+	ALS	Mid	CAARSGNQFYF_CSASDGYRDYGYTF	1	Single (0 < X <= 1)
GTGCATACAAAGTGCG-1_3	P3	3711	1376	1.37429	39.9623	Singlet	T Cell Naïve CD4+	ALS	Mid	CAASRRSEKLVF_CSAIGGADNEQFF	1	Single (0 < X <= 1)
GTGCATACAGTCGTGC-1_3	P3	3228	1124	0.836431	44.4548	Singlet	T Cell Central Memory CD8+	ALS	Mid	CLLGGLKAAGNKLTF_CASTSSGMAGDTQYF	1	Single (0 < X <= 1)
GTGCATACATCGGGTC-1_3	P3	3467	1216	1.7306	44.1881	Singlet	T Cell Naïve CD4+	ALS	Mid	CAAPRRGQNFVF_CASSESSQGGYAAFF	1	Single (0 < X <= 1)
GTGCATATCGATGAGG-1_3	P3	2767	1247	4.37297	32.4178	Singlet	T Cell Naïve CD4+	ALS	Mid	CGADREGSGYALNF_CASSSQGTGELFF	1	Single (0 < X <= 1)
GTGCGGTAGTGTTGAA-1_3	P3	2764	1255	1.77279	29.5586	Singlet	T Cell Effector Memory CD8+	ALS	Mid	CLVGPTGTASKLTF_CSARDQVAGKLETQYF	9	Medium (5 < X <= 20)
GTGCGGTCAGCAGTTT-1_3	P3	5546	1971	1.44248	30.0757	Singlet	T Cell Central Memory CD4+	ALS	Mid	CVVSADRLTGGGNKLTF_CASMGDRINSPLHF	1	Single (0 < X <= 1)
GTGCGGTGTCCGAGTC-1_3	P3	3490	1090	0.888252	48.7679	Singlet	T Cell Naïve CD4+	ALS	Mid	CAASAESGGGADGLTF_CASSLPSGPRSAGELFF	1	Single (0 < X <= 1)
GTGCGGTGTGGGTCAA-1_3	P3	3054	1109	1.21153	42.0432	Singlet	T Cell Naïve CD4+	ALS	Mid	CIVRTSTSGTYKYIF_CASIRQEGRSEAFF	1	Single (0 < X <= 1)
GTGCGGTTCTGAAAGA-1_3	P3	7223	2121	1.49522	37.8375	Singlet	T Cell Terminal Effector CD8+	ALS	Mid	CVALTGNQFYF_CSATTLDSGNTIYF	1	Single (0 < X <= 1)
GTGCTTCAGCACCGCT-1_3	P3	3906	1304	1.5617	44.7773	Singlet	T Cell Naïve CD4+	ALS	Mid	CIAERPPFYNQGGKLIF_CASSQGGGELFF	1	Single (0 < X <= 1)
GTGCTTCAGGTGTTAA-1_3	P3	5796	1985	1.70807	35.8696	Singlet	T Cell Central Memory CD4+	ALS	Mid	CAVIPNQAGTALIF_CASSGRTSGDLRGPGELFF	1	Single (0 < X <= 1)
GTGCTTCAGTGGTCCC-1_3	P3	3425	1177	1.57664	42.1022	Singlet	T Cell Central Memory CD4+	ALS	Mid	CAVQADFGNEKLTF_CASSPGPGGHQPQHF	1	Single (0 < X <= 1)
GTGCTTCCACCTCGGA-1_3	P3	4124	1413	1.21242	43.453	Singlet	T Cell Naïve CD4+	ALS	Mid	CAFSGNTGKLIF_CAISEAGIVETQYF	1	Single (0 < X <= 1)
GTGCTTCGTGGGTATG-1_3	P3	3143	1254	1.49539	34.7121	Singlet	T Cell Central Memory CD4+	ALS	Mid	CAYRSAIIQGAQKLVF_CASSPLRGEGRHEQFF	1	Single (0 < X <= 1)
GTGCTTCTCGAGAACG-1_3	P3	5020	1728	1.51394	37.5299	Singlet	T Cell Central Memory CD4+	ALS	Mid	CLVGDGSWKLSF_CASSADRDSGYTF	1	Single (0 < X <= 1)
GTGCTTCTCGCTGATA-1_3	P3	2957	1298	1.52181	24.6872	Singlet	Regulatory T cell	ALS	Mid	CAVDLYSGGGADGLTF_CASRTGGRGQPQHF	1	Single (0 < X <= 1)
GTGCTTCTCGGGAGTA-1_3	P3	5966	2458	1.0057	18.4881	Singlet	T Cell Effector Memory CD4+	ALS	Mid	CAVSARGGSYIPTF_CASSPITGELFF	1	Single (0 < X <= 1)
GTGCTTCTCTGAGGGA-1_3	P3	2649	1326	2.60476	25.7456	Singlet	T Cell Effector Memory CD4+	ALS	Mid	CALSDLRGSGGSNYKLTF_CASRRQGRGMNTEAFF	1	Single (0 < X <= 1)
GTGGGTCAGGTGATTA-1_3	P3	5920	2059	1.28378	37.7027	Singlet	T Cell Central Memory CD8+	ALS	Mid	CAVGNDYKLSF_CASSLTGTLYNEQFF	1	Single (0 < X <= 1)
GTGGGTCCACGAAACG-1_3	P3	4922	1770	1.72694	32.7306	Singlet	T Cell Central Memory CD4+	ALS	Mid	CAVEASDTDKLIF_CASSYQEAWDYGYTF	1	Single (0 < X <= 1)
GTGGGTCGTCAAACTC-1_3	P3	4257	1363	1.40944	43.9746	Singlet	T Cell Naïve CD4+	ALS	Mid	CAGGLSGNTPLVF_CSVDTGTSGLTDTQYF	1	Single (0 < X <= 1)
GTGGGTCGTGCAACGA-1_3	P3	7731	2442	1.3323	27.9783	Singlet	Regulatory T cell	ALS	Mid	CAVQAVGGGGADGLTF_CAREGYQETQYF	1	Single (0 < X <= 1)
GTGGGTCGTGGAAAGA-1_3	P3	3327	1399	2.40457	27.8028	Singlet	T Cell Effector Memory CD4+	ALS	Mid	CAVKSAGGTSYGKLTF_CASSLVGALLTDTQYF	3	Small (1 < X <= 5)
GTGGGTCGTTCATGGT-1_3	P3	4915	1595	1.36317	41.5259	Singlet	T Cell Central Memory CD8+	ALS	Mid	CALSEATGANNLFF_CASSLGSSNQPQHF	1	Single (0 < X <= 1)
GTGGGTCGTTGTTTGG-1_3	P3	2903	1051	1.61901	41.9566	Singlet	T Cell Central Memory CD4+	ALS	Mid	CAVTSGGYQKVTF_CASTTEVAGELFF	1	Single (0 < X <= 1)
GTGGGTCGTTTAAGCC-1_3	P3	3874	1203	1.85854	45.3278	Singlet	T Cell Naïve CD8+	ALS	Mid	CILSAYNQGGKLIF_CASSEWAGDQETQYF	1	Single (0 < X <= 1)
GTGGGTCTCACAACGT-1_3	P3	4340	1689	1.65899	32.4194	Singlet	T Cell Effector Memory CD8+	ALS	Mid	CAVYNTNAGKSTF_CASSLVGFRTDTQYF	29	Large (20 < X <= 100)
GTGGGTCTCACATAGC-1_3	P3	5879	2236	1.44582	21.3302	Singlet	T Cell Central Memory CD4+	ALS	Mid	CAAHTGTASKLTF_CASSKDANEQFF	1	Single (0 < X <= 1)
GTGTGCGAGACTGTAA-1_3	P3	3527	1529	1.67281	21.8032	Singlet	Regulatory T cell	ALS	Mid	CIVRVLFQTGANNLFF_CASSLVGGWAFF	1	Single (0 < X <= 1)
GTGTGCGAGCTTATCG-1_3	P3	3912	1572	1.71268	30.0869	Singlet	T Cell Central Memory CD4+	ALS	Mid	CAAISSSASKIIF_CSARDSSLGTGVNGEQFF	1	Single (0 < X <= 1)
GTGTGCGCACCAGCAC-1_3	P3	3504	1500	2.71119	30.3082	Singlet	T Cell Effector Memory CD4+	ALS	Mid	CALSDREGSQGNLIF_CASSFHNQPQHF	1	Single (0 < X <= 1)
GTGTGCGCACCTCGGA-1_3	P3	3916	1434	1.96629	37.6915	Singlet	T Cell Central Memory CD4+	ALS	Mid	CAVSDGTGANNLFF_CASSEQWTSYEQYV	1	Single (0 < X <= 1)
GTGTGCGGTAGCACGA-1_3	P3	4109	1473	1.97128	35.7021	Singlet	T Cell Naïve CD8+	ALS	Mid	CALSDRVWMDSSYKLIF_CASSLTLPGGGYTGELFF	1	Single (0 < X <= 1)
GTGTGCGGTATCACCA-1_3	P3	3824	1271	0.732218	43.7762	Singlet	T Cell Naïve CD4+	ALS	Mid	CAFHRVKIIF_CASSQADRGGGGNTIYF	1	Single (0 < X <= 1)
GTGTGCGGTGTGACCC-1_3	P3	2431	809	1.68655	49.8972	Singlet	T Cell Naïve CD4+	ALS	Mid	CAASEGSGGSNYKLTF_CAINSDYFGTDTQYF	1	Single (0 < X <= 1)
GTGTGCGGTTTAGGAA-1_3	P3	3843	1408	1.04085	37.7309	Singlet	T Cell Central Memory CD4+	ALS	Mid	CAVGDTGTASKLTF_CASSQDSGQRYQSTEAFF	1	Single (0 < X <= 1)
GTGTTAGAGAAGAAGC-1_3	P3	3522	1447	3.09483	33.5037	Singlet	T Cell Central Memory CD8+	ALS	Mid	CAVGAAASGGSYIPTF_CASSFGTDTLNEQFF	1	Single (0 < X <= 1)
GTGTTAGAGCTCCCAG-1_3	P3	3582	1110	1.2842	51.2842	Singlet	T Cell Naïve CD8+	ALS	Mid	CAVKNYGQNFVF_CSVPKGGRGRLSNQPQHF	1	Single (0 < X <= 1)
GTGTTAGAGGACAGAA-1_3	P3	3392	1241	2.56486	41.1262	Singlet	T Cell Naïve CD4+	ALS	Mid	CATNSGTYKYIF_CASSPNAGDGNNSPLHF	1	Single (0 < X <= 1)
GTGTTAGAGTAACCCT-1_3	P3	3009	1173	2.22665	35.9588	Singlet	T Cell Central Memory CD4+	ALS	Mid	CAVESNYNFNKFYF_CASSTTSLRPGQGMEPQHF	1	Single (0 < X <= 1)
GTGTTAGAGTGGAGTC-1_3	P3	2220	988	2.11712	27.2973	Singlet	T Cell Terminal Effector CD8+	ALS	Mid	CAGLNAGNNRKLIW_CASSRQFQETQYF	20	Medium (5 < X <= 20)
GTGTTAGAGTGTTTGC-1_3	P3	3781	1318	2.08939	43.8773	Singlet	T Cell Naïve CD4+	ALS	Mid	CAGELGGFKTIF_CASSLRPQAPGRELTGELFF	1	Single (0 < X <= 1)
GTGTTAGAGTTGTCGT-1_3	P3	5727	1793	1.69373	41.5401	Singlet	T Cell Naïve CD4+	ALS	Mid	CAVLKAAGNKLTF_CAIKGVADTEAFF	1	Single (0 < X <= 1)
GTGTTAGCAGTTAACC-1_3	P3	4107	1585	2.89749	36.5717	Singlet	T Cell Central Memory CD4+	ALS	Mid	CAPYLIQGAQKLVF_CASSPGTGRETQYF	1	Single (0 < X <= 1)
GTGTTAGGTACACCGC-1_3	P3	3112	1109	2.47429	38.2712	Singlet	T Cell Central Memory CD4+	ALS	Mid	CAFNSGGYNKLIF_CASNRGMNTEAFF	1	Single (0 < X <= 1)
GTGTTAGGTCTCTTTA-1_3	P3	4877	1556	2.317	43.0798	Singlet	T Cell Central Memory CD4+	ALS	Mid	CAVSESFQKLVF_CASRRDRVNTGELFF	1	Single (0 < X <= 1)
GTGTTAGGTTGTCGCG-1_3	P3	3522	1397	2.07269	35.8603	Singlet	T Cell Central Memory CD8+	ALS	Mid	CAVRDGTGFGNVLHC_CASSSDGLGSNEQFF	1	Single (0 < X <= 1)
GTGTTAGTCATCATTC-1_3	P3	2968	1223	1.98787	33.6253	Singlet	T Cell Central Memory CD4+	ALS	Mid	CAASQTKAAGNKLTF_CASSQSRGRGYGYTF	1	Single (0 < X <= 1)
GTGTTAGTCGCCAAAT-1_3	P3	4837	1311	1.05437	51.3955	Singlet	T Cell Central Memory CD4+	ALS	Mid	CATVWFSDGQKLLF_CASKEQVWGEETQYF	1	Single (0 < X <= 1)
GTGTTAGTCTAACGGT-1_3	P3	5107	1614	1.76229	45.702	Singlet	T Cell Naïve CD4+	ALS	Mid	CPDEGQKLLF_CASSPFNPGQYNSPLHF	1	Single (0 < X <= 1)
GTTAAGCAGTAGATGT-1_3	P3	3794	1261	2.42488	42.9626	Singlet	T Cell Central Memory CD8+	ALS	Mid	CAAPRDSNYQLIW_CATTYRGSDTGELFF	1	Single (0 < X <= 1)
GTTAAGCAGTATTGGA-1_3	P3	4523	1667	2.60889	34.203	Singlet	T Cell Central Memory CD4+	ALS	Mid	CAMSGAGNTGKLIF_CASSQQGALAFF	1	Single (0 < X <= 1)
GTTAAGCCACACGCTG-1_3	P3	2677	1145	3.21255	31.9387	Singlet	T Cell Non-Vd2 gd	ALS	Mid	CLVSWGDDMRF_CASSPPGQGADTQYF	90	Large (20 < X <= 100)
GTTAAGCCATGCCTTC-1_3	P3	4384	1856	1.30018	24.3157	Singlet	T Cell Central Memory CD4+	ALS	Mid	CAEGVDDKIIF_CASSPATGGQETQYF	1	Single (0 < X <= 1)
GTTAAGCCATTCCTCG-1_3	P3	4260	1773	1.99531	31.9249	Singlet	T Cell Central Memory CD8+	ALS	Mid	CAVRDHGRRGGGGNKLTF_CATSRDSTEAFF	1	Single (0 < X <= 1)
GTTAAGCGTAAGTAGT-1_3	P3	5263	1665	2.10906	40.5852	Singlet	T Cell Central Memory CD4+	ALS	Mid	CAASRGNTDKLIF_CAISEPGLAGFNEQFF	1	Single (0 < X <= 1)
GTTAAGCGTTATGTGC-1_3	P3	3548	1187	1.40924	44.7858	Singlet	T Cell Central Memory CD8+	ALS	Mid	CALSLEGGTSYGKLTF_CATWSGTDTQYF	1	Single (0 < X <= 1)
GTTAAGCTCATCTGCC-1_3	P3	4205	1564	2.44946	34.1023	Singlet	T Cell Central Memory CD4+	ALS	Mid	CAVKGDSNYQLIW_CASSLGGHGYTF	1	Single (0 < X <= 1)
GTTAAGCTCCCTTGCA-1_3	P3	3697	1423	2.46146	38.112	Singlet	T Cell Naïve CD4+	ALS	Mid	CALSALSGNTGKLIF_CASSQRGQGPNNEKLFF	1	Single (0 < X <= 1)
GTTAAGCTCTTTACAC-1_3	P3	3614	1463	1.54953	32.6508	Singlet	T Cell Central Memory CD4+	ALS	Mid	CVVSAGYSSASKIIF_CASSLAPPGQGQETQYF	1	Single (0 < X <= 1)
GTTACAGAGACGACGT-1_3	P3	3003	1224	2.5308	34.3323	Singlet	T Cell Effector Memory CD4+	ALS	Mid	CALSEKAAGNKLTF_CASSIPLTDTQYF	1	Single (0 < X <= 1)
GTTACAGAGCTAGGCA-1_3	P3	4782	1538	1.29653	43.1409	Singlet	T Cell Central Memory CD4+	ALS	Mid	CVVNGDSSYKLIF_CASSLTLTGPDTQYF	1	Single (0 < X <= 1)
GTTACAGCAACTTGAC-1_3	P3	3855	1730	4.4358	22.5422	Singlet	T Cell Effector Memory CD8+	ALS	Mid	CVVSLGGGADGLTF_CASSPGRGDTQYF	14	Medium (5 < X <= 20)
GTTACAGCAAGCGCTC-1_3	P3	3995	1427	1.6771	37.7472	Singlet	T Cell Effector Memory CD8+	ALS	Mid	CATVPFSGTYKYIF_CASNGEGAKNGYTF	11	Medium (5 < X <= 20)
GTTACAGGTAAGCACG-1_3	P3	3904	1376	3.07377	40.3945	Singlet	T Cell Naïve CD8+	ALS	Mid	CAESIARLMF_CASSVGPDTGELFF	1	Single (0 < X <= 1)
GTTACAGGTATTCTCT-1_3	P3	3734	1266	1.28548	45.6883	Singlet	T Cell Naïve CD4+	ALS	Mid	CATARGGYSTLTF_CASSSGAGLAGVRETQYF	1	Single (0 < X <= 1)
GTTACAGGTCTAGGTT-1_3	P3	4557	1494	1.64582	44.0641	Singlet	T Cell Naïve CD4+	ALS	Mid	CAFIDPGTYKYIF_CASSPQGSNEQYV	1	Single (0 < X <= 1)
GTTACAGGTGTATGGG-1_3	P3	5049	1802	1.98059	37.0172	Singlet	T Cell Central Memory CD8+	ALS	Mid	CAASMGTGRRALTF_CASRGPGLHQETQYF	1	Single (0 < X <= 1)
GTTACAGGTTGGGACA-1_3	P3	3913	1310	1.66113	44.4672	Singlet	Regulatory T cell	ALS	Mid	CAYRRVGNEKLTF_CASSWIHSGNTIYF	1	Single (0 < X <= 1)
GTTACAGGTTTGGCGC-1_3	P3	3028	1275	2.31176	33.1242	Singlet	T Cell Terminal Effector CD8+	ALS	Mid	CLVSWGDDMRF_CASSPPGQGADTQYF	90	Large (20 < X <= 100)
GTTACAGTCCTAGAAC-1_3	P3	3257	1534	1.65797	26.6503	Singlet	Regulatory T cell	ALS	Mid	CAASASGNNRLAF_CASSLGLAGGRQFF	1	Single (0 < X <= 1)
GTTCATTAGACGCAAC-1_3	P3	3144	1261	2.51272	35.1463	Singlet	T Cell Central Memory CD4+	ALS	Mid	CAANRDDKIIF_CASSGTGGMNTEAFF	1	Single (0 < X <= 1)
GTTCATTAGAGCTATA-1_3	P3	4779	1875	2.46914	28.3951	Singlet	T Cell Effector Memory CD4+	ALS	Mid	CAFESGAGSYQLTF_CASRRAGFGTHNEQFF	1	Single (0 < X <= 1)
GTTCATTCAGGAATCG-1_3	P3	4492	1561	1.71416	40.138	Singlet	T Cell Naïve CD4+	ALS	Mid	CAVDSDGQKLLF_CASSLISQGVEQFF	1	Single (0 < X <= 1)
GTTCATTCAGGGTATG-1_3	P3	2137	1007	1.07628	37.0613	Singlet	T Cell Central Memory CD4+	ALS	Mid	CAEVYSTLTF_CASSQDSEGAGGYTF	1	Single (0 < X <= 1)
GTTCATTCAGTCACTA-1_3	P3	3884	1608	2.36869	28.3471	Singlet	Regulatory T cell	ALS	Mid	CIVRVDNTDKLIF_CASSLGQLYGYTF	1	Single (0 < X <= 1)
GTTCATTCATATGGTC-1_3	P3	2783	1143	2.44341	32.8782	Singlet	T Cell Effector Memory CD8+	ALS	Mid	CSPSPPHSGGSNYKLTF_CAISLAGKNNEQFF	2	Small (1 < X <= 5)
GTTCATTGTACAGACG-1_3	P3	4114	1522	1.60428	38.9888	Singlet	T Cell Naïve CD4+	ALS	Mid	CATDAAGAQKLVF_CASSISTALAATQYF	1	Single (0 < X <= 1)
GTTCATTGTCCAAGTT-1_3	P3	5996	1923	2.18479	39.3429	Singlet	T Cell Central Memory CD4+	ALS	Mid	CAVPNSGYALNF_CASTEQGRGQETQYF	2	Small (1 < X <= 5)
GTTCATTGTCCTGCTT-1_3	P3	2817	991	1.49095	47.0359	Singlet	T Cell Central Memory CD4+	ALS	Mid	CAVGAMETSYDKVIF_CASSSRTGWDNEQFF	1	Single (0 < X <= 1)
GTTCATTGTCTCTTTA-1_3	P3	5158	1868	2.19077	35.2268	Singlet	T Cell Central Memory CD4+	ALS	Mid	CAAQHADARLMF_CSANQDGGLNNSPLHF	1	Single (0 < X <= 1)
GTTCATTGTGACCAAG-1_3	P3	5005	1784	1.93806	33.1469	Singlet	T Cell Central Memory CD8+	ALS	Mid	CAVSYSSASKIIF_CAISESGGNNYGYTF	1	Single (0 < X <= 1)
GTTCATTGTGGCCCTA-1_3	P3	3123	1096	1.69709	43.772	Singlet	T Cell Naïve CD4+	ALS	Mid	CALSNQAGTALIF_CASSPGGRTDTQYF	2	Small (1 < X <= 5)
GTTCATTTCTGCAAGT-1_3	P3	2331	1237	4.1613	23.7237	Singlet	T Cell Naïve CD8+	ALS	Mid	CGTEIGYGQNFVF_CASSFQREDRDTQYF	1	Single (0 < X <= 1)
GTTCGGGCAAGCGATG-1_3	P3	2717	1175	2.46596	31.4685	Singlet	T Cell Effector Memory CD4+	ALS	Mid	CLVGPTGTASKLTF_CSARDQVAGKLETQYF	9	Medium (5 < X <= 20)
GTTCGGGCAATCCAAC-1_3	P3	3846	1529	2.34009	30.5512	Singlet	T Cell Effector Memory CD8+	ALS	Mid	CALSEYAGNQFYF_CASSPRGVDEKLFF	2	Small (1 < X <= 5)
GTTCGGGCACCAGGCT-1_3	P3	3172	1424	2.36444	25.9458	Singlet	T Cell Effector Memory CD8+	ALS	Mid	CLVGDMLVNYGGSQGNLIF_CAWSGESQGGSYNEQFF	1	Single (0 < X <= 1)
GTTCGGGCACTCGACG-1_3	P3	4661	1487	1.20146	44.454	Singlet	T Cell Central Memory CD4+	ALS	Mid	CAVSERGYSTLTF_CASRPPVNTEAFF	1	Single (0 < X <= 1)
GTTCGGGCATTAGGCT-1_3	P3	3682	1351	2.90603	33.107	Singlet	T Cell Central Memory CD4+	ALS	Mid	CAIVNAGGTSYGKLTF_CASTGTSGNNEQFF	1	Single (0 < X <= 1)
GTTCGGGGTCGAACAG-1_3	P3	2454	964	0.896496	43.3578	Singlet	T Cell Naïve CD4+	ALS	Mid	CAVRGQGSGNTGKLIF_CASSPKTVRGLASRGTGELFF	1	Single (0 < X <= 1)
GTTCGGGGTGTGCCTG-1_3	P3	3543	1398	1.66526	32.2326	Singlet	Regulatory T cell	ALS	Mid	CAGERGGTASKLTF_CAISELGRGGTYNEQFF	1	Single (0 < X <= 1)
GTTCGGGTCCCAAGAT-1_3	P3	2753	1104	0.980748	37.0868	Singlet	T Cell Naïve CD4+	ALS	Mid	CAVRDYSSASKIIF_CASSYRDSSADTQYF	1	Single (0 < X <= 1)
GTTCGGGTCCTCAATT-1_3	P3	4508	1816	3.10559	27.6841	Singlet	T Cell Vd2 gd	ALS	Mid	CAVRDSNYQLIW_CASSDSDTDTQYF	33	Large (20 < X <= 100)
GTTCGGGTCTGTACGA-1_3	P3	3345	1197	0.627803	43.3184	Singlet	T Cell Naïve CD4+	ALS	Mid	CALRDNTGNQFYF_CASSLEGTSGNNEQFF	1	Single (0 < X <= 1)
GTTCTCGCACCGGAAA-1_3	P3	3635	1369	2.31087	32.4347	Singlet	T Cell Effector Memory CD8+	ALS	Mid	CAFTGANNLFF_CASTGGVYGYTF	1	Single (0 < X <= 1)
GTTCTCGCAGACGCAA-1_3	P3	3428	1259	0.816803	39.7608	Singlet	T Cell Naïve CD4+	ALS	Mid	CAVKHGSGNTGKLIF_CASSFGLAGVDTQYF	1	Single (0 < X <= 1)
GTTCTCGGTCACAAGG-1_3	P3	3569	1504	2.21351	31.0171	Singlet	T Cell Effector Memory CD8+	ALS	Mid	CAVGADSSASKIIF_CASREVGTEAFF	1	Single (0 < X <= 1)
GTTCTCGTCAGCTGGC-1_3	P3	5347	1743	1.08472	39.7606	Singlet	T Cell Central Memory CD4+	ALS	Mid	CAENPGGFKTIF_CSVSIAGGPNEQFF	1	Single (0 < X <= 1)
GTTCTCGTCATACGGT-1_3	P3	3426	1522	2.65616	25.1313	Singlet	T Cell Terminal Effector CD8+	ALS	Mid	CAVTGGSYNTDKLIF_CASSSQMDIRATSYNEQFF	21	Large (20 < X <= 100)
GTTCTCGTCTCGTATT-1_3	P3	2683	1064	4.02534	40.1044	Singlet	MAIT Cells	ALS	Mid	CACMDSNYQLIW_CASSGTGGDTDTQYF	3	Small (1 < X <= 5)
GTTCTCGTCTTGGGTA-1_3	P3	5285	1565	1.15421	44.4655	Singlet	T Cell Central Memory CD4+	ALS	Mid	CIVRVGSGGSNYKLTF_CASSLRRADEKLFF	1	Single (0 < X <= 1)
GTTTCTAAGCCACTAT-1_3	P3	4256	1406	2.25564	38.6278	Singlet	T Cell Central Memory CD4+	ALS	Mid	CGARSGNTGKLIF_CASSLDRRQGSVHLSSYNEQFF	1	Single (0 < X <= 1)
GTTTCTAAGCTCCTTC-1_3	P3	3684	1663	3.23018	21.7427	Singlet	T Cell Effector Memory CD8+	ALS	Mid	CAVMGYGGATNKLIF_CSARGSLDEAFF	3	Small (1 < X <= 5)
GTTTCTACAATGAAAC-1_3	P3	4509	1425	1.57463	45.2428	Singlet	T Cell Naïve CD4+	ALS	Mid	CAYRSGGGSEKLVF_CASSEDTGVSGNTIYF	1	Single (0 < X <= 1)
GTTTCTACAGATCGGA-1_3	P3	2689	1097	1.07847	37.0398	Singlet	T Cell Central Memory CD4+	ALS	Mid	CAPSFLDDKIIF_CASRRGGEGNQPQHF	1	Single (0 < X <= 1)
GTTTCTAGTCAGGACA-1_3	P3	4268	1412	2.62418	44.447	Singlet	T Cell Naïve CD4+	ALS	Mid	CAPLPQKLLF_CASSQEGTGALAKNIQYF	1	Single (0 < X <= 1)
GTTTCTAGTGGTCCGT-1_3	P3	4503	1564	3.39773	39.9956	Singlet	T Cell Central Memory CD4+	ALS	Mid	CASSDTGRRALTF_CAIDGTSGHTDTQYF	1	Single (0 < X <= 1)
GTTTCTAGTGTGTGCC-1_3	P3	4197	1197	1.8823	49.0589	Singlet	T Cell Central Memory CD4+	ALS	Mid	CATGADSNYQLIW_CASSLYGAGTLDTQYF	1	Single (0 < X <= 1)
GTTTCTAGTTGCGCAC-1_3	P3	3442	1110	1.01685	49.1575	Singlet	T Cell Naïve CD4+	ALS	Mid	CAMRANFGNEKLTF_CSAMHRIKNEQYV	1	Single (0 < X <= 1)
TAAACCGAGAAACGCC-1_3	P3	3454	1438	4.57441	26.4042	Singlet	T Cell Effector Memory CD8+	ALS	Mid	CAVNAGGSYIPTF_CASSSRYNEQFF	3	Small (1 < X <= 5)
TAAACCGAGCGATGAC-1_3	P3	3133	1286	2.2662	30.8969	Singlet	T Cell Effector Memory CD4+	ALS	Mid	CAVRDDTGRRALTF_CASSPTGGRGRTEAFF	7	Medium (5 < X <= 20)
TAAACCGAGGGTCTCC-1_3	P3	3822	1239	2.04082	47.8545	Singlet	T Cell Naïve CD4+	ALS	Mid	CALSSHTNAGKSTF_CASSDYLGDSNQPQHF	1	Single (0 < X <= 1)
TAAACCGCAGGTGCCT-1_3	P3	3583	1211	1.73039	47.5579	Singlet	T Cell Naïve CD4+	ALS	Mid	CAASKNPGNTGKLIF_CASSKDRGGTEAFF	1	Single (0 < X <= 1)
TAAACCGCAGTAGAGC-1_3	P3	3733	1637	3.50924	26.0648	Singlet	T Cell Effector Memory CD8+	ALS	Mid	CAANNDMRF_CASSLAIRTGDGYTF	4	Small (1 < X <= 5)
TAAACCGGTAAACGCG-1_3	P3	4584	1409	1.76702	44.6553	Singlet	T Cell Central Memory CD4+	ALS	Mid	CAARRSGAGSYQLTF_CASSPNWGENQPQHF	1	Single (0 < X <= 1)
TAAACCGGTATTACCG-1_3	P3	4356	1748	1.23967	33.3792	Singlet	T Cell Naïve CD4+	ALS	Mid	CAPNDYKLSF_CASSRGSGGVDTQYF	1	Single (0 < X <= 1)
TAAACCGTCATCTGTT-1_3	P3	5232	2015	3.76529	30.3135	Singlet	T Cell Effector Memory CD8+	ALS	Mid	CALRDISSGSARQLTF_CASREGGTEAFF	1	Single (0 < X <= 1)
TAAACCGTCCTAGTGA-1_3	P3	7197	2471	2.57052	30.3043	Singlet	T Cell Effector Memory CD8+	ALS	Mid	CATDSQGAQKLVF_CASRQAYNEQFF	1	Single (0 < X <= 1)
TAAACCGTCGCGTTTC-1_3	P3	2354	1054	2.50637	29.1844	Singlet	T Cell Effector Memory CD4+	ALS	Mid	CAVFKNNNARLMF_CASSLEGANTEAFF	3	Small (1 < X <= 5)
TAAACCGTCTGTGCAA-1_3	P3	2377	1092	1.55658	29.9117	Singlet	Regulatory T cell	ALS	Mid	CAYKGNAGNMLTF_CASSLLVGEETQYF	1	Single (0 < X <= 1)
TAAGAGAAGAGCTGGT-1_3	P3	3977	1683	2.41388	22.3032	Singlet	T Cell Terminal Effector CD4+	ALS	Mid	CAVGNNAGNMLTF_CASRPGATDTQYF	2	Small (1 < X <= 5)
TAAGAGAAGTACTTGC-1_3	P3	4171	1332	1.98993	46.5116	Singlet	T Cell Naïve CD4+	ALS	Mid	CAVNNGNEKLTF_CASQNRVRQETQYF	1	Single (0 < X <= 1)
TAAGAGAAGTCTCAAC-1_3	P3	4631	1807	2.97992	32.8223	Singlet	T Cell Naïve CD4+	ALS	Mid	CAVRGNAGNMLTF_CASSQGDTAGIYNEQFF	1	Single (0 < X <= 1)
TAAGAGAAGTTATCGC-1_3	P3	3495	1489	1.54506	25.0358	Singlet	T Cell Terminal Effector CD8+	ALS	Mid	CAGLNAGNNRKLIW_CASSRQFQETQYF	20	Medium (5 < X <= 20)
TAAGAGATCGACAGCC-1_3	P3	4266	1441	1.54712	41.6315	Singlet	T Cell Central Memory CD8+	ALS	Mid	CALSDNYGQNFVF_CASSPRTREGNEQFF	2	Small (1 < X <= 5)
TAAGCGTCACAGGCCT-1_3	P3	2513	1002	1.07441	42.3398	Singlet	T Cell Naïve CD4+	ALS	Mid	CVVKVPGGNQFYF_CATSDPGLSDTQYF	1	Single (0 < X <= 1)
TAAGCGTCATCTGGTA-1_3	P3	3570	1371	2.21289	36.1064	Singlet	T Cell Central Memory CD4+	ALS	Mid	CAVRRSGTASKLTF_CSAPALGGDTEAFF	1	Single (0 < X <= 1)
TAAGCGTGTCGGATCC-1_3	P3	2742	1061	2.33406	41.6484	Singlet	T Cell Central Memory CD8+	ALS	Mid	CLVGVGYMEYGNKLVF_CASSYDNTIYF	1	Single (0 < X <= 1)
TAAGCGTGTTAAGTAG-1_3	P3	2039	877	3.28592	39.6273	Singlet	T Cell Naïve CD4+	ALS	Mid	CAASYDYKLSF_CASSQPAFAEAFF	1	Single (0 < X <= 1)
TAAGCGTTCCCAACGG-1_3	P3	3007	1199	1.36349	35.5836	Singlet	T Cell Central Memory CD4+	ALS	Mid	CAVGPYYGGATNKLIF_CASSDQQGNTEAFF	2	Small (1 < X <= 5)
TAAGCGTTCCCTAATT-1_3	P3	3215	1066	1.33748	47.2473	Singlet	T Cell Central Memory CD4+	ALS	Mid	CALLYGGATNKLIF_CASSQDLYSGRENSPLHF	1	Single (0 < X <= 1)
TAAGCGTTCTGGGCCA-1_3	P3	3398	1378	2.29547	25.5444	Singlet	T Cell Terminal Effector CD4+	ALS	Mid	CAVSVGGNQFYF_CASSLLAGSYNEQFF	9	Medium (5 < X <= 20)
TAAGTGCAGCACGCCT-1_3	P3	3169	1320	1.89334	32.4393	Singlet	T Cell Effector Memory CD8+	ALS	Mid	CAAQAAFKTIF_CASSPGAGAGSGELFF	2	Small (1 < X <= 5)
TAAGTGCAGCGCTCCA-1_3	P3	4513	1605	1.57323	38.799	Singlet	T Cell Central Memory CD8+	ALS	Mid	CAVLYNNNDMRF_CASSAGAYGYTF	1	Single (0 < X <= 1)
TAAGTGCCAGGCTGAA-1_3	P3	4791	1665	2.06637	23.3354	Singlet	T Cell Terminal Effector CD4+	ALS	Mid	CLVGSNDYKLSF_CASSLEGGISTQYF	4	Small (1 < X <= 5)
TAAGTGCCATCACCCT-1_3	P3	3319	1212	1.23531	40.3435	Singlet	T Cell Naïve CD4+	ALS	Mid	CAFMRGGSEKLVF_CASSARLGSGNTIYF	1	Single (0 < X <= 1)
TAAGTGCGTACAGTGG-1_3	P3	2864	1290	1.85056	31.5992	Singlet	T Cell Vd2 gd	ALS	Mid	CAVRDSNYQLIW_CASSDSDTDTQYF	33	Large (20 < X <= 100)
TAAGTGCGTGAGTATA-1_3	P3	5263	2003	1.59605	35.0751	Singlet	T Cell Naïve CD4+	ALS	Mid	CAVSGSGGSNYKLTF_CAMTGTGGSYGYTF	1	Single (0 < X <= 1)
TAAGTGCGTGGCTCCA-1_3	P3	3077	1225	2.59994	32.9542	Singlet	T Cell Effector Memory CD8+	ALS	Mid	CAVILSGNTGKLIF_CASSWGTVNEQFF	1	Single (0 < X <= 1)
TAAGTGCGTTCCAACA-1_3	P3	4182	1519	2.63032	30.7987	Singlet	T Cell Effector Memory CD8+	ALS	Mid	CAVRKWVKIIF_CASSLAHWGGDQPQHF	2	Small (1 < X <= 5)
TAAGTGCTCCAATGGT-1_3	P3	3769	1529	2.83895	33.4837	Singlet	MAIT Cells	ALS	Mid	CAFMDSNYQLIW_CSARILAGDPQETQYF	1	Single (0 < X <= 1)
TACACGAAGTAACCCT-1_3	P3	5724	1794	1.69462	41.8414	Singlet	T Cell Naïve CD8+	ALS	Mid	CAAAYGGSQGNLIF_CSVDPPWDSAPRSYNEQFF	1	Single (0 < X <= 1)
TACACGAAGTGAAGTT-1_3	P3	3902	1368	2.10149	42.5679	Singlet	T Cell Naïve CD4+	ALS	Mid	CAVEVGGGADGLTF_CATSRSRTDTQYF	1	Single (0 < X <= 1)
TACACGACATCTGGTA-1_3	P3	8460	2585	2.38771	37.6241	Singlet	T Cell Central Memory CD8+	ALS	Mid	CAATPPNTGGFKTIF_CASTPTGDEAFF	1	Single (0 < X <= 1)
TACACGACATGATCCA-1_3	P3	5225	2024	1.8756	31.0048	Singlet	Regulatory T cell	ALS	Mid	CAARGWGKLQF_CASSPNGGTEAFF	1	Single (0 < X <= 1)
TACACGATCCGTAGGC-1_3	P3	4163	1765	2.9546	22.6519	Singlet	T Cell Terminal Effector CD8+	ALS	Mid	CAGLNAGNNRKLIW_CASSRQFQETQYF	20	Medium (5 < X <= 20)
TACACGATCTGAAAGA-1_3	P3	2987	1309	4.55306	29.2601	Singlet	T Cell Effector Memory CD4+	ALS	Mid	CAMTSNSGYALNF_CSAREGVSNTGELFF	1	Single (0 < X <= 1)
TACACGATCTGATTCT-1_3	P3	4390	1799	3.39408	26.9932	Singlet	T Cell Effector Memory CD8+	ALS	Mid	CALSGYFNFGNEKLTF_CASSFRDRDRHYGYTF	3	Small (1 < X <= 5)
TACACGATCTTAGCCC-1_3	P3	4912	1682	2.66694	38.5383	Singlet	T Cell Central Memory CD4+	ALS	Mid	CAGKKDSNYQLIW_CASSQDASFGELFF	1	Single (0 < X <= 1)
TACAGTGCACGGATAG-1_3	P3	4194	1313	1.71674	47.5441	Singlet	T Cell Naïve CD4+	ALS	Mid	CALKRGGSQGNLIF_CASSFESGWSTGELFF	1	Single (0 < X <= 1)
TACAGTGCATTAGCCA-1_3	P3	5564	1977	2.40834	37.8505	Singlet	T Cell Naïve CD4+	ALS	Mid	CAESLRSAGNQFYF_CATSDSGTGELFF	1	Single (0 < X <= 1)
TACAGTGGTATATGGA-1_3	P3	4569	1616	2.47319	39.1552	Singlet	T Cell Naïve CD4+	ALS	Mid	CATERGGADGLTF_CAISDRGQGTGELFF	1	Single (0 < X <= 1)
TACAGTGTCAGTTGAC-1_3	P3	2891	1254	1.93705	33.4832	Singlet	T Cell Effector Memory CD8+	ALS	Mid	CAGPQMSSGGSNYKLTF_CASSRLIPPGTDTQYF	2	Small (1 < X <= 5)
TACAGTGTCATATCGG-1_3	P3	4883	1771	1.45402	39.0539	Singlet	T Cell Naïve CD4+	ALS	Mid	CAESPGGYQKVTF_CASSEPGQSYEQYV	1	Single (0 < X <= 1)
TACAGTGTCCTTAATC-1_3	P3	4922	2154	1.3206	14.1406	Singlet	Regulatory T cell	ALS	Mid	CIVRVSDKLSF_CASSFYDYNEQFF	1	Single (0 < X <= 1)
TACAGTGTCTCTAAGG-1_3	P3	4275	1658	2.15205	35.9064	Singlet	T Cell Naïve CD4+	ALS	Mid	CLVQNNAGKSTF_CASSFSTSNTEAFF	1	Single (0 < X <= 1)
TACCTATAGCTAAGAT-1_3	P3	4853	1792	3.17329	35.0505	Singlet	T Cell Naïve CD4+	ALS	Mid	CAVSDRGATNKLIF_CASSNYQRELFF	1	Single (0 < X <= 1)
TACCTATAGGATGTAT-1_3	P3	3549	1368	2.11327	34.8549	Singlet	T Cell Effector Memory CD4+	ALS	Mid	CAVRDINSGNTPLVF_CASSLQGYTEAFF	1	Single (0 < X <= 1)
TACCTATCAGCTCCGA-1_3	P3	3991	1465	1.9544	39.0128	Singlet	T Cell Naïve CD4+	ALS	Mid	CAASTQGAQKLVF_CASSQGTGPLSGANVLTF	1	Single (0 < X <= 1)
TACCTATCATCAGTCA-1_3	P3	5450	2043	4.49541	31.5229	Singlet	T Cell Effector Memory CD8+	ALS	Mid	CAVYNTNAGKSTF_CASSLVGFRTDTQYF	29	Large (20 < X <= 100)
TACCTATGTAAAGGAG-1_3	P3	4470	1458	2.01342	40.7606	Singlet	T Cell Central Memory CD4+	ALS	Mid	CATGTSGSRLTF_CASSQSTAGNTIYF	1	Single (0 < X <= 1)
TACCTATGTCTAGTCA-1_3	P3	1611	1059	3.84854	5.58659	Singlet	T Cell Effector Memory CD8+	ALS	Mid	CAEKGGFQKLVF_CASSPPGAANTEAFF	3	Small (1 < X <= 5)
TACCTATGTTTGTGTG-1_3	P3	4517	1533	3.98495	31.5696	Singlet	T Cell Effector Memory CD4+	ALS	Mid	CAVVQGNYQLIW_CATSRDNQPTNEQFF	1	Single (0 < X <= 1)
TACCTATTCCGCGCAA-1_3	P3	2879	1102	2.04932	41.3338	Singlet	T Cell Naïve CD4+	ALS	Mid	CAEASGSTPLVF_CASSARTRLAGDLNEQFF	1	Single (0 < X <= 1)
TACCTATTCTTACCTA-1_3	P3	3813	1591	0.760556	33.8841	Singlet	T Cell Central Memory CD4+	ALS	Mid	CAVEDTNAGKSTF_CASSQGGGGQYNEQFF	2	Small (1 < X <= 5)
TACCTTAAGGTAGCTG-1_3	P3	4091	1779	3.73992	25.2505	Singlet	MAIT Cells	ALS	Mid	CAESIGDTGRRALTF_CASKYSSETGELFF	15	Medium (5 < X <= 20)
TACCTTAAGTTAAGTG-1_3	P3	5963	1891	1.86148	38.7053	Singlet	T Cell Central Memory CD4+	ALS	Mid	CAVGTIGFGNVLHC_CASSPDRAVEAFF	2	Small (1 < X <= 5)
TACCTTACAACGATCT-1_3	P3	5879	1973	1.80303	40.279	Singlet	T Cell Central Memory CD8+	ALS	Mid	CAVGAESNFGNEKLTF_CASGQTELSNQPQHF	1	Single (0 < X <= 1)
TACCTTACACGAAAGC-1_3	P3	4515	1498	1.35105	42.2148	Singlet	T Cell Naïve CD4+	ALS	Mid	CAVDRPGTYKYIF_CAWSAGNTEAFF	1	Single (0 < X <= 1)
TACCTTACACTGTCGG-1_3	P3	5657	1611	1.90914	43.2915	Singlet	T Cell Central Memory CD4+	ALS	Mid	CALSDHSGSARQLTF_CAWSKGWDQPQHF	1	Single (0 < X <= 1)
TACCTTACATCTGGTA-1_3	P3	3772	1648	1.93531	23.5949	Singlet	T Cell Effector Memory CD8+	ALS	Mid	CAMREAVNRDNYGQNFVF_CASSITGVAYNEQFF	10	Medium (5 < X <= 20)
TACCTTACATGACGGA-1_3	P3	3818	1424	3.50969	36.4589	Singlet	T Cell Effector Memory CD8+	ALS	Mid	CAVTDGGFKTIF_CSARGSGGAYNEQFF	1	Single (0 < X <= 1)
TACCTTAGTACATCCA-1_3	P3	3323	1225	1.29401	39.4222	Singlet	T Cell Naïve CD4+	ALS	Mid	CAVKSYNTDKLIF_CASSLEVGRYSGANVLTF	1	Single (0 < X <= 1)
TACCTTAGTATAGGTA-1_3	P3	3254	1506	2.21266	24.5237	Singlet	T Cell Effector Memory CD4+	ALS	Mid	CAVSDPGYSTLTF_CASSSTGSQPQHF	1	Single (0 < X <= 1)
TACCTTAGTCGAGATG-1_3	P3	4417	1543	2.37718	36.0199	Singlet	T Cell Central Memory CD4+	ALS	Mid	CAMLGGNEKLTF_CSTKRGARDYGYTF	1	Single (0 < X <= 1)
TACCTTAGTCGATTGT-1_3	P3	4687	1566	1.74952	42.8419	Singlet	T Cell Naïve CD4+	ALS	Mid	CALSGAQGGSEKLVF_CASSYSRHFGYTF	1	Single (0 < X <= 1)
TACCTTAGTGACGGTA-1_3	P3	2963	1193	2.26122	33.1083	Singlet	Regulatory T cell	ALS	Mid	CIVRGSGGSNYKLTF_CSVEKRERTDTQYF	1	Single (0 < X <= 1)
TACCTTATCAGAGCTT-1_3	P3	4248	1301	1.1064	47.693	Singlet	T Cell Naïve CD4+	ALS	Mid	CIVRVGGRDDKIIF_CASSLVAGGTGELFF	1	Single (0 < X <= 1)
TACCTTATCCAAACTG-1_3	P3	3508	1200	2.90764	41.5906	Singlet	T Cell Naïve CD4+	ALS	Mid	CAVSDNGNQFYF_CASSQGGQGDETQYF	1	Single (0 < X <= 1)
TACCTTATCGGCCGAT-1_3	P3	3474	1175	0.777202	45.4807	Singlet	T Cell Naïve CD8+	ALS	Mid	CAVNLYNQGGKLIF_CASSTPGGGGYTF	1	Single (0 < X <= 1)
TACCTTATCTGTCCGT-1_3	P3	3164	1295	1.20101	38.4008	Singlet	T Cell Naïve CD4+	ALS	Mid	CALSVPNNDMRF_CSAISPSSGNIQYF	1	Single (0 < X <= 1)
TACCTTATCTGTTGAG-1_3	P3	2858	1284	3.74388	28.9363	Singlet	T Cell Effector Memory CD4+	ALS	Mid	CAVSDRDGATNKLIF_CSTGGEHGYTF	1	Single (0 < X <= 1)
TACGGATAGAAGGTTT-1_3	P3	3783	1401	2.06186	36.479	Singlet	T Cell Central Memory CD4+	ALS	Mid	CALSEKGTGFQKLVF_CASRLRNYGYTF	1	Single (0 < X <= 1)
TACGGATAGCCGCCTA-1_3	P3	2857	1217	1.9251	26.5663	Singlet	T Cell Terminal Effector CD8+	ALS	Mid	CAVRDMTQTGANNLFF_CASSYGGYNEQFF	1	Single (0 < X <= 1)
TACGGATAGTTGTAGA-1_3	P3	3315	1248	1.5083	40.0603	Singlet	T Cell Naïve CD4+	ALS	Mid	CAYRSLSYQLTF_CASSGIREGGETQYF	1	Single (0 < X <= 1)
TACGGATCAGTACACT-1_3	P3	2644	1234	2.49622	26.5885	Singlet	T Cell Effector Memory CD8+	ALS	Mid	CAAQAAFKTIF_CASSPGAGAGSGELFF	2	Small (1 < X <= 5)
TACGGATCATGAACCT-1_3	P3	4771	1839	3.08112	32.1945	Singlet	T Cell Terminal Effector CD8+	ALS	Mid	CLVSWGDDMRF_CASSPPGQGADTQYF	90	Large (20 < X <= 100)
TACGGATCATTCACTT-1_3	P3	4404	1890	4.13261	29.0645	Singlet	T Cell Central Memory CD4+	ALS	Mid	CALSDRDTNAGKSTF_CASSPNLETQYF	1	Single (0 < X <= 1)
TACGGATGTAGCGCTC-1_3	P3	1753	851	2.62407	29.7205	Singlet	T Cell Effector Memory CD8+	ALS	Mid	CAASHNNNNDMRF_CASSLGLAVTDTQYF	3	Small (1 < X <= 5)
TACGGATTCGCCTGAG-1_3	P3	2560	1199	2.53906	27.4219	Singlet	T Cell Effector Memory CD8+	ALS	Mid	CAVREGGGADGLTF_CASSEYGGAGELFF	1	Single (0 < X <= 1)
TACGGATTCGTAGATC-1_3	P3	6092	2123	2.69206	34.258	Singlet	T Cell Central Memory CD4+	ALS	Mid	CAVQGFQKLVF_CASSLRSGGNNEQFF	1	Single (0 < X <= 1)
TACGGGCAGACTTTCG-1_3	P3	2905	1332	1.48021	31.6351	Singlet	T Cell Effector Memory CD8+	ALS	Mid	CLVGDIRSGYALNF_CASSQVREEDEKLFF	1	Single (0 < X <= 1)
TACGGGCAGATGGGTC-1_3	P3	3585	1362	1.25523	39.1074	Singlet	T Cell Central Memory CD4+	ALS	Mid	CAAAGSARQLTF_CASSYVGGNQPQHF	1	Single (0 < X <= 1)
TACGGGCAGTCAAGGC-1_3	P3	3169	1323	2.4929	30.8615	Singlet	T Cell Vd2 gd	ALS	Mid	CLVSWGDDMRF_CASSPPGQGADTQYF	90	Large (20 < X <= 100)
TACGGGCCAAATTGCC-1_3	P3	3871	1476	3.04831	33.8156	Singlet	MAIT Cells	ALS	Mid	CAVRDSNYQLIW_CASSQERGGQETQYF	3	Small (1 < X <= 5)
TACGGGCGTGCCTGGT-1_3	P3	2713	1033	1.29008	40.2875	Singlet	T Cell Central Memory CD4+	ALS	Mid	CVVRSARLMF_CASSSADRAYTEAFF	1	Single (0 < X <= 1)
TACGGGCGTTACAGAA-1_3	P3	6134	2116	2.05412	33.1594	Singlet	T Cell Central Memory CD4+	ALS	Mid	CALEGNDYKLSF_CSVPSGLINYGYTF	1	Single (0 < X <= 1)
TACGGGCTCATGTGGT-1_3	P3	4599	1687	2.19613	37.6169	Singlet	T Cell Central Memory CD8+	ALS	Mid	CILRDAGEDYKLSF_CASSPGGNSPLHF	1	Single (0 < X <= 1)
TACGGTAAGGCCCTCA-1_3	P3	1660	1121	2.22892	7.83133	Singlet	T Cell Effector Memory CD8+	ALS	Mid	CALDLPLNNQGGKLIF_CASSLVGFRTDTQYF	6	Medium (5 < X <= 20)
TACGGTAAGGGCACTA-1_3	P3	3777	1488	2.85941	33.5716	Singlet	T Cell Terminal Effector CD8+	ALS	Mid	CLVSWGDDMRF_CASSPPGQGADTQYF	90	Large (20 < X <= 100)
TACGGTAAGGGTTTCT-1_3	P3	5345	1934	2.03929	32.6848	Singlet	T Cell Central Memory CD8+	ALS	Mid	CASAIQGAQKLVF_CAWRANGQGETQYF	2	Small (1 < X <= 5)
TACGGTACAGATGAGC-1_3	P3	4753	1758	2.0829	35.5355	Singlet	Regulatory T cell	ALS	Mid	CAENSGGSNYKLTF_CASSETGLQETQYF	1	Single (0 < X <= 1)
TACGGTACATGGGACA-1_3	P3	4762	1701	1.44897	33.7883	Singlet	T Cell Central Memory CD4+	ALS	Mid	CAVRGPSGSARQLTF_CASSLARAGNSPLHF	1	Single (0 < X <= 1)
TACGGTAGTTCCAACA-1_3	P3	4212	1447	2.30294	40.1235	Singlet	T Cell Naïve CD4+	ALS	Mid	CAATSYTGNQFYF_CASSPGNYNEQFF	1	Single (0 < X <= 1)
TACTCATAGAAGGTGA-1_3	P3	5584	2424	2.82951	17.3352	Singlet	T Cell Effector Memory CD4+	ALS	Mid	CIVRTQGAQKLVF_CASSHLDYNEQFF	1	Single (0 < X <= 1)
TACTCATCATGTCGAT-1_3	P3	4986	1989	1.90533	24.0273	Singlet	T Cell Effector Memory CD4+	ALS	Mid	CLVGDVTGTASKLTF_CSAPGLKRGADTQYF	1	Single (0 < X <= 1)
TACTCATGTAAGTAGT-1_3	P3	5732	1738	1.79693	42.1842	Singlet	T Cell Central Memory CD4+	ALS	Mid	CALSGLQGAQKLVF_CASSKGSGNTEAFF	1	Single (0 < X <= 1)
TACTCATTCACCGGGT-1_3	P3	2469	949	1.53908	44.7955	Singlet	T Cell Naïve CD4+	ALS	Mid	CALSTETSGSRLTF_CASSYSLEGSGYTF	1	Single (0 < X <= 1)
TACTCATTCCTTCAAT-1_3	P3	3355	1363	2.17586	35.8867	Singlet	T Cell Naïve CD4+	ALS	Mid	CAATLLSGSARQLTF_CSAPTPSGIGDEQFF	1	Single (0 < X <= 1)
TACTCATTCGTTTGCC-1_3	P3	3867	1521	3.10318	34.135	Singlet	T Cell Central Memory CD4+	ALS	Mid	CAILKAAGNKLTF_CSVEEQDGIGGYTF	1	Single (0 < X <= 1)
TACTCATTCTACGAGT-1_3	P3	6792	1899	1.73734	44.1254	Singlet	T Cell Central Memory CD4+	ALS	Mid	CAVRDNNDYKLSF_CSARGGPSTDTQYF	1	Single (0 < X <= 1)
TACTCATTCTTTCCTC-1_3	P3	4749	1717	1.97936	35.7549	Singlet	T Cell Central Memory CD4+	ALS	Mid	CAASTGGFKTIF_CSARTGTSVVNTEAFF	1	Single (0 < X <= 1)
TACTCGCAGAAACCAT-1_3	P3	4279	1853	2.05656	24.8423	Singlet	T Cell Effector Memory CD8+	ALS	Mid	CATEGDSGYSTLTF_CASSRQGGGNGYTF	2	Small (1 < X <= 5)
TACTCGCAGATCCTGT-1_3	P3	2425	965	2.80412	37.6082	Singlet	T Cell Terminal Effector CD8+	ALS	Mid	CAVYNTNAGKSTF_CASSLVGFRTDTQYF	29	Large (20 < X <= 100)
TACTCGCAGCGCTCCA-1_3	P3	3226	1142	1.33292	42.3745	Singlet	T Cell Central Memory CD4+	ALS	Mid	CAVQRGNNNARLMF_CASSEQETQYF	1	Single (0 < X <= 1)
TACTCGCAGTTGAGTA-1_3	P3	4753	1484	0.757416	45.4029	Singlet	T Cell Naïve CD4+	ALS	Mid	CLVGDKNAGNMLTF_CSVGGGQIGAKNIQYF	1	Single (0 < X <= 1)
TACTCGCCACGTCTCT-1_3	P3	3107	1281	2.15642	34.8246	Singlet	T Cell Central Memory CD8+	ALS	Mid	CAGQLLDGQNFVF_CASSPWTGGTEAFF	1	Single (0 < X <= 1)
TACTCGCCAGACTCGC-1_3	P3	2118	998	2.73843	30.2172	Singlet	T Cell Effector Memory CD8+	ALS	Mid	CAVGILTGGGNKLTF_CASSLQSSTDTQYF	1	Single (0 < X <= 1)
TACTCGCGTACGCACC-1_3	P3	3194	1197	1.12711	38.2279	Singlet	Regulatory T cell	ALS	Mid	CAADNYGQNFVF_CASSGGLAGDNNEQFF	1	Single (0 < X <= 1)
TACTCGCGTATATGGA-1_3	P3	4057	1408	1.67612	40.4486	Singlet	T Cell Central Memory CD4+	ALS	Mid	CAYRDSGSARQLTF_CSARDGTGATETQYF	1	Single (0 < X <= 1)
TACTCGCGTCTTGTCC-1_3	P3	5482	1635	1.36811	38.672	Singlet	T Cell Effector Memory CD8+	ALS	Mid	CALSSLSGSARQLTF_CASKLGGTSGKGEQFF	2	Small (1 < X <= 5)
TACTCGCTCAGCAACT-1_3	P3	4625	1798	2.01081	29.2757	Singlet	T Cell Effector Memory CD8+	ALS	Mid	CAVISGRGNNRLAF_CAIESGQGTDTQYF	1	Single (0 < X <= 1)
TACTCGCTCTGCTGCT-1_3	P3	3072	1429	2.89714	25.4232	Singlet	T Cell Effector Memory CD8+	ALS	Mid	CASRGRETSGSRLTF_CASSIVAGVINEQFF	7	Medium (5 < X <= 20)
TACTCGCTCTGGAGCC-1_3	P3	7797	2263	1.25689	40.4002	Singlet	Regulatory T cell	ALS	Mid	CAVTEGGSQGNLIF_CASSPTSGRDRVF	1	Single (0 < X <= 1)
TACTTACAGAGGTAGA-1_3	P3	5374	1607	1.93524	44.1757	Singlet	T Cell Central Memory CD4+	ALS	Mid	CALSGWNNNARLMF_CSVEVHRQETQYF	1	Single (0 < X <= 1)
TACTTACAGTCATGCT-1_3	P3	2756	970	3.15675	42.9971	Singlet	T Cell Naïve CD4+	ALS	Mid	CAVNKNTNAGKSTF_CSEVSSENEQFF	2	Small (1 < X <= 5)
TACTTACCAAAGTGCG-1_3	P3	3054	1043	2.35756	45.1866	Singlet	T Cell Naïve CD4+	ALS	Mid	CAAVGTGTASKLTF_CASSLLEVGRAFF	1	Single (0 < X <= 1)
TACTTACCAAGAAGAG-1_3	P3	4428	1286	2.03252	48.6224	Singlet	T Cell Naïve CD4+	ALS	Mid	CAYRIPNAGGTSYGKLTF_CASSQSDSAPHGYTF	1	Single (0 < X <= 1)
TACTTACGTACCGTAT-1_3	P3	4336	1917	2.09871	21.1485	Singlet	T Cell Terminal Effector CD8+	ALS	Mid	CAVRFYNKLVF_CASSLGQDTEAFF	1	Single (0 < X <= 1)
TACTTACTCAAGAAGT-1_3	P3	2275	992	1.93407	36.9231	Singlet	T Cell Naïve CD4+	ALS	Mid	CAVSGNTGGFKTIF_CASSKDTNEKLFF	1	Single (0 < X <= 1)
TACTTACTCTGCAGTA-1_3	P3	3724	1446	2.25564	34.0226	Singlet	T Cell Central Memory CD4+	ALS	Mid	CAVRPFDNFNKFYF_CAWSTGARNQPQHF	1	Single (0 < X <= 1)
TACTTGTAGACTAGGC-1_3	P3	3434	1132	3.34886	42.6325	Singlet	T Cell Central Memory CD4+	ALS	Mid	CAYRSALGGGGADGLTF_CASSPLAGAYNEQFF	1	Single (0 < X <= 1)
TACTTGTAGCGAGAAA-1_3	P3	4042	1480	2.5235	35.0322	Singlet	T Cell Effector Memory CD8+	ALS	Mid	CAVRDHRDDKIIF_CAISTDRSSYNEQFF	1	Single (0 < X <= 1)
TACTTGTAGGAATCGC-1_3	P3	7229	2278	1.86748	36.4504	Singlet	Regulatory T cell	ALS	Mid	CAVGDSGGYQKVTF_CSASAIAGGGHTDTQYF	1	Single (0 < X <= 1)
TACTTGTAGGCATTGG-1_3	P3	3271	1211	1.71201	40.8438	Singlet	T Cell Naïve CD4+	ALS	Mid	CATDSGSNYKLTF_CASSLAGVPYNEQFF	1	Single (0 < X <= 1)
TACTTGTGTATAAACG-1_3	P3	4145	1784	4.72859	23.6912	Singlet	T Cell Effector Memory CD8+	ALS	Mid	CAVNEGIQGAQKLVF_CASSSYPQGRETQYF	1	Single (0 < X <= 1)
TACTTGTGTATGGTTC-1_3	P3	4026	1466	2.50869	38.4749	Singlet	T Cell Naïve CD8+	ALS	Mid	CAVTLNNAGNMLTF_CASSLGPPQTSGSGDTQYF	1	Single (0 < X <= 1)
TACTTGTGTCTCTCGT-1_3	P3	3702	1616	3.4846	25.8779	Singlet	T Cell Terminal Effector CD8+	ALS	Mid	CLVSWGDDMRF_CASSPPGQGADTQYF	90	Large (20 < X <= 100)
TACTTGTTCAGCGATT-1_3	P3	3705	1594	3.02294	24.5344	Singlet	T Cell Terminal Effector CD8+	ALS	Mid	CLVSWGDDMRF_CASSPPGQGADTQYF	90	Large (20 < X <= 100)
TACTTGTTCGAATCCA-1_3	P3	4451	1817	2.74096	28.9373	Singlet	MAIT Cells	ALS	Mid	CAVKTSGTYKYIF_CSVEGGGTRGETQYF	2	Small (1 < X <= 5)
TACTTGTTCGTTGACA-1_3	P3	2825	1173	1.73451	35.1504	Singlet	T Cell Naïve CD4+	ALS	Mid	CAAPNGEDNAGNMLTF_CASREHTEAFF	1	Single (0 < X <= 1)
TACTTGTTCGTTGCCT-1_3	P3	3653	1755	1.66986	20.8048	Singlet	T Cell Effector Memory CD4+	ALS	Mid	CAVFPSGGGADGLTF_CSVASSYEQYV	1	Single (0 < X <= 1)
TAGACCAAGCACGCCT-1_3	P3	4041	1628	3.95942	29.8194	Singlet	T Cell Effector Memory CD4+	ALS	Mid	CATGSGGSRLTF_CASSTLAGTYNEQFF	2	Small (1 < X <= 5)
TAGACCAAGCAGGCTA-1_3	P3	3469	1510	2.27731	29.1727	Singlet	T Cell Effector Memory CD8+	ALS	Mid	CLVSWGDDMRF_CASSPPGQGADTQYF	90	Large (20 < X <= 100)
TAGACCAAGCCCTAAT-1_3	P3	3174	1278	1.85885	37.1456	Singlet	T Cell Central Memory CD4+	ALS	Mid	CALSDGGGSYIPTF_CASSQDLGEKLFF	2	Small (1 < X <= 5)
TAGACCAAGTTAGCGG-1_3	P3	3733	1446	1.68765	39.8607	Singlet	T Cell Naïve CD4+	ALS	Mid	CASTLPQGGSEKLVF_CASKSGGNYGYTF	1	Single (0 < X <= 1)
TAGACCAGTCCGTCAG-1_3	P3	2921	1191	4.21089	31.9069	Singlet	T Cell Effector Memory CD8+	ALS	Mid	CARNTGNQFYF_CASSLQTGAGHYGYTF	17	Medium (5 < X <= 20)
TAGACCAGTTCGTGAT-1_3	P3	4623	1907	2.89855	29.5695	Singlet	T Cell Terminal Effector CD8+	ALS	Mid	CLVSWGDDMRF_CASSPPGQGADTQYF	90	Large (20 < X <= 100)
TAGACCAGTTGCGCAC-1_3	P3	4002	1422	1.52424	41.7791	Singlet	T Cell Naïve CD4+	ALS	Mid	CAERNGPSGGYNKLIF_CASSPRAGDTQYF	1	Single (0 < X <= 1)
TAGACCATCATTGCGA-1_3	P3	3166	1616	2.46368	27.4795	Singlet	T Cell Naïve CD4+	ALS	Mid	CALSPQIEAGSYQLTF_CASSLGQVVSDTQYF	1	Single (0 < X <= 1)
TAGAGCTAGCGTTCCG-1_3	P3	4107	1629	1.41222	18.2128	Singlet	Regulatory T cell	ALS	Mid	CAVNADFNKFYF_CSASELGLNNQPQHF	1	Single (0 < X <= 1)
TAGAGCTAGGCTCATT-1_3	P3	6325	1809	2.43478	43.2885	Singlet	T Cell Central Memory CD4+	ALS	Mid	CAANSVQGGSEKLVF_CASSLGTGDIQYF	1	Single (0 < X <= 1)
TAGAGCTAGTGCGTGA-1_3	P3	4777	1358	1.57002	45.0283	Singlet	T Cell Central Memory CD4+	ALS	Mid	CALVDNRLAF_CSVELTPSYNEQFF	1	Single (0 < X <= 1)
TAGAGCTAGTGGTAAT-1_3	P3	2367	1008	2.36586	35.7414	Singlet	T Cell Effector Memory CD4+	ALS	Mid	CAFYYGNNRLAF_CASSRGTATYNEQFF	1	Single (0 < X <= 1)
TAGAGCTGTTGGACCC-1_3	P3	3114	960	1.4772	50.4175	Singlet	T Cell Naïve CD4+	ALS	Mid	CGLGAGSYQLTF_CASSPPTGDTQYF	1	Single (0 < X <= 1)
TAGAGCTTCAGTTTGG-1_3	P3	3607	1470	2.63377	31.023	Singlet	T Cell Effector Memory CD4+	ALS	Mid	CALMSNQAGTALIF_CASSLGLGLDEQFF	4	Small (1 < X <= 5)
TAGAGCTTCATTTGGG-1_3	P3	2657	1089	2.10764	35.6793	Singlet	T Cell Central Memory CD4+	ALS	Mid	CAAQRSNDYKLSF_CASSSGGQETQYF	1	Single (0 < X <= 1)
TAGAGCTTCCTCAACC-1_3	P3	5308	1689	0.923135	41.5034	Singlet	T Cell Naïve CD4+	ALS	Mid	CAVSEGNNARLMF_CASSFTGTGLNEQFF	1	Single (0 < X <= 1)
TAGAGCTTCCTGCAGG-1_3	P3	2720	1043	1.25	46.2132	Singlet	T Cell Naïve CD4+	ALS	Mid	CAVSLSGNTGKLIF_CATSDLGSTRDTQYF	1	Single (0 < X <= 1)
TAGCCGGAGACTTGAA-1_3	P3	4062	1634	2.68341	23.3875	Singlet	T Cell Non-Vd2 gd	ALS	Mid	CAVEGPDSNYQLIW_CASSRSGGDEQYV	18	Medium (5 < X <= 20)
TAGCCGGCAAACGCGA-1_3	P3	2267	880	1.36745	42.3467	Singlet	T Cell Naïve CD4+	ALS	Mid	CAVGESGYQKVTF_CASSQGTLLAGGPPPAVF	1	Single (0 < X <= 1)
TAGCCGGCAAACGTGG-1_3	P3	4399	1501	1.84133	43.4872	Singlet	T Cell Naïve CD4+	ALS	Mid	CAETLSGGYNKLIF_CAISEVGGDTEAFF	1	Single (0 < X <= 1)
TAGCCGGCAGCTTCGG-1_3	P3	2855	1129	1.89142	39.3695	Singlet	T Cell Naïve CD4+	ALS	Mid	CLGDNTDKLIF_CASSLEHNNPRNTIYF	1	Single (0 < X <= 1)
TAGCCGGCAGTCGTGC-1_3	P3	2377	1091	2.48212	30.3324	Singlet	T Cell Effector Memory CD8+	ALS	Mid	CATVPFSGTYKYIF_CASNGEGAKNGYTF	11	Medium (5 < X <= 20)
TAGCCGGGTATCACCA-1_3	P3	2686	1232	2.79226	26.21	Singlet	T Cell Effector Memory CD8+	ALS	Mid	CGLRGGGGGSNYKLTF_CAWTSGTDTQYF	1	Single (0 < X <= 1)
TAGCCGGGTTGACGTT-1_3	P3	4266	1641	1.94562	26.6995	Singlet	T Cell Central Memory CD4+	ALS	Mid	CAERKGNNRLAF_CASSQATGDIQYF	1	Single (0 < X <= 1)
TAGGCATAGATATGGT-1_3	P3	4880	1943	2.68443	26.1066	Singlet	MAIT Cells	ALS	Mid	CAVLDSNYQLIW_CASRQGEGNEQFF	1	Single (0 < X <= 1)
TAGGCATAGATTACCC-1_3	P3	3086	1341	1.4582	29.9741	Singlet	T Cell Effector Memory CD4+	ALS	Mid	CAVSAGGSQGNLIF_CASSLLQDGTEAFF	1	Single (0 < X <= 1)
TAGGCATAGGATGCGT-1_3	P3	4425	1843	2.16949	32.1356	Singlet	T Cell Central Memory CD4+	ALS	Mid	CAVSDGSGSRLTF_CATSDTRGLAEAADTQYF	1	Single (0 < X <= 1)
TAGGCATAGGTGCTAG-1_3	P3	5052	1764	2.83056	37.4505	Singlet	T Cell Central Memory CD4+	ALS	Mid	CAHRTTSGTYKYIF_CATSARSAGSPSNEQFF	1	Single (0 < X <= 1)
TAGGCATCAAGACGTG-1_3	P3	4445	1533	1.79978	40.5624	Singlet	T Cell Naïve CD4+	ALS	Mid	CAVVISYNTDKLIF_CASRSGLQNIQYF	1	Single (0 < X <= 1)
TAGGCATCACCCATTC-1_3	P3	1885	839	3.34218	33.0504	Singlet	T Cell Central Memory CD4+	ALS	Mid	CAFMKHESNTGTASKLTF_CASSLGAGTYNEQFF	1	Single (0 < X <= 1)
TAGGCATCACGAAAGC-1_3	P3	3564	1622	3.28283	28.8159	Singlet	T Cell Central Memory CD4+	ALS	Mid	CALSPNRDDKIIF_CASSFTAGVQETQYF	1	Single (0 < X <= 1)
TAGGCATCAGTTCATG-1_3	P3	4014	1795	1.27055	22.6707	Singlet	Regulatory T cell	ALS	Mid	CALSEGPGGSYIPTF_CAISGGTSGTDTQYF	1	Single (0 < X <= 1)
TAGGCATGTCATACTG-1_3	P3	2411	1233	3.52551	21.6922	Singlet	T Cell Central Memory CD4+	ALS	Mid	CAASVFGGSQGNLIF_CASSPQKRLAVQETQYF	1	Single (0 < X <= 1)
TAGGCATGTGCTTCTC-1_3	P3	3097	1224	1.64675	39.5544	Singlet	T Cell Central Memory CD4+	ALS	Mid	CAYRSMFSGGYNKLIF_CASSEGTEYNEQFF	1	Single (0 < X <= 1)
TAGGCATTCAAGATCC-1_3	P3	5670	2335	2.20459	22.5397	Singlet	T Cell Terminal Effector CD8+	ALS	Mid	CAGLNAGNNRKLIW_CASSRQFQETQYF	20	Medium (5 < X <= 20)
TAGTGGTCAGATAATG-1_3	P3	4869	1898	1.66359	37.5231	Singlet	T Cell Naïve CD4+	ALS	Mid	CAGEGSNFGNEKLTF_CASSLAGGQEAFF	1	Single (0 < X <= 1)
TAGTGGTCAGGGTACA-1_3	P3	3228	1340	3.93432	33.5192	Singlet	T Cell Central Memory CD4+	ALS	Mid	CALLTTDSWGKFQF_CSVEVGAIDF	1	Single (0 < X <= 1)
TAGTGGTGTCTCCCTA-1_3	P3	2717	1149	2.72359	33.0512	Singlet	T Cell Effector Memory CD8+	ALS	Mid	CVVSLGGGADGLTF_CASSPGRGDTQYF	14	Medium (5 < X <= 20)
TAGTGGTTCACTCCTG-1_3	P3	3620	1672	2.40331	21.9061	Singlet	T Cell Terminal Effector CD8+	ALS	Mid	CAMREAVNRDNYGQNFVF_CASSITGVAYNEQFF	10	Medium (5 < X <= 20)
TAGTGGTTCCGGCACA-1_3	P3	3622	1552	2.20872	26.974	Singlet	T Cell Central Memory CD4+	ALS	Mid	CAVLDSNYQLIW_CASSQAGEVDTQYF	1	Single (0 < X <= 1)
TAGTGGTTCTGGAGCC-1_3	P3	3529	1390	1.87022	38.1411	Singlet	T Cell Naïve CD4+	ALS	Mid	CAVNMSGGNKLVF_CASSLTVGPIYEQYV	1	Single (0 < X <= 1)
TAGTTGGAGAGACGAA-1_3	P3	3399	1385	1.76523	35.3045	Singlet	Regulatory T cell	ALS	Mid	CAVGGNNNARLMF_CASSTGPGQGQPQHF	1	Single (0 < X <= 1)
TAGTTGGAGCCGTCGT-1_3	P3	3084	1176	2.26978	39.2996	Singlet	T Cell Central Memory CD8+	ALS	Mid	CAASEPNTGNQFYF_CSVGEGGRDEQFF	1	Single (0 < X <= 1)
TAGTTGGAGCGTTTAC-1_3	P3	2741	1089	0.693178	39.4382	Singlet	T Cell Naïve CD4+	ALS	Mid	CYPDSSDKLIF_CASLGPWICGI	1	Single (0 < X <= 1)
TAGTTGGCAGGCTCAC-1_3	P3	2958	1003	1.5551	47.1602	Singlet	T Cell Naïve CD4+	ALS	Mid	CATEAPGGGNKLTF_CSVEFIGEHGYTF	1	Single (0 < X <= 1)
TAGTTGGCATCCTAGA-1_3	P3	3898	1455	1.89841	35.3515	Singlet	T Cell Central Memory CD4+	ALS	Mid	CILCRGGSNYKLTF_CASSSTGTSGTSTDTQYF	1	Single (0 < X <= 1)
TAGTTGGCATTTCAGG-1_3	P3	4445	1509	1.28234	41.1699	Singlet	T Cell Naïve CD4+	ALS	Mid	CVVRRGGATNKLIF_CASSSQDTTPGTEAFF	1	Single (0 < X <= 1)
TAGTTGGGTACTCAAC-1_3	P3	3769	1546	3.29	31.5999	Singlet	MAIT Cells	ALS	Mid	CAVRDSNYQLIW_CASSDSDTDTQYF	33	Large (20 < X <= 100)
TAGTTGGGTAGTACCT-1_3	P3	2529	1148	3.47964	29.656	Singlet	T Cell Effector Memory CD4+	ALS	Mid	CVVSDVGSGNTGKLIF_CASKKGSGIVETQYF	1	Single (0 < X <= 1)
TAGTTGGGTCGCGAAA-1_3	P3	2751	1053	0.83606	44.2748	Singlet	T Cell Naïve CD4+	ALS	Mid	CAFVGNEKLTF_CASGRHERGDTQYF	1	Single (0 < X <= 1)
TAGTTGGTCCTCAACC-1_3	P3	3784	1461	2.85412	34.593	Singlet	T Cell Central Memory CD4+	ALS	Mid	CAEKIPGTYKYIF_CASSTTGSGYGYTF	1	Single (0 < X <= 1)
TATCAGGAGCGATGAC-1_3	P3	3936	1405	1.27033	39.4817	Singlet	T Cell Naïve CD4+	ALS	Mid	CASLNTNAGKSTF_CASSMLPRLAGDNEQFF	1	Single (0 < X <= 1)
TATCAGGCAAACCTAC-1_3	P3	3559	1511	2.36021	29.4184	Singlet	T Cell Central Memory CD4+	ALS	Mid	CAGDTGGFKTIF_CASSRSGTSGSDTDTQYF	1	Single (0 < X <= 1)
TATCAGGGTACCGTTA-1_3	P3	4252	1588	1.4111	37.6764	Singlet	T Cell Central Memory CD8+	ALS	Mid	CAMRDAGNQFYF_CASSLTVGELDTQYF	1	Single (0 < X <= 1)
TATCAGGGTCTGATCA-1_3	P3	4776	1576	2.19849	43.2789	Singlet	T Cell Central Memory CD8+	ALS	Mid	CALSEGVTGGGNKLTF_CASSLEEGEWTDTQYF	1	Single (0 < X <= 1)
TATCAGGGTCTTGTCC-1_3	P3	2153	809	1.43985	41.6163	Singlet	Regulatory T cell	ALS	Mid	CAFGNNAGNMLTF_CASSLVGASTDTQYF	1	Single (0 < X <= 1)
TATCAGGTCCTATGTT-1_3	P3	3902	1511	2.28088	37.4423	Singlet	T Cell Central Memory CD4+	ALS	Mid	CAGPGEYGNKLVF_CASRKENANTGELFF	1	Single (0 < X <= 1)
TATCAGGTCGCAAGCC-1_3	P3	3300	1188	1.39394	40.303	Singlet	T Cell Central Memory CD4+	ALS	Mid	CAAKGAINSSYKLIF_CASSGRYF	2	Small (1 < X <= 5)
TATCAGGTCGTAGGAG-1_3	P3	3883	1441	1.28766	35.7456	Singlet	T Cell Central Memory CD4+	ALS	Mid	CAVDFGGGATNKLIF_CASSQDPMTGRRLGEQFF	1	Single (0 < X <= 1)
TATCTCAAGAAGGTGA-1_3	P3	4483	1808	2.78831	29.6676	Singlet	T Cell Terminal Effector CD8+	ALS	Mid	CAVPYSSASKIIF_CASSLAVFTEAFF	4	Small (1 < X <= 5)
TATCTCAAGCGTTCCG-1_3	P3	3668	1207	1.06325	45.2017	Singlet	T Cell Naïve CD4+	ALS	Mid	CASPSSGNTGKLIF_CASSTGFETQYF	1	Single (0 < X <= 1)
TATCTCACATGTCCTC-1_3	P3	3759	1536	1.96861	35.568	Singlet	T Cell Naïve CD4+	ALS	Mid	CAASKRSTNAGKSTF_CASSYVGGGEFF	1	Single (0 < X <= 1)
TATCTCAGTCATTAGC-1_3	P3	3826	1526	2.03868	29.6132	Singlet	Regulatory T cell	ALS	Mid	CAFTPPNAGGTSYGKLTF_CASSHHVSSDTQYF	1	Single (0 < X <= 1)
TATCTCAGTGTTGAGG-1_3	P3	2319	911	2.50108	39.6292	Singlet	T Cell Central Memory CD4+	ALS	Mid	CALSETNFGNEKLTF_CASTTGEVYEQYV	2	Small (1 < X <= 5)
TATCTCATCCAAACTG-1_3	P3	3222	1257	1.64494	38.7647	Singlet	T Cell Naïve CD4+	ALS	Mid	CAVSGSSNDYKLSF_CASSRGQGNYGYTF	1	Single (0 < X <= 1)
TATCTCATCCCAGGTG-1_3	P3	4317	1717	1.38985	35.256	Singlet	T Cell Naïve CD4+	ALS	Mid	CATDRMDSNYQLIW_CASSARTSNTGELFF	1	Single (0 < X <= 1)
TATCTCATCGTGGACC-1_3	P3	4017	1693	2.36495	31.1675	Singlet	T Cell Terminal Effector CD8+	ALS	Mid	CAVLGTGTASKLTF_CASSSDTDSEGNTIYF	5	Small (1 < X <= 5)
TATGCCCAGCACGCCT-1_3	P3	3365	1292	2.19911	39.2273	Singlet	T Cell Naïve CD4+	ALS	Mid	CALSEGGGYQKVTF_CASSIPEADTQYF	1	Single (0 < X <= 1)
TATGCCCAGGCCCTTG-1_3	P3	3224	1436	2.10918	26.3027	Singlet	T Cell Effector Memory CD8+	ALS	Mid	CAARDNQFYF_CASSYSGTNEQFF	7	Medium (5 < X <= 20)
TATGCCCAGTGTCCCG-1_3	P3	5014	1684	2.17391	33.0275	Singlet	T Cell Central Memory CD8+	ALS	Mid	CAGPDGQKLLF_CASKKRDRRYNSPLHF	1	Single (0 < X <= 1)
TATGCCCCATGAAGTA-1_3	P3	2041	902	3.57668	29.0054	Singlet	T Cell Central Memory CD4+	ALS	Mid	CALRGVLTGGGNKLTF_CASRYRGHRVDSPLHF	2	Small (1 < X <= 5)
TATGCCCGTCGGCTCA-1_3	P3	4682	1386	1.55916	45.173	Singlet	T Cell Naïve CD4+	ALS	Mid	CAASNFGNEKLTF_CASSPDRVSTDTQYF	1	Single (0 < X <= 1)
TATGCCCGTGTTGGGA-1_3	P3	3187	1308	1.60025	28.6163	Singlet	T Cell Central Memory CD4+	ALS	Mid	CAACLTSGTYKYIF_CASGYNEQFF	1	Single (0 < X <= 1)
TATGCCCTCAACCAAC-1_3	P3	6224	2449	1.46208	18.4447	Singlet	T Cell Central Memory CD8+	ALS	Mid	CAMKNNNNDMRF_CASSLGRGVNLATGYNEQFF	1	Single (0 < X <= 1)
TATGCCCTCGTGACAT-1_3	P3	4794	1452	1.58531	43.9508	Singlet	T Cell Naïve CD4+	ALS	Mid	CIALNSGGSNYKLTF_CASSNEGGAMNTEAFF	1	Single (0 < X <= 1)
TATGCCCTCTTAGAGC-1_3	P3	2680	1017	1.15672	44.3284	Singlet	T Cell Naïve CD4+	ALS	Mid	CAGIRGSTLGRLYF_CATTRDENSPLHF	1	Single (0 < X <= 1)
TATTACCAGTGGGTTG-1_3	P3	4723	1647	1.50328	40.8003	Singlet	T Cell Naïve CD4+	ALS	Mid	CAMSAGKAAGNKLTF_CASSSQGYGYTF	1	Single (0 < X <= 1)
TATTACCCAAGTCTAC-1_3	P3	4171	1929	2.01391	20.4268	Singlet	Regulatory T cell	ALS	Mid	CAYRSDSGGSNYKLTF_CASSLFGYGYTF	1	Single (0 < X <= 1)
TATTACCCATCTACGA-1_3	P3	4324	1726	3.58464	34.4126	Singlet	T Cell Central Memory CD4+	ALS	Mid	CALSPGNTGKLIF_CASSQDGTRAQETQYF	1	Single (0 < X <= 1)
TATTACCGTATAATGG-1_3	P3	3619	1130	2.23819	48.4112	Singlet	T Cell Naïve CD4+	ALS	Mid	CVVSATGNQFYF_CASSYSYLPAGDTQYF	1	Single (0 < X <= 1)
TATTACCGTGCTAGCC-1_3	P3	3206	1366	2.90081	29.1017	Singlet	T Cell Terminal Effector CD8+	ALS	Mid	CLVSWGDDMRF_CASSPPGQGADTQYF	90	Large (20 < X <= 100)
TATTACCTCGCCATAA-1_3	P3	3915	1330	1.81354	42.7842	Singlet	T Cell Naïve CD4+	ALS	Mid	CVVTAPAGNMLTF_CSAPGLERAGQFF	1	Single (0 < X <= 1)
TATTACCTCTGACCTC-1_3	P3	4304	1606	2.48606	35.2695	Singlet	T Cell Naïve CD4+	ALS	Mid	CAVRTGGGNKLTF_CASTMAGLGGTEAFF	1	Single (0 < X <= 1)
TCAACGAAGGTGCAAC-1_3	P3	2728	1161	2.74927	33.5044	Singlet	T Cell Central Memory CD4+	ALS	Mid	CAAQYSGGGADGLTF_CASSSNRGLDEKLFF	1	Single (0 < X <= 1)
TCAACGAGTTCAGGCC-1_3	P3	3587	1379	3.34541	35.8238	Singlet	MAIT Cells	ALS	Mid	CAVVHGSGNTGKLIF_CASSKGQGASEKLFF	1	Single (0 < X <= 1)
TCAACGATCCTATTCA-1_3	P3	3550	1532	3.23944	29.0423	Singlet	T Cell Central Memory CD4+	ALS	Mid	CAVRAGKLIF_CSATGASADTQYF	1	Single (0 < X <= 1)
TCAACGATCCTTGGTC-1_3	P3	3501	1553	2.34219	24.593	Singlet	T Cell Terminal Effector CD8+	ALS	Mid	CAARDNQFYF_CASSYSGTNEQFF	7	Medium (5 < X <= 20)
TCAACGATCGAATCCA-1_3	P3	3820	1403	1.57068	40.733	Singlet	T Cell Naïve CD4+	ALS	Mid	CVVMGGSARQLTF_CASSTTGTSGSLQETQYF	1	Single (0 < X <= 1)
TCAATCTAGTGGTAGC-1_3	P3	2865	984	1.67539	46.3874	Singlet	T Cell Naïve CD4+	ALS	Mid	CAVNAFTGGFKTIF_CASSGTSGSSYNEQFF	1	Single (0 < X <= 1)
TCAATCTCAGACGTAG-1_3	P3	4052	1613	1.62883	28.4304	Singlet	Regulatory T cell	ALS	Mid	CAVSNTGTASKLTF_CASSQDGEAQYF	2	Small (1 < X <= 5)
TCAATCTGTCCGAACC-1_3	P3	4752	1731	2.39899	37.2475	Singlet	T Cell Central Memory CD4+	ALS	Mid	CALSEQGGSEKLVF_CASSLISGSDVPRLF	1	Single (0 < X <= 1)
TCAATCTGTGTGACCC-1_3	P3	3359	1401	1.45877	29.086	Singlet	T Cell Terminal Effector CD8+	ALS	Mid	CIVRPLQNSGGSNYKLTF_CSARQNNYGYTF	1	Single (0 < X <= 1)
TCAATCTTCATTGCGA-1_3	P3	4562	1866	2.87155	28.2771	Singlet	T Cell Central Memory CD4+	ALS	Mid	CAGEEGGSEKLVF_CASSTSILAGGLGTGELFF	1	Single (0 < X <= 1)
TCAATCTTCGGCGGTT-1_3	P3	3567	1548	3.16793	28.5674	Singlet	MAIT Cells	ALS	Mid	CAVMDSNYQLIW_CASSQHMSSGANVLTF	1	Single (0 < X <= 1)
TCAATCTTCTGGAGCC-1_3	P3	8354	2647	1.84343	36.2341	Singlet	T Cell Central Memory CD4+	ALS	Mid	CALKSWGNNNDMRF_CASSLTGASNSPLHF	1	Single (0 < X <= 1)
TCACAAGAGGCAGTCA-1_3	P3	2866	1249	1.46546	34.8918	Singlet	Regulatory T cell	ALS	Mid	CAASKAPGNTPLVF_CASSPPGKKIGAFF	1	Single (0 < X <= 1)
TCACAAGCAACTGGCC-1_3	P3	3315	1354	2.89593	29.9246	Singlet	T Cell Effector Memory CD8+	ALS	Mid	CASRGRETSGSRLTF_CASSIVAGVINEQFF	7	Medium (5 < X <= 20)
TCACAAGCAGCTGGCT-1_3	P3	4380	1439	1.87215	40.7991	Singlet	T Cell Naïve CD4+	ALS	Mid	CAYRLYSGGSNYKLTF_CSVLAGVSSGANVLTF	1	Single (0 < X <= 1)
TCACAAGCATGGGACA-1_3	P3	3939	1400	1.21858	37.903	Singlet	T Cell Central Memory CD4+	ALS	Mid	CAVPEGGGYNKLIF_CASRSRGETEAFF	1	Single (0 < X <= 1)
TCACAAGGTCCTCTTG-1_3	P3	3515	1302	1.70697	40.569	Singlet	T Cell Naïve CD8+	ALS	Mid	CAGQFDSWEYGNKLVF_CASSLEGDRDRQPQHF	1	Single (0 < X <= 1)
TCACAAGTCACAACGT-1_3	P3	5583	1895	2.07774	37.2201	Singlet	T Cell Central Memory CD4+	ALS	Mid	CAVRSDYKLSF_CASSTLQLPGQGARLGPGSCFF	1	Single (0 < X <= 1)
TCACGAAAGTAGCCGA-1_3	P3	4374	1465	1.18884	43.2785	Singlet	T Cell Naïve CD4+	ALS	Mid	CAVNLYNNNDMRF_CASSLDRGSYNEQFF	1	Single (0 < X <= 1)
TCACGAAGTAAATGAC-1_3	P3	4172	1437	1.84564	40.8437	Singlet	T Cell Naïve CD4+	ALS	Mid	CAPPIRSGGSNYKLTF_CASSEGRTAGNTIYF	1	Single (0 < X <= 1)
TCACGAAGTCCAACTA-1_3	P3	7257	2274	2.20477	38.611	Singlet	T Cell Central Memory CD4+	ALS	Mid	CADRMDSSYKLIF_CATSGWNSPLHF	1	Single (0 < X <= 1)
TCACGAAGTGAGGGAG-1_3	P3	2842	1357	2.28712	24.5954	Singlet	T Cell Effector Memory CD8+	ALS	Mid	CADKDSGAGSYQLTF_CASSPGQTEKLFF	1	Single (0 < X <= 1)
TCACGAATCAGCGATT-1_3	P3	3444	1015	1.50987	50.6388	Singlet	T Cell Naïve CD4+	ALS	Mid	CAVSDYGGSQGNLIF_CASSKASYNEQFF	1	Single (0 < X <= 1)
TCACGAATCGAATGCT-1_3	P3	5931	2124	1.56803	37.0427	Singlet	T Cell Central Memory CD4+	ALS	Mid	CALSGISGGSYIPTF_CASSESGLNSPLHF	1	Single (0 < X <= 1)
TCAGATGAGCCAGAAC-1_3	P3	2840	1274	3.41549	29.8592	Singlet	T Cell Effector Memory CD8+	ALS	Mid	CALNLDSSYKLIF_CASSYDNFLNTEAFF	4	Small (1 < X <= 5)
TCAGATGAGCGTTTAC-1_3	P3	3466	1622	1.24062	21.9561	Singlet	Regulatory T cell	ALS	Mid	CVVRLLKTGANNLFF_CAIRLNDNEQFF	1	Single (0 < X <= 1)
TCAGATGCAAACTGTC-1_3	P3	6596	2217	1.92541	33.6113	Singlet	T Cell Central Memory CD4+	ALS	Mid	CALRGSSTNAGKSTF_CSAMDSLSYEQYV	1	Single (0 < X <= 1)
TCAGATGCAAGGTGTG-1_3	P3	6101	1885	1.7702	39.2559	Singlet	T Cell Central Memory CD4+	ALS	Mid	CAVTLGNAGTYKYIF_CASVAGQGNIQYF	2	Small (1 < X <= 5)
TCAGATGCATTGTGCA-1_3	P3	1699	936	2.17775	23.4255	Singlet	T Cell Central Memory CD4+	ALS	Mid	CALLIYNFNKFYF_CASSEERDSYGYTF	1	Single (0 < X <= 1)
TCAGATGGTAAGTGGC-1_3	P3	4232	1777	3.21361	25.8034	Singlet	T Cell Effector Memory CD8+	ALS	Mid	CLVSWGDDMRF_CASSPPGQGADTQYF	90	Large (20 < X <= 100)
TCAGATGGTCTGCCAG-1_3	P3	4774	1678	1.73858	40.176	Singlet	T Cell Central Memory CD4+	ALS	Mid	CAVRSNNARLMF_CASTLRQDYSNQPQHF	1	Single (0 < X <= 1)
TCAGATGTCCAGATCA-1_3	P3	3660	1215	1.74863	42.623	Singlet	T Cell Naïve CD4+	ALS	Mid	CAVNGKNTGFQKLVF_CASSLDSPRLVASSYEQYV	1	Single (0 < X <= 1)
TCAGATGTCGGAAATA-1_3	P3	4540	1477	1.45374	42.5771	Singlet	T Cell Central Memory CD4+	ALS	Mid	CAAFTSGTYKYIF_CASSPTLGTLDTQYF	1	Single (0 < X <= 1)
TCAGCAAAGAGATGAG-1_3	P3	6458	1883	1.42459	42.8461	Singlet	T Cell Central Memory CD4+	ALS	Mid	CAYRTNTGNQFYF_CASSPYGLAGETQYF	1	Single (0 < X <= 1)
TCAGCAAAGATTACCC-1_3	P3	4853	1712	2.10179	35.6481	Singlet	Regulatory T cell	ALS	Mid	CAEVDNNTDKLIF_CASSLALFLSPEAFF	1	Single (0 < X <= 1)
TCAGCAAAGCAACGGT-1_3	P3	3579	1454	2.79408	32.9701	Singlet	T Cell Terminal Effector CD8+	ALS	Mid	CLVSWGDDMRF_CASSPPGQGADTQYF	90	Large (20 < X <= 100)
TCAGCAAAGCACGCCT-1_3	P3	13399	3744	1.67177	29.8007	Singlet	T Cell Central Memory CD4+	ALS	Mid	CAVSDGIGNQFYF_CASDSPGQASGYTF	1	Single (0 < X <= 1)
TCAGCAAAGTCCGTAT-1_3	P3	3323	1582	3.52091	21.7274	Singlet	T Cell Terminal Effector CD8+	ALS	Mid	CAVTGGSYNTDKLIF_CASSSQMDIRATSYNEQFF	21	Large (20 < X <= 100)
TCAGCAATCCATGAAC-1_3	P3	3142	1274	1.52769	41.3113	Singlet	T Cell Naïve CD4+	ALS	Mid	CAVVNSGGYQKVTF_CASSAGTSGSTDTQYF	1	Single (0 < X <= 1)
TCAGCTCGTACCCAAT-1_3	P3	4180	1696	1.38756	30.9569	Singlet	Regulatory T cell	ALS	Mid	CAGRGGRGGADGLTF_CASSQGLAATQYF	1	Single (0 < X <= 1)
TCAGCTCGTGACTACT-1_3	P3	2853	865	1.15668	51.8402	Singlet	T Cell Naïve CD4+	ALS	Mid	CAVRDSGAGSYQLTF_CASKREFLRGPQETQYF	1	Single (0 < X <= 1)
TCAGCTCGTGATAAAC-1_3	P3	2630	897	2.35741	48.289	Singlet	T Cell Naïve CD4+	ALS	Mid	CVVSEGNTPLVF_CASSQDRGREGELFF	1	Single (0 < X <= 1)
TCAGGATAGGCAGGTT-1_3	P3	3854	1458	2.72444	38.6871	Singlet	T Cell Naïve CD4+	ALS	Mid	CAESGTDSNYQLIW_CASTRLVYSNQPQHF	1	Single (0 < X <= 1)
TCAGGATAGGGTATCG-1_3	P3	3325	1096	1.74436	46.0451	Singlet	T Cell Naïve CD4+	ALS	Mid	CAVAFLYNFNKFYF_CSASTPPQGGREATQYF	1	Single (0 < X <= 1)
TCAGGATAGTGCGTGA-1_3	P3	4350	1685	1.83908	34.5287	Singlet	T Cell Central Memory CD4+	ALS	Mid	CALSEGGNEKLTF_CASSPWAQQKAFF	1	Single (0 < X <= 1)
TCAGGATAGTTACCCA-1_3	P3	2774	1136	2.23504	38.5004	Singlet	T Cell Naïve CD4+	ALS	Mid	CAVTGNSGGSNYKLTF_CASSHRASGEKLFF	1	Single (0 < X <= 1)
TCAGGATCAAGCGCTC-1_3	P3	3134	1384	1.75495	30.1851	Singlet	T Cell Effector Memory CD4+	ALS	Mid	CAAFSGNTPLVF_CASSPRTSGVAKNIQYF	1	Single (0 < X <= 1)
TCAGGATCAGGTTTCA-1_3	P3	4648	1563	1.63511	41.2005	Singlet	T Cell Naïve CD4+	ALS	Mid	CAERSGGSYIPTF_CASSLGAGEETQYF	1	Single (0 < X <= 1)
TCAGGATCATGATCCA-1_3	P3	3285	1332	3.04414	32.3288	Singlet	T Cell Effector Memory CD4+	ALS	Mid	CAARWLPGGATNKLIF_CASSYRPQRKETQYF	1	Single (0 < X <= 1)
TCAGGATCATGGTAGG-1_3	P3	3609	1269	2.71543	40.0111	Singlet	T Cell Central Memory CD4+	ALS	Mid	CALSSGFTGGGNKLTF_CASSHRGGYTF	1	Single (0 < X <= 1)
TCAGGATGTAGTACCT-1_3	P3	5109	1671	2.75984	39.6751	Singlet	T Cell Central Memory CD4+	ALS	Mid	CAVAGTGTASKLTF_CATSGGTSSTHNEQFF	1	Single (0 < X <= 1)
TCAGGATGTCGCTTTC-1_3	P3	4160	1561	2.86058	34.5673	Singlet	T Cell Effector Memory CD8+	ALS	Mid	CAVYNTNAGKSTF_CASSLVGFRTDTQYF	29	Large (20 < X <= 100)
TCAGGATGTTTGGGCC-1_3	P3	3239	1224	1.35844	41.7104	Singlet	T Cell Naïve CD4+	ALS	Mid	CAVGRGGGADGLTF_CSVGGGETQYF	1	Single (0 < X <= 1)
TCAGGTAAGAACTGTA-1_3	P3	4812	1498	1.51704	43.5162	Singlet	T Cell Naïve CD4+	ALS	Mid	CAETPGTSYGKLTF_CASSSPPGQGAGTDTQYF	1	Single (0 < X <= 1)
TCAGGTACATGGGACA-1_3	P3	3056	1243	2.94503	31.5445	Singlet	T Cell Effector Memory CD4+	ALS	Mid	CAVRRTVGSARLMF_CSAPTQGQGANEQFF	1	Single (0 < X <= 1)
TCAGGTAGTACGAAAT-1_3	P3	5989	1981	1.98698	37.9529	Singlet	T Cell Central Memory CD4+	ALS	Mid	CVVPHGSGNTGKLIF_CASSPQLSTNEKLFF	1	Single (0 < X <= 1)
TCAGGTAGTTGAACTC-1_3	P3	3613	1401	1.10711	37.9463	Singlet	T Cell Naïve CD4+	ALS	Mid	CAVGGGMRQAGTALIF_CATSDRRTGSYNEQFF	1	Single (0 < X <= 1)
TCATTACAGAGGTAGA-1_3	P3	5089	1739	1.21831	39.6738	Singlet	T Cell Naïve CD4+	ALS	Mid	CLVAGGTSYGKLTF_CASSLGGNYGYTF	1	Single (0 < X <= 1)
TCATTACAGCTCAACT-1_3	P3	6433	2042	2.12964	39.6083	Singlet	T Cell Naïve CD4+	ALS	Mid	CILSRNYKLTF_CSARGAREEKLFF	1	Single (0 < X <= 1)
TCATTACGTCTAGCCG-1_3	P3	4128	1602	2.32558	35.2713	Singlet	T Cell Central Memory CD4+	ALS	Mid	CAGQVNTGFQKLVF_CASSPPRSEGHSSEQFF	1	Single (0 < X <= 1)
TCATTACGTGAGTGAC-1_3	P3	4651	1676	1.74156	32.2296	Singlet	T Cell Central Memory CD4+	ALS	Mid	CALSEASWGYQKVTF_CASSVQGATNEKLFF	1	Single (0 < X <= 1)
TCATTACGTTACGACT-1_3	P3	3292	1520	2.2175	27.096	Singlet	T Cell Effector Memory CD4+	ALS	Mid	CAVRDDTGRRALTF_CASSPTGGRGRTEAFF	7	Medium (5 < X <= 20)
TCATTACGTTAGAACA-1_3	P3	4638	1904	1.44459	29.2799	Singlet	T Cell Central Memory CD4+	ALS	Mid	CALGQGAQKLVF_CASSSLRTGLSSGANVLTF	1	Single (0 < X <= 1)
TCATTACTCCGCTGTT-1_3	P3	2814	1335	1.13717	25.1955	Singlet	Regulatory T cell	ALS	Mid	CAVRANDYKLSF_CATSDSQTGTGQYV	1	Single (0 < X <= 1)
TCATTACTCGGCGCAT-1_3	P3	6341	1937	1.04085	41.7915	Singlet	T Cell Central Memory CD4+	ALS	Mid	CAVNNFNKFYF_CASSLAPGGREQYV	1	Single (0 < X <= 1)
TCATTACTCTAAGCCA-1_3	P3	3896	1468	1.3347	36.6273	Singlet	T Cell Central Memory CD4+	ALS	Mid	CALSEALGGGSEKLVF_CASSPTTQGTDTQYF	1	Single (0 < X <= 1)
TCATTACTCTGGCGAC-1_3	P3	5249	1756	1.486	40.9411	Singlet	T Cell Central Memory CD8+	ALS	Mid	CAVRDQSGANNLFF_CSAPTGGADQPQHF	1	Single (0 < X <= 1)
TCATTTGAGATGGCGT-1_3	P3	3688	1537	1.73536	31.3449	Singlet	Regulatory T cell	ALS	Mid	CAVGNFGNEKLTF_CAWTAGGANYGYTF	1	Single (0 < X <= 1)
TCATTTGAGGTGACCA-1_3	P3	3658	1334	1.47622	41.1974	Singlet	T Cell Naïve CD4+	ALS	Mid	CAMRDESGGGADGLTF_CASSGGILANTGELFF	1	Single (0 < X <= 1)
TCATTTGAGTGTACGG-1_3	P3	3907	1232	0.972613	47.3765	Singlet	T Cell Naïve CD4+	ALS	Mid	CAVDDNARLMF_CASSTGLTDYNEQFF	1	Single (0 < X <= 1)
TCATTTGCACACTGCG-1_3	P3	4534	1524	1.43361	41.5748	Singlet	T Cell Central Memory CD4+	ALS	Mid	CAVNAGNSGNTPLVF_CSAIRRETQYF	1	Single (0 < X <= 1)
TCATTTGGTGCAGGTA-1_3	P3	7028	2310	1.79283	38.93	Singlet	T Cell Naïve CD4+	ALS	Mid	CAGPAGGATNKLIF_CASSWGFLEGELFF	1	Single (0 < X <= 1)
TCATTTGGTTCCACTC-1_3	P3	3812	1552	2.0724	33.1584	Singlet	T Cell Effector Memory CD8+	ALS	Mid	CAAREDDKIIF_CASSPPAKNIQYF	1	Single (0 < X <= 1)
TCATTTGGTTGTACAC-1_3	P3	2966	1281	3.87728	29.8045	Singlet	T Cell Terminal Effector CD8+	ALS	Mid	CATPHNNNDMRF_CASRGGETQYF	1	Single (0 < X <= 1)
TCCACACCAGAAGCAC-1_3	P3	3545	1402	2.20028	37.4048	Singlet	T Cell Effector Memory CD4+	ALS	Mid	CAFMNSGGYQKVTF_CASSLAGEGAGGYTF	1	Single (0 < X <= 1)
TCCACACGTGTGTGCC-1_3	P3	2697	1168	2.00222	30.2929	Singlet	T Cell Terminal Effector CD8+	ALS	Mid	CLVSWGDDMRF_CASSPPGQGADTQYF	90	Large (20 < X <= 100)
TCCACACGTTCATGGT-1_3	P3	3300	1418	3.93939	30.0303	Singlet	T Cell Central Memory CD4+	ALS	Mid	CVVSDLGSNYKLTF_CASSERAAVPSTDTQYF	1	Single (0 < X <= 1)
TCCACACTCCGCATCT-1_3	P3	3088	1238	1.1658	39.2487	Singlet	T Cell Naïve CD4+	ALS	Mid	CIVRGSYNFNKFYF_CSARGGLDQPQHF	1	Single (0 < X <= 1)
TCCCGATAGCCCGAAA-1_3	P3	2653	1290	1.47003	15.1527	Singlet	Regulatory T cell	ALS	Mid	CAVEQRTDSWGKLQF_CASQSSWYQETQYF	1	Single (0 < X <= 1)
TCCCGATAGCTGTTCA-1_3	P3	4596	1805	2.2846	26.9147	Singlet	T Cell Effector Memory CD8+	ALS	Mid	CAPGTGGFKTIF_CASSPVIGRGGQETQYF	3	Small (1 < X <= 5)
TCCCGATAGGTAGCTG-1_3	P3	4831	1477	2.09066	43.0967	Singlet	T Cell Central Memory CD4+	ALS	Mid	CAGPLIQGAQKLVF_CASSYDLWALAGGRNTGELFF	1	Single (0 < X <= 1)
TCCCGATCATACTCTT-1_3	P3	4008	1911	1.52196	16.492	Singlet	Regulatory T cell	ALS	Mid	CAVRPGNTPLVF_CASSQDPTGRLYNEQFF	1	Single (0 < X <= 1)
TCCCGATCATTGGCGC-1_3	P3	5323	1846	2.08529	34.9239	Singlet	T Cell Central Memory CD4+	ALS	Mid	CAVSDREYGNKLVF_CASSFLPGLIFF	1	Single (0 < X <= 1)
TCCCGATGTGAAATCA-1_3	P3	4023	1312	1.044	41.5362	Singlet	T Cell Central Memory CD4+	ALS	Mid	CAVVTIQGAQKLVF_CASSQGQGALAGELFF	1	Single (0 < X <= 1)
TCCCGATGTGAGGGAG-1_3	P3	2600	862	1.03846	46.2308	Singlet	T Cell Naïve CD4+	ALS	Mid	CLVVPYNNNDMRF_CASSEGRDNEQFF	1	Single (0 < X <= 1)
TCCCGATTCATACGGT-1_3	P3	3099	1411	1.93611	28.1058	Singlet	Regulatory T cell	ALS	Mid	CAEGDEKLTF_CASSTDRGYGYTF	1	Single (0 < X <= 1)
TCCCGATTCGCGCCAA-1_3	P3	2916	1264	2.29767	28.9781	Singlet	T Cell Vd2 gd	ALS	Mid	CAESIGDTGRRALTF_CASKYSSETGELFF	15	Medium (5 < X <= 20)
TCGAGGCAGATGTCGG-1_3	P3	6715	2072	1.8615	42.1891	Singlet	T Cell Central Memory CD4+	ALS	Mid	CAVSDNNNARLMF_CASSLGGTGNEKLFF	1	Single (0 < X <= 1)
TCGAGGCAGTGTGGCA-1_3	P3	2095	1008	2.57757	34.2243	Singlet	T Cell Effector Memory CD4+	ALS	Mid	CAGLNTGGFKTIF_CSATNEGRHGYTF	1	Single (0 < X <= 1)
TCGAGGCGTAGGGACT-1_3	P3	2878	1126	3.3009	36.9354	Singlet	MAIT Cells	ALS	Mid	CAAQDSNYQLIW_CSARDETSGDYNEQFF	14	Medium (5 < X <= 20)
TCGAGGCGTGAACCTT-1_3	P3	2763	986	1.9182	44.734	Singlet	T Cell Naïve CD4+	ALS	Mid	CAVRYGGATNKLIF_CASRSSDRLFTEAFF	1	Single (0 < X <= 1)
TCGAGGCGTGTGGTTT-1_3	P3	3066	1120	2.08741	40.3131	Singlet	T Cell Central Memory CD4+	ALS	Mid	CLVGLPGYSSASKIIF_CASRTGRETQYF	1	Single (0 < X <= 1)
TCGAGGCGTTGTCGCG-1_3	P3	2599	883	1.69296	48.4802	Singlet	T Cell Naïve CD4+	ALS	Mid	CASYSGGGADGLTF_CASSRQGPINYGYTF	1	Single (0 < X <= 1)
TCGAGGCTCCATGCTC-1_3	P3	3719	1478	2.55445	33.4767	Singlet	MAIT Cells	ALS	Mid	CAAMDSNYQLIW_CASSYGTDNTGELFF	1	Single (0 < X <= 1)
TCGAGGCTCGAGAACG-1_3	P3	3197	1309	1.59525	35.0641	Singlet	T Cell Naïve CD4+	ALS	Mid	CAASAGNEKLTF_CSATKDSSNTEAFF	1	Single (0 < X <= 1)
TCGAGGCTCTGCCAGG-1_3	P3	3229	1495	2.04398	25.1781	Singlet	T Cell Effector Memory CD8+	ALS	Mid	CLVGPTGTASKLTF_CSARDQVAGKLETQYF	9	Medium (5 < X <= 20)
TCGAGGCTCTGTGCAA-1_3	P3	4450	1513	1.55056	43.1011	Singlet	T Cell Naïve CD8+	ALS	Mid	CATPQGNKLTF_CASSFNGTQYF	1	Single (0 < X <= 1)
TCGCGAGAGTTAACGA-1_3	P3	3367	1572	2.7027	22.1265	Singlet	T Cell Terminal Effector CD8+	ALS	Mid	CAVTGGSYNTDKLIF_CASSSQMDIRATSYNEQFF	21	Large (20 < X <= 100)
TCGCGAGCACGAAAGC-1_3	P3	3891	1385	2.08173	39.3472	Singlet	T Cell Naïve CD4+	ALS	Mid	CILRDFSGNTGKLIF_CASSLTLGEQFF	1	Single (0 < X <= 1)
TCGCGAGCACGGTTTA-1_3	P3	2734	1340	1.68252	22.0556	Singlet	T Cell Terminal Effector CD8+	ALS	Mid	CARNTGNQFYF_CASSLQTGAGHYGYTF	17	Medium (5 < X <= 20)
TCGCGAGCATAGTAAG-1_3	P3	5534	1828	1.26491	39.7542	Singlet	T Cell Naïve CD4+	ALS	Mid	CATDEGAQKLVF_CASSLDVAYEQYV	1	Single (0 < X <= 1)
TCGCGAGGTCCAAGTT-1_3	P3	4146	1360	1.2301	42.2094	Singlet	T Cell Central Memory CD4+	ALS	Mid	CAASGSGTYKYIF_CASSLGSSPGELFF	1	Single (0 < X <= 1)
TCGCGAGTCACGCGGT-1_3	P3	4791	1490	1.87852	42.0998	Singlet	T Cell Central Memory CD4+	ALS	Mid	CAVPYSNSGYALNF_CASSIGIQETQYF	1	Single (0 < X <= 1)
TCGCGAGTCAGAGACG-1_3	P3	3876	1432	1.21259	38.0289	Singlet	T Cell Naïve CD4+	ALS	Mid	CAMSPDSNYQLIW_CASSSAPERRNTEAFF	1	Single (0 < X <= 1)
TCGCGAGTCCAGTAGT-1_3	P3	3390	1297	1.06195	38.1121	Singlet	T Cell Naïve CD4+	ALS	Mid	CVVNARPGGSYIPTF_CAWSPYKTSGSDEQFF	1	Single (0 < X <= 1)
TCGCGAGTCCGCGTTT-1_3	P3	3760	1313	0.930851	40.8245	Singlet	T Cell Naïve CD4+	ALS	Mid	CALSDPAGGGADGLTF_CASSLPSYGYTF	1	Single (0 < X <= 1)
TCGCGAGTCCGTAGTA-1_3	P3	7384	2338	1.09697	37.9875	Singlet	T Cell Naïve CD4+	ALS	Mid	CAVKKSGNTPLVF_CSARDLNTEAFF	1	Single (0 < X <= 1)
TCGCGAGTCCTTAATC-1_3	P3	3611	1268	1.38466	41.1243	Singlet	T Cell Central Memory CD4+	ALS	Mid	CAGGKAAGNKLTF_CASLRRRTANTGELFF	1	Single (0 < X <= 1)
TCGCGAGTCTTATCTG-1_3	P3	3630	1582	2.61708	28.5124	Singlet	T Cell Terminal Effector CD8+	ALS	Mid	CLVSWGDDMRF_CASSPPGQGADTQYF	90	Large (20 < X <= 100)
TCGCGTTAGAAGGCCT-1_3	P3	3179	1362	2.29632	29.0343	Singlet	T Cell Effector Memory CD8+	ALS	Mid	CASRGRETSGSRLTF_CASSIVAGVINEQFF	7	Medium (5 < X <= 20)
TCGCGTTAGACTTGAA-1_3	P3	3824	1403	1.43828	41.1872	Singlet	T Cell Naïve CD4+	ALS	Mid	CAASKTGSGGSNYKLTF_CASSLLVLLGELFF	1	Single (0 < X <= 1)
TCGCGTTAGCTAACAA-1_3	P3	4456	1449	1.18941	44.6813	Singlet	T Cell Naïve CD4+	ALS	Mid	CAESMSNARLMF_CSARTQGAGATDTQYF	1	Single (0 < X <= 1)
TCGCGTTCATCCGCGA-1_3	P3	2055	993	2.57908	27.6399	Singlet	T Cell Effector Memory CD8+	ALS	Mid	CAVNNHKIYNQGGKLIF_CASSEAGEGPETQYF	2	Small (1 < X <= 5)
TCGCGTTTCGTTGCCT-1_3	P3	2289	1224	3.4076	20.4019	Singlet	T Cell Effector Memory CD4+	ALS	Mid	CAVEDKNAGNMLTF_CASSERREVGEQFF	2	Small (1 < X <= 5)
TCGCGTTTCTGCTGTC-1_3	P3	3332	1125	1.95078	45.8884	Singlet	T Cell Naïve CD4+	ALS	Mid	CALIDDYKLSF_CASNSGQGDGYTF	1	Single (0 < X <= 1)
TCGGGACAGGCAAAGA-1_3	P3	2071	980	2.75229	28.4887	Singlet	T Cell Effector Memory CD8+	ALS	Mid	CAMRETDSWGKLQF_CASSSGQARGNSPLHF	1	Single (0 < X <= 1)
TCGGGACAGTTTCCTT-1_3	P3	3962	1555	2.27158	34.1999	Singlet	T Cell Central Memory CD4+	ALS	Mid	CALGTYNARLMF_CASSFGGTGAHNEQFF	1	Single (0 < X <= 1)
TCGGGACCAATGAATG-1_3	P3	4466	1479	0.96283	41.9167	Singlet	T Cell Naïve CD4+	ALS	Mid	CAVISGGSNYKLTF_CASRPGLADNEQFF	1	Single (0 < X <= 1)
TCGGGACCATTCGACA-1_3	P3	3007	1082	1.66279	45.4938	Singlet	T Cell Naïve CD4+	ALS	Mid	CALLTSGAQKLVF_CASSLKLNRGETQYF	1	Single (0 < X <= 1)
TCGGGACGTCAATGTC-1_3	P3	2427	1112	2.43098	28.9246	Singlet	T Cell Effector Memory CD8+	ALS	Mid	CAVQSSGDKLTF_CASSQVGADTQYF	2	Small (1 < X <= 5)
TCGGGACGTGAGGGTT-1_3	P3	7315	2486	1.9959	34.7779	Singlet	T Cell Central Memory CD8+	ALS	Mid	CAGQNTGFQKLVF_CASSFGQGILYQETQYF	1	Single (0 < X <= 1)
TCGGGACGTGCTCTTC-1_3	P3	3335	1257	1.7991	38.5307	Singlet	T Cell Central Memory CD4+	ALS	Mid	CIVRVAGNQFYF_CAITPGLAGEGEQFF	1	Single (0 < X <= 1)
TCGGTAACAGCTCCGA-1_3	P3	3297	1599	2.79042	23.2029	Singlet	T Cell Terminal Effector CD4+	ALS	Mid	CAVSDQGGKLIF_CSASDHQETQYF	9	Medium (5 < X <= 20)
TCGGTAACATTAGGCT-1_3	P3	4399	1792	2.70516	26.0514	Singlet	T Cell Terminal Effector CD8+	ALS	Mid	CLVSWGDDMRF_CASSPPGQGADTQYF	90	Large (20 < X <= 100)
TCGGTAAGTACGCACC-1_3	P3	2724	1091	1.57856	31.6446	Singlet	Regulatory T cell	ALS	Mid	CAERGSGTASKLTF_CSVLPRLAGEGETQYF	1	Single (0 < X <= 1)
TCGGTAATCAAACCGT-1_3	P3	5761	1917	2.29127	36.8686	Singlet	T Cell Effector Memory CD8+	ALS	Mid	CAVYNTNAGKSTF_CASSLVGFRTDTQYF	29	Large (20 < X <= 100)
TCGGTAATCACCTTAT-1_3	P3	4153	1462	1.78184	40.9343	Singlet	T Cell Central Memory CD4+	ALS	Mid	CVVARGFGNEKLTF_CASMLDRAGGAYEQYV	1	Single (0 < X <= 1)
TCGGTAATCCTGCTTG-1_3	P3	3556	1310	1.20922	43.1665	Singlet	T Cell Naïve CD4+	ALS	Mid	CAVSDNEDDMRF_CASSPQEGGYEQYV	1	Single (0 < X <= 1)
TCGTACCAGCCAGAAC-1_3	P3	2785	1149	3.2675	31.7415	Singlet	T Cell Central Memory CD8+	ALS	Mid	CLVGVRDSGYALNF_CASSLSRWEGGPGTDTQYF	4	Small (1 < X <= 5)
TCGTACCAGTAATCCC-1_3	P3	6298	1900	1.12734	42.5056	Singlet	T Cell Central Memory CD4+	ALS	Mid	CAVSGNRANFGNEKLTF_CASRAGLAGAGRTQETQYF	1	Single (0 < X <= 1)
TCGTACCAGTACGATA-1_3	P3	4347	1494	2.18542	40.7177	Singlet	T Cell Central Memory CD8+	ALS	Mid	CAGVDSGTYKYIF_CASSPRTMGRNEQFF	1	Single (0 < X <= 1)
TCGTACCAGTCGTACT-1_3	P3	2437	926	2.54411	45.3016	Singlet	T Cell Central Memory CD4+	ALS	Mid	CATHTGTASKLTF_CASSFFDYWQFF	1	Single (0 < X <= 1)
TCGTACCAGTGGAGAA-1_3	P3	2923	1264	2.49743	32.1245	Singlet	T Cell Effector Memory CD4+	ALS	Mid	CAEITTSGTYKYIF_CSALQPGLAGITDTQYF	1	Single (0 < X <= 1)
TCGTACCCAAACTGCT-1_3	P3	2954	1309	2.30196	31.4489	Singlet	T Cell Effector Memory CD4+	ALS	Mid	CLVPFWSGAGSYQLTF_CASTPGTSGSWHDEQFF	1	Single (0 < X <= 1)
TCGTACCCATAAGACA-1_3	P3	3095	980	0.807754	47.5283	Singlet	T Cell Naïve CD4+	ALS	Mid	CALSDPGDKIIF_CASSNNRGLAGGNGELFF	1	Single (0 < X <= 1)
TCGTACCCATGCGCAC-1_3	P3	2980	1248	3.18792	31.6779	Singlet	T Cell Terminal Effector CD8+	ALS	Mid	CAGLNAGNNRKLIW_CASSRQFQETQYF	20	Medium (5 < X <= 20)
TCGTACCGTCTGATTG-1_3	P3	2569	1184	3.58116	27.248	Singlet	T Cell Effector Memory CD8+	ALS	Mid	CAGGSYQLTF_CASSYAPGNTEAFF	1	Single (0 < X <= 1)
TCGTACCGTGCCTGCA-1_3	P3	3453	1128	1.12945	46.6551	Singlet	T Cell Naïve CD4+	ALS	Mid	CVVTVYGGSQGNLIF_CAWTVASSYNEQFF	1	Single (0 < X <= 1)
TCGTACCTCACATACG-1_3	P3	3432	1121	1.77739	49.359	Singlet	T Cell Naïve CD4+	ALS	Mid	CAVQVGTSGSRLTF_CSVARETYNEQFF	1	Single (0 < X <= 1)
TCGTACCTCGTTTATC-1_3	P3	3815	1490	1.86107	36.2516	Singlet	T Cell Central Memory CD4+	ALS	Mid	CAMRGFTGANSKLTF_CATSEAGTDYGYTF	1	Single (0 < X <= 1)
TCGTAGACAGCGTCCA-1_3	P3	2897	1273	2.07111	32.7925	Singlet	T Cell Effector Memory CD8+	ALS	Mid	CALSSLSGSARQLTF_CASKLGGTSGKGEQFF	2	Small (1 < X <= 5)
TCGTAGACAGCTATTG-1_3	P3	3081	1320	1.75268	29.8929	Singlet	T Cell Terminal Effector CD8+	ALS	Mid	CARNTGNQFYF_CASSLQTGAGHYGYTF	17	Medium (5 < X <= 20)
TCGTAGACATCTCGCT-1_3	P3	3994	1399	2.50376	39.0085	Singlet	MAIT Cells	ALS	Mid	CAAQDSNYQLIW_CSARDETSGDYNEQFF	14	Medium (5 < X <= 20)
TCGTAGAGTGTTGAGG-1_3	P3	3955	1529	3.10999	33.7547	Singlet	T Cell Effector Memory CD4+	ALS	Mid	CAVQALGDNAGNMLTF_CASSLGQNIQYF	1	Single (0 < X <= 1)
TCGTAGATCGGCTTGG-1_3	P3	3098	1266	2.67915	33.9251	Singlet	T Cell Central Memory CD4+	ALS	Mid	CVVRRDSGGYQKVTF_CASSPLRGEANTEAFF	1	Single (0 < X <= 1)
TCGTAGATCTTGTCAT-1_3	P3	4674	1617	2.48181	35.0877	Singlet	T Cell Effector Memory CD8+	ALS	Mid	CAVYNTNAGKSTF_CASSLVGFRTDTQYF	29	Large (20 < X <= 100)
TCTATTGAGCCTATGT-1_3	P3	2624	905	1.14329	47.7515	Singlet	T Cell Naïve CD4+	ALS	Mid	CAVGHSGNTPLVF_CASSAGLGGDQYF	1	Single (0 < X <= 1)
TCTATTGAGGAACTGC-1_3	P3	6906	2090	1.79554	35.766	Singlet	T Cell Central Memory CD4+	ALS	Mid	CAVSLSGNTPLVF_CASSESYVPVRSYEQYV	1	Single (0 < X <= 1)
TCTATTGAGGATGGTC-1_3	P3	5509	1927	1.99673	37.0666	Singlet	T Cell Central Memory CD4+	ALS	Mid	CAPPKKGGSYIPTF_CASSYEGQPQHF	1	Single (0 < X <= 1)
TCTATTGAGGTGCACA-1_3	P3	4738	1600	1.58295	40.6712	Singlet	T Cell Central Memory CD4+	ALS	Mid	CQQEYGNKLVF_CATSDHSPGEQFF	1	Single (0 < X <= 1)
TCTATTGCATAACCTG-1_3	P3	4375	1484	2.24	42.0114	Singlet	T Cell Naïve CD4+	ALS	Mid	CAASADNQGGKLIF_CASSLSAGPATNEKLFF	1	Single (0 < X <= 1)
TCTATTGGTGTGCCTG-1_3	P3	4123	1488	2.42542	35.969	Singlet	T Cell Central Memory CD4+	ALS	Mid	CLVGDGNYQLIW_CASSPGQGKDSPLHF	1	Single (0 < X <= 1)
TCTCATAAGGCGACAT-1_3	P3	3591	1321	2.45057	37.0927	Singlet	T Cell Central Memory CD8+	ALS	Mid	CAVQAAGGFKTIF_CASSHAWDEQFF	1	Single (0 < X <= 1)
TCTCATAAGTTGTCGT-1_3	P3	4800	1691	2.16667	35.5625	Singlet	T Cell Central Memory CD4+	ALS	Mid	CALSDPLHGSGNTGKLIF_CASKRDPWGSTEAFF	1	Single (0 < X <= 1)
TCTCATACAAGAGGCT-1_3	P3	2017	1023	1.53694	24.3927	Singlet	Regulatory T cell	ALS	Mid	CAASVNFGNEKLTF_CASAYPRVESYNEQFF	1	Single (0 < X <= 1)
TCTCATACACCACGTG-1_3	P3	5331	2093	3.13262	25.6612	Singlet	T Cell Terminal Effector CD4+	ALS	Mid	CAVRDDTGRRALTF_CASSPTGGRGRTEAFF	7	Medium (5 < X <= 20)
TCTCATACACCCATGG-1_3	P3	6385	1817	1.8011	43.0384	Singlet	T Cell Central Memory CD4+	ALS	Mid	CASTFGANNLFF_CSARPHNSYNEQFF	1	Single (0 < X <= 1)
TCTCATAGTGACCAAG-1_3	P3	3314	1108	1.75015	44.5383	Singlet	T Cell Naïve CD4+	ALS	Mid	CAASKGGQKLLF_CASSYYQGDQPQHF	1	Single (0 < X <= 1)
TCTCATAGTGGCGAAT-1_3	P3	3459	1290	3.09338	33.4779	Singlet	T Cell Effector Memory CD8+	ALS	Mid	CATVPFSGTYKYIF_CASNGEGAKNGYTF	11	Medium (5 < X <= 20)
TCTCATAGTTCGTTGA-1_3	P3	4066	1384	2.60698	42.3758	Singlet	T Cell Naïve CD4+	ALS	Mid	CALSGSWGKLQF_CASTTPDGPEAFF	1	Single (0 < X <= 1)
TCTCATATCATCACCC-1_3	P3	3520	1326	1.64773	38.6364	Singlet	T Cell Naïve CD4+	ALS	Mid	CAGQLLGTASKLTF_CAISETKLPSGPKTDTQYF	1	Single (0 < X <= 1)
TCTCTAAAGCGAAGGG-1_3	P3	4878	1419	1.18901	49.057	Singlet	T Cell Naïve CD4+	ALS	Mid	CAVRDFNYGQNFVF_CASSSGSHNEQFF	1	Single (0 < X <= 1)
TCTCTAACACGAGAGT-1_3	P3	3897	1511	1.36002	33.9749	Singlet	Regulatory T cell	ALS	Mid	CAVNMFNRGSTLGRLYF_CAWSAPGQGINYGYTF	1	Single (0 < X <= 1)
TCTCTAACAGTCACTA-1_3	P3	6831	2634	1.77134	23.6715	Singlet	T Cell Effector Memory CD4+	ALS	Mid	CAGVSRAAGNKLTF_CASSHPGTSNEQFF	1	Single (0 < X <= 1)
TCTCTAAGTAGATTAG-1_3	P3	4626	1477	1.18893	42.1098	Singlet	T Cell Naïve CD4+	ALS	Mid	CALSGLIQGAQKLVF_CAISPERGRETQYF	1	Single (0 < X <= 1)
TCTCTAAGTTCCTCCA-1_3	P3	3098	1477	3.13105	22.6598	Singlet	T Cell Effector Memory CD4+	ALS	Mid	CALYTGNQFYF_CAWRSGGAEREKLFF	3	Small (1 < X <= 5)
TCTCTAATCATTTGGG-1_3	P3	6583	2274	2.18745	31.6573	Singlet	T Cell Central Memory CD4+	ALS	Mid	CAAPNTGGFKTIF_CATSRESGQLYF	1	Single (0 < X <= 1)
TCTCTAATCGGAAATA-1_3	P3	3625	1452	1.82069	25.6828	Singlet	T Cell Terminal Effector CD8+	ALS	Mid	CAVEGPDSNYQLIW_CASSRSGGDEQYV	18	Medium (5 < X <= 20)
TCTCTAATCGGAGGTA-1_3	P3	4199	1425	1.19076	40.1762	Singlet	Regulatory T cell	ALS	Mid	CVVNGGGATNKLIF_CSARTSGSYEQYV	1	Single (0 < X <= 1)
TCTCTAATCTGAGGGA-1_3	P3	3715	1599	1.8035	32.9744	Singlet	T Cell Central Memory CD4+	ALS	Mid	CAEIDGGSQGNLIF_CASSPAADTQYF	1	Single (0 < X <= 1)
TCTCTAATCTGCGGCA-1_3	P3	3339	1526	1.97664	25.6065	Singlet	T Cell Effector Memory CD8+	ALS	Mid	CAVRLSNTGNQFYF_CASSQDRETMHF	6	Medium (5 < X <= 20)
TCTGAGAAGTTTCCTT-1_3	P3	3247	1615	1.17031	23.899	Singlet	Regulatory T cell	ALS	Mid	CAVRDGEEGGKLIF_CSASDTGTGYTDTQYF	1	Single (0 < X <= 1)
TCTGAGACAGCTGTAT-1_3	P3	5202	1627	1.69166	45.3479	Singlet	T Cell Central Memory CD4+	ALS	Mid	CAVQANDYKLSF_CSAGQGMTTEAFF	1	Single (0 < X <= 1)
TCTGAGAGTAGCTTGT-1_3	P3	5829	2165	1.99005	28.4268	Singlet	T Cell Central Memory CD4+	ALS	Mid	CAGDSGGGADGLTF_CASSLTGNTEAFF	1	Single (0 < X <= 1)
TCTGAGAGTCAACATC-1_3	P3	3855	1407	1.27108	39.3256	Singlet	T Cell Naïve CD4+	ALS	Mid	CAVSGSGAGSYQLTF_CATSAAAGQGSDEQFF	1	Single (0 < X <= 1)
TCTGAGAGTCGCCATG-1_3	P3	2352	1002	2.08333	41.3265	Singlet	T Cell Naïve CD4+	ALS	Mid	CAYSNNNNDMRF_CASSLLLGQETQYF	1	Single (0 < X <= 1)
TCTGAGAGTGGCCCTA-1_3	P3	2334	993	0	39.4173	Singlet	T Cell Central Memory CD4+	ALS	Mid	CALSERIQGAQKLVF_CASSPDRDYGYTF	1	Single (0 < X <= 1)
TCTGAGATCCGCAAGC-1_3	P3	4182	1556	1.62602	35.8919	Singlet	T Cell Central Memory CD4+	ALS	Mid	CAAPPGTGNQFYF_CASSPGTRVNYGYTF	1	Single (0 < X <= 1)
TCTGGAAAGATCCCGC-1_3	P3	3252	1512	1.35301	20.818	Singlet	Regulatory T cell	ALS	Mid	CALFYNQGGKLIF_CASSVGPSYGYTF	1	Single (0 < X <= 1)
TCTGGAAAGCGATTCT-1_3	P3	4286	1737	2.70649	29.3747	Singlet	Regulatory T cell	ALS	Mid	CVVRTVYNNNDMRF_CATRLADYNTGELFF	1	Single (0 < X <= 1)
TCTGGAAAGGGTGTTG-1_3	P3	5623	1728	1.88511	44.5492	Singlet	T Cell Central Memory CD8+	ALS	Mid	CAESSPFPATGNQFYF_CASSNSPSTDTQYF	1	Single (0 < X <= 1)
TCTGGAAGTAAATGAC-1_3	P3	3550	1631	2.28169	23.4366	Singlet	T Cell Effector Memory CD4+	ALS	Mid	CAVSEVDNNDMRF_CASSYTGGTGELFF	1	Single (0 < X <= 1)
TCTGGAAGTAAGTTCC-1_3	P3	3450	1376	3.01449	33.942	Singlet	MAIT Cells	ALS	Mid	CAVKDSNYQLIW_CASSIDPGDGANEQFF	1	Single (0 < X <= 1)
TCTGGAAGTCTTCTCG-1_3	P3	3667	1264	0.927188	46.9594	Singlet	T Cell Naïve CD4+	ALS	Mid	CAASAGGGTSYGKLTF_CASSFQTGTGDEKLFF	1	Single (0 < X <= 1)
TCTGGAAGTGAAGGCT-1_3	P3	9196	2811	2.3706	33.5689	Singlet	T Cell Central Memory CD4+	ALS	Mid	CALHTGGFKTIF_CASVRQSPGANVLTF	1	Single (0 < X <= 1)
TCTGGAAGTGATGTCT-1_3	P3	3174	1071	2.67801	47.1645	Singlet	T Cell Naïve CD4+	ALS	Mid	CAVSQGGSEKLVF_CASSQVQGVYGYTF	1	Single (0 < X <= 1)
TCTGGAAGTGCCTGGT-1_3	P3	4639	1579	1.65984	42.2505	Singlet	T Cell Effector Memory CD4+	ALS	Mid	CVVKGSNAGKSTF_CSARRDGQETQYF	3	Small (1 < X <= 5)
TCTGGAATCCGTTGCT-1_3	P3	3198	1278	4.84678	35.272	Singlet	T Cell Effector Memory CD8+	ALS	Mid	CAVKLRAGGTSYGKLTF_CASSILRRGKGEDTEAFF	1	Single (0 < X <= 1)
TCTGGAATCGCACTCT-1_3	P3	4638	1699	1.53083	39.1332	Singlet	T Cell Naïve CD4+	ALS	Mid	CAVSGATNKLIF_CASSPINRVFGTDTQYF	1	Single (0 < X <= 1)
TCTGGAATCTCTGAGA-1_3	P3	4621	1801	1.83943	34.0403	Singlet	T Cell Central Memory CD4+	ALS	Mid	CVVDSGGYQKVTF_CATSDLETQYF	1	Single (0 < X <= 1)
TCTTCGGAGTCCAGGA-1_3	P3	2568	1192	2.92056	25.662	Singlet	T Cell Terminal Effector CD8+	ALS	Mid	CLVSWGDDMRF_CASSPPGQGADTQYF	90	Large (20 < X <= 100)
TCTTCGGTCGCAAGCC-1_3	P3	2799	1062	1.64344	41.5506	Singlet	T Cell Central Memory CD4+	ALS	Mid	CASWDAGNNRKLIW_CASSDRLSGNQPQHF	1	Single (0 < X <= 1)
TCTTTCCAGGTAGCTG-1_3	P3	3250	1577	2.67692	24.4615	Singlet	T Cell Effector Memory CD8+	ALS	Mid	CAARGGSNYKLTF_CASSQIGGNTEAFF	1	Single (0 < X <= 1)
TCTTTCCGTCGCGTGT-1_3	P3	3306	1148	1.24017	45.3418	Singlet	T Cell Naïve CD8+	ALS	Mid	CAVRDYGDRGSTLGRLYF_CASSLGNYGYTF	1	Single (0 < X <= 1)
TCTTTCCGTTCACGGC-1_3	P3	3469	1266	0.98011	42.8654	Singlet	T Cell Naïve CD4+	ALS	Mid	CAGQLNPGNTPLVF_CASSSPGGLQETQYF	1	Single (0 < X <= 1)
TCTTTCCGTTCCCGAG-1_3	P3	2322	1074	2.62705	32.6873	Singlet	T Cell Central Memory CD8+	ALS	Mid	CAGVTYGNKLVF_CASSQDWSSGNEQFF	1	Single (0 < X <= 1)
TCTTTCCTCAAACAAG-1_3	P3	4594	1724	1.69787	36.2212	Singlet	T Cell Central Memory CD8+	ALS	Mid	CAVDVGSNYKLTF_CASSQTLFATNEKLFF	1	Single (0 < X <= 1)
TCTTTCCTCCACGTTC-1_3	P3	3458	1465	2.48699	30.5379	Singlet	T Cell Central Memory CD8+	ALS	Mid	CLVGVRDSGYALNF_CASSLSRWEGGPGTDTQYF	4	Small (1 < X <= 5)
TGAAAGAAGAGGGCTT-1_3	P3	4035	1536	1.58612	34.5725	Singlet	T Cell Terminal Effector CD8+	ALS	Mid	CLVSWGDDMRF_CASSPPGQGADTQYF	90	Large (20 < X <= 100)
TGAAAGAAGATGGGTC-1_3	P3	3391	1460	2.06429	27.9858	Singlet	T Cell Central Memory CD4+	ALS	Mid	CASPGGSQGNLIF_CASSSPSGSYNEQFF	1	Single (0 < X <= 1)
TGAAAGAAGTAGGCCA-1_3	P3	4418	1543	1.177	42.7116	Singlet	T Cell Central Memory CD4+	ALS	Mid	CAVTPFYGGSQGNLIF_CATSDWGGNQPQHF	1	Single (0 < X <= 1)
TGAAAGAAGTGTTAGA-1_3	P3	4304	1473	2.50929	38.1041	Singlet	T Cell Central Memory CD4+	ALS	Mid	CALKTSGSRLTF_CASSLAVHSPLHF	1	Single (0 < X <= 1)
TGAAAGACAGGCTGAA-1_3	P3	4406	1663	1.74762	33.0232	Singlet	T Cell Central Memory CD4+	ALS	Mid	CAVGGSQGNLIF_CASSPGTVYGYTF	1	Single (0 < X <= 1)
TGAAAGAGTACTTAGC-1_3	P3	4381	1703	1.20977	26.6378	Singlet	Regulatory T cell	ALS	Mid	CAETWGSGNTGKLIF_CASSFQETQYF	1	Single (0 < X <= 1)
TGAAAGAGTCTCCACT-1_3	P3	4150	1397	1.9759	39.8554	Singlet	T Cell Central Memory CD4+	ALS	Mid	CVVSERDSGNTPLVF_CASSRSTGGSTGELFF	1	Single (0 < X <= 1)
TGAAAGAGTTGGTTTG-1_3	P3	5184	1810	2.04475	36.0918	Singlet	T Cell Central Memory CD4+	ALS	Mid	CGTDIPRYSGGGADGLTF_CASSKWDRSYNEQFF	1	Single (0 < X <= 1)
TGAAAGATCAACTCTT-1_3	P3	3342	1305	2.03471	39.0186	Singlet	T Cell Naïve CD4+	ALS	Mid	CIVLAGNYQLIW_CASSLKAGRDTQYF	1	Single (0 < X <= 1)
TGAAAGATCACTCCTG-1_3	P3	3472	1391	2.24654	38.5369	Singlet	T Cell Naïve CD4+	ALS	Mid	CAGQEKKSGGGADGLTF_CASSSASQPQHF	1	Single (0 < X <= 1)
TGAAAGATCGTACCGG-1_3	P3	5010	1478	1.01796	48.8822	Singlet	T Cell Central Memory CD4+	ALS	Mid	CAVRDTGAAGNKLTF_CASSQDSRGSYNEQFF	1	Single (0 < X <= 1)
TGACAACAGCTGAAAT-1_3	P3	4384	1647	1.71077	35.3786	Singlet	T Cell Central Memory CD4+	ALS	Mid	CAVRDNTNAGKSTF_CASSPGQGNSPLHF	1	Single (0 < X <= 1)
TGACAACAGGCCGAAT-1_3	P3	5018	1415	1.9729	48.6847	Singlet	T Cell Central Memory CD4+	ALS	Mid	CALGSSSGAQKLVF_CASSLGDRVTGELFF	4	Small (1 < X <= 5)
TGACAACAGTTAGGTA-1_3	P3	4336	1911	4.22048	22.6937	Singlet	T Cell Terminal Effector CD8+	ALS	Mid	CAGPLYSTLTF_CASSSTGGGTDTQYF	2	Small (1 < X <= 5)
TGACAACCACCAGGTC-1_3	P3	5468	1667	1.77396	42.0995	Singlet	T Cell Central Memory CD4+	ALS	Mid	CGTSPGAGSYQLTF_CASSPQGRDGELFF	1	Single (0 < X <= 1)
TGACAACCATAAGACA-1_3	P3	4016	1314	1.02092	45.3187	Singlet	T Cell Naïve CD4+	ALS	Mid	CAVITYGQNFVF_CASSQGPGGTGRTGELFF	1	Single (0 < X <= 1)
TGACAACGTGCTAGCC-1_3	P3	3706	1441	2.96816	33.1624	Singlet	MAIT Cells	ALS	Mid	CIVRVGNTNAGKSTF_CASSLLEAGGYTF	3	Small (1 < X <= 5)
TGACAACTCTACTATC-1_3	P3	4688	1717	3.05034	36.9241	Singlet	T Cell Naïve CD4+	ALS	Mid	CALSESGGGADGLTF_CASSPPAAVIVNEQFF	1	Single (0 < X <= 1)
TGACAACTCTCGCATC-1_3	P3	3181	1059	1.38321	48.2553	Singlet	Regulatory T cell	ALS	Mid	CALSLQGGSEKLVF_CASSTGGPGELFF	1	Single (0 < X <= 1)
TGACAACTCTGAGTGT-1_3	P3	3667	1553	2.07254	30.27	Singlet	T Cell Effector Memory CD8+	ALS	Mid	CATNTGNQFYF_CASSPITGTGHYGYTF	5	Small (1 < X <= 5)
TGACGGCAGAGGTAGA-1_3	P3	3720	1526	3.33333	32.5538	Singlet	T Cell Effector Memory CD8+	ALS	Mid	CATDAGTALIF_CSADAPNTEAFF	3	Small (1 < X <= 5)
TGACGGCCAAAGAATC-1_3	P3	2815	1120	0.71048	37.9041	Singlet	T Cell Naïve CD4+	ALS	Mid	CAVGSGGSNYKLTF_CSASPLPGEKPFGANVLTF	1	Single (0 < X <= 1)
TGACGGCCAGGTCCAC-1_3	P3	4204	1387	1.85538	42.3644	Singlet	T Cell Naïve CD4+	ALS	Mid	CAVGFGNEKLTF_CASRTLKTGEKLFF	1	Single (0 < X <= 1)
TGACGGCGTAAGCACG-1_3	P3	4906	1461	1.32491	46.5552	Singlet	T Cell Central Memory CD4+	ALS	Mid	CVVKVSGGSYIPTF_CASSQDYSRGKDTGELFF	1	Single (0 < X <= 1)
TGACGGCGTCGCGAAA-1_3	P3	2552	1023	1.21473	39.3417	Singlet	T Cell Effector Memory CD8+	ALS	Mid	CAMSAGYGNKLVF_CASSYQDRLFEAFF	2	Small (1 < X <= 5)
TGACGGCGTGATGCCC-1_3	P3	1891	700	1.21629	48.8102	Singlet	T Cell Naïve CD4+	ALS	Mid	CALTGRGSTLGRLYF_CAWSVSQGQTEAFF	1	Single (0 < X <= 1)
TGACGGCGTTCGGCAC-1_3	P3	3984	1656	1.33032	29.7691	Singlet	Regulatory T cell	ALS	Mid	CLVGDRDNNARLMF_CSALTRRELLYSNQPQHF	1	Single (0 < X <= 1)
TGACGGCTCGCCGTGA-1_3	P3	3364	1338	1.60523	40.22	Singlet	T Cell Naïve CD4+	ALS	Mid	CAALYAGNNRKLIW_CASGLGQREGDTQYF	1	Single (0 < X <= 1)
TGACGGCTCGTATCAG-1_3	P3	5046	1901	1.86286	34.0864	Singlet	T Cell Central Memory CD4+	ALS	Mid	CAVREKGNNNARLMF_CSASLEPSTDTQYF	1	Single (0 < X <= 1)
TGACTAGAGGATATAC-1_3	P3	5865	1850	2.6428	37.3061	Singlet	T Cell Central Memory CD4+	ALS	Mid	CAMRSEAAGNKLTF_CASSKAGSSYNEQFF	1	Single (0 < X <= 1)
TGACTAGAGTCCAGGA-1_3	P3	2689	1152	2.2685	30.1599	Singlet	T Cell Effector Memory CD8+	ALS	Mid	CAARDNQFYF_CASSYSGTNEQFF	7	Medium (5 < X <= 20)
TGACTAGGTATAGGTA-1_3	P3	3180	1207	1.85535	40.2201	Singlet	T Cell Naïve CD4+	ALS	Mid	CAASSTGTASKLTF_CASSSMSTGVPGELFF	1	Single (0 < X <= 1)
TGACTAGTCGCGGATC-1_3	P3	4261	1586	0.610185	37.456	Singlet	T Cell Central Memory CD4+	ALS	Mid	CAYWDNQGGKLIF_CATRLPGHSNTGELFF	1	Single (0 < X <= 1)
TGACTAGTCGTACGGC-1_3	P3	3402	1309	1.35215	40.535	Singlet	T Cell Naïve CD4+	ALS	Mid	CLVAPNTNAGKSTF_CASSMNNGGGLGDTEAFF	1	Single (0 < X <= 1)
TGACTTTAGAAACCGC-1_3	P3	3386	1215	2.1264	38.9841	Singlet	T Cell Naïve CD4+	ALS	Mid	CAASSEGSGNTGKLIF_CSAPDYSASNEQFF	1	Single (0 < X <= 1)
TGACTTTAGCCGTCGT-1_3	P3	3098	1119	1.87218	42.3176	Singlet	T Cell Central Memory CD4+	ALS	Mid	CAVGGGNKLVF_CSASWLSGGETQYF	1	Single (0 < X <= 1)
TGACTTTGTACGCTGC-1_3	P3	6725	2284	1.44238	35.9554	Singlet	T Cell Central Memory CD4+	ALS	Mid	CALVRPNNEKLTF_CASSLAWGGTEAFF	1	Single (0 < X <= 1)
TGACTTTGTCGAGTTT-1_3	P3	3973	1453	1.334	38.6106	Singlet	T Cell Central Memory CD4+	ALS	Mid	CAEISYSSASKIIF_CASSLVGGDMKDTIYF	1	Single (0 < X <= 1)
TGACTTTGTCTCATCC-1_3	P3	2890	1394	2.38754	23.4602	Singlet	T Cell Terminal Effector CD8+	ALS	Mid	CAVTGGSYNTDKLIF_CASSSQMDIRATSYNEQFF	21	Large (20 < X <= 100)
TGACTTTTCACAATGC-1_3	P3	3920	1369	1.27551	41.2245	Singlet	T Cell Naïve CD4+	ALS	Mid	CAVGNQAGTALIF_CASSPRDRGATDTQYF	1	Single (0 < X <= 1)
TGACTTTTCCCATTAT-1_3	P3	2833	1112	2.75327	36.7455	Singlet	T Cell Central Memory CD4+	ALS	Mid	CAAPQGGSEKLVF_CSAYKQGLGETQYF	1	Single (0 < X <= 1)
TGACTTTTCCCTCAGT-1_3	P3	3526	1238	1.47476	46.2564	Singlet	T Cell Naïve CD4+	ALS	Mid	CAVGPRQIIF_CASSTSRQVGNEKLFF	1	Single (0 < X <= 1)
TGAGAGGAGAGTACCG-1_3	P3	4412	1561	1.88123	38.5086	Singlet	T Cell Central Memory CD4+	ALS	Mid	CALSGNNNARLMF_CASSFGTSAHF	1	Single (0 < X <= 1)
TGAGAGGAGGCACATG-1_3	P3	4007	1310	1.1979	46.4936	Singlet	T Cell Central Memory CD4+	ALS	Mid	CAVSANNAGNMLTF_CASSSSPPSGGYGYTF	1	Single (0 < X <= 1)
TGAGAGGGTAATAGCA-1_3	P3	5654	1916	2.7768	35.2317	Singlet	T Cell Central Memory CD4+	ALS	Mid	CAATGGYNKLIF_CAISESTQGAAGYTF	1	Single (0 < X <= 1)
TGAGAGGGTATTCGTG-1_3	P3	3163	1264	1.80209	34.3345	Singlet	Regulatory T cell	ALS	Mid	CAVRVPRGYSGGGADGLTF_CAWRRDRGLGNTIYF	1	Single (0 < X <= 1)
TGAGAGGGTCATCGGC-1_3	P3	3074	989	1.7892	49.0891	Singlet	T Cell Naïve CD4+	ALS	Mid	CAATTDSWGKFQF_CSARPTSTVDTGELFF	1	Single (0 < X <= 1)
TGAGAGGTCAGTACGT-1_3	P3	3341	1232	1.97546	41.7839	Singlet	T Cell Naïve CD4+	ALS	Mid	CALRGLNDYKLSF_CASSLASYSGNTIYF	1	Single (0 < X <= 1)
TGAGAGGTCTCCAACC-1_3	P3	4416	1428	0.996377	46.0145	Singlet	T Cell Naïve CD4+	ALS	Mid	CVVTFSGGYNKLIF_CASSSDRGIDYGYTF	1	Single (0 < X <= 1)
TGAGAGGTCTGCTTGC-1_3	P3	2855	1278	1.22592	35.0963	Singlet	T Cell Central Memory CD4+	ALS	Mid	CAVKTGANNLFF_CASSRARNSYNEQFF	1	Single (0 < X <= 1)
TGAGAGGTCTTAGCCC-1_3	P3	2805	1332	1.17647	23.5651	Singlet	Regulatory T cell	ALS	Mid	CTLSGGSEKLVF_CASSLPGLLSEQFF	1	Single (0 < X <= 1)
TGAGAGGTCTTGCATT-1_3	P3	4116	1522	2.45384	36.346	Singlet	T Cell Central Memory CD4+	ALS	Mid	CAGAGANSKLTF_CASSPRADRVRTEAFF	1	Single (0 < X <= 1)
TGAGCATAGACTAGAT-1_3	P3	3769	1549	2.06951	32.6081	Singlet	T Cell Naïve CD4+	ALS	Mid	CALSNQAGTALIF_CASSPGGRTDTQYF	2	Small (1 < X <= 5)
TGAGCATAGCAATATG-1_3	P3	3519	1662	2.13129	22.6485	Singlet	T Cell Terminal Effector CD8+	ALS	Mid	CALVFEGAQKLVF_CATSSTTVDTQYF	2	Small (1 < X <= 5)
TGAGCATCAACCGCCA-1_3	P3	4417	1479	1.90174	39.2121	Singlet	T Cell Central Memory CD4+	ALS	Mid	CAVEDDYKLSF_CSAFENQASGSGAFF	1	Single (0 < X <= 1)
TGAGCATCAAGCCATT-1_3	P3	4291	1251	1.18853	49.9184	Singlet	T Cell Naïve CD4+	ALS	Mid	CAFLKGGNTGKLIF_CASNGRSTTNYGYTF	1	Single (0 < X <= 1)
TGAGCATCACTGTCGG-1_3	P3	3556	1342	1.46232	38.0202	Singlet	T Cell Naïve CD4+	ALS	Mid	CAVNAGGTSYGKLTF_CASSPPPFSGSTDTQYF	1	Single (0 < X <= 1)
TGAGCATCATAGAAAC-1_3	P3	3201	1397	4.31115	27.7726	Singlet	T Cell Effector Memory CD4+	ALS	Mid	CAFYNTDKLIF_CASSLVGDSYNEQFF	2	Small (1 < X <= 5)
TGAGCATGTAGGAGTC-1_3	P3	3747	1509	1.94823	29.3301	Singlet	T Cell Terminal Effector CD8+	ALS	Mid	CAGLNAGNNRKLIW_CASSRQFQETQYF	20	Medium (5 < X <= 20)
TGAGCATGTCGCGTGT-1_3	P3	6434	2037	0.994716	41.8247	Singlet	T Cell Naïve CD4+	ALS	Mid	CAFWSTTPLVF_CASSLGDRGETQYF	1	Single (0 < X <= 1)
TGAGCATGTGATAAAC-1_3	P3	4250	1643	2.04706	24.5647	Singlet	T Cell Central Memory CD4+	ALS	Mid	CAVRTHNAGNMLTF_CASSYSGGLNTEAFF	1	Single (0 < X <= 1)
TGAGCATGTTATGCGT-1_3	P3	5440	2086	2.29779	24.4485	Singlet	T Cell Terminal Effector CD8+	ALS	Mid	CAGLNAGNNRKLIW_CASSRQFQETQYF	20	Medium (5 < X <= 20)
TGAGCATTCACTATTC-1_3	P3	4740	1561	0.970464	44.7046	Singlet	T Cell Naïve CD4+	ALS	Mid	CAGQNAGGTSYGKLTF_CASSLAQGFEQYV	1	Single (0 < X <= 1)
TGAGCATTCACTGGGC-1_3	P3	3011	1323	1.4281	32.6802	Singlet	MAIT Cells	ALS	Mid	CACMDSNYQLIW_CASSGTGGDTDTQYF	3	Small (1 < X <= 5)
TGAGCCGAGACAGACC-1_3	P3	3581	1309	2.76459	35.3253	Singlet	T Cell Effector Memory CD8+	ALS	Mid	CLVSWGDDMRF_CASSPPGQGADTQYF	90	Large (20 < X <= 100)
TGAGCCGAGGGCATGT-1_3	P3	2834	1092	1.729	39.9083	Singlet	T Cell Naïve CD4+	ALS	Mid	CAVRYSSASKIIF_CASSITRDRSSGANVLTF	1	Single (0 < X <= 1)
TGAGCCGAGTAACCCT-1_3	P3	3531	1395	3.14359	34.1546	Singlet	T Cell Effector Memory CD8+	ALS	Mid	CAVNVREYGNKLVF_CASSTGGRGGYTF	1	Single (0 < X <= 1)
TGAGCCGCACCAGATT-1_3	P3	3411	1347	1.49516	34.1835	Singlet	T Cell Terminal Effector CD4+	ALS	Mid	CAVSEMNTGFQKLVF_CATSDLQGPDTQYF	1	Single (0 < X <= 1)
TGAGCCGCACCCTATC-1_3	P3	3365	1059	1.54532	46.5379	Singlet	T Cell Naïve CD4+	ALS	Mid	CAVSGMDSNYQLIW_CASSLSIHSGNTIYF	1	Single (0 < X <= 1)
TGAGCCGGTCACAAGG-1_3	P3	4023	1348	1.19314	45.9607	Singlet	T Cell Naïve CD4+	ALS	Mid	CAVINYGQNFVF_CASSQASRAGDTGELFF	1	Single (0 < X <= 1)
TGAGCCGGTCGCGGTT-1_3	P3	3879	1257	2.50064	43.3617	Singlet	T Cell Naïve CD8+	ALS	Mid	CAAISGGGADGLTF_CASSLWTRDTDTQYF	1	Single (0 < X <= 1)
TGAGCCGTCTCGAGTA-1_3	P3	3780	1299	0.793651	42.963	Singlet	T Cell Central Memory CD4+	ALS	Mid	CAFISGFGNVLHC_CSARDTVTYNEQFF	1	Single (0 < X <= 1)
TGAGGGAAGAGCTGCA-1_3	P3	3153	1236	1.11005	38.2176	Singlet	T Cell Central Memory CD4+	ALS	Mid	CAGGVDSGGSNYKLTF_CASSQDWQSLRGQFF	1	Single (0 < X <= 1)
TGAGGGAAGGACTGGT-1_3	P3	3974	1518	1.25818	39.381	Singlet	T Cell Naïve CD4+	ALS	Mid	CVVSGSQAGTALIF_CASSLRQGAGPPNTEAFF	1	Single (0 < X <= 1)
TGAGGGAAGTGTTTGC-1_3	P3	3097	1145	3.0352	40.3939	Singlet	T Cell Central Memory CD4+	ALS	Mid	CVVSELQGGYNKLIF_CASTKGLPTTDTQYF	1	Single (0 < X <= 1)
TGAGGGACACCAGTTA-1_3	P3	4172	2069	3.42761	14.7651	Singlet	T Cell Naïve CD4+	ALS	Mid	CAVRAFKAAGNKLTF_CASCGDAEAFF	1	Single (0 < X <= 1)
TGAGGGACATGTCTCC-1_3	P3	2263	1012	2.38621	30.7998	Singlet	T Cell Effector Memory CD8+	ALS	Mid	CVVSLGGGADGLTF_CASSPGRGDTQYF	14	Medium (5 < X <= 20)
TGAGGGACATTAGGCT-1_3	P3	2712	1195	1.62242	30.826	Singlet	T Cell Effector Memory CD8+	ALS	Mid	CAVSDLGAGNMLTF_CASRQAYNEQFF	5	Small (1 < X <= 5)
TGAGGGAGTAAATGTG-1_3	P3	4467	1613	1.65659	37.9673	Singlet	T Cell Central Memory CD4+	ALS	Mid	CAVKSARGAQKLVF_CASSLVEGNYGYTF	1	Single (0 < X <= 1)
TGAGGGAGTCATGCCG-1_3	P3	3553	1489	1.66057	32.761	Singlet	T Cell Central Memory CD8+	ALS	Mid	CAVSVIGGADRGSTLGRLYF_CATSAPEDRGKAFF	1	Single (0 < X <= 1)
TGAGGGAGTGAACCTT-1_3	P3	3099	1146	2.67828	40.0129	Singlet	T Cell Effector Memory CD8+	ALS	Mid	CAVGGDSGGYQKVTF_CASSREGYTDTQYF	1	Single (0 < X <= 1)
TGAGGGATCCCGACTT-1_3	P3	5447	1690	1.02809	44.7769	Singlet	T Cell Central Memory CD4+	ALS	Mid	CAVNMGLGSGNTGKLIF_CASRLGGAGNQPQHF	1	Single (0 < X <= 1)
TGAGGGATCGCACTCT-1_3	P3	3107	1251	1.83457	31.8957	Singlet	T Cell Terminal Effector CD8+	ALS	Mid	CARNTGNQFYF_CASSLQTGAGHYGYTF	17	Medium (5 < X <= 20)
TGAGGGATCTAACTGG-1_3	P3	4613	1665	2.18946	37.7195	Singlet	T Cell Naïve CD4+	ALS	Mid	CATDGNTGNQFYF_CASSPNTDTQYF	1	Single (0 < X <= 1)
TGATTTCAGAAGATTC-1_3	P3	2192	988	1.73358	34.7172	Singlet	T Cell Central Memory CD4+	ALS	Mid	CAVGPYYGGATNKLIF_CASSDQQGNTEAFF	2	Small (1 < X <= 5)
TGATTTCAGCGTGAGT-1_3	P3	3251	1144	0.953553	46.2319	Singlet	T Cell Naïve CD4+	ALS	Mid	CAYRSAGSGNTGKLIF_CASSLGRSSGNTIYF	1	Single (0 < X <= 1)
TGATTTCCACATAACC-1_3	P3	4379	1479	1.50719	41.5392	Singlet	T Cell Naïve CD4+	ALS	Mid	CAVSEMTAGNKLTF_CASSLGRGAYEQYV	1	Single (0 < X <= 1)
TGATTTCCACATGACT-1_3	P3	3443	1322	1.5684	39.3843	Singlet	T Cell Naïve CD4+	ALS	Mid	CAVRISGNTPLVF_CSASPRDYYSNQPQHF	1	Single (0 < X <= 1)
TGATTTCCACGGTAAG-1_3	P3	5933	1779	1.73605	39.2382	Singlet	T Cell Central Memory CD4+	ALS	Mid	CAASWGSARQLTF_CASSSNTEAFF	1	Single (0 < X <= 1)
TGATTTCCACTAAGTC-1_3	P3	4931	1775	1.31819	38.8562	Singlet	T Cell Central Memory CD8+	ALS	Mid	CAVNDKYGNKLVF_CSARGGGYPRNIQYF	1	Single (0 < X <= 1)
TGATTTCCACTCGACG-1_3	P3	4819	1581	2.40714	42.7475	Singlet	T Cell Naïve CD4+	ALS	Mid	CAASPTNFGNEKLTF_CASSQAHGDTQYF	1	Single (0 < X <= 1)
TGATTTCGTTAAGACA-1_3	P3	2918	1284	2.33036	28.7526	Singlet	T Cell Effector Memory CD8+	ALS	Mid	CIVRPSDYNTDKLIF_CASSLIGLAGQRGNEQFF	1	Single (0 < X <= 1)
TGATTTCGTTACGCGC-1_3	P3	3123	1211	1.60102	36.9837	Singlet	T Cell Terminal Effector CD4+	ALS	Mid	CAAEDTGRRALTF_CASSNLEETQYF	6	Medium (5 < X <= 20)
TGATTTCGTTCGTTGA-1_3	P3	3914	1285	1.12417	44.6346	Singlet	T Cell Naïve CD4+	ALS	Mid	CAVREGAQKLVF_CASSVSGASNEQFF	1	Single (0 < X <= 1)
TGATTTCTCTGCGGCA-1_3	P3	3632	1285	1.26652	42.0154	Singlet	T Cell Naïve CD4+	ALS	Mid	CALKRDNYGQNFVF_CAISESPSGYNEQFF	1	Single (0 < X <= 1)
TGCACCTAGAATGTGT-1_3	P3	4313	1542	1.76211	37.4449	Singlet	T Cell Central Memory CD4+	ALS	Mid	CALINTNAGKSTF_CASSVGAAGGPDETQYF	1	Single (0 < X <= 1)
TGCACCTAGACAAGCC-1_3	P3	3875	1387	2.45161	33.6516	Singlet	T Cell Effector Memory CD8+	ALS	Mid	CAPGSGNNNARLMF_CASSQGTSLGQADTQYF	2	Small (1 < X <= 5)
TGCACCTAGCGCCTCA-1_3	P3	3338	1455	2.03715	30.4973	Singlet	T Cell Central Memory CD4+	ALS	Mid	CALAATNTGNQFYF_CASSKPGTGGNTEAFF	1	Single (0 < X <= 1)
TGCACCTAGCGCCTTG-1_3	P3	3228	1312	2.10657	34.0458	Singlet	T Cell Effector Memory CD4+	ALS	Mid	CLVSTTSGTYKYIF_CSVEGADGELFF	2	Small (1 < X <= 5)
TGCACCTAGGCTCTTA-1_3	P3	4050	1582	2.5679	32.8395	Singlet	T Cell Central Memory CD4+	ALS	Mid	CAVVRGSGNTGKLIF_CASRATGRGPNQPQHF	1	Single (0 < X <= 1)
TGCACCTCAGCCTGTG-1_3	P3	3451	1266	1.41988	40.1912	Singlet	T Cell Central Memory CD4+	ALS	Mid	CALSDNYGQNFVF_CASSYSGTSGRGSRDTQYF	1	Single (0 < X <= 1)
TGCACCTGTCTAGCCG-1_3	P3	2628	1269	1.21766	26.2557	Singlet	Regulatory T cell	ALS	Mid	CAVQGSSGTYKYIF_CASSSRGGVFEQFF	1	Single (0 < X <= 1)
TGCACCTGTCTCGTTC-1_3	P3	4567	1510	2.03635	41.7999	Singlet	T Cell Effector Memory CD8+	ALS	Mid	CAVSYQGGSEKLVF_CASSISRVGIQYF	2	Small (1 < X <= 5)
TGCACCTGTCTTGTCC-1_3	P3	4092	1664	1.83284	27.6393	Singlet	T Cell Effector Memory CD4+	ALS	Mid	CASILTGGGNKLTF_CASSDSGSTDTQYF	1	Single (0 < X <= 1)
TGCACCTTCGAGGTAG-1_3	P3	2330	955	2.3176	33.6052	Singlet	T Cell Effector Memory CD8+	ALS	Mid	CAASIGETSGSRLTF_CASSVGGHTYGYTF	1	Single (0 < X <= 1)
TGCACCTTCTGATTCT-1_3	P3	4356	1529	1.23967	39.6465	Singlet	Regulatory T cell	ALS	Mid	CALSGNAGGTSYGKLTF_CASTGGKRGRATQYF	1	Single (0 < X <= 1)
TGCACCTTCTTGACGA-1_3	P3	4941	1777	1.27505	34.0619	Singlet	T Cell Effector Memory CD4+	ALS	Mid	CAMGVMNRDDKIIF_CASSDRQGGSTGELFF	1	Single (0 < X <= 1)
TGCCAAAAGAAGATTC-1_3	P3	6697	2051	2.03076	40.436	Singlet	T Cell Central Memory CD4+	ALS	Mid	CAYRPPRTGANSKLTF_CASVDGSTEAFF	1	Single (0 < X <= 1)
TGCCAAAAGAGCTGCA-1_3	P3	3328	1512	3.125	23.0168	Singlet	T Cell Effector Memory CD8+	ALS	Mid	CASRGRETSGSRLTF_CASSIVAGVINEQFF	7	Medium (5 < X <= 20)
TGCCAAAAGATCGGGT-1_3	P3	4123	1573	1.18846	36.5753	Singlet	T Cell Naïve CD4+	ALS	Mid	CIVSETTGNQFYF_CSARDITVMNTEAFF	1	Single (0 < X <= 1)
TGCCAAAAGCTAGCCC-1_3	P3	4263	1467	1.94699	42.2472	Singlet	T Cell Naïve CD4+	ALS	Mid	CALTSGVGNFNKFYF_CASSYRVTYNSPLHF	1	Single (0 < X <= 1)
TGCCAAAAGGCCATAG-1_3	P3	4026	1397	0.943865	44.0884	Singlet	T Cell Naïve CD4+	ALS	Mid	CATDKGNTPLVF_CSARASSGSQETQYF	1	Single (0 < X <= 1)
TGCCAAACAACACGCC-1_3	P3	3362	1123	0.92207	48.4533	Singlet	T Cell Naïve CD4+	ALS	Mid	CAASGQAGTALIF_CSAPNGGSTDTQYF	1	Single (0 < X <= 1)
TGCCAAATCAGGATCT-1_3	P3	3392	1239	2.41745	43.3667	Singlet	T Cell Naïve CD4+	ALS	Mid	CLLGGRSGGSNYKLTF_CASSMGGEDEQFF	1	Single (0 < X <= 1)
TGCCAAATCTAGCACA-1_3	P3	3936	1665	2.56606	29.5732	Singlet	T Cell Central Memory CD4+	ALS	Mid	CALSPDNYGQNFVF_CASSTHSGRAWDTGELFF	1	Single (0 < X <= 1)
TGCCAAATCTGTCTAT-1_3	P3	4441	1578	1.91398	40.5089	Singlet	T Cell Naïve CD4+	ALS	Mid	CAVGANTGFQKLVF_CASSVAWDRADTQYF	1	Single (0 < X <= 1)
TGCCCATAGACAGGCT-1_3	P3	2734	1210	2.37747	31.2729	Singlet	T Cell Central Memory CD4+	ALS	Mid	CAVLPSGGYQKVTF_CASSYSGTKLYNEQFF	1	Single (0 < X <= 1)
TGCCCATAGAGTCTGG-1_3	P3	3524	1629	1.30533	20.3746	Singlet	T Cell Central Memory CD8+	ALS	Mid	CALSLMDSNYQLIW_CASSYSRSSYNEQFF	1	Single (0 < X <= 1)
TGCCCATAGTTGAGAT-1_3	P3	2603	1115	1.49827	30.1959	Singlet	T Cell Central Memory CD4+	ALS	Mid	CAGGVGTYKYIF_CASSPPDTGELFF	1	Single (0 < X <= 1)
TGCCCATCAAGAGTCG-1_3	P3	3598	1559	0.77821	18.5381	Singlet	Regulatory T cell	ALS	Mid	CALVKTGANNLFF_CASSSEISADTQYF	1	Single (0 < X <= 1)
TGCCCATCAATCGAAA-1_3	P3	2174	876	1.65593	38.4085	Singlet	Regulatory T cell	ALS	Mid	CAYRSAGNYQLIW_CASSRGRSYNEQFF	1	Single (0 < X <= 1)
TGCCCATCACGGACAA-1_3	P3	2957	1246	3.38181	32.6006	Singlet	T Cell Central Memory CD8+	ALS	Mid	CAGQVPDSWGKFQF_CASSWGCPYEYYEQYV	1	Single (0 < X <= 1)
TGCCCATCAGTGGAGT-1_3	P3	2788	1342	2.00861	22.8479	Singlet	T Cell Terminal Effector CD8+	ALS	Mid	CLVSWGDDMRF_CASSPPGQGADTQYF	90	Large (20 < X <= 100)
TGCCCATCATGACATC-1_3	P3	3680	1397	3.31522	26.413	Singlet	T Cell Terminal Effector CD8+	ALS	Mid	CLVSWGDDMRF_CASSPPGQGADTQYF	90	Large (20 < X <= 100)
TGCCCATGTATAAACG-1_3	P3	7227	1990	2.36613	40.5701	Singlet	T Cell Naïve CD4+	ALS	Mid	CALLGGSYIPTF_CASSAGGAASSYNEQFF	1	Single (0 < X <= 1)
TGCCCATGTATCACCA-1_3	P3	3525	1433	2.78014	27.8582	Singlet	T Cell Terminal Effector CD8+	ALS	Mid	CLVSWGDDMRF_CASSPPGQGADTQYF	90	Large (20 < X <= 100)
TGCCCATGTTACTGAC-1_3	P3	3110	1317	1.57556	29.8392	Singlet	Regulatory T cell	ALS	Mid	CALEKGGYGQNFVF_CASSQGLAGGPEETQYF	1	Single (0 < X <= 1)
TGCCCATTCAGCGATT-1_3	P3	3739	1266	1.71169	41.5887	Singlet	T Cell Central Memory CD8+	ALS	Mid	CAAITGANSKLTF_CASSPTGAWSPLHF	1	Single (0 < X <= 1)
TGCCCATTCGAACGGA-1_3	P3	4191	1395	2.17132	38.5111	Singlet	T Cell Central Memory CD4+	ALS	Mid	CAESFNAGNNRKLIW_CASSRTGGGGYTF	1	Single (0 < X <= 1)
TGCCCATTCGGTCCGA-1_3	P3	3046	1060	1.6415	42.6789	Singlet	T Cell Naïve CD4+	ALS	Mid	CAVGKTPGTYKYIF_CASSPWMNQPQHF	1	Single (0 < X <= 1)
TGCCCATTCTTATCTG-1_3	P3	2872	1288	3.20334	27.0195	Singlet	T Cell Effector Memory CD8+	ALS	Mid	CAVEGPDSNYQLIW_CASSRSGGDEQYV	18	Medium (5 < X <= 20)
TGCCCATTCTTTCCTC-1_3	P3	4407	1474	1.67915	39.7776	Singlet	T Cell Naïve CD4+	ALS	Mid	CAVNPFRAAGNKLTF_CASSAPANEKLFF	1	Single (0 < X <= 1)
TGCCCTAAGATCCGAG-1_3	P3	5610	2011	1.12299	33.7433	Singlet	T Cell Central Memory CD4+	ALS	Mid	CAGELGGSYIPTF_CAWTSSVSGYNEQFF	1	Single (0 < X <= 1)
TGCCCTAAGCACAGGT-1_3	P3	3614	1276	3.26508	42.4737	Singlet	T Cell Naïve CD8+	ALS	Mid	CAELPNNNARLMF_CASSYGTDGYTF	1	Single (0 < X <= 1)
TGCCCTAAGCCGGTAA-1_3	P3	4388	1551	1.89152	35.6427	Singlet	T Cell Effector Memory CD8+	ALS	Mid	CLVSWGDDMRF_CASSPPGQGADTQYF	90	Large (20 < X <= 100)
TGCCCTAAGTGATCGG-1_3	P3	2570	1079	1.4786	36.1089	Singlet	T Cell Naïve CD4+	ALS	Mid	CAASKGAGSYQLTF_CASSHWGENTGELFF	1	Single (0 < X <= 1)
TGCCCTAGTAGCGCTC-1_3	P3	4099	1567	1.51256	31.3979	Singlet	T Cell Effector Memory CD8+	ALS	Mid	CAPGTGGFKTIF_CASSPVIGRGGQETQYF	3	Small (1 < X <= 5)
TGCCCTATCTTGGGTA-1_3	P3	3068	1422	1.7601	23.5658	Singlet	T Cell Effector Memory CD8+	ALS	Mid	CAVGSSARQLTF_CASRVGAEAFF	1	Single (0 < X <= 1)
TGCGCAGAGTGCCAGA-1_3	P3	4107	1523	1.38787	40.8814	Singlet	T Cell Naïve CD4+	ALS	Mid	CAVRISLNEKLTF_CASSEPVTRYQYV	1	Single (0 < X <= 1)
TGCGCAGCAACTGGCC-1_3	P3	4069	1422	1.1305	39.3709	Singlet	T Cell Naïve CD4+	ALS	Mid	CAEYDDYKLSF_CSAISGRVYNEQFF	1	Single (0 < X <= 1)
TGCGCAGCAAGTCTAC-1_3	P3	2942	1451	2.58328	19.3746	Singlet	T Cell Terminal Effector CD4+	ALS	Mid	CAMRPNTGGFKTIF_CASSSGGTNTEAFF	3	Small (1 < X <= 5)
TGCGCAGCACACATGT-1_3	P3	2934	1066	2.48807	43.6946	Singlet	T Cell Naïve CD4+	ALS	Mid	CAGQPYYNNNDMRF_CASTPDLSGELFF	1	Single (0 < X <= 1)
TGCGCAGCACCTTGTC-1_3	P3	2714	1257	4.1636	25.5343	Singlet	T Cell Terminal Effector CD8+	ALS	Mid	CAVTGGSYNTDKLIF_CASSSQMDIRATSYNEQFF	21	Large (20 < X <= 100)
TGCGCAGCATACCATG-1_3	P3	3783	1426	1.58604	39.4396	Singlet	T Cell Naïve CD8+	ALS	Mid	CAASLYSGGGADGLTF_CASNTGGQGETQYF	1	Single (0 < X <= 1)
TGCGCAGCATGCTAGT-1_3	P3	3582	1400	1.50754	34.2546	Singlet	T Cell Central Memory CD4+	ALS	Mid	CAVEPSGYSTLTF_CASSFLGSADTQYF	1	Single (0 < X <= 1)
TGCGCAGGTAGATTAG-1_3	P3	3196	1212	1.68961	40.3942	Singlet	T Cell Naïve CD4+	ALS	Mid	CAVSLIQGAQKLVF_CSARDVGTQETQYF	1	Single (0 < X <= 1)
TGCGCAGGTTGAGTTC-1_3	P3	3666	1357	1.82761	40.3164	Singlet	T Cell Naïve CD4+	ALS	Mid	CAVRDGRGGTSYGKLTF_CASSSRIEYSTDTQYF	1	Single (0 < X <= 1)
TGCGCAGTCAACACGT-1_3	P3	3129	1191	1.05465	40.588	Singlet	T Cell Naïve CD4+	ALS	Mid	CALNAGGTSYGKLTF_CSARDQGTGVGTEAFF	1	Single (0 < X <= 1)
TGCGCAGTCAGCACAT-1_3	P3	4042	1310	1.08857	45.0025	Singlet	T Cell Central Memory CD4+	ALS	Mid	CAAFIRNFNKFYF_CASSEGRRQFF	1	Single (0 < X <= 1)
TGCGCAGTCCAAGCCG-1_3	P3	4527	1697	2.62867	31.3011	Singlet	T Cell Central Memory CD8+	ALS	Mid	CATDAGTALIF_CSADAPNTEAFF	3	Small (1 < X <= 5)
TGCGCAGTCCTGTACC-1_3	P3	2772	1079	0.901876	41.4502	Singlet	T Cell Naïve CD4+	ALS	Mid	CIVSAHTNDYKLSF_CASRPRTGVGNQPQHF	1	Single (0 < X <= 1)
TGCGCAGTCGGCGCAT-1_3	P3	2794	1217	1.89692	29.4918	Singlet	T Cell Central Memory CD8+	ALS	Mid	CVVNPFTDKLIF_CSATRQGRNTIYF	2	Small (1 < X <= 5)
TGCGGGTAGACATAAC-1_3	P3	3595	1620	2.53129	21.8081	Singlet	Regulatory T cell	ALS	Mid	CAVRLFTGGFKTIF_CSARDPTGSEAFF	1	Single (0 < X <= 1)
TGCGGGTCATGGATGG-1_3	P3	4385	1362	1.16306	46.1574	Singlet	T Cell Naïve CD4+	ALS	Mid	CAVDIYNQGGKLIF_CASSIPQSNQPQHF	1	Single (0 < X <= 1)
TGCGGGTGTATTACCG-1_3	P3	4022	1429	2.48633	36.6982	Singlet	T Cell Terminal Effector CD8+	ALS	Mid	CAPYDKLIF_CSARAGGNEQFF	1	Single (0 < X <= 1)
TGCGGGTTCACAACGT-1_3	P3	2820	1204	1.41844	29.6809	Singlet	T Cell Effector Memory CD8+	ALS	Mid	CAVGVREYGNKLVF_CASSLVLQRDRISYNEQFF	1	Single (0 < X <= 1)
TGCGGGTTCAGCACAT-1_3	P3	3222	1191	1.92427	40.6269	Singlet	T Cell Naïve CD8+	ALS	Mid	CAGVSGSARQLTF_CASSRGTGARNEQFF	1	Single (0 < X <= 1)
TGCGGGTTCATGGTCA-1_3	P3	3767	1757	2.22989	19.7505	Singlet	T Cell Effector Memory CD8+	ALS	Mid	CLVVPWGGYNKLIF_CASSLAGQETQYF	2	Small (1 < X <= 5)
TGCGTGGAGAGGACGG-1_3	P3	3189	1208	2.19505	35.842	Singlet	T Cell Central Memory CD4+	ALS	Mid	CGAQGGATNKLIF_CSPLGGPHGYTF	1	Single (0 < X <= 1)
TGCGTGGAGCAGATCG-1_3	P3	3077	1243	2.95743	33.5717	Singlet	T Cell Effector Memory CD8+	ALS	Mid	CALSVTRLMF_CASSQQGLDTEAFF	1	Single (0 < X <= 1)
TGCGTGGAGCTGTCTA-1_3	P3	2653	1278	1.43234	27.1391	Singlet	Regulatory T cell	ALS	Mid	CAALFGNEKLTF_CASSYSWNGPLWHSPLHF	1	Single (0 < X <= 1)
TGCGTGGAGGACAGAA-1_3	P3	10803	3363	1.24965	30.1027	Singlet	Regulatory T cell	ALS	Mid	CAASANTGNQFYF_CATSPGHLGSDIQYF	1	Single (0 < X <= 1)
TGCGTGGCAAGTCATC-1_3	P3	4082	1291	2.2293	46.3498	Singlet	T Cell Naïve CD4+	ALS	Mid	CALGWNNNARLMF_CASSPLGTGHYEQYV	1	Single (0 < X <= 1)
TGCGTGGCATGCAATC-1_3	P3	8087	2097	0.816125	47.7557	Singlet	T Cell Central Memory CD4+	ALS	Mid	CALSTGNQFYF_CASQRGAGSTEAFF	1	Single (0 < X <= 1)
TGCGTGGTCATCGGAT-1_3	P3	6035	1855	1.67357	41.7399	Singlet	T Cell Naïve CD4+	ALS	Mid	CVVSDQGAQKLVF_CASSLAQNNQPQHF	1	Single (0 < X <= 1)
TGCGTGGTCTTTCCTC-1_3	P3	4393	1873	1.20646	18.8709	Singlet	Regulatory T cell	ALS	Mid	CAPYQGAQKLVF_CAWSARGAGELFF	1	Single (0 < X <= 1)
TGCTACCAGACTAGAT-1_3	P3	3308	1290	1.14873	36.3362	Singlet	T Cell Naïve CD4+	ALS	Mid	CAVQAGGDYKLSF_CSASSTGDGYTF	1	Single (0 < X <= 1)
TGCTACCAGCAGCGTA-1_3	P3	4747	1527	2.02233	44.1963	Singlet	T Cell Naïve CD4+	ALS	Mid	CIVGVRDYKLSF_CSARVPSGTSYNEQFF	1	Single (0 < X <= 1)
TGCTACCAGCTGCCCA-1_3	P3	7734	2682	1.08611	29.6224	Singlet	T Cell Central Memory CD4+	ALS	Mid	CALSSKTSYDKVIF_CASSAGYSNQPQHF	1	Single (0 < X <= 1)
TGCTACCAGGATGCGT-1_3	P3	3142	1285	0.986633	39.1152	Singlet	T Cell Naïve CD4+	ALS	Mid	CLVDNNAGNMLTF_CASSDRTSGTHADEQFF	1	Single (0 < X <= 1)
TGCTACCCAAACGTGG-1_3	P3	3693	1435	1.54346	31.6545	Singlet	Regulatory T cell	ALS	Mid	CIVRVVDTGRRALTF_CASSLVRGAEGTEAFF	1	Single (0 < X <= 1)
TGCTACCCAATCTACG-1_3	P3	9783	2983	2.66789	21.9565	Singlet	T Cell Central Memory CD4+	ALS	Mid	CVVSDTLSSGDKLTF_CASSLASKPYNEQFF	1	Single (0 < X <= 1)
TGCTACCCAGACACTT-1_3	P3	5257	1720	1.38862	43.1805	Singlet	T Cell Central Memory CD8+	ALS	Mid	CAASLTGTASKLTF_CASSGRGHFDSGNTIYF	1	Single (0 < X <= 1)
TGCTACCCAGGGTATG-1_3	P3	3346	1342	1.04603	40.3766	Singlet	T Cell Naïve CD4+	ALS	Mid	CAFMGGDMRF_CASSVGPGTSGVGTGELFF	1	Single (0 < X <= 1)
TGCTACCGTGATGTCT-1_3	P3	3401	1184	2.02882	45.0456	Singlet	T Cell Central Memory CD4+	ALS	Mid	CALSGGLSSGGSYIPTF_CASTDRLSSYEQYV	1	Single (0 < X <= 1)
TGCTGCTAGGCATGTG-1_3	P3	7241	2657	1.71247	22.8283	Singlet	T Cell Non-Vd2 gd	ALS	Mid	CALTPFRGGSEKLVF_CASSSSGTGYQPQHF	1	Single (0 < X <= 1)
TGCTGCTAGTTGTCGT-1_3	P3	3531	1318	1.50099	35.9388	Singlet	T Cell Naïve CD4+	ALS	Mid	CAVDPGAQKLVF_CSARPYGYTF	1	Single (0 < X <= 1)
TGCTGCTCAACACCTA-1_3	P3	12015	2690	1.57303	26.8581	Singlet	T Cell Naïve CD4+	ALS	Mid	CAMSAMGGSARQLTF_CATSLGSNTEAFF	1	Single (0 < X <= 1)
TGCTGCTCACTAAGTC-1_3	P3	3024	1456	2.44709	20.2381	Singlet	T Cell Effector Memory CD8+	ALS	Mid	CALQEDSSYKLIF_CASSPWLPPDEKQFF	1	Single (0 < X <= 1)
TGCTGCTGTTCATGGT-1_3	P3	3925	1486	1.01911	35.7197	Singlet	T Cell Central Memory CD4+	ALS	Mid	CASTSGTYKYIF_CATSRGTVRGNTGELFF	1	Single (0 < X <= 1)
TGCTGCTGTTGCGCAC-1_3	P3	5164	1707	0.522851	40.2014	Singlet	T Cell Central Memory CD4+	ALS	Mid	CAGPATIF_CASSLDRGAVGSTEAFF	1	Single (0 < X <= 1)
TGCTGCTGTTGTCTTT-1_3	P3	3168	1490	3.0303	23.0114	Singlet	T Cell Terminal Effector CD8+	ALS	Mid	CAGLRNDKIIF_CASSLVTGAHTTDTQYF	1	Single (0 < X <= 1)
TGCTGCTTCGGTTAAC-1_3	P3	5193	1935	2.06047	28.7117	Singlet	T Cell Effector Memory CD8+	ALS	Mid	CAVYNTNAGKSTF_CASSLVGFRTDTQYF	29	Large (20 < X <= 100)
TGGACGCAGTACGCGA-1_3	P3	9048	2663	1.8015	38.7268	Singlet	T Cell Central Memory CD4+	ALS	Mid	CAVWGTGNQFYF_CASSPKDGGLTDTQYF	1	Single (0 < X <= 1)
TGGACGCAGTATTGGA-1_3	P3	3979	1548	4.2473	31.9678	Singlet	T Cell Effector Memory CD4+	ALS	Mid	CAVRRGYTGGFKTIF_CASSLTGGSLSSYNEQFF	1	Single (0 < X <= 1)
TGGACGCCACCAACCG-1_3	P3	2649	1353	3.47301	22.9521	Singlet	T Cell Terminal Effector CD8+	ALS	Mid	CAVEGPDSNYQLIW_CASSRSGGDEQYV	18	Medium (5 < X <= 20)
TGGACGCCAGCTTAAC-1_3	P3	4838	1724	2.43902	33.9603	Singlet	T Cell Central Memory CD4+	ALS	Mid	CAESSPNDYKLSF_CASSTPGQGFHIQYF	2	Small (1 < X <= 5)
TGGACGCCATCTACGA-1_3	P3	3086	1162	2.49514	39.501	Singlet	T Cell Central Memory CD4+	ALS	Mid	CAVEPSSGTYKYIF_CASSSTGTSGDTDTQYF	1	Single (0 < X <= 1)
TGGACGCGTGCAACGA-1_3	P3	3569	1308	1.73718	41.9725	Singlet	T Cell Naïve CD4+	ALS	Mid	CPLRATNKLIF_CASSPPGDGLNGYTF	1	Single (0 < X <= 1)
TGGACGCGTGCCTGTG-1_3	P3	2470	1025	1.17409	37.2874	Singlet	T Cell Central Memory CD4+	ALS	Mid	CLVVMNNNARLMF_CSARTSGGNTDTQYF	1	Single (0 < X <= 1)
TGGACGCGTGTTCGAT-1_3	P3	3543	1133	2.08863	46.9658	Singlet	T Cell Central Memory CD8+	ALS	Mid	CAVQAKDDYKLSF_CASSPTGTYEQYV	1	Single (0 < X <= 1)
TGGACGCGTTTGTTTC-1_3	P3	4060	1505	1.69951	37.4138	Singlet	T Cell Central Memory CD4+	ALS	Mid	CAMRGAGAGSYQLTF_CASSSRRGGNQPQHF	1	Single (0 < X <= 1)
TGGACGCTCACCTCGT-1_3	P3	1793	820	2.67708	29.9498	Singlet	T Cell Effector Memory CD8+	ALS	Mid	CAVTGGSYNTDKLIF_CASSSQMDIRATSYNEQFF	21	Large (20 < X <= 100)
TGGACGCTCCGCTGTT-1_3	P3	3411	1238	2.81442	39.7831	Singlet	T Cell Effector Memory CD8+	ALS	Mid	CAVYNTNAGKSTF_CASSLVGFRTDTQYF	29	Large (20 < X <= 100)
TGGACGCTCGCAAACT-1_3	P3	3982	1366	1.48167	42.3154	Singlet	T Cell Naïve CD4+	ALS	Mid	CAVSAGNTGGFKTIF_CATSDPRTGNTEAFF	1	Single (0 < X <= 1)
TGGCCAGAGCGTAGTG-1_3	P3	2602	973	1.49885	46.3874	Singlet	T Cell Naïve CD4+	ALS	Mid	CALTSFNKFYF_CASSPRDRGFNANTGELFF	1	Single (0 < X <= 1)
TGGCCAGAGTGGACGT-1_3	P3	4891	1690	1.51298	38.6833	Singlet	T Cell Central Memory CD8+	ALS	Mid	CAGPGYNAGNMLTF_CASSLRGFGMNTEAFF	1	Single (0 < X <= 1)
TGGCCAGCAAGCTGAG-1_3	P3	3991	1377	1.40316	43.3475	Singlet	T Cell Naïve CD4+	ALS	Mid	CATDNRGTGGGNKLTF_CASSVATKRILGENEKLFF	1	Single (0 < X <= 1)
TGGCCAGCAAGTCTGT-1_3	P3	4663	1735	1.37251	35.5565	Singlet	T Cell Central Memory CD4+	ALS	Mid	CAFNSGGSNYKLTF_CASSPLAGTRRDTQYF	1	Single (0 < X <= 1)
TGGCCAGCACAACGTT-1_3	P3	4027	1342	2.78123	44.3506	Singlet	Regulatory T cell	ALS	Mid	CAASETSYDKVIF_CASSQFPAGGLRGSDTQYF	1	Single (0 < X <= 1)
TGGCCAGGTCGAGATG-1_3	P3	6634	2352	1.64305	29.6352	Singlet	Regulatory T cell	ALS	Mid	CAEDSGNTGKLIF_CSVERVQGVGYTF	1	Single (0 < X <= 1)
TGGCCAGGTGATGTCT-1_3	P3	5719	1607	2.0633	48.2077	Singlet	T Cell Central Memory CD4+	ALS	Mid	CAVRAPNQAGTALIF_CASREGTTTGELFF	1	Single (0 < X <= 1)
TGGCCAGTCACGACTA-1_3	P3	3336	1380	2.18825	34.3225	Singlet	T Cell Central Memory CD8+	ALS	Mid	CALSGNTDKLIF_CASSGVQGFWEQYV	1	Single (0 < X <= 1)
TGGCCAGTCATAACCG-1_3	P3	4718	1753	1.65324	35.4811	Singlet	T Cell Central Memory CD8+	ALS	Mid	CAAPLGGYQKVTF_CASSGGMTVDYTF	1	Single (0 < X <= 1)
TGGCCAGTCTTACCTA-1_3	P3	3241	1232	1.38846	42.0241	Singlet	T Cell Naïve CD4+	ALS	Mid	CAVRESGQNFVF_CASSHRLGTAGRETQYF	1	Single (0 < X <= 1)
TGGCGCACAGCTGTAT-1_3	P3	5544	2083	1.0101	25.8117	Singlet	MAIT Cells	ALS	Mid	CAVRRGGATNKLIF_CASTRTSGTLETQYF	1	Single (0 < X <= 1)
TGGCGCACAGTAACGG-1_3	P3	5625	2116	2.04444	29.2622	Singlet	T Cell Effector Memory CD4+	ALS	Mid	CAEGGQGGKLIF_CSARDLRQAQETQYF	2	Small (1 < X <= 5)
TGGCGCACATCTCCCA-1_3	P3	2874	1034	1.60056	45.5463	Singlet	T Cell Naïve CD4+	ALS	Mid	CAALRRAGNMLTF_CASSYGLTVRGATNTEAFF	1	Single (0 < X <= 1)
TGGCGCAGTGCGAAAC-1_3	P3	6529	1927	2.57314	43.1306	Singlet	T Cell Naïve CD4+	ALS	Mid	CAGFYSGTYKYIF_CASSGVVGIQYF	1	Single (0 < X <= 1)
TGGCGCAGTGGACGAT-1_3	P3	3803	1188	0.972916	49.5398	Singlet	T Cell Naïve CD4+	ALS	Mid	CAVGVGGSGNTGKLIF_CASSLVTLGVNEQFF	1	Single (0 < X <= 1)
TGGCGCAGTGGTTTCA-1_3	P3	2257	1098	1.46212	28.4891	Singlet	T Cell Effector Memory CD4+	ALS	Mid	CAVGPSGGGADGLTF_CASSSLAPDTQYF	1	Single (0 < X <= 1)
TGGCGCAGTTTGACTG-1_3	P3	4127	1718	1.09038	26.7264	Singlet	T Cell Terminal Effector CD8+	ALS	Mid	CLVSWGDDMRF_CASSPPGQGADTQYF	90	Large (20 < X <= 100)
TGGCTGGAGAAAGTGG-1_3	P3	3874	1531	2.52969	33.4796	Singlet	T Cell Naïve CD4+	ALS	Mid	CAVTRNNNARLMF_CASSFSGSPDTQYF	1	Single (0 < X <= 1)
TGGCTGGAGGAGTCTG-1_3	P3	3807	1393	1.15577	40.9771	Singlet	T Cell Naïve CD4+	ALS	Mid	CALSPNFGNEKLTF_CASSLRGGDRGAGELFF	1	Single (0 < X <= 1)
TGGCTGGCAGATTGCT-1_3	P3	4249	1395	1.60038	45.5637	Singlet	T Cell Naïve CD4+	ALS	Mid	CAESGYTGTASKLTF_CASSGPDYQPQHF	1	Single (0 < X <= 1)
TGGCTGGGTAATTGGA-1_3	P3	3023	1342	1.25703	32.5174	Singlet	T Cell Naïve CD4+	ALS	Mid	CVVSRSVGGSTLGRLYF_CASSQYLGQPSNEQFF	1	Single (0 < X <= 1)
TGGCTGGGTTGAGGTG-1_3	P3	2613	1297	2.9468	23.3448	Singlet	T Cell Naïve CD4+	ALS	Mid	CAALALNNARLMF_CASSSNSLGEQFF	1	Single (0 < X <= 1)
TGGCTGGTCATCTGTT-1_3	P3	4138	1709	4.54326	31.1503	Singlet	T Cell Naïve CD4+	ALS	Mid	CLVGAFNQAGTALIF_CASSPSAGASSTDTQYF	1	Single (0 < X <= 1)
TGGCTGGTCCTGTAGA-1_3	P3	2777	1201	2.12459	33.2013	Singlet	T Cell Central Memory CD8+	ALS	Mid	CAGGGSQGNLIF_CASSLTGLAGFNEQFF	1	Single (0 < X <= 1)
TGGGAAGAGCGATAGC-1_3	P3	3197	1419	2.03316	21.3325	Singlet	Regulatory T cell	ALS	Mid	CLVGDLSTGGFKTIF_CASSTRDRVKAKNIQYF	1	Single (0 < X <= 1)
TGGGAAGAGTAGATGT-1_3	P3	2913	1086	3.36423	36.0796	Singlet	T Cell Central Memory CD4+	ALS	Mid	CALSDLGSASGSRLTF_CASSWVQGETEAFF	1	Single (0 < X <= 1)
TGGGAAGAGTCTCAAC-1_3	P3	3280	1362	3.65854	30.2134	Singlet	T Cell Central Memory CD8+	ALS	Mid	CGTETSSGDKLTF_CASSYSEGIGELFF	1	Single (0 < X <= 1)
TGGGAAGCACTGCCAG-1_3	P3	3017	1099	1.42526	40.5701	Singlet	T Cell Naïve CD4+	ALS	Mid	CALSGINNAGNMLTF_CASSYVVGVNTEAFF	1	Single (0 < X <= 1)
TGGGAAGCAGACAAGC-1_3	P3	3910	1689	1.27877	24.3478	Singlet	Regulatory T cell	ALS	Mid	CAVEDHWGSQGNLIF_CASNPGLGYNEQFF	1	Single (0 < X <= 1)
TGGGAAGCAGCATACT-1_3	P3	2894	1224	2.59157	34.727	Singlet	MAIT Cells	ALS	Mid	CAEIINTNAGKSTF_CASSDRGDGDEQFF	1	Single (0 < X <= 1)
TGGGAAGCATACTACG-1_3	P3	3419	1287	2.04738	40.7722	Singlet	T Cell Central Memory CD4+	ALS	Mid	CAVSENSGAGSYQLTF_CSARTGFGGEQFF	1	Single (0 < X <= 1)
TGGGAAGGTTCAACCA-1_3	P3	2533	1104	1.65811	38.2156	Singlet	T Cell Naïve CD4+	ALS	Mid	CAVADTGRRALTF_CASSVSGSYNEQFF	1	Single (0 < X <= 1)
TGGGAAGTCACTCTTA-1_3	P3	3650	1351	1.47945	42.4932	Singlet	T Cell Naïve CD4+	ALS	Mid	CALSDLSGNTGKLIF_CASNVAGPGNGYTF	1	Single (0 < X <= 1)
TGGGAAGTCATAAAGG-1_3	P3	3775	1345	1.80132	42.8079	Singlet	T Cell Naïve CD4+	ALS	Mid	CAVQATGYALNF_CASSEGGADTQYF	1	Single (0 < X <= 1)
TGGGAAGTCATACGGT-1_3	P3	4091	1577	2.2244	32.4371	Singlet	T Cell Effector Memory CD4+	ALS	Mid	CIVRVAGYAGNMLTF_CASSLDSSPLHF	3	Small (1 < X <= 5)
TGGGAAGTCATCATTC-1_3	P3	2783	967	1.65289	48.5088	Singlet	T Cell Naïve CD4+	ALS	Mid	CAMSRGYSTLTF_CASSYPEGETQYF	1	Single (0 < X <= 1)
TGGGAAGTCCCGGATG-1_3	P3	3581	1289	2.15024	41.2734	Singlet	T Cell Naïve CD4+	ALS	Mid	CGTETNTGNQFYF_CASSYSRGGGYEQYV	1	Single (0 < X <= 1)
TGGGAAGTCCGTAGTA-1_3	P3	9367	3108	1.79353	29.2516	Singlet	T Cell Effector Memory CD8+	ALS	Mid	CAASAKNTDKLIF_CASSLGLAVTDTQYF	1	Single (0 < X <= 1)
TGGGAAGTCGGAGCAA-1_3	P3	3273	1314	1.68042	37.1525	Singlet	T Cell Naïve CD4+	ALS	Mid	CAENLPNNNAGNMLTF_CSARGWASLNEQFF	1	Single (0 < X <= 1)
TGGGCGTAGCCTTGAT-1_3	P3	3269	1254	1.37657	40.5935	Singlet	T Cell Naïve CD4+	ALS	Mid	CAFRANAGGTSYGKLTF_CASSESGTGADTQYF	1	Single (0 < X <= 1)
TGGGCGTAGCTACCGC-1_3	P3	6188	1822	1.79379	40.0937	Singlet	T Cell Central Memory CD4+	ALS	Mid	CAANFGNEKLTF_CAISRGGTEAFF	1	Single (0 < X <= 1)
TGGGCGTCAACTGCGC-1_3	P3	2799	1273	2.46517	25.1876	Singlet	Regulatory T cell	ALS	Mid	CAEGKKGTYKYIF_CASSQGSAYNEQFF	1	Single (0 < X <= 1)
TGGGCGTCACACGCTG-1_3	P3	3229	1404	3.06596	29.7615	Singlet	T Cell Central Memory CD8+	ALS	Mid	CAYRSGSQGGSEKLVF_CASSFGQGILYQETQYF	2	Small (1 < X <= 5)
TGGGCGTCAGTATAAG-1_3	P3	4172	1635	1.41419	36.4334	Singlet	T Cell Naïve CD4+	ALS	Mid	CAVFGGAGSYQLTF_CASSQFETDGYTF	1	Single (0 < X <= 1)
TGGGCGTGTGAAAGAG-1_3	P3	2797	1004	1.75188	44.8695	Singlet	T Cell Naïve CD4+	ALS	Mid	CAENIAGGGNKLTF_CSARENRGLDTQYF	1	Single (0 < X <= 1)
TGGGCGTGTGTAAGTA-1_3	P3	3694	1112	1.57011	48.5111	Singlet	T Cell Central Memory CD4+	ALS	Mid	CILNGSGNTGKLIF_CASSLFSGPTLNYGYTF	1	Single (0 < X <= 1)
TGGGCGTGTTCCTCCA-1_3	P3	3568	1243	1.51345	43.1054	Singlet	T Cell Central Memory CD4+	ALS	Mid	CAFMTLQGAQKLVF_CASRRTGGSGNTIYF	1	Single (0 < X <= 1)
TGGGCGTTCGAGAACG-1_3	P3	3189	1430	1.97554	28.0966	Singlet	T Cell Effector Memory CD8+	ALS	Mid	CLVVPWGGYNKLIF_CASSLAGQETQYF	2	Small (1 < X <= 5)
TGGTTAGAGGTGACCA-1_3	P3	3953	1492	2.35264	40.855	Singlet	T Cell Naïve CD8+	ALS	Mid	CAVIINFSGTYKYIF_CASSLGHDGFTEAFF	1	Single (0 < X <= 1)
TGGTTAGCACACAGAG-1_3	P3	3393	1453	2.65252	27.5273	Singlet	T Cell Vd2 gd	ALS	Mid	CAVRDSNYQLIW_CASSDSDTDTQYF	33	Large (20 < X <= 100)
TGGTTAGCACTAGTAC-1_3	P3	3880	1434	1.15979	40.9794	Singlet	T Cell Naïve CD4+	ALS	Mid	CAVNMRNNNARLMF_CASSLPGQGNSPLHF	1	Single (0 < X <= 1)
TGGTTAGGTATCAGTC-1_3	P3	4542	1673	2.39982	36.79	Singlet	T Cell Central Memory CD8+	ALS	Mid	CAVRAGGGADGLTF_CASSLGPSSYQPQHF	1	Single (0 < X <= 1)
TGGTTAGTCACTTCAT-1_3	P3	4541	1585	1.32129	41.9291	Singlet	T Cell Naïve CD4+	ALS	Mid	CAFINTNAGKSTF_CASTKEGVSYNEQFF	1	Single (0 < X <= 1)
TGGTTAGTCTCGCATC-1_3	P3	4265	1486	1.68816	42.4385	Singlet	Regulatory T cell	ALS	Mid	CAVIDSNSGYALNF_CASSESTANLNEQFF	1	Single (0 < X <= 1)
TGGTTCCAGGGCTTGA-1_3	P3	3070	1525	1.04235	22.1498	Singlet	T Cell Central Memory CD4+	ALS	Mid	CAGYNNARLMF_CASSFSANTGELFF	1	Single (0 < X <= 1)
TGGTTCCAGTGTTAGA-1_3	P3	4077	1322	1.66789	44.2482	Singlet	T Cell Naïve CD4+	ALS	Mid	CAMSESGSNYKLTF_CASTLGTVNEKLFF	1	Single (0 < X <= 1)
TGGTTCCCAGTCGTGC-1_3	P3	2012	954	2.98211	28.0318	Singlet	T Cell Effector Memory CD8+	ALS	Mid	CALSGADDMRF_CASSLPDYYGYTF	1	Single (0 < X <= 1)
TGGTTCCCATTGAGCT-1_3	P3	2520	936	0.47619	47.1429	Singlet	T Cell Naïve CD4+	ALS	Mid	CAVPPNAGGTSYGKLTF_CASSLVRDTEAFF	1	Single (0 < X <= 1)
TGGTTCCGTAGCAAAT-1_3	P3	3372	1488	2.40214	27.3132	Singlet	T Cell Effector Memory CD4+	ALS	Mid	CAFRDSNYQLIW_CASGSSLSVSEAFF	1	Single (0 < X <= 1)
TGGTTCCGTCACACGC-1_3	P3	2587	1098	2.55122	30.8465	Singlet	T Cell Terminal Effector CD8+	ALS	Mid	CLVSWGDDMRF_CASSPPGQGADTQYF	90	Large (20 < X <= 100)
TGGTTCCGTCAGAATA-1_3	P3	5222	1667	1.62773	42.5507	Singlet	T Cell Naïve CD8+	ALS	Mid	CAVHMEYGNKLVF_CASEGGSNEQFF	1	Single (0 < X <= 1)
TGGTTCCGTCTGGAGA-1_3	P3	3654	1354	2.27148	40.5036	Singlet	T Cell Naïve CD4+	ALS	Mid	CAVRDIDTGNQFYF_CASSRQGTGAYSNQPQHF	1	Single (0 < X <= 1)
TGGTTCCGTCTTTCAT-1_3	P3	4177	1538	2.68135	36.1264	Singlet	T Cell Central Memory CD4+	ALS	Mid	CAALFGNEKLTF_CASKRTSLGEETQYF	1	Single (0 < X <= 1)
TGGTTCCTCTCCGGTT-1_3	P3	2843	1338	2.42701	25.3605	Singlet	T Cell Effector Memory CD8+	ALS	Mid	CAVNNHKIYNQGGKLIF_CASSEAGEGPETQYF	2	Small (1 < X <= 5)
TGGTTCCTCTTGGGTA-1_3	P3	4008	1514	1.44711	40.4441	Singlet	Regulatory T cell	ALS	Mid	CAVKYNARLMF_CSARDREVNTEAFF	1	Single (0 < X <= 1)
TGTATTCGTAATCACC-1_3	P3	3413	1459	1.87518	25.9889	Singlet	T Cell Effector Memory CD8+	ALS	Mid	CAVTGGSYNTDKLIF_CASSSQMDIRATSYNEQFF	21	Large (20 < X <= 100)
TGTATTCGTTCTCATT-1_3	P3	4524	1483	1.59151	43.634	Singlet	T Cell Naïve CD4+	ALS	Mid	CALSNNAGNMLTF_CATSDSPAGGYTF	1	Single (0 < X <= 1)
TGTATTCTCGCCGTGA-1_3	P3	3013	1269	2.68835	29.5387	Singlet	T Cell Terminal Effector CD8+	ALS	Mid	CAVEGPDSNYQLIW_CASSRSGGDEQYV	18	Medium (5 < X <= 20)
TGTATTCTCTCAAACG-1_3	P3	4557	1651	2.89664	35.2864	Singlet	T Cell Central Memory CD4+	ALS	Mid	CIVRDYTNAGKSTF_CASRDGQFTEAFF	1	Single (0 < X <= 1)
TGTATTCTCTTCGGTC-1_3	P3	5394	1550	2.09492	43.3259	Singlet	T Cell Central Memory CD4+	ALS	Mid	CAASAQNDYKLSF_CAGGTGGPYGYTF	1	Single (0 < X <= 1)
TGTCCCAAGCAACGGT-1_3	P3	3263	1306	2.35979	35.8566	Singlet	T Cell Effector Memory CD8+	ALS	Mid	CAAYNNNDMRF_CASSLAASGSWETQYF	1	Single (0 < X <= 1)
TGTCCCAAGCGGATCA-1_3	P3	3453	1211	0.92673	43.064	Singlet	T Cell Naïve CD4+	ALS	Mid	CAVISGSARQLTF_CSVVGHVGNEQFF	1	Single (0 < X <= 1)
TGTCCCACAAGCCGTC-1_3	P3	2834	995	0.811574	45.6246	Singlet	Regulatory T cell	ALS	Mid	CVVRKEENAGNMLTF_CSALTGGLGGYTF	1	Single (0 < X <= 1)
TGTCCCACACAGCGTC-1_3	P3	6438	2117	2.29885	36.471	Singlet	T Cell Central Memory CD8+	ALS	Mid	CAVDGDKVIF_CSVEGVEFGNRSYNEQFF	1	Single (0 < X <= 1)
TGTCCCACACAGTCGC-1_3	P3	3504	1413	3.71005	32.8482	Singlet	T Cell Effector Memory CD8+	ALS	Mid	CAVRGNNDMRF_CASSFGGFYTEAFF	1	Single (0 < X <= 1)
TGTCCCACATGGTCAT-1_3	P3	2851	1053	2.1396	42.6868	Singlet	T Cell Naïve CD4+	ALS	Mid	CALSVNGGKLIF_CSARDPDRLHGYTF	1	Single (0 < X <= 1)
TGTCCCAGTCCGAAGA-1_3	P3	5261	1665	1.42558	41.9312	Singlet	T Cell Central Memory CD4+	ALS	Mid	CAVSLSGGYQKVTF_CASSPAVLAGGETQYF	1	Single (0 < X <= 1)
TGTCCCAGTTAAGAAC-1_3	P3	3544	1400	3.35779	27.6806	Singlet	T Cell Terminal Effector CD8+	ALS	Mid	CLVSWGDDMRF_CASSPPGQGADTQYF	90	Large (20 < X <= 100)
TGTCCCATCGATAGAA-1_3	P3	2549	815	1.84386	52.2166	Singlet	T Cell Naïve CD4+	ALS	Mid	CVVSRITGGGNKLTF_CASSMGQGYNEQFF	1	Single (0 < X <= 1)
TGTCCCATCTCTAAGG-1_3	P3	2608	1154	1.30368	32.0936	Singlet	Regulatory T cell	ALS	Mid	CAVVWNSGNTPLVF_CSAHPGLEETQYF	1	Single (0 < X <= 1)
TGTGGTAAGCGATGAC-1_3	P3	2620	1283	2.74809	25.5344	Singlet	T Cell Effector Memory CD4+	ALS	Mid	CAGRRSTGNQFYF_CASSLRQGADTQYF	11	Medium (5 < X <= 20)
TGTGGTACAATCGAAA-1_3	P3	2460	1208	3.78049	28.4553	Singlet	T Cell Effector Memory CD8+	ALS	Mid	CARGAGNNRKLIW_CASSTQKRPGQLGYEQYV	1	Single (0 < X <= 1)
TGTGGTACAGTGGAGT-1_3	P3	3748	1359	0.853789	41.6222	Singlet	T Cell Naïve CD4+	ALS	Mid	CVHSGGSNYKLTF_CASSVYGGQNNEQFF	1	Single (0 < X <= 1)
TGTGGTAGTCTCATCC-1_3	P3	4377	1475	2.4446	42.6776	Singlet	T Cell Naïve CD4+	ALS	Mid	CAVIFSGTYKYIF_CASSERGTGNTEAFF	1	Single (0 < X <= 1)
TGTGGTAGTGCTAGCC-1_3	P3	3873	1397	2.6078	39.9432	Singlet	T Cell Naïve CD8+	ALS	Mid	CAVQAGGTYKYIF_CASGLARDRVTNTEAFF	1	Single (0 < X <= 1)
TGTGGTATCTCTAGGA-1_3	P3	3018	1236	1.32538	37.674	Singlet	T Cell Naïve CD4+	ALS	Mid	CALSDPRGSGGSNYKLTF_CASSPEAAGGYSYEQYV	1	Single (0 < X <= 1)
TGTGGTATCTTATCTG-1_3	P3	3467	1425	1.7306	36.6599	Singlet	T Cell Central Memory CD4+	ALS	Mid	CAGGHGNKLVF_CASSPRGLEADNEQFF	1	Single (0 < X <= 1)
TGTGTTTAGACAAGCC-1_3	P3	2334	1016	4.32734	33.8903	Singlet	T Cell Naïve CD4+	ALS	Mid	CALIISGGYNKLIF_CAWRWGMDSPLHF	2	Small (1 < X <= 5)
TGTGTTTAGAGACTAT-1_3	P3	3546	1273	1.21263	40.0733	Singlet	T Cell Naïve CD4+	ALS	Mid	CAMKRDSGGYQKVTF_CSAGTGLNTEAFF	1	Single (0 < X <= 1)
TGTGTTTAGTACGTTC-1_3	P3	3568	1426	1.82175	35.0056	Singlet	T Cell Central Memory CD4+	ALS	Mid	CAVKGVSWGKLQF_CASSAPGQTNEKLFF	1	Single (0 < X <= 1)
TGTGTTTAGTAGATGT-1_3	P3	2896	1007	2.96961	43.8536	Singlet	T Cell Naïve CD4+	ALS	Mid	CIVRVRRNAGNMLTF_CATSGLEETQYF	1	Single (0 < X <= 1)
TGTGTTTAGTGCGTGA-1_3	P3	3357	1409	2.26393	21.2094	Singlet	T Cell Effector Memory CD8+	ALS	Mid	CVVSLGGGADGLTF_CASSPGRGDTQYF	14	Medium (5 < X <= 20)
TGTGTTTCAGCTGCTG-1_3	P3	4017	1543	2.68857	35.3498	Singlet	T Cell Central Memory CD4+	ALS	Mid	CAVMVYNQGGKLIF_CASSIRLAGVNNEQFF	1	Single (0 < X <= 1)
TGTGTTTGTTACGCGC-1_3	P3	3490	1213	1.69054	45.4155	Singlet	T Cell Naïve CD4+	ALS	Mid	CALSDQSGGSNYKLTF_CASSLGLGAETQYF	1	Single (0 < X <= 1)
TGTTCCGAGACTTTCG-1_3	P3	3880	1259	0.876289	44.7938	Singlet	T Cell Naïve CD4+	ALS	Mid	CAVNGFTSGTYKYIF_CASKASGNYNEQFF	1	Single (0 < X <= 1)
TGTTCCGAGCGGCTTC-1_3	P3	3825	1376	1.98693	36.4967	Singlet	T Cell Effector Memory CD4+	ALS	Mid	CAVSDLSNNDMRF_CASSIDRDSPLHF	5	Small (1 < X <= 5)
TGTTCCGAGGATGTAT-1_3	P3	3678	1229	1.90321	45.2148	Singlet	T Cell Naïve CD4+	ALS	Mid	CALSGKAAGNKLTF_CASRLQGAETEAFF	1	Single (0 < X <= 1)
TGTTCCGAGGGTTTCT-1_3	P3	2610	1111	2.79693	36.3985	Singlet	T Cell Vd2 gd	ALS	Mid	CAVRDSNYQLIW_CASSDSDTDTQYF	33	Large (20 < X <= 100)
TGTTCCGCAACGATCT-1_3	P3	4340	1624	1.35945	35.4608	Singlet	T Cell Central Memory CD4+	ALS	Mid	CATSGNTPLVF_CASRQSTENEKLFF	1	Single (0 < X <= 1)
TGTTCCGCATGGATGG-1_3	P3	6540	1939	1.37615	42.9664	Singlet	T Cell Naïve CD4+	ALS	Mid	CAVNNAGGTSYGKLTF_CASSSAPPGKSNQPQHF	1	Single (0 < X <= 1)
TGTTCCGGTCGACTGC-1_3	P3	4724	1560	2.92125	40.6435	Singlet	T Cell Effector Memory CD8+	ALS	Mid	CAMRLNAGGTSYGKLTF_CASSQGLAGVPDTQYF	1	Single (0 < X <= 1)
TGTTCCGGTGCTAGCC-1_3	P3	3660	1213	1.12022	43.6339	Singlet	T Cell Naïve CD4+	ALS	Mid	CAASANNDMRF_CASSGLAGGPLNEQFF	1	Single (0 < X <= 1)
TGTTCCGGTGGTGTAG-1_3	P3	3058	1099	0.784827	45.2256	Singlet	T Cell Naïve CD4+	ALS	Mid	CATPRDTGRRALTF_CASSLIEETQYF	1	Single (0 < X <= 1)
TGTTCCGTCAAACAAG-1_3	P3	3974	1318	1.13236	43.1052	Singlet	T Cell Naïve CD4+	ALS	Mid	CALSVSNDYKLSF_CASGLTGSKNIQYF	1	Single (0 < X <= 1)
TGTTCCGTCCTGCTTG-1_3	P3	3235	1136	1.91654	44.575	Singlet	T Cell Naïve CD4+	ALS	Mid	CAMSINGYGNNRLAF_CASRPTAGGTTDTQYF	1	Single (0 < X <= 1)
TGTTCCGTCTTACCTA-1_3	P3	3282	1071	2.62035	45.1554	Singlet	T Cell Central Memory CD4+	ALS	Mid	CAVQLLSNSGYALNF_CASSLGDSLNEKLFF	1	Single (0 < X <= 1)
TTAACTCAGAGCTATA-1_3	P3	3465	1589	4.70418	23.6364	Singlet	T Cell Effector Memory CD8+	ALS	Mid	CAAKNAGNMLTF_CASSPGRGYTEAFF	1	Single (0 < X <= 1)
TTAACTCAGTACTTGC-1_3	P3	5776	1788	2.31994	43.0402	Singlet	T Cell Central Memory CD4+	ALS	Mid	CAVSALNTGGFKTIF_CSARVLGLAGNNEQFF	1	Single (0 < X <= 1)
TTAACTCAGTGCCATT-1_3	P3	4024	1518	2.31113	32.7783	Singlet	T Cell Central Memory CD4+	ALS	Mid	CAMKKGSARQLTF_CASSYGQGAGVQETQYF	1	Single (0 < X <= 1)
TTAACTCCACAGAGGT-1_3	P3	5339	1732	1.66698	41.5059	Singlet	T Cell Central Memory CD4+	ALS	Mid	CAVSPYGGATNKLIF_CASSPSAGGFNEQFF	1	Single (0 < X <= 1)
TTAACTCCATGTTGAC-1_3	P3	5016	1791	2.69139	34.1308	Singlet	T Cell Central Memory CD8+	ALS	Mid	CAFMNTGANSKLTF_CASLTASSYNEQFF	1	Single (0 < X <= 1)
TTAACTCGTCCGAGTC-1_3	P3	3542	1350	1.86335	38.5658	Singlet	T Cell Naïve CD4+	ALS	Mid	CAVVTSGTYKYIF_CASSFRGSPPREQFF	1	Single (0 < X <= 1)
TTAACTCGTTAGTGGG-1_3	P3	3793	1650	2.00369	29.5281	Singlet	T Cell Central Memory CD4+	ALS	Mid	CAFYNQGGKLIF_CASARRESHQPQHF	1	Single (0 < X <= 1)
TTAACTCGTTGGTGGA-1_3	P3	3697	1285	1.16311	44.6849	Singlet	T Cell Naïve CD4+	ALS	Mid	CAASDDKLIF_CASSIGRMNTEAFF	1	Single (0 < X <= 1)
TTAACTCTCAGCTGGC-1_3	P3	4997	1742	1.5009	40.7645	Singlet	T Cell Naïve CD4+	ALS	Mid	CAAGRYGGSQGNLIF_CASSREPWDRIGDTEAFF	1	Single (0 < X <= 1)
TTAACTCTCCCGACTT-1_3	P3	10875	2912	2.15172	40.6529	Singlet	T Cell Central Memory CD4+	ALS	Mid	CAIVDNTDKLIF_CASSPLSTDTQYF	1	Single (0 < X <= 1)
TTAGGACCAATTGCTG-1_3	P3	4595	1869	3.35147	33.123	Singlet	T Cell Central Memory CD4+	ALS	Mid	CIVRPTNAGGTSYGKLTF_CASSVGPGVQYV	1	Single (0 < X <= 1)
TTAGGACCACCACCAG-1_3	P3	3089	1400	1.23017	25.1861	Singlet	T Cell Central Memory CD4+	ALS	Mid	CAADLTGNQFYF_CATSDVYNEQFF	1	Single (0 < X <= 1)
TTAGGACCATGAGCGA-1_3	P3	5555	1850	2.34023	38.3438	Singlet	T Cell Terminal Effector CD8+	ALS	Mid	CAVYNTNAGKSTF_CASSLVGFRTDTQYF	29	Large (20 < X <= 100)
TTAGGACGTCGAACAG-1_3	P3	4210	1385	1.75772	42.1853	Singlet	T Cell Central Memory CD4+	ALS	Mid	CAGEGSSNYKLTF_CSVATGSEQYV	1	Single (0 < X <= 1)
TTAGGACGTGAGTATA-1_3	P3	3714	1396	1.72321	39.1761	Singlet	T Cell Naïve CD4+	ALS	Mid	CLVGDLGADGSNYQLIW_CASSTGLAGENEQFF	1	Single (0 < X <= 1)
TTAGGACGTGCTTCTC-1_3	P3	4403	1497	2.29389	43.3341	Singlet	T Cell Naïve CD8+	ALS	Mid	CATEPVYNQGGKLIF_CASVVPSTDTQYF	1	Single (0 < X <= 1)
TTAGGACTCATCACCC-1_3	P3	3990	1393	1.57895	40.1754	Singlet	T Cell Naïve CD4+	ALS	Mid	CIVKDDKIIF_CASSHYRGRETQYF	1	Single (0 < X <= 1)
TTAGGACTCCCTGACT-1_3	P3	3315	1310	1.68929	41.2971	Singlet	T Cell Naïve CD4+	ALS	Mid	CATVFDWNTGNQFYF_CASSWIGGTGLRNSPLHF	1	Single (0 < X <= 1)
TTAGGACTCTGCAGTA-1_3	P3	4926	1883	1.84734	35.1604	Singlet	T Cell Naïve CD4+	ALS	Mid	CAANSGTSYGKLTF_CASSPPMAEQPGTQYF	1	Single (0 < X <= 1)
TTAGGCAAGAGTGACC-1_3	P3	2972	1273	2.11978	32.638	Singlet	Regulatory T cell	ALS	Mid	CAFLGGNKLVF_CASSYDSAGAQYF	1	Single (0 < X <= 1)
TTAGGCAAGCGAGAAA-1_3	P3	3223	1492	2.14086	24.3562	Singlet	Regulatory T cell	ALS	Mid	CAVRGVSGGYQKVTF_CASSLDTNTGELFF	1	Single (0 < X <= 1)
TTAGGCACAACAACCT-1_3	P3	3407	1575	2.58292	23.98	Singlet	MAIT Cells	ALS	Mid	CAESIGDTGRRALTF_CASKYSSETGELFF	15	Medium (5 < X <= 20)
TTAGGCACAATGAAAC-1_3	P3	4721	1799	2.52065	32.6414	Singlet	T Cell Effector Memory CD4+	ALS	Mid	CIALGPLEKLTF_CATSDPRYGYTF	1	Single (0 < X <= 1)
TTAGGCAGTAAACACA-1_3	P3	3738	1550	3.23703	29.588	Singlet	T Cell Effector Memory CD4+	ALS	Mid	CAVKPTSGTYKYIF_CASTFRGSGTEAFF	1	Single (0 < X <= 1)
TTAGGCAGTAAAGTCA-1_3	P3	3860	1385	2.20207	42.0207	Singlet	T Cell Naïve CD4+	ALS	Mid	CAVTWGDYKLSF_CATSRGNYGYTF	1	Single (0 < X <= 1)
TTAGGCAGTCTTCTCG-1_3	P3	4216	1551	1.28083	40.3463	Singlet	T Cell Naïve CD4+	ALS	Mid	CGTENGGGSNYKLTF_CASSMAGGPTDTQYF	1	Single (0 < X <= 1)
TTAGGCATCTTGAGGT-1_3	P3	5114	1749	2.32695	39.6167	Singlet	T Cell Central Memory CD4+	ALS	Mid	CAANYGSGNQFYF_CASSQGQGINYGYTF	1	Single (0 < X <= 1)
TTAGTTCAGACTAGAT-1_3	P3	4153	1816	2.4079	26.535	Singlet	T Cell Effector Memory CD4+	ALS	Mid	CAVRSGPGQFYF_CASSLTGAQGNTIYF	1	Single (0 < X <= 1)
TTAGTTCCACCACGTG-1_3	P3	3419	1525	3.04183	26.6452	Singlet	T Cell Vd2 gd	ALS	Mid	CAVRDSNYQLIW_CASSDSDTDTQYF	33	Large (20 < X <= 100)
TTAGTTCCACGTCTCT-1_3	P3	3942	1432	1.11618	42.3389	Singlet	T Cell Naïve CD4+	ALS	Mid	CIAGSYNTDKLIF_CASSWDRGREKLFF	1	Single (0 < X <= 1)
TTAGTTCCATAGGATA-1_3	P3	3584	1530	0.669643	27.567	Singlet	T Cell Naïve CD4+	ALS	Mid	CAYSNYGQNFVF_CASSLDRTGYGYTF	1	Single (0 < X <= 1)
TTAGTTCCATCCTAGA-1_3	P3	3240	1102	1.48148	45.7099	Singlet	T Cell Central Memory CD4+	ALS	Mid	CALRRSGSGGGADGLTF_CASGGGGGQQFF	1	Single (0 < X <= 1)
TTAGTTCCATCGACGC-1_3	P3	3955	1418	1.82048	42.7813	Singlet	T Cell Naïve CD4+	ALS	Mid	CAGPMTGTASKLTF_CASRNRPDVPTPQHF	1	Single (0 < X <= 1)
TTAGTTCGTAGCCTAT-1_3	P3	3414	1201	2.34329	43.5267	Singlet	T Cell Central Memory CD4+	ALS	Mid	CVVSTAGGSYIPTF_CASSKYGQSATNEKLFF	1	Single (0 < X <= 1)
TTAGTTCGTCACCTAA-1_3	P3	3432	1212	2.27273	43.211	Singlet	T Cell Naïve CD4+	ALS	Mid	CALSDRGRDDKIIF_CASSPQFATGGLGYTF	1	Single (0 < X <= 1)
TTAGTTCGTCTTCAAG-1_3	P3	4417	2000	1.22255	20.6701	Singlet	T Cell Central Memory CD4+	ALS	Mid	CIVRVPMNYGGSQGNLIF_CASSFGQGTAFF	1	Single (0 < X <= 1)
TTAGTTCGTTCAGTAC-1_3	P3	4416	1426	1.24547	44.2708	Singlet	T Cell Naïve CD4+	ALS	Mid	CAASNAGNMLTF_CASSYAVVPDTQYF	1	Single (0 < X <= 1)
TTAGTTCTCCTGCCAT-1_3	P3	4065	1646	3.02583	33.8253	Singlet	MAIT Cells	ALS	Mid	CAAQDSNYQLIW_CSARDETSGDYNEQFF	14	Medium (5 < X <= 20)
TTATGCTAGCGATAGC-1_3	P3	3625	1727	1.93103	20.6897	Singlet	T Cell Vd2 gd	ALS	Mid	CAAHPVLNFGNEKLTF_CSARDRGSYEQYV	4	Small (1 < X <= 5)
TTATGCTAGTACACCT-1_3	P3	7709	2393	3.02244	37.6184	Singlet	MAIT Cells	ALS	Mid	CAMRVNTGGFKTIF_CASSLGLMNEQYV	1	Single (0 < X <= 1)
TTATGCTCAGGTTTCA-1_3	P3	5386	2126	3.86186	22.5585	Singlet	T Cell Central Memory CD4+	ALS	Mid	CAASILAAGNKLTF_CASSADLPNWFF	1	Single (0 < X <= 1)
TTATGCTCATCACCCT-1_3	P3	3068	1412	2.28162	27.3468	Singlet	T Cell Effector Memory CD8+	ALS	Mid	CAETSLSGGYNKLIF_CASRKSGDTQYF	1	Single (0 < X <= 1)
TTATGCTCATGGAATA-1_3	P3	4437	1574	1.75794	40.1623	Singlet	T Cell Naïve CD4+	ALS	Mid	CAGNAGNNRKLIW_CASSLVGTEKLFF	1	Single (0 < X <= 1)
TTATGCTCATGTCTCC-1_3	P3	2979	1194	3.32326	35.4817	Singlet	MAIT Cells	ALS	Mid	CAPMDSNYQLIW_CASSRLEGSGANVLTF	1	Single (0 < X <= 1)
TTATGCTGTGACCAAG-1_3	P3	3699	1362	1.35172	43.1468	Singlet	T Cell Central Memory CD4+	ALS	Mid	CAVRDPFIVTDSWGKFQF_CSARVAAQGAGGYTF	1	Single (0 < X <= 1)
TTATGCTGTGCGGTAA-1_3	P3	3608	1563	1.96785	31.0144	Singlet	T Cell Effector Memory CD4+	ALS	Mid	CAYRAGGNNAGNMLTF_CASSYSAYRGSYGYTF	2	Small (1 < X <= 5)
TTATGCTTCACTCCTG-1_3	P3	3196	1259	1.50188	38.9549	Singlet	T Cell Naïve CD4+	ALS	Mid	CAVADQGGSEKLVF_CASSFGGYGYTF	1	Single (0 < X <= 1)
TTATGCTTCATCATTC-1_3	P3	3412	1342	1.52403	37.544	Singlet	T Cell Naïve CD4+	ALS	Mid	CAVSEYNFNKFYF_CASSQPTGTNQPQHF	1	Single (0 < X <= 1)
TTATGCTTCCCATTTA-1_3	P3	1628	691	2.51843	44.0418	Singlet	T Cell Central Memory CD4+	ALS	Mid	CAVGARVDSSYKLIF_CASSRSGSSSYEQYV	1	Single (0 < X <= 1)
TTATGCTTCCTTTCTC-1_3	P3	5264	2025	2.14666	32.9787	Singlet	T Cell Central Memory CD4+	ALS	Mid	CAARRSRGAQKLVF_CASSLGPIGEKLFF	2	Small (1 < X <= 5)
TTCCCAGAGTCTCGGC-1_3	P3	2376	1101	3.45118	28.5774	Singlet	T Cell Effector Memory CD8+	ALS	Mid	CAMSERYGKLTF_CSARPETGWSTDTQYF	1	Single (0 < X <= 1)
TTCCCAGCAATCTACG-1_3	P3	4753	1597	1.36756	41.4475	Singlet	T Cell Naïve CD4+	ALS	Mid	CAESWNDYKLSF_CASSLSGGRAEAFF	1	Single (0 < X <= 1)
TTCCCAGCACACGCTG-1_3	P3	2932	1195	1.33015	37.3124	Singlet	T Cell Naïve CD4+	ALS	Mid	CAASGNTGNQFYF_CASSLTASSQPQHF	1	Single (0 < X <= 1)
TTCCCAGTCTCCAGGG-1_3	P3	3453	1491	2.60643	27.2517	Singlet	MAIT Cells	ALS	Mid	CAESIGDTGRRALTF_CASKYSSETGELFF	15	Medium (5 < X <= 20)
TTCCCAGTCTTCTGGC-1_3	P3	3386	1196	1.56527	46.5151	Singlet	T Cell Naïve CD4+	ALS	Mid	CAVSPTFGNEKLTF_CASSLSLQGDTEAFF	1	Single (0 < X <= 1)
TTCGAAGCAGGTCCAC-1_3	P3	4708	1389	1.67799	47.5998	Singlet	T Cell Naïve CD4+	ALS	Mid	CAVSDPNDYKLSF_CASSLELAGAADTQYF	1	Single (0 < X <= 1)
TTCGAAGCAGTCTTCC-1_3	P3	5577	1691	2.61789	42.7111	Singlet	T Cell Central Memory CD4+	ALS	Mid	CAVKTNAGKSTF_CSARPDQHNEQFF	1	Single (0 < X <= 1)
TTCGAAGTCAACACGT-1_3	P3	5005	2020	2.23776	28.4316	Singlet	T Cell Effector Memory CD8+	ALS	Mid	CLVSWGDDMRF_CASSPPGQGADTQYF	90	Large (20 < X <= 100)
TTCGAAGTCCTCAACC-1_3	P3	3258	1157	2.27133	43.0325	Singlet	T Cell Naïve CD4+	ALS	Mid	CAMTRSGSEKLVF_CAWSVLGNEQFF	1	Single (0 < X <= 1)
TTCGAAGTCTGCTGTC-1_3	P3	3328	1335	2.46394	30.6791	Singlet	T Cell Vd2 gd	ALS	Mid	CAVRDSNYQLIW_CASSDSDTDTQYF	33	Large (20 < X <= 100)
TTCGGTCCATACAGCT-1_3	P3	5224	1531	1.43568	44.9847	Singlet	T Cell Central Memory CD4+	ALS	Mid	CAGGTSYGKLTF_CAWRGLAGDTGELFF	1	Single (0 < X <= 1)
TTCGGTCCATCGGGTC-1_3	P3	3742	1163	1.09567	48.1828	Singlet	T Cell Naïve CD4+	ALS	Mid	CAVRAQAGTALIF_CSAEPNYGYTF	1	Single (0 < X <= 1)
TTCGGTCTCATGCAAC-1_3	P3	4129	1868	1.13829	23.5166	Singlet	T Cell Central Memory CD4+	ALS	Mid	CAAYSGAGSYQLTF_CASSVSGGVFDTQYF	1	Single (0 < X <= 1)
TTCTACAAGAGCTGGT-1_3	P3	3557	1286	0.927748	42.5358	Singlet	T Cell Naïve CD4+	ALS	Mid	CAYRSAYMEYGNKLVF_CASFDSGYGYTF	1	Single (0 < X <= 1)
TTCTACAAGCTTTGGT-1_3	P3	4646	1448	1.80801	44.2531	Singlet	T Cell Central Memory CD4+	ALS	Mid	CAFSLPPYSGAGSYQLTF_CAWSPTTTGITQYF	1	Single (0 < X <= 1)
TTCTACAAGGAATTAC-1_3	P3	3643	1228	2.22344	43.5081	Singlet	T Cell Naïve CD4+	ALS	Mid	CAYIGGKAAGNKLTF_CASSLETGATETQYF	1	Single (0 < X <= 1)
TTCTACAAGTCGAGTG-1_3	P3	3430	1183	2.30321	44.6356	Singlet	T Cell Naïve CD8+	ALS	Mid	CAVYDTSGTYKYIF_CASSLASPLLAGVQETQYF	1	Single (0 < X <= 1)
TTCTACACAAGCTGAG-1_3	P3	3123	1255	0.928594	38.5207	Singlet	T Cell Naïve CD4+	ALS	Mid	CAVSSSGGYQKVTF_CASSQEGGGGLSYNEQFF	1	Single (0 < X <= 1)
TTCTACACAGCAGTTT-1_3	P3	4865	1713	2.0555	39.1367	Singlet	T Cell Naïve CD4+	ALS	Mid	CIVRVYSGGYQKVTF_CASSLGLGETQYF	1	Single (0 < X <= 1)
TTCTACACAGTAACGG-1_3	P3	5390	1925	1.68831	33.4879	Singlet	T Cell Central Memory CD4+	ALS	Mid	CAVEGNSGYALNF_CASSEWTSGYYNEQFF	1	Single (0 < X <= 1)
TTCTACAGTAGAGTGC-1_3	P3	2423	874	1.52703	47.0904	Singlet	T Cell Naïve CD4+	ALS	Mid	CATDARETSGSRLTF_CASSLDGGFGYTF	1	Single (0 < X <= 1)
TTCTACAGTCACCCAG-1_3	P3	3877	1612	2.244	32.9378	Singlet	T Cell Effector Memory CD8+	ALS	Mid	CLVSWGDDMRF_CASSPPGQGADTQYF	90	Large (20 < X <= 100)
TTCTACAGTCTCCCTA-1_3	P3	2797	1197	3.68252	31.1048	Singlet	MAIT Cells	ALS	Mid	CAVRDSNYQLIW_CASSDSDTDTQYF	33	Large (20 < X <= 100)
TTCTACATCATGCATG-1_3	P3	3842	1710	2.83706	29.646	Singlet	T Cell Effector Memory CD4+	ALS	Mid	CAVRERGDYGQNFVF_CASSEVQRNEQFF	1	Single (0 < X <= 1)
TTCTACATCTGCGTAA-1_3	P3	5130	1652	1.61793	40.8382	Singlet	T Cell Central Memory CD4+	ALS	Mid	CAAGVSTGNQFYF_CASSRGLAGNNEQFF	1	Single (0 < X <= 1)
TTCTCAAAGACTCGGA-1_3	P3	3548	1399	2.19842	36.6122	Singlet	T Cell Naïve CD8+	ALS	Mid	CAENDSSYKLIF_CSAKKRESGNEQFF	1	Single (0 < X <= 1)
TTCTCAAAGATAGCAT-1_3	P3	3458	1508	2.40023	27.7328	Singlet	T Cell Terminal Effector CD8+	ALS	Mid	CAVTGGSYNTDKLIF_CASSSQMDIRATSYNEQFF	21	Large (20 < X <= 100)
TTCTCAAAGATGCCAG-1_3	P3	3334	1401	1.64967	36.3227	Singlet	T Cell Naïve CD4+	ALS	Mid	CIVSVRRAGNMLTF_CATSTREGPGELFF	1	Single (0 < X <= 1)
TTCTCAAAGCGAGAAA-1_3	P3	3258	1352	1.35052	32.7195	Singlet	T Cell Effector Memory CD4+	ALS	Mid	CAFSRIGAGSYQLTF_CASSLNMVRLAGGGHEQFF	1	Single (0 < X <= 1)
TTCTCAACAATCGAAA-1_3	P3	4256	1526	2.74906	37.8055	Singlet	T Cell Naïve CD4+	ALS	Mid	CAALKRGGSEKLVF_CASSHLGQDQETQYF	1	Single (0 < X <= 1)
TTCTCAACATCACAAC-1_3	P3	6079	2455	2.18786	20.76	Singlet	T Cell Central Memory CD4+	ALS	Mid	CALLNTNAGKSTF_CASSLGFTGGDNVLTF	1	Single (0 < X <= 1)
TTCTCAAGTCACTTCC-1_3	P3	4522	1573	2.56524	37.992	Singlet	T Cell Central Memory CD4+	ALS	Mid	CALRGNSGNTPLVF_CASSHGETDTQYF	1	Single (0 < X <= 1)
TTCTCAATCGTACGGC-1_3	P3	3944	1630	1.21704	32.6572	Singlet	T Cell Effector Memory CD4+	ALS	Mid	CAAEDTGRRALTF_CASSNLEETQYF	6	Medium (5 < X <= 20)
TTCTCAATCTGCTGTC-1_3	P3	4697	1712	1.89483	37.4281	Singlet	T Cell Central Memory CD4+	ALS	Mid	CAVGTIGFGNVLHC_CASSPDRAVEAFF	2	Small (1 < X <= 5)
TTCTCCTAGAGCAATT-1_3	P3	3792	1701	1.76688	19.6994	Singlet	T Cell Central Memory CD4+	ALS	Mid	CILDTQGGSEKLVF_CASSLYAGPYGYTF	1	Single (0 < X <= 1)
TTCTCCTCAAGCCTAT-1_3	P3	5502	1840	1.43584	38.5314	Singlet	T Cell Naïve CD4+	ALS	Mid	CAGDQTGANNLFF_CASSQAGGSYNEQFF	1	Single (0 < X <= 1)
TTCTCCTCAAGGTTCT-1_3	P3	5905	1998	2.32007	35.58	Singlet	MAIT Cells	ALS	Mid	CAELPGGTSYGKLTF_CSVEDYGTGGEKLFF	1	Single (0 < X <= 1)
TTCTCCTGTACGAAAT-1_3	P3	3446	1519	1.94428	26.8427	Singlet	T Cell Vd2 gd	ALS	Mid	CAVLDSNYQLIW_CASSPGDSGANVLTF	2	Small (1 < X <= 5)
TTCTCCTGTTGGTGGA-1_3	P3	3405	1379	1.23348	35.9471	Singlet	T Cell Naïve CD4+	ALS	Mid	CAAISEGKSTF_CASSLPTSGFYNEQFF	1	Single (0 < X <= 1)
TTCTCCTTCAGTTGAC-1_3	P3	4668	2197	3.23479	15.2742	Singlet	T Cell Effector Memory CD4+	ALS	Mid	CAVEDRGNYQLIW_CASSLVRSLAGPQETQYF	1	Single (0 < X <= 1)
TTCTTAGAGGAACTGC-1_3	P3	4755	1617	1.7245	38.9485	Singlet	T Cell Central Memory CD4+	ALS	Mid	CAYRSFNTDKLIF_CASSSDSRNQPQHF	1	Single (0 < X <= 1)
TTCTTAGGTCAAACTC-1_3	P3	4195	1860	2.88439	25.0775	Singlet	T Cell Terminal Effector CD8+	ALS	Mid	CALRENYGQNFVF_CASTEGTGKVSGFFMNTEAFF	3	Small (1 < X <= 5)
TTCTTAGGTGTTGAGG-1_3	P3	4060	1532	2.04433	37.4138	Singlet	T Cell Naïve CD4+	ALS	Mid	CALSEPIYGNKLVF_CASSQKGLAETDTQYF	1	Single (0 < X <= 1)
TTCTTAGTCAACACAC-1_3	P3	5301	1925	1.99962	36.6535	Singlet	T Cell Naïve CD4+	ALS	Mid	CAGHTNAGKSTF_CSARASGRADGELFF	1	Single (0 < X <= 1)
TTCTTAGTCGGACAAG-1_3	P3	2190	1074	1.96347	28.8128	Singlet	T Cell Naïve CD4+	ALS	Mid	CASGGGLTDSWGKLQF_CASSYSTVSQETQYF	1	Single (0 < X <= 1)
TTCTTAGTCTGCAAGT-1_3	P3	5869	1863	1.51644	40.7906	Singlet	T Cell Naïve CD4+	ALS	Mid	CALSEPIYGGSQGNLIF_CASRRTGYTDTQYF	1	Single (0 < X <= 1)
TTGAACGAGAGACGAA-1_3	P3	3626	1183	1.37893	44.5394	Singlet	T Cell Naïve CD4+	ALS	Mid	CAAYKAALRSGTYKYIF_CASTAYNEQFF	1	Single (0 < X <= 1)
TTGAACGCACAAGCCC-1_3	P3	4942	2141	2.34723	23.2902	Singlet	T Cell Central Memory CD4+	ALS	Mid	CAVRVTGGGNKLTF_CASSRGGAGVTIDEQFF	1	Single (0 < X <= 1)
TTGAACGCAGCGTAAG-1_3	P3	3340	1193	1.10778	44.7006	Singlet	T Cell Central Memory CD4+	ALS	Mid	CALIPMNRDDKIIF_CSARSGAASSTGELFF	1	Single (0 < X <= 1)
TTGAACGCATCGGAAG-1_3	P3	2667	969	1.34983	46.7192	Singlet	T Cell Naïve CD4+	ALS	Mid	CVVVTSGTYKYIF_CASSPQRGELFF	1	Single (0 < X <= 1)
TTGAACGTCGGTCTAA-1_3	P3	5293	1594	1.53032	45.7585	Singlet	T Cell Central Memory CD4+	ALS	Mid	CAASAKGGSEKLVF_CASSPPGQGFKAFF	1	Single (0 < X <= 1)
TTGACTTAGGCTACGA-1_3	P3	7909	2399	2.49083	39.4993	Singlet	T Cell Central Memory CD4+	ALS	Mid	CAVRGSGSGNTGKLIF_CASSGGQGGTEAFF	1	Single (0 < X <= 1)
TTGACTTCATTTCAGG-1_3	P3	3148	1342	2.92249	31.8615	Singlet	MAIT Cells	ALS	Mid	CAAQDSNYQLIW_CSARDETSGDYNEQFF	14	Medium (5 < X <= 20)
TTGACTTGTACGCTGC-1_3	P3	5403	1776	1.33259	42.5875	Singlet	T Cell Central Memory CD8+	ALS	Mid	CAVRHAGGTSYGKLTF_CASSLPHEAFF	2	Small (1 < X <= 5)
TTGACTTGTAGCGCTC-1_3	P3	3357	1260	1.31069	41.7039	Singlet	T Cell Central Memory CD4+	ALS	Mid	CVVSSSFSDGQKLLF_CSARRDRRNGGTSTDTQYF	1	Single (0 < X <= 1)
TTGACTTGTGTCTGAT-1_3	P3	4372	1481	2.31016	40.7594	Singlet	T Cell Naïve CD4+	ALS	Mid	CAALTGTASKLTF_CASSPLAPSTDTQYF	1	Single (0 < X <= 1)
TTGACTTTCCCAAGTA-1_3	P3	4094	1295	0.85491	45.701	Singlet	T Cell Naïve CD4+	ALS	Mid	CAGQLQTGTYKYIF_CASKTTGELFF	1	Single (0 < X <= 1)
TTGACTTTCCGCAAGC-1_3	P3	4178	1536	2.56103	37.2666	Singlet	T Cell Effector Memory CD8+	ALS	Mid	CAVNGMGKSTF_CSARAGGNEQFF	3	Small (1 < X <= 5)
TTGACTTTCCTCAATT-1_3	P3	4338	1563	1.54449	38.8197	Singlet	T Cell Central Memory CD4+	ALS	Mid	CAYNTDKLIF_CASSSRTGGDRSPLHF	1	Single (0 < X <= 1)
TTGACTTTCTGAGGGA-1_3	P3	4196	1502	1.31077	39.8236	Singlet	T Cell Naïve CD4+	ALS	Mid	CAVAGTGANNLFF_CSVSGLADGEQFF	1	Single (0 < X <= 1)
TTGCCGTAGAGACTTA-1_3	P3	3396	1279	2.06125	40.6066	Singlet	T Cell Naïve CD4+	ALS	Mid	CVANSGGYQKVTF_CASSRQGNEQYV	1	Single (0 < X <= 1)
TTGCCGTAGATAGCAT-1_3	P3	3553	1398	1.51984	35.5474	Singlet	T Cell Central Memory CD4+	ALS	Mid	CLVHNTNAGKSTF_CASSLTPGESGYTF	1	Single (0 < X <= 1)
TTGCCGTAGCTGTTCA-1_3	P3	3553	1359	2.19533	38.5871	Singlet	T Cell Naïve CD4+	ALS	Mid	CAFSTYNFNKFYF_CASSLDRAQETQYF	1	Single (0 < X <= 1)
TTGCCGTAGTTCGCAT-1_3	P3	2661	1258	1.54077	26.2307	Singlet	Regulatory T cell	ALS	Mid	CIVRVPSGYSTLTF_CASSEPGQSTGELFF	1	Single (0 < X <= 1)
TTGCCGTGTATAGGGC-1_3	P3	4270	1558	0.796253	37.7049	Singlet	T Cell Central Memory CD4+	ALS	Mid	CACFNAGNNRKLIW_CAIRETGEATDTQYF	1	Single (0 < X <= 1)
TTGCCGTGTCTCAACA-1_3	P3	2866	1148	0.907188	39.9512	Singlet	T Cell Central Memory CD4+	ALS	Mid	CAETSRGGYNKLIF_CASSFSFAGLAGGNEQFF	1	Single (0 < X <= 1)
TTGCCGTGTTTGGCGC-1_3	P3	3477	1415	2.44464	34.0811	Singlet	T Cell Terminal Effector CD8+	ALS	Mid	CAVLGTGTASKLTF_CASSSDTDSEGNTIYF	5	Small (1 < X <= 5)
TTGCCGTTCAGCGATT-1_3	P3	4232	1319	0.968809	46.2902	Singlet	T Cell Naïve CD4+	ALS	Mid	CALISKTSGSRLTF_CSARDSAGQGSPVF	1	Single (0 < X <= 1)
TTGCCGTTCTTCATGT-1_3	P3	6174	2010	1.19857	42.6952	Singlet	T Cell Central Memory CD4+	ALS	Mid	CAVNRGSARQLTF_CASLRASGNTIYF	1	Single (0 < X <= 1)
TTGCGTCAGCAACGGT-1_3	P3	3006	1171	2.42848	39.1218	Singlet	T Cell Central Memory CD8+	ALS	Mid	CAVDRDDKIIF_CASSFGGYEQYV	1	Single (0 < X <= 1)
TTGCGTCAGGAATTAC-1_3	P3	4206	1285	1.75939	46.5525	Singlet	T Cell Central Memory CD4+	ALS	Mid	CIVREAAGNKLTF_CASSETSTGTQYF	1	Single (0 < X <= 1)
TTGCGTCAGGCAAAGA-1_3	P3	3038	1321	1.97498	30.2172	Singlet	T Cell Terminal Effector CD4+	ALS	Mid	CAGRRSTGNQFYF_CASSLRQGADTQYF	11	Medium (5 < X <= 20)
TTGCGTCCAACACGCC-1_3	P3	2948	1082	2.03528	44.6744	Singlet	T Cell Central Memory CD4+	ALS	Mid	CAFMEIQGAQKLVF_CASSYHTTAVGEKLFF	1	Single (0 < X <= 1)
TTGCGTCCACCGCTAG-1_3	P3	3989	1618	1.75483	28.1524	Singlet	T Cell Terminal Effector CD8+	ALS	Mid	CLVSWGDDMRF_CASSPPGQGADTQYF	90	Large (20 < X <= 100)
TTGCGTCCAGTACACT-1_3	P3	3799	1470	1.84259	31.0608	Singlet	T Cell Central Memory CD4+	ALS	Mid	CAVSSGGSYIPTF_CSASLGQGDQPQHF	1	Single (0 < X <= 1)
TTGCGTCGTTAAGAAC-1_3	P3	2011	937	1.19344	34.9577	Singlet	T Cell Central Memory CD8+	ALS	Mid	CASAIQGAQKLVF_CAWRANGQGETQYF	2	Small (1 < X <= 5)
TTGCGTCTCAACACGT-1_3	P3	3652	1696	3.25849	24.1785	Singlet	T Cell Effector Memory CD8+	ALS	Mid	CAVRVIYGGSQGNLIF_CASSARDLNTEAFF	2	Small (1 < X <= 5)
TTGCGTCTCATATCGG-1_3	P3	9814	2909	1.60994	30.5278	Singlet	T Cell Central Memory CD4+	ALS	Mid	CAVQADDYKLSF_CASSPQLSNQPQHF	1	Single (0 < X <= 1)
TTGCGTCTCTGGTTCC-1_3	P3	5103	1608	1.31295	44.1701	Singlet	T Cell Central Memory CD4+	ALS	Mid	CAVGATILTGGGNKLTF_CASSQEAYNEQFF	1	Single (0 < X <= 1)
TTGGAACAGACTTTCG-1_3	P3	7727	2413	2.32949	36.146	Singlet	T Cell Vd2 gd	ALS	Mid	CAVNWEEGAQKLVF_CASRTDYNEQFF	1	Single (0 < X <= 1)
TTGGAACAGATGAGAG-1_3	P3	3730	1498	2.62735	30.0268	Singlet	T Cell Terminal Effector CD8+	ALS	Mid	CLVSWGDDMRF_CASSPPGQGADTQYF	90	Large (20 < X <= 100)
TTGGAACAGCCGTCGT-1_3	P3	3491	1348	2.26296	35.348	Singlet	T Cell Central Memory CD8+	ALS	Mid	CAVKPGGYQKVTF_CASSLAARNEQFF	7	Medium (5 < X <= 20)
TTGGAACAGGAGTCTG-1_3	P3	3879	1655	1.31477	30.1109	Singlet	T Cell Central Memory CD4+	ALS	Mid	CAERGNNDMRF_CSGLRVGQQTPTNTGELFF	1	Single (0 < X <= 1)
TTGGAACAGGTGGGTT-1_3	P3	2898	1104	2.17391	40.7177	Singlet	T Cell Naïve CD4+	ALS	Mid	CAAPGTDKLIF_CAISPTASYGYTF	1	Single (0 < X <= 1)
TTGGAACCAGACACTT-1_3	P3	2927	1210	3.55313	35.2238	Singlet	T Cell Effector Memory CD4+	ALS	Mid	CAVEGAGGNTPLVF_CASTFVTGNQPQHF	1	Single (0 < X <= 1)
TTGGAACCAGCTTAAC-1_3	P3	3523	1414	1.90179	36.1907	Singlet	T Cell Naïve CD4+	ALS	Mid	CAVPSDSNYQLIW_CASSLTASTYNEQFF	1	Single (0 < X <= 1)
TTGGAACCATCCGGGT-1_3	P3	3122	1349	1.60154	32.8635	Singlet	T Cell Central Memory CD8+	ALS	Mid	CAVRDMTSRDDKIIF_CSVEVGSPSREQYV	1	Single (0 < X <= 1)
TTGGAACGTAGAGCTG-1_3	P3	3772	1526	2.96925	29.3743	Singlet	T Cell Terminal Effector CD8+	ALS	Mid	CLVSWGDDMRF_CASSPPGQGADTQYF	90	Large (20 < X <= 100)
TTGGAACGTAGCTCCG-1_3	P3	2846	1106	1.01897	42.1644	Singlet	T Cell Naïve CD4+	ALS	Mid	CARSAEFPVSSGAGSYQLTF_CASSLGGPSNQPQHF	1	Single (0 < X <= 1)
TTGGAACGTCCCTTGT-1_3	P3	2788	1064	3.33572	40.9254	Singlet	T Cell Naïve CD8+	ALS	Mid	CAVGAGGFGNVLHC_CASTGGSRTETQYF	1	Single (0 < X <= 1)
TTGGCAACAATCGGTT-1_3	P3	3953	1700	2.30205	28.9653	Singlet	T Cell Terminal Effector CD8+	ALS	Mid	CAVEGPDSNYQLIW_CASSRSGGDEQYV	18	Medium (5 < X <= 20)
TTGGCAAGTCCAGTGC-1_3	P3	3404	1247	1.55699	42.8613	Singlet	T Cell Naïve CD8+	ALS	Mid	CSPEGNNDMRF_CASSAGSGANVLTF	1	Single (0 < X <= 1)
TTGGCAATCAAACCGT-1_3	P3	3046	1018	1.47735	47.4721	Singlet	T Cell Naïve CD4+	ALS	Mid	CAGSYTGTASKLTF_CASSLEGMNTEAFF	1	Single (0 < X <= 1)
TTGTAGGAGCGACGTA-1_3	P3	2488	890	1.20579	47.2267	Singlet	T Cell Naïve CD4+	ALS	Mid	CAVRSGGGADGLTF_CASSGGPNTGELFF	1	Single (0 < X <= 1)
TTGTAGGAGCGTGAAC-1_3	P3	5861	1786	1.77444	41.1875	Singlet	T Cell Naïve CD4+	ALS	Mid	CAVALDNNNDMRF_CASSRHGNIQYF	1	Single (0 < X <= 1)
TTGTAGGCATAGACTC-1_3	P3	4253	1472	0.634846	43.5692	Singlet	T Cell Naïve CD4+	ALS	Mid	CALSDTGFQKLVF_CASSSPSGRAQETQYF	1	Single (0 < X <= 1)
TTGTAGGGTTACGGAG-1_3	P3	3218	1291	1.83344	38.6265	Singlet	T Cell Central Memory CD8+	ALS	Mid	CAETLGAAGNKLTF_CSARKLGEGENTEAFF	1	Single (0 < X <= 1)
TTGTAGGGTTCCATGA-1_3	P3	6777	1875	1.22473	46.3332	Singlet	T Cell Central Memory CD4+	ALS	Mid	CAVIYTGTASKLTF_CSVEIPRTGELFF	1	Single (0 < X <= 1)
TTGTAGGTCTTCTGGC-1_3	P3	4113	1354	1.4831	43.3017	Singlet	T Cell Effector Memory CD4+	ALS	Mid	CAVKSHNQGGKLIF_CSAPPLTGPEGNEQFF	1	Single (0 < X <= 1)
TTTACTGAGCGCTCCA-1_3	P3	3516	1391	1.50739	37.3151	Singlet	T Cell Central Memory CD4+	ALS	Mid	CAVRVDNAGKSTF_CASSPLDGETQYF	1	Single (0 < X <= 1)
TTTACTGAGGACAGCT-1_3	P3	3986	1616	2.2579	31.3848	Singlet	Regulatory T cell	ALS	Mid	CAVLLAALIF_CASSLIAGGSGYTF	1	Single (0 < X <= 1)
TTTACTGAGTGGTAAT-1_3	P3	3134	1346	4.56286	27.9515	Singlet	T Cell Effector Memory CD8+	ALS	Mid	CAFQLSNQFYF_CASTSGTGGLGYTF	3	Small (1 < X <= 5)
TTTACTGCAGGGAGAG-1_3	P3	1969	907	2.89487	29.6597	Singlet	T Cell Effector Memory CD8+	ALS	Mid	CAVQSSGDKLTF_CASSQVGADTQYF	2	Small (1 < X <= 5)
TTTACTGGTTGATTCG-1_3	P3	5236	1653	1.71887	43.2773	Singlet	T Cell Central Memory CD4+	ALS	Mid	CASQIQGAQKLVF_CASSYTQVQPQHF	1	Single (0 < X <= 1)
TTTATGCAGCGATTCT-1_3	P3	5921	1786	2.11113	43.4386	Singlet	T Cell Central Memory CD4+	ALS	Mid	CAVPRGAGGGADGLTF_CASSGGGANYGYTF	1	Single (0 < X <= 1)
TTTATGCCATTTGCCC-1_3	P3	3988	1257	0.902708	45.1605	Singlet	T Cell Naïve CD4+	ALS	Mid	CAGRLYNFNKFYF_CASSVGASNSGNTIYF	1	Single (0 < X <= 1)
TTTATGCTCACTCCTG-1_3	P3	4042	1738	2.59772	28.6492	Singlet	T Cell Effector Memory CD4+	ALS	Mid	CALHSGNTPLVF_CALILPGHQNSPLHF	1	Single (0 < X <= 1)
TTTATGCTCATTCACT-1_3	P3	5288	2005	2.76097	32.5454	Singlet	MAIT Cells	ALS	Mid	CAAQDSNYQLIW_CSARDETSGDYNEQFF	14	Medium (5 < X <= 20)
TTTCCTCAGCGATGAC-1_3	P3	3451	1167	1.73863	47.5804	Singlet	T Cell Naïve CD4+	ALS	Mid	CALSRLGGFGNVLHC_CASSLEGLLNTEAFF	1	Single (0 < X <= 1)
TTTCCTCCAGGATTGG-1_3	P3	3501	1543	3.39903	26.5924	Singlet	T Cell Effector Memory CD4+	ALS	Mid	CAVSVGGNQFYF_CASSLLAGSYNEQFF	9	Medium (5 < X <= 20)
TTTCCTCGTGTCGCTG-1_3	P3	4389	1353	1.13921	44.5204	Singlet	T Cell Central Memory CD4+	ALS	Mid	CATDAAGRRALTF_CASSEARTSGRNEQFF	1	Single (0 < X <= 1)
TTTCCTCGTTAGATGA-1_3	P3	3217	1435	1.95835	25.6139	Singlet	Regulatory T cell	ALS	Mid	CAASSLRKLIF_CASSRGQVDYGYTF	1	Single (0 < X <= 1)
TTTCCTCTCAACACTG-1_3	P3	4255	1561	1.71563	37.0858	Singlet	T Cell Effector Memory CD8+	ALS	Mid	CATRESSGNTGKLIF_CSARHGVHEQYV	2	Small (1 < X <= 5)
TTTCCTCTCCAGAGGA-1_3	P3	3701	1578	3.45852	24.0476	Singlet	T Cell Terminal Effector CD8+	ALS	Mid	CAAGSGNTGKLIF_CAWSVALSTGELFF	1	Single (0 < X <= 1)
TTTGCGCCACGGTTTA-1_3	P3	2851	1266	3.26201	29.0775	Singlet	T Cell Terminal Effector CD8+	ALS	Mid	CLVSWGDDMRF_CASSPPGQGADTQYF	90	Large (20 < X <= 100)
TTTGCGCCAGCCTTTC-1_3	P3	3340	1368	1.43713	28.3533	Singlet	T Cell Central Memory CD4+	ALS	Mid	CAAVESGRGNAGKSTF_CSASQGLGYGYTF	1	Single (0 < X <= 1)
TTTGCGCCATACCATG-1_3	P3	6465	2132	1.67053	29.0178	Singlet	T Cell Central Memory CD4+	ALS	Mid	CAVGGNRDDKIIF_CASSPGQARSGELFF	1	Single (0 < X <= 1)
TTTGCGCCATCGATTG-1_3	P3	3479	1163	1.60966	47.8873	Singlet	T Cell Naïve CD4+	ALS	Mid	CAVCKGSGNTGKLIF_CASSREGGVDTQYF	1	Single (0 < X <= 1)
TTTGCGCGTGATGTCT-1_3	P3	3017	940	1.75671	50.6463	Singlet	T Cell Central Memory CD8+	ALS	Mid	CAIDNQGGKLIF_CASSLAGSAETQYF	1	Single (0 < X <= 1)
TTTGCGCTCAGGTAAA-1_3	P3	2728	1150	2.49267	29.7654	Singlet	T Cell Naïve CD4+	ALS	Mid	CAGSYSGAGSYQLTF_CASSRPRGDTQYF	1	Single (0 < X <= 1)
TTTGGTTAGCGATAGC-1_3	P3	4605	1946	1.43322	23.3659	Singlet	T Cell Central Memory CD4+	ALS	Mid	CVVNMMPGYALNF_CASSLGTGLGYGYTF	1	Single (0 < X <= 1)
TTTGGTTAGGATTCGG-1_3	P3	3811	1544	2.09919	33.5607	Singlet	Regulatory T cell	ALS	Mid	CAARDSGSARQLTF_CASSLGGPTEAFF	1	Single (0 < X <= 1)
TTTGGTTAGTTTCCTT-1_3	P3	5499	1983	2.67321	33.8607	Singlet	T Cell Central Memory CD4+	ALS	Mid	CAVNHGGGGTSYGKLTF_CATSAFSGLGGHEQFF	1	Single (0 < X <= 1)
TTTGGTTCACCAGGTC-1_3	P3	3320	1313	2.40964	38.6446	Singlet	T Cell Naïve CD4+	ALS	Mid	CAVDYGGATNKLIF_CASSLGGAYGYTF	1	Single (0 < X <= 1)
TTTGGTTTCCGAAGAG-1_3	P3	2511	1173	2.86738	25.2887	Singlet	T Cell Effector Memory CD8+	ALS	Mid	CAMREAVNRDNYGQNFVF_CASSITGVAYNEQFF	10	Medium (5 < X <= 20)
TTTGTCAAGACCACGA-1_3	P3	4835	1919	2.97828	29.2658	Singlet	T Cell Effector Memory CD4+	ALS	Mid	CAVSDQGGKLIF_CSASDHQETQYF	9	Medium (5 < X <= 20)
TTTGTCAAGCGTGAAC-1_3	P3	3954	1655	1.28983	26.2519	Singlet	T Cell Central Memory CD4+	ALS	Mid	CAVVRGGTGTYKYIF_CSARAGQGSNQPQHF	1	Single (0 < X <= 1)
TTTGTCAAGGCACATG-1_3	P3	6811	2527	2.33446	26.4425	Singlet	MAIT Cells	ALS	Mid	CATMDSNYQLIW_CSARRPQGASPLHF	1	Single (0 < X <= 1)
TTTGTCAAGTCCAGGA-1_3	P3	6683	2195	0.927727	39.578	Singlet	T Cell Naïve CD4+	ALS	Mid	CAASINDYKLSF_CSVPPPGPRPDTQYF	1	Single (0 < X <= 1)
TTTGTCACAAATACAG-1_3	P3	5825	2031	1.20172	34.9528	Singlet	T Cell Naïve CD4+	ALS	Mid	CAETPNDYKLSF_CAWSRSNNEQFF	1	Single (0 < X <= 1)
TTTGTCACACCTCGTT-1_3	P3	3449	1233	1.53668	42.1571	Singlet	T Cell Central Memory CD4+	ALS	Mid	CAENKNGGSRLTF_CASSYSPSYAGELFF	1	Single (0 < X <= 1)
TTTGTCACAGGCAGTA-1_3	P3	4992	1744	2.50401	38.9223	Singlet	T Cell Naïve CD4+	ALS	Mid	CAVSDSSYKLIF_CASSLGADSAPGELFF	1	Single (0 < X <= 1)
TTTGTCATCAGCTCGG-1_3	P3	2761	1162	2.28178	34.0819	Singlet	T Cell Vd2 gd	ALS	Mid	CAVRDSNYQLIW_CASSDSDTDTQYF	33	Large (20 < X <= 100)
TTTGTCATCCCGACTT-1_3	P3	4133	1603	1.66949	34.9383	Singlet	T Cell Central Memory CD4+	ALS	Mid	CAVERGGGKLIF_CASRKNMNTEAFF	1	Single (0 < X <= 1)
AAACCTGAGACTAGAT-1_4	P5	5040	1997	2.28175	28.2341	Singlet	T Cell Terminal Effector CD4+	ALS	Mid	CAMRENDYKLSF_CASSSQPQHF	87	Large (20 < X <= 100)
AAACCTGAGTGAACGC-1_4	P5	5498	1970	1.83703	35.3219	Singlet	T Cell Central Memory CD4+	ALS	Mid	CAFMGRIQGAQKLVF_CASSLTNRATNWGKETQYF	1	Single (0 < X <= 1)
AAACCTGCACTAAGTC-1_4	P5	4082	1618	1.49437	37.3836	Singlet	T Cell Naïve CD8+	ALS	Mid	CAGTDSWGKLQF_CASSLAMRHEQYF	1	Single (0 < X <= 1)
AAACCTGCAGTCACTA-1_4	P5	4267	1822	1.99203	24.7949	Singlet	T Cell Terminal Effector CD8+	ALS	Mid	CACRGAGNMLTF_CASSGSNNEQFF	23	Large (20 < X <= 100)
AAACCTGCAGTGGGAT-1_4	P5	6584	1936	2.02005	43.3475	Singlet	T Cell Central Memory CD4+	ALS	Mid	CAESGSGNTGKLIF_CATSSQTTDTQYF	1	Single (0 < X <= 1)
AAACCTGGTCAATGTC-1_4	P5	6120	2264	1.27451	23.5458	Singlet	T Cell Terminal Effector CD4+	ALS	Mid	CADNAGNNRKLIW_CAYSPGHTDTQYF	722	Hyperexpanded (100 < X <= 1000)
AAACCTGGTGGCGAAT-1_4	P5	5356	1811	1.02689	38.5176	Singlet	T Cell Naïve CD4+	ALS	Mid	CVVIPSSGGYQKVTF_CASSDLREGEDTQYF	1	Single (0 < X <= 1)
AAACCTGTCAAAGACA-1_4	P5	4752	1911	1.3468	32.197	Singlet	T Cell Central Memory CD4+	ALS	Mid	CATALDRGSTLGRLYF_CASSRTGVDTQYF	1	Single (0 < X <= 1)
AAACGGGAGAAGGTGA-1_4	P5	3623	1684	1.57328	22.5504	Singlet	T Cell Effector Memory CD8+	ALS	Mid	CAVSFPQTGANNLFF_CASSAGTGELFF	21	Large (20 < X <= 100)
AAACGGGAGTGGTAAT-1_4	P5	4815	1515	1.5784	44.2783	Singlet	T Cell Naïve CD4+	ALS	Mid	CVVNGGNARLMF_CSARDLSRDSLETQYF	1	Single (0 < X <= 1)
AAACGGGAGTGGTCCC-1_4	P5	4787	1724	1.39962	32.8598	Singlet	T Cell Central Memory CD4+	ALS	Mid	CAVRDHSTLTF_CASSLGARGQGTNYGYTF	1	Single (0 < X <= 1)
AAACGGGCAATGACCT-1_4	P5	8735	2661	2.15226	34.4591	Singlet	T Cell Central Memory CD4+	ALS	Mid	CAEIAGGTSYGKLTF_CASSSDWPDTQYF	1	Single (0 < X <= 1)
AAACGGGCACACGCTG-1_4	P5	8194	2859	1.35465	21.2717	Singlet	Regulatory T cell	ALS	Mid	CAGRGGGSNYKLTF_CASGTGGEQYF	1	Single (0 < X <= 1)
AAACGGGCACCTGGTG-1_4	P5	3595	1641	1.78025	25.452	Singlet	T Cell Terminal Effector CD8+	ALS	Mid	CALRRGMDTGRRALTF_CASSSPEPDRGTDTQYF	16	Medium (5 < X <= 20)
AAACGGGGTAAGGGAA-1_4	P5	5301	1884	1.62234	36.6912	Singlet	T Cell Naïve CD4+	ALS	Mid	CAGSNTGNQFYF_CASLSSGNTIYF	1	Single (0 < X <= 1)
AAACGGGGTGCGCTTG-1_4	P5	4740	1640	1.49789	40.6329	Singlet	T Cell Naïve CD4+	ALS	Mid	CARPFGNEKLTF_CASSFRGLAGTQYF	1	Single (0 < X <= 1)
AAACGGGTCACGCATA-1_4	P5	6595	2060	1.37983	41.3495	Singlet	T Cell Central Memory CD4+	ALS	Mid	CAMGNFNKFYF_CASSSETGGGEQFF	1	Single (0 < X <= 1)
AAACGGGTCGCAGGCT-1_4	P5	4832	1916	0.538079	34.8303	Singlet	T Cell Central Memory CD4+	ALS	Mid	CAVREDTGGFKTIF_CASSQGITSPHNEQYF	1	Single (0 < X <= 1)
AAACGGGTCGGATGGA-1_4	P5	4168	1800	1.99136	28.191	Singlet	T Cell Effector Memory CD8+	ALS	Mid	CAALKSSGDKLTF_CASSWSGEYEQYF	1	Single (0 < X <= 1)
AAACGGGTCTCAACTT-1_4	P5	4735	1855	2.57656	29.7994	Singlet	MAIT Cells	ALS	Mid	CAGRSGYSTLTF_CASSTVPGEAQETQYF	1	Single (0 < X <= 1)
AAAGATGAGCTCCTTC-1_4	P5	4818	1677	1.95102	35.907	Singlet	T Cell Terminal Effector CD8+	ALS	Mid	CACRGAGNMLTF_CASSGSNNEQFF	23	Large (20 < X <= 100)
AAAGATGAGGGTTCCC-1_4	P5	4526	1771	1.81175	28.6567	Singlet	T Cell Terminal Effector CD4+	ALS	Mid	CALDYRSNDYKLSF_CASSPQGMNTDTQYF	83	Large (20 < X <= 100)
AAAGATGCACCATGTA-1_4	P5	8593	3157	1.68742	16.1643	Singlet	T Cell Effector Memory CD4+	ALS	Mid	CAVQTSGSRLTF_CASSLLGGTEAFF	1	Single (0 < X <= 1)
AAAGATGGTATGGTTC-1_4	P5	5993	2225	1.75204	33.9229	Singlet	T Cell Central Memory CD4+	ALS	Mid	CAVQSGGGGNKLTF_CASNEGSMNTEAFF	1	Single (0 < X <= 1)
AAAGATGTCAAAGTAG-1_4	P5	4783	1971	1.63078	30.2321	Singlet	T Cell Central Memory CD4+	ALS	Mid	CAAKGQGGSEKLVF_CASSLGMGEQFF	1	Single (0 < X <= 1)
AAAGATGTCAACGGCC-1_4	P5	3942	1604	1.44597	30.0863	Singlet	T Cell Central Memory CD4+	ALS	Mid	CGTESAAGNKLTF_CASSQFMETQYF	1	Single (0 < X <= 1)
AAAGATGTCCTTGCCA-1_4	P5	3465	1414	2.7417	33.7374	Singlet	T Cell Effector Memory CD8+	ALS	Mid	CAVNDNNNDMRF_CASSGLVTQYF	1	Single (0 < X <= 1)
AAAGCAAAGGGTTTCT-1_4	P5	3533	1658	1.69827	23.5777	Singlet	T Cell Non-Vd2 gd	ALS	Mid	CAMREGDGNQFYF_CSARNWHDYNEQFF	2	Small (1 < X <= 5)
AAAGCAAAGTGGAGAA-1_4	P5	3607	1641	1.77433	23.3712	Singlet	T Cell Terminal Effector CD8+	ALS	Mid	CAVRRAGNMLTF_CASTGSNNEQFF	10	Medium (5 < X <= 20)
AAAGCAACAGATTGCT-1_4	P5	4969	2009	2.49547	29.6035	Singlet	T Cell Terminal Effector CD4+	ALS	Mid	CAVQGGATNKLIF_CASEETSGRFEQYF	12	Medium (5 < X <= 20)
AAAGCAAGTCTGGTCG-1_4	P5	3230	1199	1.67183	41.4861	Singlet	T Cell Naïve CD4+	ALS	Mid	CAGGGDMRF_CASSVDESSPLHF	1	Single (0 < X <= 1)
AAAGCAAGTTTGTTTC-1_4	P5	7127	2060	1.69777	40.4237	Singlet	T Cell Central Memory CD4+	ALS	Mid	CAASKDSSYKLIF_CASRSGTGVETQYF	1	Single (0 < X <= 1)
AAAGCAATCAAGCCTA-1_4	P5	4234	1809	2.40907	23.7364	Singlet	T Cell Terminal Effector CD4+	ALS	Mid	CADNAGNNRKLIW_CAYSPGHTDTQYF	722	Hyperexpanded (100 < X <= 1000)
AAAGCAATCCGAGCCA-1_4	P5	4060	1496	1.57635	40.197	Singlet	T Cell Naïve CD4+	ALS	Mid	CAEAGGGSNYKLTF_CSARGGTGGSNQPQHF	1	Single (0 < X <= 1)
AAAGCAATCGGTTCGG-1_4	P5	5403	2140	2.27651	22.2099	Singlet	T Cell Terminal Effector CD4+	ALS	Mid	CADNAGNNRKLIW_CAYSPGHTDTQYF	722	Hyperexpanded (100 < X <= 1000)
AAAGTAGAGATATGGT-1_4	P5	5971	2105	2.0767	32.6746	Singlet	T Cell Central Memory CD4+	ALS	Mid	CAASHSGTYKYIF_CASSGTGSGETQYF	1	Single (0 < X <= 1)
AAAGTAGAGGAGTTGC-1_4	P5	5065	1752	1.89536	38.46	Singlet	Regulatory T cell	ALS	Mid	CATDAGSWGKLQF_CASSTRLGGLGTGELFF	1	Single (0 < X <= 1)
AAAGTAGAGTACGATA-1_4	P5	4332	1582	1.47738	40.6741	Singlet	T Cell Naïve CD4+	ALS	Mid	CATDAGGSNYKLTF_CASSQGGAETQYF	1	Single (0 < X <= 1)
AAAGTAGCATCCGGGT-1_4	P5	3715	1441	1.93809	35.6931	Singlet	T Cell Naïve CD4+	ALS	Mid	CAMSQNSGGSNYKLTF_CSAGTRSYGYTF	1	Single (0 < X <= 1)
AAAGTAGGTAATAGCA-1_4	P5	4239	1834	2.07596	28.5445	Singlet	T Cell Central Memory CD4+	ALS	Mid	CVVSARREDMRF_CASSSKQTGSYEQYF	1	Single (0 < X <= 1)
AAAGTAGGTCTAGTCA-1_4	P5	9371	2685	1.66471	40.572	Singlet	T Cell Central Memory CD4+	ALS	Mid	CALLMDSSYKLIF_CASSPPGASREQYF	1	Single (0 < X <= 1)
AAAGTAGGTGTAACGG-1_4	P5	3136	1572	0.924745	20.4401	Singlet	T Cell Terminal Effector CD8+	ALS	Mid	CALSVRNNDMRF_CASSQDYWANTEAFF	11	Medium (5 < X <= 20)
AAAGTAGGTTCAGCGC-1_4	P5	4888	2081	1.30933	26.8208	Singlet	T Cell Effector Memory CD8+	ALS	Mid	CASGGTSYGKLTF_CASSPSRGAYNEQFF	9	Medium (5 < X <= 20)
AAATGCCAGGAGTACC-1_4	P5	3673	1639	1.76967	22.4884	Singlet	T Cell Terminal Effector CD4+	ALS	Mid	CADNAGNNRKLIW_CAYSPGHTDTQYF	722	Hyperexpanded (100 < X <= 1000)
AAATGCCAGGATGGAA-1_4	P5	4915	1818	1.4649	34.8118	Singlet	T Cell Naïve CD4+	ALS	Mid	CAMRANFGNEKLTF_CASSLGQGGSYEQYF	1	Single (0 < X <= 1)
AAATGCCAGTGTCCCG-1_4	P5	4335	1408	1.7301	42.3991	Singlet	T Cell Naïve CD4+	ALS	Mid	CAVTRGGNYQLIW_CASRILAGGRSGANVLTF	2	Small (1 < X <= 5)
AAATGCCAGTTAACGA-1_4	P5	4356	1443	2.36455	43.0211	Singlet	T Cell Central Memory CD4+	ALS	Mid	CVVSDWNNNDMRF_CASSPPASLDTQYF	1	Single (0 < X <= 1)
AAATGCCCAAACAACA-1_4	P5	4268	1857	1.92127	24.9766	Singlet	T Cell Terminal Effector CD4+	ALS	Mid	CADNAGNNRKLIW_CAYSPGHTDTQYF	722	Hyperexpanded (100 < X <= 1000)
AAATGCCCATCGGAAG-1_4	P5	4800	1740	2.16667	36.4583	Singlet	T Cell Naïve CD4+	ALS	Mid	CAFMKHNGGNDMRF_CASSSWTSGFSYEQYF	1	Single (0 < X <= 1)
AAATGCCGTCTAGCGC-1_4	P5	6108	2088	2.2757	38.0648	Singlet	T Cell Naïve CD8+	ALS	Mid	CAASARTSGTYKYIF_CSARVYNEQFF	1	Single (0 < X <= 1)
AAATGCCGTTCACGGC-1_4	P5	5923	2006	1.50262	39.6252	Singlet	T Cell Central Memory CD4+	ALS	Mid	CALHQAGTALIF_CASSLEGQDINEKLFF	1	Single (0 < X <= 1)
AAATGCCTCAGGTTCA-1_4	P5	9549	3414	2.32485	20.0021	Singlet	T Cell Terminal Effector CD4+	ALS	Mid	CADNAGNNRKLIW_CAYSPGHTDTQYF	722	Hyperexpanded (100 < X <= 1000)
AAATGCCTCCACGACG-1_4	P5	3304	1497	1.90678	22.276	Singlet	T Cell Terminal Effector CD4+	ALS	Mid	CADNAGNNRKLIW_CAYSPGHTDTQYF	722	Hyperexpanded (100 < X <= 1000)
AACACGTCAAAGGAAG-1_4	P5	6343	1950	2.9166	41.5734	Singlet	T Cell Naïve CD8+	ALS	Mid	CAVIGNTGKLIF_CASTGTHSNQPQHF	1	Single (0 < X <= 1)
AACACGTCACCCATTC-1_4	P5	5424	1549	1.21681	47.4004	Singlet	T Cell Naïve CD4+	ALS	Mid	CIVSQAGTALIF_CSVEEPGLVTEAFF	1	Single (0 < X <= 1)
AACACGTGTCTGCAAT-1_4	P5	4090	1578	2.07824	32.9829	Singlet	MAIT Cells	ALS	Mid	CAYRGSQGGSEKLVF_CAISGYRGGEQYF	7	Medium (5 < X <= 20)
AACACGTGTGTTTGTG-1_4	P5	4668	1931	1.30677	22.108	Singlet	T Cell Terminal Effector CD4+	ALS	Mid	CALDYRSNDYKLSF_CASSPQGMNTDTQYF	83	Large (20 < X <= 100)
AACACGTTCACAATGC-1_4	P5	4862	1926	1.43974	27.4784	Singlet	T Cell Central Memory CD4+	ALS	Mid	CAVRARGEARLMF_CASSQAPRTGQETQYF	1	Single (0 < X <= 1)
AACACGTTCACAGTAC-1_4	P5	3718	1595	1.99032	24.7176	Singlet	T Cell Terminal Effector CD8+	ALS	Mid	CADNAGNNRKLIW_CAYSPGHTDTQYF	722	Hyperexpanded (100 < X <= 1000)
AACACGTTCCATGAAC-1_4	P5	8716	2689	1.29647	38.1482	Singlet	T Cell Central Memory CD4+	ALS	Mid	CAESIRYGGATNKLIF_CASSRKTGKLTNEKLFF	1	Single (0 < X <= 1)
AACACGTTCCCATTAT-1_4	P5	4341	1556	1.88897	32.6883	Singlet	T Cell Effector Memory CD8+	ALS	Mid	CALDYRSNDYKLSF_CASSPQGMNTDTQYF	83	Large (20 < X <= 100)
AACACGTTCTATGTGG-1_4	P5	4501	1815	1.62186	32.5483	Singlet	Regulatory T cell	ALS	Mid	CIVRNWGSQGNLIF_CASSGVGLAGGRQFF	1	Single (0 < X <= 1)
AACCATGAGACAGGCT-1_4	P5	6452	2256	1.44141	33.819	Singlet	T Cell Central Memory CD4+	ALS	Mid	CAVGSFNNNDMRF_CATSEPKGTYNEQFF	1	Single (0 < X <= 1)
AACCATGAGAGTAATC-1_4	P5	4001	1664	3.29918	27.918	Singlet	T Cell Effector Memory CD8+	ALS	Mid	CAVTPNTNAGKSTF_CASRRGSVSEQYF	13	Medium (5 < X <= 20)
AACCATGAGGCTCATT-1_4	P5	5119	1686	1.62141	41.805	Singlet	T Cell Naïve CD4+	ALS	Mid	CAMREAYRDDKIIF_CATSDFGTAEQETQYF	1	Single (0 < X <= 1)
AACCATGAGTTAGCGG-1_4	P5	3831	1712	2.00992	25.3198	Singlet	T Cell Terminal Effector CD4+	ALS	Mid	CAMRENDYKLSF_CASSSQPQHF	87	Large (20 < X <= 100)
AACCATGGTAACGCGA-1_4	P5	4800	1870	2.52083	26.6667	Singlet	T Cell Terminal Effector CD4+	ALS	Mid	CAVQGGATNKLIF_CASEETSGRFEQYF	12	Medium (5 < X <= 20)
AACCATGGTCTCAACA-1_4	P5	3686	1463	2.44167	34.2377	Singlet	T Cell Central Memory CD4+	ALS	Mid	CVVTGAAGNKLTF_CASSNLDTGELFF	1	Single (0 < X <= 1)
AACCATGTCAACCATG-1_4	P5	5554	1781	1.76449	41.0335	Singlet	T Cell Central Memory CD4+	ALS	Mid	CASLLGGATNKLIF_CASSRPRHLNTEAFF	1	Single (0 < X <= 1)
AACCATGTCACCAGGC-1_4	P5	5112	1819	1.8975	38.0477	Singlet	T Cell Central Memory CD4+	ALS	Mid	CADVYNFNKFYF_CASSSSEAFF	1	Single (0 < X <= 1)
AACCATGTCCAGTAGT-1_4	P5	5118	2026	2.4619	29.152	Singlet	T Cell Effector Memory CD4+	ALS	Mid	CAVDRGSTLGRLYF_CASSQDLAGEQTDTQYF	6	Medium (5 < X <= 20)
AACCGCGCAGTCAGCC-1_4	P5	5169	1893	1.68311	27.5488	Singlet	T Cell Terminal Effector CD4+	ALS	Mid	CALDYRSNDYKLSF_CASSPQGMNTDTQYF	83	Large (20 < X <= 100)
AACCGCGCATCTGGTA-1_4	P5	5381	2025	2.41591	30.459	Singlet	T Cell Central Memory CD4+	ALS	Mid	CIVRSPNSGGYQKVTF_CASSPGFGEGETQYF	1	Single (0 < X <= 1)
AACCGCGGTAACGTTC-1_4	P5	4032	1544	1.33929	37.9464	Singlet	MAIT Cells	ALS	Mid	CAMRENDYKLSF_CASSSQPQHF	87	Large (20 < X <= 100)
AACCGCGGTGTCAATC-1_4	P5	3577	1594	1.70534	24.7134	Singlet	T Cell Central Memory CD4+	ALS	Mid	CAVKGNAGNNRKLIW_CSVGSGTLNSPLHF	1	Single (0 < X <= 1)
AACCGCGTCAAAGTAG-1_4	P5	4331	1916	1.43154	21.2422	Singlet	T Cell Effector Memory CD8+	ALS	Mid	CAVSTGFQKLVF_CASSPGQNNNEQFF	5	Small (1 < X <= 5)
AACCGCGTCTCGCTTG-1_4	P5	5275	1848	1.5545	37.346	Singlet	T Cell Naïve CD4+	ALS	Mid	CAVRSSGGSYIPTF_CASSPRLAGGSKTYEQYF	1	Single (0 < X <= 1)
AACCGCGTCTTGAGGT-1_4	P5	3762	1186	1.64806	47.076	Singlet	T Cell Naïve CD4+	ALS	Mid	CVVTAGAGGFKTIF_CASSPRTGSLGGYTF	1	Single (0 < X <= 1)
AACGTTGCAACACGCC-1_4	P5	5442	1835	2.02132	36.1264	Singlet	T Cell Effector Memory CD4+	ALS	Mid	CAVTLAGGYNKLIF_CASAPETGEKLFF	1	Single (0 < X <= 1)
AACGTTGCACGAGGTA-1_4	P5	6159	2371	0.746874	29.2093	Singlet	T Cell Effector Memory CD8+	ALS	Mid	CALSEEEYGNKLVF_CASSFGDVSYNEQFF	3	Small (1 < X <= 5)
AACGTTGCATTAACCG-1_4	P5	5638	1993	2.78468	37.0167	Singlet	T Cell Naïve CD8+	ALS	Mid	CALSEAPGGSEKLVF_CASSLELLAGQYF	1	Single (0 < X <= 1)
AACGTTGGTAAGTTCC-1_4	P5	3591	1310	1.69869	42.8293	Singlet	T Cell Central Memory CD4+	ALS	Mid	CAVRAVTGGGNKLTF_CASSLGGGGYTF	1	Single (0 < X <= 1)
AACGTTGGTATAGTAG-1_4	P5	4878	2047	1.51702	27.6138	Singlet	T Cell Effector Memory CD4+	ALS	Mid	CVVNAAGGYNKLIF_CASSLRSTGNSPLHF	5	Small (1 < X <= 5)
AACGTTGGTCCGAGTC-1_4	P5	5043	2346	1.38806	12.6512	Singlet	Regulatory T cell	ALS	Mid	CAMSEPPGGTSYGKLTF_CASSVVLGSGTQYF	1	Single (0 < X <= 1)
AACGTTGGTGATGCCC-1_4	P5	4667	1615	1.2642	38.1401	Singlet	T Cell Central Memory CD4+	ALS	Mid	CAVRDNYGQNFVF_CASRLDYNTDTQYF	1	Single (0 < X <= 1)
AACGTTGGTTCGAATC-1_4	P5	3892	1647	2.51799	26.4388	Singlet	T Cell Terminal Effector CD8+	ALS	Mid	CADNAGNNRKLIW_CAYSPGHTDTQYF	722	Hyperexpanded (100 < X <= 1000)
AACGTTGGTTGTGGCC-1_4	P5	3972	1496	1.13293	39.0483	Singlet	T Cell Naïve CD4+	ALS	Mid	CAVSDPNNAGNMLTF_CASSSIAGASSGNTIYF	1	Single (0 < X <= 1)
AACGTTGTCCATGCTC-1_4	P5	6380	1949	1.5047	39.906	Singlet	T Cell Central Memory CD4+	ALS	Mid	CAVSTRPGGNKLTF_CASSSLAGGPTGELFF	1	Single (0 < X <= 1)
AACTCAGAGACAAAGG-1_4	P5	6723	2333	2.40964	33.8391	Singlet	MAIT Cells	ALS	Mid	CAESGSNDYKLSF_CASSQLDSDTQYF	1	Single (0 < X <= 1)
AACTCAGAGAGTGAGA-1_4	P5	5700	2190	1.92982	28	Singlet	T Cell Central Memory CD4+	ALS	Mid	CAVQGGATNKLIF_CASEETSGRFEQYF	12	Medium (5 < X <= 20)
AACTCAGAGCCCTAAT-1_4	P5	3773	1517	2.06732	30.0292	Singlet	T Cell Terminal Effector CD4+	ALS	Mid	CADNAGNNRKLIW_CAYSPGHTDTQYF	722	Hyperexpanded (100 < X <= 1000)
AACTCAGAGCCTTGAT-1_4	P5	5687	1852	1.09021	36.8736	Singlet	T Cell Central Memory CD4+	ALS	Mid	CAENWAGGSYIPTF_CASSEGGGDGYTF	1	Single (0 < X <= 1)
AACTCAGAGTGCCAGA-1_4	P5	5423	2008	1.5674	33.2473	Singlet	Regulatory T cell	ALS	Mid	CAASKGARLMF_CASSPTSGRINEQFF	1	Single (0 < X <= 1)
AACTCAGCAGTGAGTG-1_4	P5	4602	1716	2.54237	35.9192	Singlet	T Cell Central Memory CD8+	ALS	Mid	CAVRDGSDNYGQNFVF_CASRPQGALDNEQFF	1	Single (0 < X <= 1)
AACTCAGCATGCCTTC-1_4	P5	3849	1572	2.702	33.2294	Singlet	Regulatory T cell	ALS	Mid	CAASEGFGNVLHC_CASSRTGYGYTF	1	Single (0 < X <= 1)
AACTCAGGTCGCCATG-1_4	P5	3710	1428	2.18329	35.4987	Singlet	T Cell Central Memory CD4+	ALS	Mid	CAENTGRRALTF_CASSQGQGRYEQYF	1	Single (0 < X <= 1)
AACTCAGTCATCGCTC-1_4	P5	4260	1795	2.53521	28.8263	Singlet	T Cell Effector Memory CD8+	ALS	Mid	CAVDSNFGNEKLTF_CASSPMDGYEQYF	7	Medium (5 < X <= 20)
AACTCAGTCCGTTGTC-1_4	P5	5141	1651	1.71173	43.5324	Singlet	T Cell Naïve CD4+	ALS	Mid	CVGPSGTYKYIF_CATSDPGTANTGELFF	1	Single (0 < X <= 1)
AACTCAGTCTGTACGA-1_4	P5	3558	1716	1.74255	20.0956	Singlet	T Cell Effector Memory CD8+	ALS	Mid	CAVNSGTYKYIF_CASSAGLAGVHANTGELFF	18	Medium (5 < X <= 20)
AACTCAGTCTGTTGAG-1_4	P5	1958	966	0.561798	32.9418	Singlet	T Cell Naïve CD4+	ALS	Mid	CALSGDAGGTSYGKLTF_CAIRLNIGTGNTIYF	1	Single (0 < X <= 1)
AACTCCCAGGCCATAG-1_4	P5	4205	1880	1.56956	20.8086	Singlet	T Cell Terminal Effector CD8+	ALS	Mid	CALTQRDTDKLIF_CASSQISSLPGYNEQFF	68	Large (20 < X <= 100)
AACTCCCCACAGGTTT-1_4	P5	3355	1476	2.77198	28.1669	Singlet	T Cell Effector Memory CD8+	ALS	Mid	CALRNKFYF_CASSETTANEQFF	9	Medium (5 < X <= 20)
AACTCCCGTTCTGGTA-1_4	P5	1998	1007	1.7017	25.976	Singlet	T Cell Terminal Effector CD4+	ALS	Mid	CADNAGNNRKLIW_CAYSPGHTDTQYF	722	Hyperexpanded (100 < X <= 1000)
AACTCCCTCAATCACG-1_4	P5	3663	1659	2.4297	21.2667	Singlet	T Cell Non-Vd2 gd	ALS	Mid	CALSDLTYGQNFVF_CATSDKWDRQETQYF	70	Large (20 < X <= 100)
AACTCCCTCATCGATG-1_4	P5	3809	1442	1.18141	39.0916	Singlet	T Cell Naïve CD4+	ALS	Mid	CAPLYVGGSYIPTF_CASSLERGRNYGYTF	1	Single (0 < X <= 1)
AACTCTTAGAAACGAG-1_4	P5	5960	2006	2.09732	33.6745	Singlet	T Cell Effector Memory CD4+	ALS	Mid	CAAQAGNEKLTF_CASSLNLHNEQFF	1	Single (0 < X <= 1)
AACTCTTAGATCACGG-1_4	P5	5512	2344	3.21118	20.3374	Singlet	T Cell Terminal Effector CD4+	ALS	Mid	CADNAGNNRKLIW_CAYSPGHTDTQYF	722	Hyperexpanded (100 < X <= 1000)
AACTCTTAGCAGCGTA-1_4	P5	4459	1539	1.4353	39.538	Singlet	T Cell Central Memory CD4+	ALS	Mid	CAERRGKLIF_CASRRQGDGTDTQYF	1	Single (0 < X <= 1)
AACTCTTAGCTAACTC-1_4	P5	4213	1805	1.85141	23.9259	Singlet	T Cell Non-Vd2 gd	ALS	Mid	CALSDLTYGQNFVF_CATSDKWDRQETQYF	70	Large (20 < X <= 100)
AACTCTTAGGTGGGTT-1_4	P5	5375	2182	0.818605	27.4047	Singlet	T Cell Central Memory CD4+	ALS	Mid	CAENMGGSQGNLIF_CASSISASGIQQFF	1	Single (0 < X <= 1)
AACTCTTCACCGCTAG-1_4	P5	3219	1488	2.32992	23.5788	Singlet	T Cell Effector Memory CD8+	ALS	Mid	CALYTRGNQAGTALIF_CASTIGGSAEAFF	48	Large (20 < X <= 100)
AACTCTTGTCGGATCC-1_4	P5	4737	1730	1.11885	34.0089	Singlet	T Cell Central Memory CD4+	ALS	Mid	CALSIKTSGSRLTF_CASSLDIRQGTIYNEQFF	1	Single (0 < X <= 1)
AACTCTTGTTTCGCTC-1_4	P5	3688	1672	1.03037	25.4067	Singlet	Regulatory T cell	ALS	Mid	CALRPNDYKLSF_CASSPSGSSYNEQFF	1	Single (0 < X <= 1)
AACTCTTTCCGCAGTG-1_4	P5	4141	1596	1.64212	35.716	Singlet	T Cell Central Memory CD4+	ALS	Mid	CAVNRRNNNDMRF_CSVNRAETQYF	1	Single (0 < X <= 1)
AACTCTTTCTTAACCT-1_4	P5	8556	3174	1.98691	22.1248	Singlet	T Cell Effector Memory CD4+	ALS	Mid	CAVIPVFSDGQKLLF_CAWSVMGIMSTDTQYF	1	Single (0 < X <= 1)
AACTCTTTCTTCTGGC-1_4	P5	7524	2559	1.90058	32.2435	Singlet	T Cell Central Memory CD4+	ALS	Mid	CAASVYNAGNMLTF_CASSVTGDIQYF	1	Single (0 < X <= 1)
AACTGGTAGCGATATA-1_4	P5	2595	1301	1.11753	21.3873	Singlet	T Cell Terminal Effector CD4+	ALS	Mid	CADNAGNNRKLIW_CAYSPGHTDTQYF	722	Hyperexpanded (100 < X <= 1000)
AACTGGTAGTAGGCCA-1_4	P5	4106	1460	1.21773	40.6965	Singlet	T Cell Naïve CD4+	ALS	Mid	CATDARDDMRF_CASSDQGNYGYTF	1	Single (0 < X <= 1)
AACTGGTAGTTTCCTT-1_4	P5	3650	1705	2.16438	21.863	Singlet	T Cell Terminal Effector CD4+	ALS	Mid	CADNAGNNRKLIW_CAYSPGHTDTQYF	722	Hyperexpanded (100 < X <= 1000)
AACTGGTCACGAGGTA-1_4	P5	4085	1803	2.22766	25.6059	Singlet	T Cell Effector Memory CD4+	ALS	Mid	CAVSRLYGNKLVF_CASTPSWRSSYNEQFF	6	Medium (5 < X <= 20)
AACTGGTCAGATAATG-1_4	P5	4620	1981	2.18615	26.71	Singlet	T Cell Central Memory CD4+	ALS	Mid	CIVMNYGGSQGNLIF_CASSEGQFYEQYF	1	Single (0 < X <= 1)
AACTGGTGTAGTGAAT-1_4	P5	5736	1975	1.74338	37.6918	Singlet	T Cell Naïve CD4+	ALS	Mid	CAEKWAGANSKLTF_CASSRKTGANEKLFF	1	Single (0 < X <= 1)
AACTGGTGTCGACTAT-1_4	P5	4962	1931	1.83394	30.915	Singlet	T Cell Terminal Effector CD4+	ALS	Mid	CALDYRSNDYKLSF_CASSPQGMNTDTQYF	83	Large (20 < X <= 100)
AACTGGTGTCGCGGTT-1_4	P5	3536	1585	0.933258	26.0181	Singlet	T Cell Terminal Effector CD8+	ALS	Mid	CLVGDPYNNNDMRF_CASSPNPNDREAFF	42	Large (20 < X <= 100)
AACTGGTGTGGCAAAC-1_4	P5	7452	2777	2.46914	29.3478	Singlet	T Cell Naïve CD4+	ALS	Mid	CATDTQGGSEKLVF_CASSLERGADTQYF	1	Single (0 < X <= 1)
AACTGGTTCCCAAGTA-1_4	P5	3545	1612	1.97461	23.4415	Singlet	T Cell Terminal Effector CD4+	ALS	Mid	CADNAGNNRKLIW_CAYSPGHTDTQYF	722	Hyperexpanded (100 < X <= 1000)
AACTGGTTCGTCCGTT-1_4	P5	5093	1717	0.530139	41.3116	Singlet	T Cell Central Memory CD4+	ALS	Mid	CIVRVALYSGAGSYQLTF_CASSPGLESNQPQHF	1	Single (0 < X <= 1)
AACTTTCAGGAATGGA-1_4	P5	4921	1893	2.49949	32.656	Singlet	T Cell Central Memory CD8+	ALS	Mid	CATDDTGGFKTIF_CASSSRQGGEKLFF	1	Single (0 < X <= 1)
AACTTTCCACAACGCC-1_4	P5	4711	2046	1.06135	23.0949	Singlet	Regulatory T cell	ALS	Mid	CASDNYGQNFVF_CSASAGGNTEAFF	1	Single (0 < X <= 1)
AACTTTCCACTCGACG-1_4	P5	4458	1680	2.01884	37.5953	Singlet	T Cell Naïve CD4+	ALS	Mid	CAVTSAGNQFYF_CASSRWDISNEKLFF	1	Single (0 < X <= 1)
AACTTTCCAGCTGGCT-1_4	P5	4001	1573	2.52437	31.7671	Singlet	T Cell Terminal Effector CD4+	ALS	Mid	CADNAGNNRKLIW_CAYSPGHTDTQYF	722	Hyperexpanded (100 < X <= 1000)
AACTTTCGTAAACGCG-1_4	P5	4196	1790	1.73975	27.1687	Singlet	T Cell Terminal Effector CD4+	ALS	Mid	CAMRENDYKLSF_CASSSQPQHF	87	Large (20 < X <= 100)
AACTTTCGTACCGGCT-1_4	P5	4229	1925	0.993143	22.4639	Singlet	T Cell Effector Memory CD8+	ALS	Mid	CALIPNAGNMLTF_CASSLGTSVYEQYF	1	Single (0 < X <= 1)
AACTTTCGTCGCATCG-1_4	P5	4048	1695	1.70455	29.0267	Singlet	T Cell Effector Memory CD4+	ALS	Mid	CAVRTGGGADGLTF_CASSAHRDRYEQFF	1	Single (0 < X <= 1)
AACTTTCGTTCCCGAG-1_4	P5	4754	1672	1.7459	39.5036	Singlet	T Cell Central Memory CD4+	ALS	Mid	CAENIGGGVGNQFYF_CASSLAPSGASSYNEQFF	1	Single (0 < X <= 1)
AACTTTCTCGCGGATC-1_4	P5	7154	2220	1.38384	37.3777	Singlet	T Cell Central Memory CD4+	ALS	Mid	CAASEEGSEKLVF_CAWSVNRGETQYF	1	Single (0 < X <= 1)
AACTTTCTCGGATGGA-1_4	P5	5019	1721	1.35485	38.3742	Singlet	T Cell Central Memory CD4+	ALS	Mid	CALLITGGFKTIF_CATSDHDRGGSGELFF	1	Single (0 < X <= 1)
AAGACCTAGCGATCCC-1_4	P5	2780	1235	2.19424	29.4964	Singlet	T Cell Terminal Effector CD4+	ALS	Mid	CADNAGNNRKLIW_CAYSPGHTDTQYF	722	Hyperexpanded (100 < X <= 1000)
AAGACCTCATCCGGGT-1_4	P5	3043	1366	3.05619	28.3602	Singlet	T Cell Central Memory CD8+	ALS	Mid	CATSPSNDYKLSF_CASRGNSDTQYF	1	Single (0 < X <= 1)
AAGCCGCCATGCCTAA-1_4	P5	5691	2020	2.00316	31.6465	Singlet	T Cell Terminal Effector CD4+	ALS	Mid	CAMRENDYKLSF_CASSSQPQHF	87	Large (20 < X <= 100)
AAGCCGCGTCACCCAG-1_4	P5	5723	2074	2.23659	27.8176	Singlet	T Cell Effector Memory CD4+	ALS	Mid	CALDYRSNDYKLSF_CASSPQGMNTDTQYF	83	Large (20 < X <= 100)
AAGCCGCGTTGGTAAA-1_4	P5	3338	1496	1.31815	26.9323	Singlet	T Cell Terminal Effector CD4+	ALS	Mid	CALDYRSNDYKLSF_CASSPQGMNTDTQYF	83	Large (20 < X <= 100)
AAGCCGCTCCTTGACC-1_4	P5	4135	1406	1.37848	43.023	Singlet	T Cell Naïve CD4+	ALS	Mid	CAVSTTGGGNEKLTF_CASSQRLAGGDEQYF	1	Single (0 < X <= 1)
AAGGAGCAGATCTGCT-1_4	P5	3401	1562	1.58777	25.4043	Singlet	T Cell Terminal Effector CD8+	ALS	Mid	CAVRALSGGYNKLIF_CASSGDSVSLRGELFF	1	Single (0 < X <= 1)
AAGGAGCCACGAAACG-1_4	P5	3803	1709	1.94583	22.5348	Singlet	T Cell Terminal Effector CD8+	ALS	Mid	CADNAGNNRKLIW_CAYSPGHTDTQYF	722	Hyperexpanded (100 < X <= 1000)
AAGGAGCCAGACAAGC-1_4	P5	3770	1604	2.20159	28.5146	Singlet	T Cell Terminal Effector CD4+	ALS	Mid	CAMREDNQGGKLIF_CASSTDRGLSGYTF	1	Single (0 < X <= 1)
AAGGAGCGTACAGTTC-1_4	P5	3683	1666	1.76487	25.6856	Singlet	T Cell Terminal Effector CD8+	ALS	Mid	CAESPPAGNMLTF_CASSPGRVEAFF	18	Medium (5 < X <= 20)
AAGGAGCGTCTAAAGA-1_4	P5	4653	1631	1.39695	40.6619	Singlet	T Cell Central Memory CD4+	ALS	Mid	CAHFQGGSEKLVF_CAWSGLPAGGPQTQYF	1	Single (0 < X <= 1)
AAGGAGCGTGCAACTT-1_4	P5	4485	1678	1.38239	35.4515	Singlet	T Cell Central Memory CD4+	ALS	Mid	CATIGFGNVLHC_CASGGRGVVYEQYF	1	Single (0 < X <= 1)
AAGGAGCGTTGGAGGT-1_4	P5	4859	1963	1.13192	23.7086	Singlet	T Cell Terminal Effector CD8+	ALS	Mid	CAVRDALEGNLIF_CASSYRAGGRTDTQYF	9	Medium (5 < X <= 20)
AAGGAGCTCAAGAAGT-1_4	P5	3580	1590	1.53631	30.8659	Singlet	T Cell Central Memory CD4+	ALS	Mid	CAVDFSGGYNKLIF_CASSVGAGELFF	1	Single (0 < X <= 1)
AAGGAGCTCTACCTGC-1_4	P5	4161	1749	1.58616	32.9728	Singlet	T Cell Naïve CD4+	ALS	Mid	CAVNDSSYKLIF_CASSYSTLLAGPQETQYF	1	Single (0 < X <= 1)
AAGGAGCTCTGATTCT-1_4	P5	4891	1747	1.9219	37.4566	Singlet	T Cell Central Memory CD4+	ALS	Mid	CAENTSGTYKYIF_CASSQGQANEKLFF	1	Single (0 < X <= 1)
AAGGCAGAGACTAGGC-1_4	P5	4704	2184	2.04082	17.6658	Singlet	T Cell Terminal Effector CD4+	ALS	Mid	CADNAGNNRKLIW_CAYSPGHTDTQYF	722	Hyperexpanded (100 < X <= 1000)
AAGGCAGAGAGTTGGC-1_4	P5	4824	1973	1.1194	28.7521	Singlet	T Cell Effector Memory CD4+	ALS	Mid	CAVSRLYGNKLVF_CASTPSWRSSYNEQFF	6	Medium (5 < X <= 20)
AAGGCAGAGTGATCGG-1_4	P5	5020	1898	2.47012	38.247	Singlet	T Cell Naïve CD8+	ALS	Mid	CAASGWTGNQFYF_CASSFEQGNYGYTF	1	Single (0 < X <= 1)
AAGGCAGCAGATGGGT-1_4	P5	6684	2874	0.807899	13.0162	Singlet	Regulatory T cell	ALS	Mid	CAASARGGSQGNLIF_CASSLLAGVYEQYF	2	Small (1 < X <= 5)
AAGGCAGGTCGGATCC-1_4	P5	3199	1532	2.34448	23.5073	Singlet	Regulatory T cell	ALS	Mid	CALDTGTASKLTF_CSVRRGDQPQHF	1	Single (0 < X <= 1)
AAGGCAGTCATGCTCC-1_4	P5	4925	1746	2.29442	35.6345	Singlet	T Cell Central Memory CD4+	ALS	Mid	CAVEATGTYKYIF_CASRGQAPGEKLFF	1	Single (0 < X <= 1)
AAGGCAGTCCGTTGCT-1_4	P5	1590	926	1.44654	25.1572	Singlet	T Cell Effector Memory CD8+	ALS	Mid	CAVPMRAGSYQLTF_CASSQTIQETQYF	11	Medium (5 < X <= 20)
AAGGCAGTCTGCGACG-1_4	P5	4073	1638	1.71863	36.4842	Singlet	T Cell Naïve CD8+	ALS	Mid	CAGPARDNYGQNFVF_CASMLAGQGNEQYF	1	Single (0 < X <= 1)
AAGGCAGTCTTGACGA-1_4	P5	3143	1267	1.20904	37.671	Singlet	T Cell Naïve CD4+	ALS	Mid	CAVSSMNTGFQKLVF_CATSAGLASYEQYF	1	Single (0 < X <= 1)
AAGGTTCAGAAGGCCT-1_4	P5	4580	1852	2.13974	32.1397	Singlet	T Cell Naïve CD8+	ALS	Mid	CAVRERYGNKLVF_CASSDWLTSGRYNEQFF	1	Single (0 < X <= 1)
AAGGTTCAGTGGAGAA-1_4	P5	4073	1775	1.57132	26.1478	Singlet	T Cell Central Memory CD4+	ALS	Mid	CAANNAGNMLTF_CASSDSIASGRGEQFF	1	Single (0 < X <= 1)
AAGGTTCCAAACGTGG-1_4	P5	3642	1763	2.11422	16.4195	Singlet	T Cell Terminal Effector CD4+	ALS	Mid	CADNAGNNRKLIW_CAYSPGHTDTQYF	722	Hyperexpanded (100 < X <= 1000)
AAGGTTCCAGCTGCTG-1_4	P5	5828	1778	1.47563	42.0556	Singlet	T Cell Central Memory CD4+	ALS	Mid	CAATGGATNKLIF_CASSLTEYGYTF	1	Single (0 < X <= 1)
AAGGTTCGTACAAGTA-1_4	P5	4327	1634	1.75641	37.2082	Singlet	T Cell Naïve CD8+	ALS	Mid	CATDYGQNFVF_CASRHSTGEEKLFF	1	Single (0 < X <= 1)
AAGGTTCGTCCAGTTA-1_4	P5	3572	1634	1.42777	25.9239	Singlet	T Cell Effector Memory CD8+	ALS	Mid	CAPRDYGGSQGNLIF_CASSQDLESGNQPQHF	1	Single (0 < X <= 1)
AAGGTTCGTGTTGGGA-1_4	P5	5027	1881	1.51184	33.0615	Singlet	T Cell Central Memory CD4+	ALS	Mid	CAYRSPFYGGSQGNLIF_CASSQTENTEAFF	1	Single (0 < X <= 1)
AAGGTTCTCAGTTCGA-1_4	P5	3910	1522	1.20205	35.3453	Singlet	T Cell Central Memory CD4+	ALS	Mid	CAVDNNTDKLIF_CASRRANVLTF	1	Single (0 < X <= 1)
AAGGTTCTCCTACAGA-1_4	P5	5342	2272	1.42269	19.9364	Singlet	T Cell Terminal Effector CD4+	ALS	Mid	CADNAGNNRKLIW_CAYSPGHTDTQYF	722	Hyperexpanded (100 < X <= 1000)
AAGTCTGAGACTTTCG-1_4	P5	4465	1696	2.08287	32.3628	Singlet	T Cell Terminal Effector CD4+	ALS	Mid	CAVQGGATNKLIF_CASEETSGRFEQYF	12	Medium (5 < X <= 20)
AAGTCTGAGCAAATCA-1_4	P5	5067	1821	1.10519	36.8265	Singlet	T Cell Central Memory CD4+	ALS	Mid	CAVEDRGNFNKFYF_CASSLVGLADTFRNEQFF	1	Single (0 < X <= 1)
AAGTCTGCAGCTCCGA-1_4	P5	3914	1948	3.96014	13.209	Singlet	T Cell Effector Memory CD4+	ALS	Mid	CALSEASNYQLIW_CASSFGPPPLNEQFF	1	Single (0 < X <= 1)
AAGTCTGTCATCTGCC-1_4	P5	6552	2028	1.66361	41.8956	Singlet	T Cell Central Memory CD4+	ALS	Mid	CAMRSLNTGNQFYF_CASSVDTLIKGYTF	1	Single (0 < X <= 1)
AAGTCTGTCCTCAATT-1_4	P5	4347	1510	1.38026	41.0168	Singlet	T Cell Central Memory CD4+	ALS	Mid	CVVLLWGSQGNLIF_CASSQDAGNTIYF	1	Single (0 < X <= 1)
AATCCAGCACAACTGT-1_4	P5	5101	2078	1.37228	29.0531	Singlet	T Cell Effector Memory CD8+	ALS	Mid	CAVSSNGARLMF_CSARVSGYNEQFF	1	Single (0 < X <= 1)
AATCCAGGTCACAAGG-1_4	P5	6677	2199	1.57256	38.1009	Singlet	T Cell Central Memory CD4+	ALS	Mid	CAVEWKNTDKLIF_CSASPSGGVMNTEAFF	1	Single (0 < X <= 1)
AATCCAGTCACAATGC-1_4	P5	4848	1499	1.32013	47.1741	Singlet	T Cell Naïve CD4+	ALS	Mid	CVVNRAISDGQKLLF_CASSMAEETQYF	1	Single (0 < X <= 1)
AATCCAGTCTTCATGT-1_4	P5	3831	1847	2.61028	19.1595	Singlet	T Cell Terminal Effector CD8+	ALS	Mid	CLVGDPYNNNDMRF_CASSPNPNDREAFF	42	Large (20 < X <= 100)
AATCGGTAGAGTGACC-1_4	P5	4008	1526	1.27246	34.2315	Singlet	T Cell Central Memory CD4+	ALS	Mid	CAASVEYGNKLVF_CSVVGLAGSRTYNEQFF	1	Single (0 < X <= 1)
AATCGGTAGTTTCCTT-1_4	P5	3728	1631	2.60193	28.5676	Singlet	T Cell Effector Memory CD4+	ALS	Mid	CAASADDSWGKLQF_CASSQGRAQPQHF	1	Single (0 < X <= 1)
AATCGGTCACCCATGG-1_4	P5	4393	1557	2.32188	41.4978	Singlet	T Cell Naïve CD8+	ALS	Mid	CAVRGYNTDKLIF_CAWRSYRDADTF	1	Single (0 < X <= 1)
AATCGGTCACGAAGCA-1_4	P5	4038	1703	1.65924	24.9381	Singlet	T Cell Terminal Effector CD8+	ALS	Mid	CATPARIW_CASTGSNNEQFF	19	Medium (5 < X <= 20)
AATCGGTTCACCACCT-1_4	P5	3609	1656	2.57689	21.2524	Singlet	T Cell Terminal Effector CD8+	ALS	Mid	CADNAGNNRKLIW_CAYSPGHTDTQYF	722	Hyperexpanded (100 < X <= 1000)
AATCGGTTCATTGCCC-1_4	P5	3760	1344	1.96809	37.2074	Singlet	T Cell Naïve CD4+	ALS	Mid	CAPMIYNQGGKLIF_CASSTGVQRYEQYF	1	Single (0 < X <= 1)
AATCGGTTCCGCAAGC-1_4	P5	4829	1748	2.73349	33.071	Singlet	T Cell Effector Memory CD4+	ALS	Mid	CALRTWGADGLTF_CASSLGALGGQETQYF	1	Single (0 < X <= 1)
AATCGGTTCTTCGAGA-1_4	P5	3896	1693	1.61704	27.9004	Singlet	T Cell Terminal Effector CD8+	ALS	Mid	CLVGDPYNNNDMRF_CASSPNPNDREAFF	42	Large (20 < X <= 100)
ACACCAAAGCCAGTTT-1_4	P5	5637	1757	2.66099	45.1836	Singlet	T Cell Naïve CD8+	ALS	Mid	CAVRVFGNEKLTF_CASSSRPGTSNHEQYF	1	Single (0 < X <= 1)
ACACCAAAGGTGACCA-1_4	P5	7099	2680	1.49317	27.9758	Singlet	Regulatory T cell	ALS	Mid	CAFMRYSGGGADGLTF_CASSFLADMTRETQYF	1	Single (0 < X <= 1)
ACACCAACACAGCCCA-1_4	P5	4786	1585	1.8178	42.3318	Singlet	T Cell Naïve CD8+	ALS	Mid	CAVQAADSWGKLQF_CASSFPGLEETQYF	1	Single (0 < X <= 1)
ACACCAAGTAAATGTG-1_4	P5	6712	2569	2.93504	29.7378	Singlet	T Cell Central Memory CD4+	ALS	Mid	CALNYKLSF_CASSQDLGLASNEQFF	1	Single (0 < X <= 1)
ACACCAAGTGCTTCTC-1_4	P5	3366	1196	1.96078	42.4837	Singlet	Regulatory T cell	ALS	Mid	CAMRGLNDYKLSF_CASSPTIYEQYF	1	Single (0 < X <= 1)
ACACCAATCTAAGCCA-1_4	P5	5517	2118	2.01196	25.7386	Singlet	T Cell Terminal Effector CD8+	ALS	Mid	CAVRSAGNMLTF_CASSGPLAGGPGINEQFF	1	Single (0 < X <= 1)
ACACCCTAGAAGGTGA-1_4	P5	4497	1710	1.57883	29.3529	Singlet	T Cell Naïve CD4+	ALS	Mid	CAAELNQGAQKLVF_CASSPGTSSYEQYF	1	Single (0 < X <= 1)
ACACCCTAGACACGAC-1_4	P5	4555	1524	1.80022	36.1361	Singlet	T Cell Naïve CD8+	ALS	Mid	CAVRDPNSGGYQKVTF_CASSAAKAGGLRANEQFF	1	Single (0 < X <= 1)
ACACCCTAGAGCAATT-1_4	P5	5459	1974	1.72193	22.5866	Singlet	T Cell Terminal Effector CD8+	ALS	Mid	CADNAGNNRKLIW_CAYSPGHTDTQYF	722	Hyperexpanded (100 < X <= 1000)
ACACCCTAGAGTAATC-1_4	P5	5771	1806	1.24762	35.0026	Singlet	T Cell Naïve CD4+	ALS	Mid	CAMSAGSGNTGKLIF_CASRTFSYEQYF	1	Single (0 < X <= 1)
ACACCCTGTCCATGAT-1_4	P5	3804	1534	1.36698	28.6015	Singlet	T Cell Effector Memory CD8+	ALS	Mid	CALIPGGSQGNLIF_CASSSGVGRVEKLFF	1	Single (0 < X <= 1)
ACACCCTGTTCAGGCC-1_4	P5	9393	3241	2.16118	19.4826	Singlet	T Cell Central Memory CD4+	ALS	Mid	CAVRLMDSNYQLIW_CASSDEKNRVSPLHF	1	Single (0 < X <= 1)
ACACCCTGTTCTGTTT-1_4	P5	4434	1756	2.02977	27.4019	Singlet	T Cell Terminal Effector CD8+	ALS	Mid	CAVSFPQTGANNLFF_CASSAGTGELFF	21	Large (20 < X <= 100)
ACACCCTTCATTGCGA-1_4	P5	6529	2190	1.9758	32.3633	Singlet	T Cell Naïve CD8+	ALS	Mid	CAVIRRDDKIIF_CASSYSGDGVGFYNEQFF	1	Single (0 < X <= 1)
ACACCCTTCCTGCTTG-1_4	P5	5426	1827	1.49281	35.3299	Singlet	T Cell Naïve CD4+	ALS	Mid	CAASNGNQFYF_CASSQDSRANSPLHF	1	Single (0 < X <= 1)
ACACCGGAGCGCTTAT-1_4	P5	3663	1458	1.911	27.6549	Singlet	T Cell Terminal Effector CD4+	ALS	Mid	CADNAGNNRKLIW_CAYSPGHTDTQYF	722	Hyperexpanded (100 < X <= 1000)
ACACCGGCAGCGATCC-1_4	P5	4671	1870	2.41918	30.015	Singlet	MAIT Cells	ALS	Mid	CALSPYGNKLVF_CASSSNYGTSGSKVGDTGELFF	1	Single (0 < X <= 1)
ACACCGGCATACTACG-1_4	P5	5417	1932	1.93834	31.8627	Singlet	T Cell Terminal Effector CD8+	ALS	Mid	CACRGAGNMLTF_CASSGSNNEQFF	23	Large (20 < X <= 100)
ACACCGGCATTCTTAC-1_4	P5	5934	1958	1.2639	40.0573	Singlet	T Cell Naïve CD4+	ALS	Mid	CVVTLGTGGFKTIF_CASSLGQGANQPQHF	1	Single (0 < X <= 1)
ACACCGGGTAGAAAGG-1_4	P5	3858	1670	2.54018	26.62	Singlet	T Cell Effector Memory CD4+	ALS	Mid	CAYRSPKAGTASKLTF_CSALQGPRGEQYF	1	Single (0 < X <= 1)
ACACCGGGTCGAGATG-1_4	P5	5077	2145	1.43786	20.7603	Singlet	T Cell Effector Memory CD8+	ALS	Mid	CAMRENDYKLSF_CASSSQPQHF	87	Large (20 < X <= 100)
ACACCGGTCACGCGGT-1_4	P5	3622	1587	2.04307	22.2253	Singlet	T Cell Terminal Effector CD4+	ALS	Mid	CADNAGNNRKLIW_CAYSPGHTDTQYF	722	Hyperexpanded (100 < X <= 1000)
ACACCGGTCTGATACG-1_4	P5	3949	1710	2.17777	27.5006	Singlet	T Cell Central Memory CD8+	ALS	Mid	CVVSGGFGNEKLTF_CASRHRQGFGELFF	1	Single (0 < X <= 1)
ACACTGAAGGCTATCT-1_4	P5	5073	1779	1.83323	40.0552	Singlet	T Cell Naïve CD4+	ALS	Mid	CAESINNYGQNFVF_CASSLVGTATNTEAFF	1	Single (0 < X <= 1)
ACACTGAAGGTGACCA-1_4	P5	5509	2034	1.41586	36.159	Singlet	T Cell Naïve CD4+	ALS	Mid	CAASENYGGSQGNLIF_CASSVWGNTGELFF	1	Single (0 < X <= 1)
ACACTGACAGGACGTA-1_4	P5	4738	1904	2.42718	26.2769	Singlet	T Cell Terminal Effector CD4+	ALS	Mid	CAASRQSGGGNKLTF_CAIRETGGSSEQYF	8	Medium (5 < X <= 20)
ACACTGACATTAGGCT-1_4	P5	4931	1969	2.47414	31.4541	Singlet	MAIT Cells	ALS	Mid	CAAPKGGGGNKLTF_CASSGGALQETQYF	18	Medium (5 < X <= 20)
ACACTGAGTTCTGAAC-1_4	P5	4205	1695	1.75981	34.3639	Singlet	T Cell Naïve CD4+	ALS	Mid	CAVRSMYSGGGADGLTF_CASSSQPGANTGELFF	1	Single (0 < X <= 1)
ACACTGATCAACACGT-1_4	P5	4227	1837	0.898983	23.894	Singlet	Regulatory T cell	ALS	Mid	CAAPPQGSTLGRLYF_CASRPTQGRAEAFF	1	Single (0 < X <= 1)
ACACTGATCATAGCAC-1_4	P5	8762	3064	1.70052	23.4764	Singlet	T Cell Effector Memory CD8+	ALS	Mid	CAMREVSFGGSNYKLTF_CASSQDYTETHTGELFF	32	Large (20 < X <= 100)
ACACTGATCTGGTGTA-1_4	P5	3859	1539	2.64317	30.6297	Singlet	T Cell Central Memory CD4+	ALS	Mid	CAADSGGGADGLTF_CASSLSLAGGADTQYF	2	Small (1 < X <= 5)
ACACTGATCTTGAGGT-1_4	P5	5223	2068	1.26364	31.7251	Singlet	T Cell Naïve CD4+	ALS	Mid	CAMREGNYGGSQGNLIF_CASSLAPRSGVGRPYYNEQFF	1	Single (0 < X <= 1)
ACAGCCGAGAGTAAGG-1_4	P5	3769	1579	0.955161	27.9384	Singlet	T Cell Terminal Effector CD8+	ALS	Mid	CALTQRDTDKLIF_CASSQISSLPGYNEQFF	68	Large (20 < X <= 100)
ACAGCCGAGCTTCGCG-1_4	P5	4898	1925	1.28624	27.6031	Singlet	T Cell Terminal Effector CD4+	ALS	Mid	CADNAGNNRKLIW_CAYSPGHTDTQYF	722	Hyperexpanded (100 < X <= 1000)
ACAGCCGAGTGAACGC-1_4	P5	5115	1771	1.40762	37.3803	Singlet	T Cell Central Memory CD4+	ALS	Mid	CALSSSSGGSYIPTF_CSAEGLGPDTQYF	1	Single (0 < X <= 1)
ACAGCCGGTACATGTC-1_4	P5	4571	1869	1.85955	28.4839	Singlet	T Cell Terminal Effector CD8+	ALS	Mid	CACRGAGNMLTF_CASSGSNNEQFF	23	Large (20 < X <= 100)
ACAGCCGGTCAAGCGA-1_4	P5	4911	1928	1.81226	30.2586	Singlet	T Cell Central Memory CD8+	ALS	Mid	CAAIIQGAQKLVF_CASAARKDYGYTF	1	Single (0 < X <= 1)
ACAGCCGGTCTAAAGA-1_4	P5	5440	1839	0.698529	39.2096	Singlet	T Cell Central Memory CD4+	ALS	Mid	CALTSGANNLFF_CASSSQGAETQYF	1	Single (0 < X <= 1)
ACAGCCGGTCTAGCGC-1_4	P5	4649	1899	1.89288	28.9094	Singlet	T Cell Effector Memory CD4+	ALS	Mid	CAMRENDYKLSF_CASSSQPQHF	87	Large (20 < X <= 100)
ACAGCCGGTGCGCTTG-1_4	P5	4929	1580	2.31284	42.1384	Singlet	T Cell Naïve CD8+	ALS	Mid	CALSLNTGFQKLVF_CASSLGGGQETQYF	1	Single (0 < X <= 1)
ACAGCCGGTGGTACAG-1_4	P5	4446	1733	1.66442	28.8124	Singlet	T Cell Terminal Effector CD4+	ALS	Mid	CADNAGNNRKLIW_CAYSPGHTDTQYF	722	Hyperexpanded (100 < X <= 1000)
ACAGCCGGTTAAGATG-1_4	P5	4316	1614	1.2975	38.3689	Singlet	T Cell Naïve CD4+	ALS	Mid	CAASPGEGGKLIF_CSARGDYTDTQYF	1	Single (0 < X <= 1)
ACAGCTAAGAAGGACA-1_4	P5	4862	1802	1.50144	34.5742	Singlet	T Cell Central Memory CD4+	ALS	Mid	CAFGAAGNKLTF_CASSLRVTDKEGFF	1	Single (0 < X <= 1)
ACAGCTAAGATCACGG-1_4	P5	6597	2498	1.81901	27.6944	Singlet	T Cell Terminal Effector CD8+	ALS	Mid	CALSEAPDAGGTSYGKLTF_CATSRERLVDEQYF	21	Large (20 < X <= 100)
ACAGCTAAGCGACGTA-1_4	P5	3257	1238	1.44305	38.7473	Singlet	T Cell Central Memory CD4+	ALS	Mid	CAVGTPSGTYKYIF_CAWSPSHYNSPLHF	1	Single (0 < X <= 1)
ACAGCTAAGGATGGAA-1_4	P5	4718	1800	1.48368	36.5409	Singlet	Regulatory T cell	ALS	Mid	CAFMWGGSNYKLTF_CASSPQTTGTFIYNEQFF	1	Single (0 < X <= 1)
ACAGCTAAGGCAGTCA-1_4	P5	4354	1621	1.1943	40.0781	Singlet	Regulatory T cell	ALS	Mid	CLLAGAGSYQLTF_CASSLLWTSGDYNEQFF	1	Single (0 < X <= 1)
ACAGCTACAGATAATG-1_4	P5	5809	2135	1.27389	33.9645	Singlet	T Cell Central Memory CD4+	ALS	Mid	CALSEAKEYGNKLVF_CAWSVGGRSPLHF	1	Single (0 < X <= 1)
ACAGCTACAGTGGAGT-1_4	P5	9387	3465	1.32098	13.8489	Singlet	T Cell Effector Memory CD4+	ALS	Mid	CAVRDLTGTASKLTF_CASSISGWADEQFF	1	Single (0 < X <= 1)
ACAGCTACATATGAGA-1_4	P5	4215	2109	0.735469	10.2728	Singlet	T Cell Effector Memory CD4+	ALS	Mid	CAVRDNNYGQNFVF_CASRSSGRAISYNEQFF	1	Single (0 < X <= 1)
ACAGCTACATCATCCC-1_4	P5	4302	1709	1.83636	27.8475	Singlet	T Cell Vd2 gd	ALS	Mid	CADNAGNNRKLIW_CAYSPGHTDTQYF	722	Hyperexpanded (100 < X <= 1000)
ACAGCTACATGTAAGA-1_4	P5	3752	1610	1.99893	27.6919	Singlet	T Cell Terminal Effector CD4+	ALS	Mid	CADNAGNNRKLIW_CAYSPGHTDTQYF	722	Hyperexpanded (100 < X <= 1000)
ACAGCTACATTGGTAC-1_4	P5	5356	2155	1.86706	25.5041	Singlet	T Cell Terminal Effector CD4+	ALS	Mid	CAMRENDYKLSF_CASSSQPQHF	87	Large (20 < X <= 100)
ACAGCTAGTAAGTGTA-1_4	P5	3779	1640	2.91082	27.7057	Singlet	MAIT Cells	ALS	Mid	CAALRGQNFVF_CASSRQGRVAYNEQFF	1	Single (0 < X <= 1)
ACAGCTAGTCCGCTGA-1_4	P5	6056	2083	1.78336	36.79	Singlet	T Cell Central Memory CD4+	ALS	Mid	CVVSAPLGGYALNF_CASKAAGAETQYF	1	Single (0 < X <= 1)
ACAGCTAGTCTTGCGG-1_4	P5	4015	1729	2.11706	27.9701	Singlet	T Cell Terminal Effector CD8+	ALS	Mid	CLVGDPYNNNDMRF_CASSPNPNDREAFF	42	Large (20 < X <= 100)
ACAGCTAGTGTCAATC-1_4	P5	3329	1397	2.28297	32.5623	Singlet	T Cell Effector Memory CD4+	ALS	Mid	CALSLMNTGFQKLVF_CASSTGTPEENTIYF	1	Single (0 < X <= 1)
ACAGCTATCGTTTAGG-1_4	P5	4248	1767	1.45951	30.532	Singlet	T Cell Terminal Effector CD4+	ALS	Mid	CAMRENDYKLSF_CASSSQPQHF	87	Large (20 < X <= 100)
ACAGCTATCTGTCTCG-1_4	P5	5864	1843	1.75648	39.7169	Singlet	T Cell Central Memory CD4+	ALS	Mid	CAVAVGGATNKLIF_CASSQQETQYF	1	Single (0 < X <= 1)
ACATACGAGGGCTTGA-1_4	P5	6256	2268	1.34271	29.2679	Singlet	T Cell Terminal Effector CD4+	ALS	Mid	CALRENDYKLSF_CASSSQPQHF	44	Large (20 < X <= 100)
ACATACGAGGTGTGGT-1_4	P5	4900	1718	1.4898	41.4082	Singlet	T Cell Naïve CD8+	ALS	Mid	CATGEDTGRRALTF_CASSQDWLVYEQYF	1	Single (0 < X <= 1)
ACATACGCAAGGACTG-1_4	P5	3672	1616	1.87908	29.9564	Singlet	T Cell Effector Memory CD8+	ALS	Mid	CALRRGMDTGRRALTF_CASSSPEPDRGTDTQYF	16	Medium (5 < X <= 20)
ACATACGCACAACGTT-1_4	P5	6186	2099	1.84287	35.1924	Singlet	T Cell Central Memory CD4+	ALS	Mid	CAVNIYAGGTSYGKLTF_CASSWAGTANYGYTF	1	Single (0 < X <= 1)
ACATACGCACCTTGTC-1_4	P5	3831	1761	1.77499	22.7095	Singlet	Regulatory T cell	ALS	Mid	CLVGAASGNTPLVF_CSARDRAGNDNEQFF	1	Single (0 < X <= 1)
ACATACGCATCGACGC-1_4	P5	4555	1455	1.60263	43.6663	Singlet	T Cell Naïve CD4+	ALS	Mid	CIVSGTDSWGKLQF_CASSERVRDTQYF	1	Single (0 < X <= 1)
ACATACGTCACCTTAT-1_4	P5	5202	2141	1.59554	23.6063	Singlet	T Cell Terminal Effector CD4+	ALS	Mid	CALDYRSNDYKLSF_CASSPQGMNTDTQYF	83	Large (20 < X <= 100)
ACATACGTCAGTGCAT-1_4	P5	4293	1613	2.5856	34.498	Singlet	T Cell Central Memory CD4+	ALS	Mid	CLVATYSGAGSYQLTF_CASSYYSPGLASGTGELFF	1	Single (0 < X <= 1)
ACATACGTCATAACCG-1_4	P5	4903	2237	2.65144	15.1336	Singlet	T Cell Terminal Effector CD4+	ALS	Mid	CADNAGNNRKLIW_CAYSPGHTDTQYF	722	Hyperexpanded (100 < X <= 1000)
ACATACGTCGTACCGG-1_4	P5	5224	1906	1.99081	37.9594	Singlet	T Cell Central Memory CD4+	ALS	Mid	CAFDGGYQKVTF_CASRVGDLGQPQHF	1	Single (0 < X <= 1)
ACATCAGAGAGTACAT-1_4	P5	5196	2094	2.17475	26.6744	Singlet	T Cell Terminal Effector CD8+	ALS	Mid	CALSEAPDAGGTSYGKLTF_CATSRERLVDEQYF	21	Large (20 < X <= 100)
ACATCAGAGTTACGGG-1_4	P5	9048	2991	1.76835	30.1061	Singlet	T Cell Terminal Effector CD4+	ALS	Mid	CAANSQAGTALIF_CSAPSGDRVEGYTF	2	Small (1 < X <= 5)
ACATCAGCAAGCGAGT-1_4	P5	4522	2045	2.38832	21.893	Singlet	T Cell Terminal Effector CD8+	ALS	Mid	CAVQEDHGGSQGNLIF_CASSLGFNRGGYTF	12	Medium (5 < X <= 20)
ACATCAGCACCGTTGG-1_4	P5	6291	2530	1.17628	24.5112	Singlet	T Cell Central Memory CD4+	ALS	Mid	CAVEHAGTYKYIF_CASSYSGGLADTQYF	1	Single (0 < X <= 1)
ACATCAGCAGCTGCAC-1_4	P5	6011	1963	1.28098	38.9453	Singlet	T Cell Central Memory CD4+	ALS	Mid	CATDGSSARQLTF_CASSPPGRNYEQYF	1	Single (0 < X <= 1)
ACATCAGTCAGGTAAA-1_4	P5	4757	1913	2.85894	31.6586	Singlet	MAIT Cells	ALS	Mid	CAVSDRNNARLMF_CASSLVQRNDYGYTF	1	Single (0 < X <= 1)
ACATCAGTCGTCACGG-1_4	P5	4157	1526	3.3197	37.9841	Singlet	T Cell Naïve CD8+	ALS	Mid	CAEKGNTDKLIF_CASSLVWTGYRSNEQFF	1	Single (0 < X <= 1)
ACATGGTAGCCAACAG-1_4	P5	5686	1980	2.21597	39.4829	Singlet	T Cell Naïve CD8+	ALS	Mid	CAVQITQGGSEKLVF_CASSFFGQKPYNEQFF	1	Single (0 < X <= 1)
ACATGGTAGCTAAACA-1_4	P5	6981	2454	1.13164	33.3763	Singlet	T Cell Central Memory CD4+	ALS	Mid	CAVEALISDGQKLLF_CSAFRDRGSWEQYF	1	Single (0 < X <= 1)
ACATGGTAGGTGACCA-1_4	P5	5232	2136	1.14679	19.5145	Singlet	T Cell Vd2 gd	ALS	Mid	CADNAGNNRKLIW_CAYSPGHTDTQYF	722	Hyperexpanded (100 < X <= 1000)
ACATGGTCAGTCGTGC-1_4	P5	3230	1350	1.08359	32.291	Singlet	T Cell Central Memory CD4+	ALS	Mid	CAGRTTSGTYKYIF_CSATGQGAVDTQYF	1	Single (0 < X <= 1)
ACATGGTCATTCGACA-1_4	P5	4758	1935	2.10172	29.4241	Singlet	T Cell Terminal Effector CD8+	ALS	Mid	CAVRERTGGYQKVTF_CASSLRGSGADTQYF	2	Small (1 < X <= 5)
ACATGGTGTGAGTATA-1_4	P5	4918	1719	1.30134	41.3583	Singlet	T Cell Naïve CD4+	ALS	Mid	CNAGGTSYGKLTF_CASRDRGYNEQFF	1	Single (0 < X <= 1)
ACATGGTTCACTTATC-1_4	P5	5285	1919	1.72185	39.0918	Singlet	T Cell Naïve CD4+	ALS	Mid	CAMRGHNTDKLIF_CASSLIANEQFF	1	Single (0 < X <= 1)
ACATGGTTCCCATTTA-1_4	P5	3126	1142	1.66347	38.7716	Singlet	T Cell Effector Memory CD4+	ALS	Mid	CVPSTDSWGKLQF_CASSLRAGNTGELFF	6	Medium (5 < X <= 20)
ACATGGTTCTCTAAGG-1_4	P5	7611	2740	2.33872	30.3639	Singlet	T Cell Central Memory CD4+	ALS	Mid	CLVGDPRFSDGQKLLF_CASSVESQRQETQYF	1	Single (0 < X <= 1)
ACCAGTAAGCCTCGTG-1_4	P5	2081	1181	4.18068	16.8669	Singlet	T Cell Terminal Effector CD4+	ALS	Mid	CAGVSNSGGYQKVTF_CAIRGGKTEAFF	5	Small (1 < X <= 5)
ACCAGTAAGCGGCTTC-1_4	P5	4081	1731	2.5484	27.7383	Singlet	T Cell Effector Memory CD4+	ALS	Mid	CALRENDYKLSF_CASSSQPQHF	44	Large (20 < X <= 100)
ACCAGTACAAGACACG-1_4	P5	4477	1917	2.09962	23.5202	Singlet	T Cell Central Memory CD4+	ALS	Mid	CALATGGGNKLTF_CASSRPEELTDTQYF	1	Single (0 < X <= 1)
ACCAGTACACACCGCA-1_4	P5	4799	1606	1.2711	40.8835	Singlet	T Cell Central Memory CD4+	ALS	Mid	CAENREGSYIPTF_CASSASTGWNTEAFF	1	Single (0 < X <= 1)
ACCAGTACAGATCCAT-1_4	P5	3883	1680	2.06026	27.9166	Singlet	T Cell Terminal Effector CD8+	ALS	Mid	CAMREGGAGGFKTIF_CASSLLAGVSGANVLTF	17	Medium (5 < X <= 20)
ACCAGTACATACTCTT-1_4	P5	4960	2048	3.18548	23.8911	Singlet	T Cell Terminal Effector CD8+	ALS	Mid	CVVNPQGFGNEKLTF_CSADAGGKSYEQYF	15	Medium (5 < X <= 20)
ACCAGTAGTAAACACA-1_4	P5	4751	2063	1.7049	21.9954	Singlet	T Cell Terminal Effector CD8+	ALS	Mid	CATPARIW_CASTGSNNEQFF	19	Medium (5 < X <= 20)
ACCAGTAGTACCTACA-1_4	P5	9689	2874	1.97131	37.331	Singlet	MAIT Cells	ALS	Mid	CATDEAAGGTSYGKLTF_CASSEWRSAKNIQYF	1	Single (0 < X <= 1)
ACCAGTATCAGTACGT-1_4	P5	4516	1738	2.96723	34.1674	Singlet	T Cell Central Memory CD4+	ALS	Mid	CALSDSGTSYGKLTF_CASSPRTSGSTDTQYF	1	Single (0 < X <= 1)
ACCCACTCAAACTGCT-1_4	P5	4506	1654	1.10963	35.7745	Singlet	T Cell Central Memory CD4+	ALS	Mid	CALRGTGRRALTF_CSAPVGGYEQYF	1	Single (0 < X <= 1)
ACCCACTGTATTAGCC-1_4	P5	5840	2225	1.74658	26.4212	Singlet	MAIT Cells	ALS	Mid	CALDYRSNDYKLSF_CASSPQGMNTDTQYF	83	Large (20 < X <= 100)
ACCCACTGTTATGTGC-1_4	P5	3443	1527	1.51031	22.9451	Singlet	T Cell Terminal Effector CD8+	ALS	Mid	CAVGTGFQKLVF_CASSPGTNNNEQFF	5	Small (1 < X <= 5)
ACCCACTGTTCGGCAC-1_4	P5	5161	1686	1.41445	42.3174	Singlet	T Cell Central Memory CD4+	ALS	Mid	CAMREASGGSNYKLTF_CASSGQRRGTEAFF	1	Single (0 < X <= 1)
ACCGTAAAGACTGGGT-1_4	P5	3868	1630	2.01655	26.9648	Singlet	T Cell Terminal Effector CD4+	ALS	Mid	CADNAGNNRKLIW_CAYSPGHTDTQYF	722	Hyperexpanded (100 < X <= 1000)
ACCGTAAAGATCGATA-1_4	P5	4210	1860	2.18527	26.8884	Singlet	T Cell Terminal Effector CD8+	ALS	Mid	CAMREGGAGGFKTIF_CASSLLAGVSGANVLTF	17	Medium (5 < X <= 20)
ACCGTAAAGGCTCAGA-1_4	P5	4791	1753	2.40033	37.153	Singlet	T Cell Central Memory CD4+	ALS	Mid	CAENRMDSSYKLIF_CASSLEVTKETQYF	2	Small (1 < X <= 5)
ACCGTAAAGTTGTAGA-1_4	P5	2185	1098	3.79863	20.3661	Singlet	T Cell Terminal Effector CD4+	ALS	Mid	CADNAGNNRKLIW_CAYSPGHTDTQYF	722	Hyperexpanded (100 < X <= 1000)
ACCGTAACAACGATCT-1_4	P5	4682	1795	2.4135	36.0957	Singlet	T Cell Naïve CD4+	ALS	Mid	CAVRDHSGAGSYQLTF_CASSPPDRIDTEAFF	1	Single (0 < X <= 1)
ACCGTAATCCCTTGCA-1_4	P5	4714	1727	2.60925	37.8871	Singlet	T Cell Central Memory CD4+	ALS	Mid	CAEDAGGTSYGKLTF_CASSPRRLGKLFF	1	Single (0 < X <= 1)
ACCGTAATCTCGATGA-1_4	P5	3799	1868	1.92156	19.4525	Singlet	T Cell Effector Memory CD4+	ALS	Mid	CAMREGPKFSDGQKLLF_CASSQAGGSNYGYTF	1	Single (0 < X <= 1)
ACCTTTAAGACCTAGG-1_4	P5	5034	2022	2.58244	22.7056	Singlet	T Cell Effector Memory CD4+	ALS	Mid	CAASTNAGNMLTF_CASSPTSGSTEQYF	2	Small (1 < X <= 5)
ACCTTTAAGATGGCGT-1_4	P5	4387	1773	1.84636	30.636	Singlet	T Cell Central Memory CD4+	ALS	Mid	CAGQRAQGAQKLVF_CASSRDGNSPLHF	1	Single (0 < X <= 1)
ACCTTTACAGCGTTCG-1_4	P5	3750	1626	1.84	19.1733	Singlet	T Cell Terminal Effector CD8+	ALS	Mid	CAFASGYSTLTF_CASSLTGGGTEAFF	6	Medium (5 < X <= 20)
ACCTTTACAGGCTCAC-1_4	P5	5353	2040	2.55931	29.1612	Singlet	T Cell Central Memory CD4+	ALS	Mid	CAYFPNTGNQFYF_CASSRPGQSYEQYF	1	Single (0 < X <= 1)
ACGAGCCAGAAGGACA-1_4	P5	6299	2564	0.682648	18.4791	Singlet	Regulatory T cell	ALS	Mid	CATAANSGYSTLTF_CASSLNEGIRPYEQYF	1	Single (0 < X <= 1)
ACGAGCCCATTAACCG-1_4	P5	2606	1154	1.8419	34.0368	Singlet	T Cell Naïve CD8+	ALS	Mid	CATDETGQLTF_CAWSVDYGGTEQYF	2	Small (1 < X <= 5)
ACGAGCCCATTGCGGC-1_4	P5	3484	1558	1.23421	26.1194	Singlet	T Cell Terminal Effector CD4+	ALS	Mid	CADNAGNNRKLIW_CAYSPGHTDTQYF	722	Hyperexpanded (100 < X <= 1000)
ACGAGCCGTCCGAAGA-1_4	P5	3637	1806	0.879846	23.2884	Singlet	T Cell Effector Memory CD4+	ALS	Mid	CAVWGSGNTGKLIF_CSANRDGYTF	1	Single (0 < X <= 1)
ACGAGCCTCTCTGCTG-1_4	P5	4638	1681	2.52264	36.0285	Singlet	T Cell Naïve CD4+	ALS	Mid	CALSDSGGGADGLTF_CASGSGAGVQETQYF	1	Single (0 < X <= 1)
ACGAGGAAGACTAAGT-1_4	P5	3788	1706	1.97994	24.2344	Singlet	T Cell Effector Memory CD8+	ALS	Mid	CAASRQSGGGNKLTF_CAIRETGGSSEQYF	8	Medium (5 < X <= 20)
ACGAGGAAGGGCACTA-1_4	P5	4256	1617	1.48026	37.5705	Singlet	Regulatory T cell	ALS	Mid	CVALGGSGGGADGLTF_CASSAVRNQPQHF	1	Single (0 < X <= 1)
ACGAGGACACCAGTTA-1_4	P5	3728	1773	2.14592	18.6159	Singlet	T Cell Terminal Effector CD8+	ALS	Mid	CALTQRDTDKLIF_CASSQISSLPGYNEQFF	68	Large (20 < X <= 100)
ACGAGGACACGAAGCA-1_4	P5	3752	1708	1.33262	23.5874	Singlet	T Cell Effector Memory CD8+	ALS	Mid	CALSVRNNDMRF_CASSQDYWANTEAFF	11	Medium (5 < X <= 20)
ACGAGGACACTGTGTA-1_4	P5	4918	2156	3.07035	23.8308	Singlet	T Cell Effector Memory CD8+	ALS	Mid	CAVNSGTYKYIF_CASSAGLAGVHANTGELFF	18	Medium (5 < X <= 20)
ACGAGGACAGGCGATA-1_4	P5	3561	1447	2.07807	35.973	Singlet	T Cell Central Memory CD4+	ALS	Mid	CAFMRYQKVTF_CASSKGASGANVLTF	1	Single (0 < X <= 1)
ACGAGGACAGGTCGTC-1_4	P5	4982	1820	1.60578	30.7306	Singlet	T Cell Terminal Effector CD4+	ALS	Mid	CALRENDYKLSF_CASSSQPQHF	44	Large (20 < X <= 100)
ACGAGGAGTCATGCCG-1_4	P5	4012	1381	2.11864	42.7468	Singlet	T Cell Naïve CD4+	ALS	Mid	CLVGSGGSYIPTF_CASSQTAGATNTDTQYF	1	Single (0 < X <= 1)
ACGAGGAGTTACTGAC-1_4	P5	5763	2139	1.92608	32.7087	Singlet	T Cell Central Memory CD4+	ALS	Mid	CAAGYNQGGKLIF_CASSASSGSLTDTQYF	1	Single (0 < X <= 1)
ACGAGGATCAAAGACA-1_4	P5	3536	1498	1.58371	29.4966	Singlet	T Cell Effector Memory CD8+	ALS	Mid	CLVGDPYNNNDMRF_CASSPNPNDREAFF	42	Large (20 < X <= 100)
ACGAGGATCACCCTCA-1_4	P5	3467	1463	1.75945	24.2573	Singlet	T Cell Terminal Effector CD4+	ALS	Mid	CADNAGNNRKLIW_CAYSPGHTDTQYF	722	Hyperexpanded (100 < X <= 1000)
ACGAGGATCCTTTACA-1_4	P5	3531	1530	1.52931	27.6692	Singlet	T Cell Terminal Effector CD4+	ALS	Mid	CADNAGNNRKLIW_CAYSPGHTDTQYF	722	Hyperexpanded (100 < X <= 1000)
ACGATACAGAAACGAG-1_4	P5	4851	1829	1.62853	35.9101	Singlet	T Cell Central Memory CD4+	ALS	Mid	CAAFTEGRDDKIIF_CASQRGGAGSSGANVLTF	1	Single (0 < X <= 1)
ACGATACAGATAGCAT-1_4	P5	4430	1908	2.0316	22.4153	Singlet	T Cell Terminal Effector CD4+	ALS	Mid	CADNAGNNRKLIW_CAYSPGHTDTQYF	722	Hyperexpanded (100 < X <= 1000)
ACGATACAGCTAAACA-1_4	P5	4212	1578	1.30579	36.7996	Singlet	T Cell Central Memory CD4+	ALS	Mid	CAVKWTGKSTF_CSADLAGGYTGELFF	1	Single (0 < X <= 1)
ACGATACCAACCGCCA-1_4	P5	5643	2088	1.02782	34.6093	Singlet	T Cell Central Memory CD4+	ALS	Mid	CALSRGVTGGGNKLTF_CASSQDLYRDAYEQYF	1	Single (0 < X <= 1)
ACGATACCAGTTCATG-1_4	P5	4122	1496	1.38282	39.9563	Singlet	T Cell Naïve CD4+	ALS	Mid	CIVRSTWNYGQNFVF_CAWRGQENEQFF	1	Single (0 < X <= 1)
ACGATACCAGTTTACG-1_4	P5	4366	1999	2.72561	15.0252	Singlet	T Cell Terminal Effector CD4+	ALS	Mid	CAVRDDTGGFKTIF_CASSTTGTVSYEQYF	25	Large (20 < X <= 100)
ACGATACGTAAGTGGC-1_4	P5	5714	2257	1.68008	28.8589	Singlet	T Cell Effector Memory CD8+	ALS	Mid	CAMREGMDSNYQLIW_CASSLSIEVTGTAYGYTF	22	Large (20 < X <= 100)
ACGATACGTGACGCCT-1_4	P5	2808	1152	2.45726	35.755	Singlet	T Cell Naïve CD8+	ALS	Mid	CADNNAGNMLTF_CASSLSGPGSYEQYF	1	Single (0 < X <= 1)
ACGATACGTGTAAGTA-1_4	P5	3677	1498	1.4142	33.1792	Singlet	T Cell Central Memory CD4+	ALS	Mid	CGLLQGAQKLVF_CASSLVNPGQGPYEQYF	1	Single (0 < X <= 1)
ACGATACTCATCATTC-1_4	P5	4118	1736	2.47693	25.6435	Singlet	T Cell Terminal Effector CD4+	ALS	Mid	CADNAGNNRKLIW_CAYSPGHTDTQYF	722	Hyperexpanded (100 < X <= 1000)
ACGATACTCCCAAGTA-1_4	P5	4061	1570	0.93573	34.5974	Singlet	T Cell Central Memory CD4+	ALS	Mid	CAVKGGSWGKLQF_CSARVPVGGPSEKLFF	1	Single (0 < X <= 1)
ACGATACTCGAGAACG-1_4	P5	8883	2642	1.62107	38.8607	Singlet	T Cell Naïve CD8+	ALS	Mid	CAGERSNFGNEKLTF_CASSVAQGDTDTQYF	1	Single (0 < X <= 1)
ACGATACTCGGTTAAC-1_4	P5	3310	1444	1.48036	32.1752	Singlet	T Cell Effector Memory CD4+	ALS	Mid	CVVSDPAGGYNKLIF_CASSARG	1	Single (0 < X <= 1)
ACGATGTAGCGTTTAC-1_4	P5	4009	1669	2.31978	27.0392	Singlet	T Cell Terminal Effector CD4+	ALS	Mid	CADNAGNNRKLIW_CAYSPGHTDTQYF	722	Hyperexpanded (100 < X <= 1000)
ACGATGTAGGACAGAA-1_4	P5	3858	1779	2.02177	20.1918	Singlet	T Cell Terminal Effector CD4+	ALS	Mid	CADNAGNNRKLIW_CAYSPGHTDTQYF	722	Hyperexpanded (100 < X <= 1000)
ACGATGTCATATGCTG-1_4	P5	4256	1833	1.92669	27.7491	Singlet	T Cell Effector Memory CD8+	ALS	Mid	CALRENDYKLSF_CASSSQPQHF	44	Large (20 < X <= 100)
ACGATGTCATGTTGAC-1_4	P5	5036	1909	2.00556	31.6322	Singlet	T Cell Effector Memory CD4+	ALS	Mid	CAASTNAGNMLTF_CASSPTSGSTEQYF	2	Small (1 < X <= 5)
ACGATGTGTACTCAAC-1_4	P5	5562	2069	2.33729	30.2589	Singlet	T Cell Central Memory CD4+	ALS	Mid	CALYSGGGADGLTF_CASSRDRGNTEAFF	1	Single (0 < X <= 1)
ACGATGTGTATATGAG-1_4	P5	4124	1809	2.1096	24.3453	Singlet	T Cell Effector Memory CD8+	ALS	Mid	CVGGSQGNLIF_CASSETGVRYGYTF	2	Small (1 < X <= 5)
ACGATGTTCCGTAGTA-1_4	P5	2585	1153	2.24371	32.9594	Singlet	T Cell Central Memory CD4+	ALS	Mid	CAVIINDYKLSF_CASSWTASTDTQYF	1	Single (0 < X <= 1)
ACGCAGCAGGCAGGTT-1_4	P5	3872	1482	1.42045	35.3822	Singlet	T Cell Central Memory CD4+	ALS	Mid	CVVNRPGTYKYIF_CASSSTGNTEAFF	1	Single (0 < X <= 1)
ACGCAGCAGGGAGTAA-1_4	P5	4363	1708	1.35228	33.8987	Singlet	T Cell Naïve CD4+	ALS	Mid	CAFMKHVGNQGGKLIF_CASSSRQREDYNEQFF	1	Single (0 < X <= 1)
ACGCAGCCATATACCG-1_4	P5	6149	2106	1.65881	34.9	Singlet	T Cell Central Memory CD8+	ALS	Mid	CAYRVVTNKLIF_CASSPLDSYEQYF	1	Single (0 < X <= 1)
ACGCAGCGTGAGCGAT-1_4	P5	4367	1651	1.71743	36.0888	Singlet	T Cell Naïve CD4+	ALS	Mid	CAASKGAGSYQLTF_CASRVDASGRQFF	1	Single (0 < X <= 1)
ACGCAGCGTTATCCGA-1_4	P5	5419	1668	1.29175	43.6981	Singlet	T Cell Naïve CD4+	ALS	Mid	CAASDSWGKLQF_CASSLEERSGYTF	1	Single (0 < X <= 1)
ACGCAGCGTTATGCGT-1_4	P5	2885	1291	1.80243	29.2894	Singlet	T Cell Effector Memory CD4+	ALS	Mid	CVVLNQGGKLIF_CASSLEVGGEQFF	1	Single (0 < X <= 1)
ACGCAGCTCCAGTATG-1_4	P5	3989	1611	1.93031	30.559	Singlet	T Cell Terminal Effector CD8+	ALS	Mid	CALTQRDTDKLIF_CASSQISSLPGYNEQFF	68	Large (20 < X <= 100)
ACGCCAGAGCCACGTC-1_4	P5	5097	1990	1.74613	31.3714	Singlet	T Cell Effector Memory CD8+	ALS	Mid	CAMREGMDSNYQLIW_CASSLSIEVTGTAYGYTF	22	Large (20 < X <= 100)
ACGCCAGAGGGTCTCC-1_4	P5	4762	1763	1.84796	32.5913	Singlet	T Cell Effector Memory CD4+	ALS	Mid	CAVVKNYGGSQGNLIF_CASSLRWVGTGDSSYEQYF	3	Small (1 < X <= 5)
ACGCCAGAGTAATCCC-1_4	P5	4223	1689	1.72863	31.66	Singlet	T Cell Central Memory CD4+	ALS	Mid	CALALMDTGRRALTF_CASSLQGSGNQPQHF	1	Single (0 < X <= 1)
ACGCCAGAGTCTCAAC-1_4	P5	3876	1551	1.34159	34.0815	Singlet	T Cell Naïve CD4+	ALS	Mid	CAVRDSGNNRLAF_CASSSDWNQPQHF	1	Single (0 < X <= 1)
ACGCCAGAGTGGAGAA-1_4	P5	3841	1631	1.7183	25.3059	Singlet	T Cell Terminal Effector CD4+	ALS	Mid	CADNAGNNRKLIW_CAYSPGHTDTQYF	722	Hyperexpanded (100 < X <= 1000)
ACGCCAGGTACTCGCG-1_4	P5	4458	1847	1.74966	29.7667	Singlet	T Cell Central Memory CD4+	ALS	Mid	CAERRNRDDKIIF_CASSPRAGDSTDTQYF	1	Single (0 < X <= 1)
ACGCCAGGTCTCTTTA-1_4	P5	5031	1584	1.47088	44.3053	Singlet	T Cell Naïve CD4+	ALS	Mid	CAVGAPGTYKYIF_CASSHSGLGTEAFF	1	Single (0 < X <= 1)
ACGCCAGTCAAGGTAA-1_4	P5	4579	1559	1.26665	41.9087	Singlet	T Cell Naïve CD4+	ALS	Mid	CVVCPLSGNNRKLIW_CASSHSQVQREKSYNEQFF	1	Single (0 < X <= 1)
ACGCCAGTCACCGGGT-1_4	P5	5094	1747	2.19867	38.2803	Singlet	T Cell Naïve CD8+	ALS	Mid	CAVNERGNTPLVF_CASSLVGSGREYNEQFF	1	Single (0 < X <= 1)
ACGCCGAAGCTGAAAT-1_4	P5	3531	1460	1.18946	31.2093	Singlet	Regulatory T cell	ALS	Mid	CALSEANSGAGSYQLTF_CASSRGELGYNEQFF	1	Single (0 < X <= 1)
ACGCCGAAGGATGTAT-1_4	P5	4794	1811	1.02211	32.8327	Singlet	T Cell Central Memory CD4+	ALS	Mid	CAASHGSARQLTF_CASSGGGGFTDTQYF	1	Single (0 < X <= 1)
ACGCCGAAGTTAGGTA-1_4	P5	5178	2045	1.66087	27.9645	Singlet	MAIT Cells	ALS	Mid	CALRENDYKLSF_CASSSQPQHF	44	Large (20 < X <= 100)
ACGCCGACACAGAGGT-1_4	P5	5040	1990	1.62698	23.8492	Singlet	T Cell Terminal Effector CD8+	ALS	Mid	CAASEITGNTGKLIF_CASSVTGHLTGELFF	1	Single (0 < X <= 1)
ACGCCGACAGTCTTCC-1_4	P5	5696	2171	1.66784	28.3883	Singlet	T Cell Central Memory CD4+	ALS	Mid	CVVQSFQKLVF_CSAHSGGRNNSPLHF	1	Single (0 < X <= 1)
ACGCCGACATGGTTGT-1_4	P5	4075	1549	1.42331	34.5276	Singlet	T Cell Effector Memory CD4+	ALS	Mid	CVLGFSGGYNKLIF_CASSFEGQINQPQHF	1	Single (0 < X <= 1)
ACGCCGACATGTCGAT-1_4	P5	5105	2083	2.52693	26.7385	Singlet	T Cell Effector Memory CD4+	ALS	Mid	CAMIPRGLAGANNLFF_CASRVGLSSTDTQYF	1	Single (0 < X <= 1)
ACGCCGAGTCATCGGC-1_4	P5	5718	2183	2.51836	28.2092	Singlet	T Cell Effector Memory CD8+	ALS	Mid	CALTQRDTDKLIF_CASSQISSLPGYNEQFF	68	Large (20 < X <= 100)
ACGCCGAGTTAAGATG-1_4	P5	4509	1843	1.75205	27.1235	Singlet	T Cell Vd2 gd	ALS	Mid	CADNAGNNRKLIW_CAYSPGHTDTQYF	722	Hyperexpanded (100 < X <= 1000)
ACGCCGATCGTAGATC-1_4	P5	3620	1611	1.54696	26.4641	Singlet	T Cell Effector Memory CD8+	ALS	Mid	CAMREVSFGGSNYKLTF_CASSQDYTETHTGELFF	32	Large (20 < X <= 100)
ACGGAGAAGCCCAATT-1_4	P5	2082	1128	1.44092	22.0941	Singlet	Regulatory T cell	ALS	Mid	CALKAAGNKLTF_CASSFIDNTEAFF	1	Single (0 < X <= 1)
ACGGAGAAGCTGCAAG-1_4	P5	4612	1852	2.05984	29.5967	Singlet	T Cell Terminal Effector CD4+	ALS	Mid	CAMRENDYKLSF_CASSSQPQHF	87	Large (20 < X <= 100)
ACGGAGAAGGGCACTA-1_4	P5	4211	1778	2.32724	25.2909	Singlet	T Cell Terminal Effector CD8+	ALS	Mid	CALYTRGNQAGTALIF_CASTIGGSAEAFF	48	Large (20 < X <= 100)
ACGGAGATCTTTACGT-1_4	P5	4395	1613	2.00228	39.9317	Singlet	T Cell Naïve CD4+	ALS	Mid	CAENAGNNRKLIW_CSAPGTSGSYEQYF	1	Single (0 < X <= 1)
ACGGCCAAGAAGGTTT-1_4	P5	4969	1958	1.28799	28.0741	Singlet	MAIT Cells	ALS	Mid	CAMRENDYKLSF_CASSSQPQHF	87	Large (20 < X <= 100)
ACGGCCAAGACTAGGC-1_4	P5	4931	1910	1.68323	26.8911	Singlet	T Cell Terminal Effector CD4+	ALS	Mid	CADNAGNNRKLIW_CAYSPGHTDTQYF	722	Hyperexpanded (100 < X <= 1000)
ACGGCCAAGATATGGT-1_4	P5	3481	1568	2.18328	19.391	Singlet	T Cell Terminal Effector CD4+	ALS	Mid	CADNAGNNRKLIW_CAYSPGHTDTQYF	722	Hyperexpanded (100 < X <= 1000)
ACGGCCAAGCGAGAAA-1_4	P5	3948	1809	1.24113	23.8855	Singlet	T Cell Terminal Effector CD4+	ALS	Mid	CADNAGNNRKLIW_CAYSPGHTDTQYF	722	Hyperexpanded (100 < X <= 1000)
ACGGCCACACCCATGG-1_4	P5	4219	1426	1.44584	41.1709	Singlet	T Cell Naïve CD4+	ALS	Mid	CAVGNSGGSNYKLTF_CASRGQGNSPLHF	1	Single (0 < X <= 1)
ACGGCCACAGACAGGT-1_4	P5	7350	2356	1.2381	37.9048	Singlet	T Cell Central Memory CD4+	ALS	Mid	CAVGGIFGNEKLTF_CASSFAQLAGDEQFF	1	Single (0 < X <= 1)
ACGGCCAGTCCAACTA-1_4	P5	3978	1448	1.23177	41.6038	Singlet	T Cell Naïve CD4+	ALS	Mid	CVVTLTDSWGKLQF_CASSSGTPTYEQYF	1	Single (0 < X <= 1)
ACGGCCAGTCTCTTAT-1_4	P5	3149	1498	1.96888	25.1191	Singlet	T Cell Effector Memory CD8+	ALS	Mid	CAVSGATNKLIF_CATSVLAENEQFF	1	Single (0 < X <= 1)
ACGGCCAGTTCGCGAC-1_4	P5	4224	1658	1.53883	31.7235	Singlet	T Cell Central Memory CD4+	ALS	Mid	CALYNQGGKLIF_CASSGQGSSTDTQYF	1	Single (0 < X <= 1)
ACGGCCATCCAATGGT-1_4	P5	4687	1698	1.83486	32.9635	Singlet	T Cell Central Memory CD4+	ALS	Mid	CAATEEGFQKLVF_CAISTGVITGELFF	1	Single (0 < X <= 1)
ACGGCCATCCTGTAGA-1_4	P5	3282	1438	1.73675	26.0207	Singlet	T Cell Terminal Effector CD4+	ALS	Mid	CALRENDYKLSF_CASSSQPQHF	44	Large (20 < X <= 100)
ACGGCCATCGTACCGG-1_4	P5	7595	2269	1.11916	41.1718	Singlet	T Cell Central Memory CD4+	ALS	Mid	CAVEDLRDDKIIF_CASRMSLVQMNTEAFF	1	Single (0 < X <= 1)
ACGGGCTAGAGAACAG-1_4	P5	4551	1743	1.93364	32.6302	Singlet	T Cell Naïve CD8+	ALS	Mid	CVLLTSGSRLTF_CASSPPRLTDTQYF	1	Single (0 < X <= 1)
ACGGGCTAGAGACGAA-1_4	P5	4107	1637	1.16874	31.1907	Singlet	T Cell Central Memory CD4+	ALS	Mid	CVVIHGSGNTGKLIF_CASRPPRGGGEETQYF	1	Single (0 < X <= 1)
ACGGGCTAGCCTTGAT-1_4	P5	3637	1565	2.2821	26.9453	Singlet	T Cell Terminal Effector CD4+	ALS	Mid	CADNAGNNRKLIW_CAYSPGHTDTQYF	722	Hyperexpanded (100 < X <= 1000)
ACGGGCTCAAAGGTGC-1_4	P5	5128	1787	1.32605	37.851	Singlet	T Cell Effector Memory CD4+	ALS	Mid	CAAFFSGAGSYQLTF_CASSLRTGAVYYGYTF	1	Single (0 < X <= 1)
ACGGGCTCAGTAAGCG-1_4	P5	4360	1826	1.81193	25.367	Singlet	T Cell Terminal Effector CD4+	ALS	Mid	CADNAGNNRKLIW_CAYSPGHTDTQYF	722	Hyperexpanded (100 < X <= 1000)
ACGGGCTGTGAGGCTA-1_4	P5	3795	1730	2.23979	20.6061	Singlet	T Cell Terminal Effector CD8+	ALS	Mid	CAFASGYSTLTF_CASSLTGGGTEAFF	6	Medium (5 < X <= 20)
ACGGGCTTCAACGGCC-1_4	P5	4368	1683	1.25916	35.0046	Singlet	T Cell Naïve CD4+	ALS	Mid	CAMGNARLMF_CASSTGDQPQHF	1	Single (0 < X <= 1)
ACGGGCTTCCGCGGTA-1_4	P5	5244	1780	1.65904	39.2639	Singlet	T Cell Naïve CD8+	ALS	Mid	CAMSAASGGGADGLTF_CSASPYGYTF	1	Single (0 < X <= 1)
ACGGGCTTCGTACGGC-1_4	P5	3798	1596	2.23802	29.0153	Singlet	T Cell Effector Memory CD8+	ALS	Mid	CALSEGQAGTALIF_CASTLGTGPLWPQHF	2	Small (1 < X <= 5)
ACGGGCTTCTGCTGTC-1_4	P5	4556	1805	1.90957	28.5119	Singlet	T Cell Terminal Effector CD4+	ALS	Mid	CVVSEPPGGSYIPTF_CASSPRTANF	3	Small (1 < X <= 5)
ACGGGCTTCTGTCTCG-1_4	P5	3305	1463	1.24054	28.9259	Singlet	Regulatory T cell	ALS	Mid	CIVRANTGTASKLTF_CSARDPTRSLYGYTF	1	Single (0 < X <= 1)
ACGGGTCAGCTCCTCT-1_4	P5	4735	1832	1.56283	31.3622	Singlet	T Cell Terminal Effector CD8+	ALS	Mid	CALTQRDTDKLIF_CASSQISSLPGYNEQFF	68	Large (20 < X <= 100)
ACGGGTCCACACCGCA-1_4	P5	5492	1906	2.185	37.1085	Singlet	T Cell Naïve CD8+	ALS	Mid	CATRLINQGGKLIF_CASSPPGQGARDEQFF	1	Single (0 < X <= 1)
ACGGGTCCAGCTCCGA-1_4	P5	5458	2103	0.787834	23.5251	Singlet	T Cell Central Memory CD4+	ALS	Mid	CAASAKGGGADGLTF_CASSLQIIDTGELFF	1	Single (0 < X <= 1)
ACGGGTCCATACTACG-1_4	P5	4830	1996	2.96066	21.8841	Singlet	T Cell Effector Memory CD8+	ALS	Mid	CAVNSGTYKYIF_CASSAGLAGVHANTGELFF	18	Medium (5 < X <= 20)
ACGGGTCGTCGCGGTT-1_4	P5	3784	1320	1.24207	43.6839	Singlet	T Cell Naïve CD4+	ALS	Mid	CALRSNDYKLSF_CASSLPGGGQETQYF	1	Single (0 < X <= 1)
ACGTCAACACATGGGA-1_4	P5	3827	1632	3.24014	29.1874	Singlet	T Cell Effector Memory CD8+	ALS	Mid	CAFVGGATNKLIF_CASSQGYDYEQYF	3	Small (1 < X <= 5)
ACGTCAACATACAGCT-1_4	P5	9519	2880	2.63683	36.9261	Singlet	T Cell Effector Memory CD8+	ALS	Mid	CASQTGANNLFF_CASSLVASTYEQYF	1	Single (0 < X <= 1)
ACGTCAAGTCGGCACT-1_4	P5	4316	1633	2.01576	29.7266	Singlet	T Cell Terminal Effector CD8+	ALS	Mid	CALTQRDTDKLIF_CASSQISSLPGYNEQFF	68	Large (20 < X <= 100)
ACGTCAAGTTAAGATG-1_4	P5	3999	1782	2.25056	25.4064	Singlet	T Cell Vd2 gd	ALS	Mid	CAPGSGNTPLVF_CASNAGVWDEQFF	7	Medium (5 < X <= 20)
ACGTCAATCAACCAAC-1_4	P5	3883	1566	2.47232	27.5303	Singlet	T Cell Non-Vd2 gd	ALS	Mid	CALSDLTYGQNFVF_CATSDKWDRQETQYF	70	Large (20 < X <= 100)
ACGTCAATCGGGAGTA-1_4	P5	4221	1745	1.80052	28.5477	Singlet	T Cell Terminal Effector CD8+	ALS	Mid	CAMREGGAGGFKTIF_CASSLLAGVSGANVLTF	17	Medium (5 < X <= 20)
ACTATCTAGAGTCTGG-1_4	P5	5239	2508	1.81332	11.8725	Singlet	T Cell Terminal Effector CD4+	ALS	Mid	CADNAGNNRKLIW_CAYSPGHTDTQYF	722	Hyperexpanded (100 < X <= 1000)
ACTATCTCAAGCCGTC-1_4	P5	1804	1015	2.71619	22.8381	Singlet	T Cell Naïve CD8+	ALS	Mid	CAGAGRDNYGQNFVF_CASSIGGTDTQYF	1	Single (0 < X <= 1)
ACTATCTCACCAGATT-1_4	P5	7138	2721	2.15747	26.422	Singlet	T Cell Terminal Effector CD4+	ALS	Mid	CAMRENDYKLSF_CASSSQPQHF	87	Large (20 < X <= 100)
ACTATCTCACGAAATA-1_4	P5	4926	1803	2.59846	36.6626	Singlet	T Cell Naïve CD4+	ALS	Mid	CAVQYSGAGSYQLTF_CASSFGFATHYEQYF	1	Single (0 < X <= 1)
ACTATCTGTGACTCAT-1_4	P5	5323	2215	1.55927	27.7663	Singlet	T Cell Central Memory CD4+	ALS	Mid	CAVGYGSGNTGKLIF_CASSLQPVRGLWETQYF	1	Single (0 < X <= 1)
ACTATCTGTGGTCCGT-1_4	P5	3855	1729	1.53048	21.6602	Singlet	T Cell Terminal Effector CD4+	ALS	Mid	CADNAGNNRKLIW_CAYSPGHTDTQYF	722	Hyperexpanded (100 < X <= 1000)
ACTATCTGTTGCCTCT-1_4	P5	5048	1923	2.31775	32.3693	Singlet	T Cell Naïve CD8+	ALS	Mid	CAVEDDKIIF_CASSPRVGNQPQHF	1	Single (0 < X <= 1)
ACTATCTTCAACACAC-1_4	P5	8272	2615	2.16393	36.823	Singlet	T Cell Central Memory CD4+	ALS	Mid	CAVSEGNNNDMRF_CASSLTGGPGYTF	1	Single (0 < X <= 1)
ACTATCTTCATAACCG-1_4	P5	4313	1738	1.7853	25.7825	Singlet	T Cell Terminal Effector CD4+	ALS	Mid	CADNAGNNRKLIW_CAYSPGHTDTQYF	722	Hyperexpanded (100 < X <= 1000)
ACTATCTTCTAGAGTC-1_4	P5	9614	3450	2.94362	20.959	Singlet	T Cell Terminal Effector CD4+	ALS	Mid	CADNAGNNRKLIW_CAYSPGHTDTQYF	722	Hyperexpanded (100 < X <= 1000)
ACTATCTTCTCCCTGA-1_4	P5	4378	1770	2.16994	26.7702	Singlet	T Cell Terminal Effector CD8+	ALS	Mid	CACRGAGNMLTF_CASSGSNNEQFF	23	Large (20 < X <= 100)
ACTGAACAGATGTGGC-1_4	P5	5209	1938	1.51661	32.7126	Singlet	T Cell Central Memory CD4+	ALS	Mid	CAETGANAGGTSYGKLTF_CAISATAGGEQFF	1	Single (0 < X <= 1)
ACTGAACAGTACGCCC-1_4	P5	3812	1638	2.12487	27.4134	Singlet	T Cell Effector Memory CD8+	ALS	Mid	CVVTTTDSWGKLQF_CASSPGPGTGHEQYF	1	Single (0 < X <= 1)
ACTGAACCAAACGTGG-1_4	P5	4445	1928	1.73228	27.964	Singlet	Regulatory T cell	ALS	Mid	CAFILDLSGNTPLVF_CASSSTRRREGPETQYF	1	Single (0 < X <= 1)
ACTGAACGTACCGTTA-1_4	P5	3793	1690	1.9246	26.2062	Singlet	T Cell Terminal Effector CD8+	ALS	Mid	CADNAGNNRKLIW_CAYSPGHTDTQYF	722	Hyperexpanded (100 < X <= 1000)
ACTGAACGTGTGCCTG-1_4	P5	4885	1959	1.8219	27.6151	Singlet	T Cell Central Memory CD4+	ALS	Mid	CAGSYSGAGSYQLTF_CASSPSSGIGSEQFF	1	Single (0 < X <= 1)
ACTGAACTCCAAGCCG-1_4	P5	5810	2219	2.13425	28.6059	Singlet	T Cell Terminal Effector CD4+	ALS	Mid	CAMRENDYKLSF_CASSSQPQHF	87	Large (20 < X <= 100)
ACTGAACTCGGCTTGG-1_4	P5	4830	2006	2.07039	26.5839	Singlet	T Cell Vd2 gd	ALS	Mid	CAVSFPQTGANNLFF_CASSAGTGELFF	21	Large (20 < X <= 100)
ACTGAACTCGTCCAGG-1_4	P5	3343	1195	2.90159	43.3742	Singlet	T Cell Naïve CD4+	ALS	Mid	CATDPPQGAQKLVF_CATHRGASYEQYF	1	Single (0 < X <= 1)
ACTGAGTAGACCTAGG-1_4	P5	4979	2041	1.5465	28.1783	Singlet	T Cell Effector Memory CD4+	ALS	Mid	CAVQGGATNKLIF_CASEETSGRFEQYF	12	Medium (5 < X <= 20)
ACTGAGTAGCACACAG-1_4	P5	5270	1992	1.57495	29.9431	Singlet	T Cell Effector Memory CD4+	ALS	Mid	CAPVGNQFYF_CASSWSGNTEAFF	1	Single (0 < X <= 1)
ACTGAGTAGTCAAGGC-1_4	P5	4276	1844	1.98784	29.2563	Singlet	T Cell Terminal Effector CD8+	ALS	Mid	CALTQRDTDKLIF_CASSQISSLPGYNEQFF	68	Large (20 < X <= 100)
ACTGAGTCAACTGCGC-1_4	P5	5117	2053	2.26695	24.9951	Singlet	T Cell Terminal Effector CD4+	ALS	Mid	CADNAGNNRKLIW_CAYSPGHTDTQYF	722	Hyperexpanded (100 < X <= 1000)
ACTGAGTCACAAGTAA-1_4	P5	3985	1739	2.73526	24.9184	Singlet	T Cell Effector Memory CD8+	ALS	Mid	CATDGATGGFKTIF_CASSPWTSADTQYF	1	Single (0 < X <= 1)
ACTGAGTCACGGCCAT-1_4	P5	2764	1423	1.37482	19.9711	Singlet	T Cell Terminal Effector CD8+	ALS	Mid	CAAPPVNDYKLSF_CASSETTANEQFF	9	Medium (5 < X <= 20)
ACTGAGTGTACTCTCC-1_4	P5	3888	1661	2.03189	28.9609	Singlet	T Cell Effector Memory CD4+	ALS	Mid	CALRENDYKLSF_CASSSQPQHF	44	Large (20 < X <= 100)
ACTGAGTGTAGCGTAG-1_4	P5	3873	1759	2.24632	26.7493	Singlet	MAIT Cells	ALS	Mid	CAGVSNSGGYQKVTF_CAIRGGKTEAFF	5	Small (1 < X <= 5)
ACTGAGTGTCAACTGT-1_4	P5	3853	1183	1.14197	48.3	Singlet	T Cell Naïve CD4+	ALS	Mid	CVVHRNNNARLMF_CASSVGGLAGGDEQFF	1	Single (0 < X <= 1)
ACTGAGTGTCGCATCG-1_4	P5	4891	1519	2.04457	42.0159	Singlet	T Cell Central Memory CD4+	ALS	Mid	CALSPGAYNTDKLIF_CASSLSGTGGGYTF	3	Small (1 < X <= 5)
ACTGAGTTCCTATTCA-1_4	P5	6369	2152	2.87329	36.6463	Singlet	T Cell Naïve CD8+	ALS	Mid	CAERGGSARQLTF_CASSIEAGGSYEQYF	1	Single (0 < X <= 1)
ACTGAGTTCCTGCCAT-1_4	P5	3504	1173	1.28425	44.6632	Singlet	T Cell Naïve CD4+	ALS	Mid	CAAYPQTTGNQFYF_CASSPRTDRGYTF	1	Single (0 < X <= 1)
ACTGAGTTCGTCCGTT-1_4	P5	5729	1807	1.3964	41.7525	Singlet	T Cell Effector Memory CD4+	ALS	Mid	CAPFTSGTYKYIF_CASSVEGYTYNEQFF	1	Single (0 < X <= 1)
ACTGATGAGATCCCAT-1_4	P5	3234	1434	1.94805	25.1391	Singlet	T Cell Terminal Effector CD8+	ALS	Mid	CAVTPNTNAGKSTF_CASRRGSVSEQYF	13	Medium (5 < X <= 20)
ACTGATGAGCAGGCTA-1_4	P5	6961	2082	1.62333	40.6982	Singlet	T Cell Naïve CD4+	ALS	Mid	CALRTDTGRRALTF_CASSFSTGQDYEQYF	1	Single (0 < X <= 1)
ACTGATGCACGGACAA-1_4	P5	3682	1689	2.58012	24.6877	Singlet	T Cell Effector Memory CD8+	ALS	Mid	CAYRSAGTGNQFYF_CASSLRIAGGPTDTQYF	16	Medium (5 < X <= 20)
ACTGATGCATACCATG-1_4	P5	4421	1758	2.39765	25.9896	Singlet	T Cell Effector Memory CD8+	ALS	Mid	CAVGGALNDYKLSF_CSARDGTYSSYNEQFF	6	Medium (5 < X <= 20)
ACTGATGGTAGCGTCC-1_4	P5	3734	1369	1.76754	39.8232	Singlet	T Cell Naïve CD4+	ALS	Mid	CALLSQPLYGGATNKLIF_CASSPLDNQPQHF	1	Single (0 < X <= 1)
ACTGATGGTGCGGTAA-1_4	P5	3891	1487	1.10511	35.595	Singlet	T Cell Central Memory CD4+	ALS	Mid	CAVNQADSSYKLIF_CSVRLAGEETQYF	1	Single (0 < X <= 1)
ACTGATGTCACCGGGT-1_4	P5	3932	1445	1.62767	37.7925	Singlet	T Cell Naïve CD4+	ALS	Mid	CAVVYSGGYQKVTF_CASSVAVATEAFF	1	Single (0 < X <= 1)
ACTGATGTCAGCTTAG-1_4	P5	5179	2116	2.02742	27.3219	Singlet	T Cell Terminal Effector CD4+	ALS	Mid	CALDYRSNDYKLSF_CASSPQGMNTDTQYF	83	Large (20 < X <= 100)
ACTGCTCAGAGGTTGC-1_4	P5	4351	1950	1.28706	18.4096	Singlet	Regulatory T cell	ALS	Mid	CAGARNNDMRF_CSVRRIGGEQYF	1	Single (0 < X <= 1)
ACTGCTCAGGGTGTGT-1_4	P5	3598	1476	1.19511	27.5431	Singlet	T Cell Terminal Effector CD4+	ALS	Mid	CADNAGNNRKLIW_CAYSPGHTDTQYF	722	Hyperexpanded (100 < X <= 1000)
ACTGCTCAGTTAAGTG-1_4	P5	4349	1863	2.18441	22.258	Singlet	T Cell Terminal Effector CD4+	ALS	Mid	CADNAGNNRKLIW_CAYSPGHTDTQYF	722	Hyperexpanded (100 < X <= 1000)
ACTGCTCAGTTCGCGC-1_4	P5	5303	2108	1.35772	27.211	Singlet	T Cell Central Memory CD4+	ALS	Mid	CAGRDSGTYKYIF_CASSRSKGDNEQFF	1	Single (0 < X <= 1)
ACTGCTCCAATCACAC-1_4	P5	5996	1844	1.36758	39.7598	Singlet	T Cell Central Memory CD4+	ALS	Mid	CALVSAAGNMLTF_CASSLGQGGGYTF	1	Single (0 < X <= 1)
ACTGCTCCAGATCGGA-1_4	P5	4554	1770	1.42732	29.8419	Singlet	T Cell Central Memory CD4+	ALS	Mid	CALSAGGRRALTF_CSVVYHRDAYEQYF	1	Single (0 < X <= 1)
ACTGCTCCAGGGTACA-1_4	P5	4813	2107	1.59983	22.086	Singlet	T Cell Terminal Effector CD4+	ALS	Mid	CADNAGNNRKLIW_CAYSPGHTDTQYF	722	Hyperexpanded (100 < X <= 1000)
ACTGCTCGTCATATGC-1_4	P5	4516	1697	2.87865	36.2489	Singlet	T Cell Naïve CD4+	ALS	Mid	CDQSGGSNYKLTF_CASSLRTGGNTEAFF	1	Single (0 < X <= 1)
ACTGCTCTCCCGGATG-1_4	P5	3360	1264	1.4881	36.994	Singlet	T Cell Naïve CD4+	ALS	Mid	CIVREGAYSGAGSYQLTF_CASSYPKGQRSQETQYF	1	Single (0 < X <= 1)
ACTGTCCAGCAAATCA-1_4	P5	4101	1539	0.829066	38.6979	Singlet	T Cell Naïve CD4+	ALS	Mid	CAMSKGSYKLIF_CATSDALSGTGGASTDTQYF	1	Single (0 < X <= 1)
ACTGTCCCAACTGGCC-1_4	P5	3503	1780	2.14102	14.4448	Singlet	T Cell Terminal Effector CD4+	ALS	Mid	CADNAGNNRKLIW_CAYSPGHTDTQYF	722	Hyperexpanded (100 < X <= 1000)
ACTGTCCCAAGCGTAG-1_4	P5	4413	1673	1.60888	35.9846	Singlet	T Cell Central Memory CD4+	ALS	Mid	CAANTGKLIF_CSAKGVTDTQYF	1	Single (0 < X <= 1)
ACTGTCCCAAGTTAAG-1_4	P5	5326	1882	2.14044	37.4014	Singlet	T Cell Central Memory CD4+	ALS	Mid	CALSGNFNKFYF_CASSFGGTSGREMYF	2	Small (1 < X <= 5)
ACTGTCCCATCGGTTA-1_4	P5	4216	1518	1.42315	39.3027	Singlet	T Cell Effector Memory CD4+	ALS	Mid	CASSSNDYKLSF_CASSAASGRAHDNEQFF	1	Single (0 < X <= 1)
ACTGTCCGTCGAATCT-1_4	P5	8023	2307	2.00673	42.2909	Singlet	T Cell Central Memory CD4+	ALS	Mid	CALSADNQGGKLIF_CASSLPSGSTDTQYF	1	Single (0 < X <= 1)
ACTGTCCGTCGGCACT-1_4	P5	4671	1694	1.86256	36.8444	Singlet	Regulatory T cell	ALS	Mid	CVVNWAGSARQLTF_CASSYPRGSGRPPEQFF	1	Single (0 < X <= 1)
ACTGTCCGTGCGCTTG-1_4	P5	3117	1307	2.1495	30.5101	Singlet	T Cell Terminal Effector CD4+	ALS	Mid	CAVGTGFQKLVF_CASSPGTNNNEQFF	5	Small (1 < X <= 5)
ACTGTCCGTGTAAGTA-1_4	P5	4419	1727	2.05929	35.9131	Singlet	T Cell Naïve CD4+	ALS	Mid	CAYQGNNNARLMF_CASSSGPPRYNEQFF	1	Single (0 < X <= 1)
ACTGTCCTCACCGTAA-1_4	P5	4368	1633	1.21337	38.5989	Singlet	T Cell Naïve CD4+	ALS	Mid	CAVGATGGFKTIF_CALSGDYLTGELFF	1	Single (0 < X <= 1)
ACTGTCCTCGGTGTCG-1_4	P5	4790	1766	1.79541	35.8873	Singlet	T Cell Central Memory CD4+	ALS	Mid	CAVQSSGGGADGLTF_CASTREGNTEAFF	1	Single (0 < X <= 1)
ACTTACTAGAAACCGC-1_4	P5	5235	2054	3.28558	31.3658	Singlet	MAIT Cells	ALS	Mid	CAVRDGDYKLSF_CASSSDSSTGELFF	2	Small (1 < X <= 5)
ACTTACTAGACCACGA-1_4	P5	5289	2258	1.24787	26.6591	Singlet	T Cell Effector Memory CD4+	ALS	Mid	CAGRPGGYNKLIF_CAWSHAPNTEAFF	1	Single (0 < X <= 1)
ACTTACTAGGTACTCT-1_4	P5	4396	1896	1.95632	21.0874	Singlet	T Cell Terminal Effector CD4+	ALS	Mid	CADNAGNNRKLIW_CAYSPGHTDTQYF	722	Hyperexpanded (100 < X <= 1000)
ACTTACTAGTTTCCTT-1_4	P5	6125	2449	3.16735	25.9429	Singlet	T Cell Terminal Effector CD4+	ALS	Mid	CALDYRSNDYKLSF_CASSPQGMNTDTQYF	83	Large (20 < X <= 100)
ACTTACTCAGTTCATG-1_4	P5	5603	2293	2.42727	23.5588	Singlet	T Cell Terminal Effector CD8+	ALS	Mid	CAVQKLNQAGTALIF_CASTGEATNYGYTF	1	Single (0 < X <= 1)
ACTTACTCATTCCTCG-1_4	P5	4801	1789	2.52031	29.1189	Singlet	T Cell Terminal Effector CD4+	ALS	Mid	CALDYRSNDYKLSF_CASSPQGMNTDTQYF	83	Large (20 < X <= 100)
ACTTACTGTGATGTGG-1_4	P5	12059	3386	1.559	33.162	Singlet	T Cell Central Memory CD4+	ALS	Mid	CVVLNTGGFKTIF_CASSYSSFRGRGEAFF	1	Single (0 < X <= 1)
ACTTACTGTTACCAGT-1_4	P5	7195	2691	2.36275	28.7144	Singlet	T Cell Naïve CD8+	ALS	Mid	CAGPDRGSTLGRLYF_CASSYRGQSQPQHF	1	Single (0 < X <= 1)
ACTTACTTCAACACTG-1_4	P5	4948	1970	2.14228	25.8084	Singlet	T Cell Terminal Effector CD4+	ALS	Mid	CADNAGNNRKLIW_CAYSPGHTDTQYF	722	Hyperexpanded (100 < X <= 1000)
ACTTACTTCACCTCGT-1_4	P5	5318	2226	2.03084	25.0282	Singlet	T Cell Terminal Effector CD4+	ALS	Mid	CAETPNSGYSTLTF_CASSRAHGRGETQYF	1	Single (0 < X <= 1)
ACTTACTTCAGTTGAC-1_4	P5	2681	1413	3.61805	24.7296	Singlet	T Cell Central Memory CD4+	ALS	Mid	CAYRSAEGGSEKLVF_CASSLTGDNSPLHF	1	Single (0 < X <= 1)
ACTTGTTAGAGCTATA-1_4	P5	3107	1394	1.48053	24.3643	Singlet	T Cell Terminal Effector CD4+	ALS	Mid	CADNAGNNRKLIW_CAYSPGHTDTQYF	722	Hyperexpanded (100 < X <= 1000)
ACTTGTTAGAGTACCG-1_4	P5	7208	2088	1.19312	39.0538	Singlet	T Cell Central Memory CD4+	ALS	Mid	CAVSSPSGGYQKVTF_CASRQGTASGNTIYF	1	Single (0 < X <= 1)
ACTTGTTCAAGTCTAC-1_4	P5	6109	1971	1.83336	41.2015	Singlet	T Cell Naïve CD4+	ALS	Mid	CALSPPGNTGKLIF_CASSPLAGGVADTQYF	1	Single (0 < X <= 1)
ACTTGTTGTCAAGCGA-1_4	P5	5933	2438	3.69122	19.8213	Singlet	T Cell Terminal Effector CD4+	ALS	Mid	CAAPKGGGGNKLTF_CASSGGALQETQYF	18	Medium (5 < X <= 20)
ACTTGTTGTGCATCTA-1_4	P5	7478	2282	2.40706	39.8101	Singlet	T Cell Naïve CD8+	ALS	Mid	CAVKATGTYKYIF_CAWSLAGEGAFF	1	Single (0 < X <= 1)
ACTTGTTGTGCGGTAA-1_4	P5	4218	1824	2.13371	27.7857	Singlet	T Cell Naïve CD4+	ALS	Mid	CALSDLPGNTPLVF_CASSLTTGVDTEAFF	1	Single (0 < X <= 1)
ACTTGTTTCATGTCTT-1_4	P5	3936	2150	2.3374	9.98476	Singlet	T Cell Effector Memory CD4+	ALS	Mid	CAVTDFGNEKLTF_CATRDSFYEQYF	1	Single (0 < X <= 1)
ACTTGTTTCCGTAGTA-1_4	P5	3877	1656	2.21821	25.5094	Singlet	T Cell Terminal Effector CD4+	ALS	Mid	CADNAGNNRKLIW_CAYSPGHTDTQYF	722	Hyperexpanded (100 < X <= 1000)
ACTTGTTTCGGCTTGG-1_4	P5	5206	1892	1.21014	37.9946	Singlet	T Cell Central Memory CD4+	ALS	Mid	CAPRLGGSEKLVF_CASRASGQSRVGTEAFF	1	Single (0 < X <= 1)
ACTTTCAAGATGCGAC-1_4	P5	4703	1744	1.53094	32.9152	Singlet	T Cell Central Memory CD4+	ALS	Mid	CIVRVGRGSTLGRLYF_CATSDPGQVPNEQFF	1	Single (0 < X <= 1)
ACTTTCAAGTGACTCT-1_4	P5	4670	2008	2.26981	18.2869	Singlet	T Cell Terminal Effector CD4+	ALS	Mid	CADNAGNNRKLIW_CAYSPGHTDTQYF	722	Hyperexpanded (100 < X <= 1000)
ACTTTCACACAGGAGT-1_4	P5	4651	2365	1.82756	10.4064	Singlet	T Cell Effector Memory CD4+	ALS	Mid	CAREVRAGGTSYGKLTF_CASTYILGEITGELFF	1	Single (0 < X <= 1)
ACTTTCACAGCTGGCT-1_4	P5	5509	2029	3.0314	25.3222	Singlet	T Cell Terminal Effector CD4+	ALS	Mid	CADNAGNNRKLIW_CAYSPGHTDTQYF	722	Hyperexpanded (100 < X <= 1000)
ACTTTCACAGGCTCAC-1_4	P5	5734	1957	2.38926	36.1179	Singlet	T Cell Central Memory CD8+	ALS	Mid	CAYRRINAGNMLTF_CASSHQGNEKLFF	1	Single (0 < X <= 1)
ACTTTCAGTAAGTTCC-1_4	P5	5729	2286	1.69314	28.5565	Singlet	T Cell Effector Memory CD4+	ALS	Mid	CALSGLQGAQKLVF_CSAPGTGFGKNIQYF	1	Single (0 < X <= 1)
ACTTTCATCACTTCAT-1_4	P5	3906	1678	2.27855	30.9268	Singlet	T Cell Central Memory CD8+	ALS	Mid	CALSEPDSWGKLQF_CASSYSLDRGENEQFF	1	Single (0 < X <= 1)
AGAATAGAGTGTTAGA-1_4	P5	8591	2736	1.57141	32.5457	Singlet	T Cell Effector Memory CD8+	ALS	Mid	CALRENDYKLSF_CASSSQPQHF	44	Large (20 < X <= 100)
AGAATAGCAAGTCTAC-1_4	P5	4410	1910	2.17687	23.3333	Singlet	T Cell Terminal Effector CD4+	ALS	Mid	CAMRENDYKLSF_CASSSQPQHF	87	Large (20 < X <= 100)
AGAATAGCAATCTGCA-1_4	P5	5146	2187	2.13758	25.5733	Singlet	T Cell Effector Memory CD8+	ALS	Mid	CLVGDPYNNNDMRF_CASSPNPNDREAFF	42	Large (20 < X <= 100)
AGAATAGTCTCAACTT-1_4	P5	4556	1848	2.52414	28.8411	Singlet	T Cell Central Memory CD4+	ALS	Mid	CAVNGNNRLAF_CASSAQRAVGNQPQHF	1	Single (0 < X <= 1)
AGACGTTAGGCGATAC-1_4	P5	4494	1997	1.7134	25.8567	Singlet	T Cell Terminal Effector CD8+	ALS	Mid	CAESPPAGNMLTF_CASSPGRVEAFF	18	Medium (5 < X <= 20)
AGACGTTAGTACACCT-1_4	P5	12872	3875	2.48602	20.8126	Singlet	Regulatory T cell	ALS	Mid	CAMRAAGNKLTF_CASSQETGTTGNTIYF	1	Single (0 < X <= 1)
AGACGTTAGTAGCCGA-1_4	P5	4720	1849	1.33475	28.8347	Singlet	T Cell Effector Memory CD4+	ALS	Mid	CAVSVGETSGSRLTF_CASSPRDYRAGELFF	1	Single (0 < X <= 1)
AGACGTTTCAACACTG-1_4	P5	4544	1977	2.8169	20.4005	Singlet	T Cell Effector Memory CD8+	ALS	Mid	CAVEGVNTDKLIF_CASSVGQGAPEAFF	4	Small (1 < X <= 5)
AGACGTTTCAGCTCTC-1_4	P5	4647	1685	1.74306	37.465	Singlet	T Cell Central Memory CD4+	ALS	Mid	CAGPSDYKLSF_CASSPGLAGVTDTQYF	1	Single (0 < X <= 1)
AGAGCGAAGACAGAGA-1_4	P5	5819	1856	1.30607	43.2033	Singlet	T Cell Naïve CD4+	ALS	Mid	CAVTGGGNKLTF_CASSHGQGVPYNEQFF	1	Single (0 < X <= 1)
AGAGCGAAGGGCATGT-1_4	P5	5985	2417	1.52047	20.9357	Singlet	T Cell Non-Vd2 gd	ALS	Mid	CADNAGNNRKLIW_CAYSPGHTDTQYF	722	Hyperexpanded (100 < X <= 1000)
AGAGCGAGTGGGTATG-1_4	P5	3084	1211	1.39429	39.9157	Singlet	T Cell Naïve CD8+	ALS	Mid	CVVTDSWGKLQF_CASSLTPGKDQPQHF	1	Single (0 < X <= 1)
AGAGCGAGTTGATTCG-1_4	P5	2616	1278	1.83486	23.7385	Singlet	T Cell Terminal Effector CD4+	ALS	Mid	CADNAGNNRKLIW_CAYSPGHTDTQYF	722	Hyperexpanded (100 < X <= 1000)
AGAGCTTAGAGATGAG-1_4	P5	4854	1690	1.05068	39.1842	Singlet	T Cell Naïve CD4+	ALS	Mid	CALINSGGGADGLTF_CASSLRGTSYNEQFF	1	Single (0 < X <= 1)
AGAGCTTAGAGTAATC-1_4	P5	9012	2847	1.48691	32.8895	Singlet	T Cell Effector Memory CD4+	ALS	Mid	CALRYSSASKIIF_CASSFLAGATTDTQYF	1	Single (0 < X <= 1)
AGAGCTTAGCTCTCGG-1_4	P5	4037	1369	1.3624	42.9279	Singlet	T Cell Naïve CD4+	ALS	Mid	CATDARSGAGSYQLTF_CASRPGLAGIKETQYF	1	Single (0 < X <= 1)
AGAGCTTAGCTGCCCA-1_4	P5	2988	1313	1.97456	31.3922	Singlet	T Cell Terminal Effector CD8+	ALS	Mid	CAVLSGGYQKVTF_CASRGQTYSNQPQHF	2	Small (1 < X <= 5)
AGAGCTTAGTGACATA-1_4	P5	3883	1381	1.23616	41.5916	Singlet	T Cell Naïve CD4+	ALS	Mid	CAGRVIIQGAQKLVF_CSARGPITSSTDTQYF	1	Single (0 < X <= 1)
AGAGCTTAGTTCCACA-1_4	P5	3754	1448	1.8114	33.6441	Singlet	T Cell Terminal Effector CD4+	ALS	Mid	CALDYRSNDYKLSF_CASSPQGMNTDTQYF	83	Large (20 < X <= 100)
AGAGCTTCAAACGCGA-1_4	P5	3111	1449	0.900032	27.2581	Singlet	T Cell Terminal Effector CD8+	ALS	Mid	CASGGTSYGKLTF_CASSPSRGAYNEQFF	9	Medium (5 < X <= 20)
AGAGCTTCAATGTTGC-1_4	P5	3937	1420	1.8542	41.4529	Singlet	T Cell Naïve CD4+	ALS	Mid	CAVQAVNTGKLIF_CASRWGQGAGEQFF	1	Single (0 < X <= 1)
AGAGCTTCAGCCTATA-1_4	P5	5448	2025	1.65198	34.3245	Singlet	T Cell Central Memory CD4+	ALS	Mid	CAVALDNYGQNFVF_CASSYQSGLNTEAFF	1	Single (0 < X <= 1)
AGAGCTTCATCACAAC-1_4	P5	6732	1816	2.22816	47.4747	Singlet	T Cell Central Memory CD4+	ALS	Mid	CAVRDGGNSGNTPLVF_CASSVAAARRGYTF	1	Single (0 < X <= 1)
AGAGCTTCATGGTCAT-1_4	P5	3807	1486	1.2871	40.0315	Singlet	T Cell Central Memory CD4+	ALS	Mid	CALSEAGTSGSRLTF_CAYPDREAGNTIYF	1	Single (0 < X <= 1)
AGAGCTTGTCTCACCT-1_4	P5	6196	2000	1.59781	34.1995	Singlet	T Cell Central Memory CD4+	ALS	Mid	CAGAGSPGGYQKVTF_CASMDRLEEQFF	1	Single (0 < X <= 1)
AGAGCTTGTGCAGTAG-1_4	P5	3902	1626	1.76832	24.3977	Singlet	T Cell Terminal Effector CD4+	ALS	Mid	CADNAGNNRKLIW_CAYSPGHTDTQYF	722	Hyperexpanded (100 < X <= 1000)
AGAGCTTGTTCGAATC-1_4	P5	4244	1604	1.97926	32.4929	Singlet	T Cell Terminal Effector CD4+	ALS	Mid	CADNAGNNRKLIW_CAYSPGHTDTQYF	722	Hyperexpanded (100 < X <= 1000)
AGAGCTTTCACCCGAG-1_4	P5	4140	1802	1.30435	26.9324	Singlet	T Cell Central Memory CD4+	ALS	Mid	CAVNRLEYGNKLVF_CASSEALPNEQYF	1	Single (0 < X <= 1)
AGAGCTTTCTCGGACG-1_4	P5	5925	2060	1.21519	36.9958	Singlet	T Cell Central Memory CD4+	ALS	Mid	CAVSDRTQGAQKLVF_CSAYRSQETQYF	1	Single (0 < X <= 1)
AGAGCTTTCTTGAGAC-1_4	P5	6205	2278	1.19259	30.1692	Singlet	T Cell Central Memory CD4+	ALS	Mid	CLVGASMDSSYKLIF_CASRNDGTDFYEQYF	1	Single (0 < X <= 1)
AGAGTGGAGCCGCCTA-1_4	P5	3714	1317	1.50781	41.1955	Singlet	T Cell Naïve CD4+	ALS	Mid	CAGRGSQGNLIF_CASSSYRGSYEQYF	1	Single (0 < X <= 1)
AGAGTGGCACATCCAA-1_4	P5	3008	1254	1.99468	27.6263	Singlet	T Cell Terminal Effector CD8+	ALS	Mid	CAVRRAGNMLTF_CASTGSNNEQFF	10	Medium (5 < X <= 20)
AGAGTGGCATTCGACA-1_4	P5	6459	2007	1.99721	40.8732	Singlet	T Cell Naïve CD8+	ALS	Mid	CAVMSSGNTPLVF_CASSQAASGGYEQYF	1	Single (0 < X <= 1)
AGAGTGGGTCTTTCAT-1_4	P5	4999	2021	2.90058	25.4051	Singlet	T Cell Terminal Effector CD4+	ALS	Mid	CADNAGNNRKLIW_CAYSPGHTDTQYF	722	Hyperexpanded (100 < X <= 1000)
AGATCTGAGATATGGT-1_4	P5	6597	2532	1.74322	27.8611	Singlet	T Cell Effector Memory CD4+	ALS	Mid	CAMSAMTTDSWGKLQF_CASSNRDPTHEQYF	3	Small (1 < X <= 5)
AGATCTGAGATGCCTT-1_4	P5	3927	1654	1.70614	23.2238	Singlet	T Cell Terminal Effector CD4+	ALS	Mid	CADNAGNNRKLIW_CAYSPGHTDTQYF	722	Hyperexpanded (100 < X <= 1000)
AGATCTGCACATCCGG-1_4	P5	4415	1562	1.2684	42.4236	Singlet	T Cell Naïve CD4+	ALS	Mid	CVVKVNFNKFYF_CASSLVAGSTDTQYF	1	Single (0 < X <= 1)
AGATCTGCACTTCGAA-1_4	P5	3142	1449	1.55952	25.3342	Singlet	T Cell Terminal Effector CD8+	ALS	Mid	CALTQRDTDKLIF_CASSQISSLPGYNEQFF	68	Large (20 < X <= 100)
AGATCTGGTAGCTGCC-1_4	P5	7576	2925	0.976769	22.3997	Singlet	Regulatory T cell	ALS	Mid	CAAATQGGSEKLVF_CSATGAKETQYF	1	Single (0 < X <= 1)
AGATCTGGTATTACCG-1_4	P5	3873	1511	2.16886	37.2579	Singlet	T Cell Naïve CD4+	ALS	Mid	CAVHAGGTSYGKLTF_CATSDPSGTVTDTQYF	1	Single (0 < X <= 1)
AGATCTGGTCGCGAAA-1_4	P5	3839	1565	1.97968	31.9094	Singlet	T Cell Central Memory CD8+	ALS	Mid	CIVEGSNYKLTF_CASSLDEVAGGRISNEQFF	8	Medium (5 < X <= 20)
AGATCTGGTGTCTGAT-1_4	P5	3950	1847	0.683544	21.7468	Singlet	T Cell Terminal Effector CD8+	ALS	Mid	CALYTRGNQAGTALIF_CASTIGGSAEAFF	48	Large (20 < X <= 100)
AGATCTGTCCTGTACC-1_4	P5	5207	1764	1.53639	37.5456	Singlet	T Cell Central Memory CD4+	ALS	Mid	CAVTAAGNKLTF_CASSPRGAGAQETQYF	1	Single (0 < X <= 1)
AGATCTGTCCTTGCCA-1_4	P5	4226	1631	1.58542	37.151	Singlet	T Cell Naïve CD8+	ALS	Mid	CAASANTGNQFYF_CASSFGVGPSYGYTF	1	Single (0 < X <= 1)
AGATTGCAGAATCTCC-1_4	P5	4414	1475	1.29135	41.3231	Singlet	T Cell Naïve CD4+	ALS	Mid	CVVNGGTSYGKLTF_CASSLGTSGETQYF	1	Single (0 < X <= 1)
AGATTGCAGCCCGAAA-1_4	P5	4628	1593	2.05272	39.9525	Singlet	T Cell Naïve CD8+	ALS	Mid	CAENSGGYNKLIF_CASSLRTGLTDTQYF	1	Single (0 < X <= 1)
AGATTGCAGCGAAGGG-1_4	P5	4502	1751	1.37717	32.2301	Singlet	T Cell Central Memory CD4+	ALS	Mid	CAASLGGAGNMLTF_CASSPVGREQFF	1	Single (0 < X <= 1)
AGATTGCAGGTGTGGT-1_4	P5	4951	2140	1.05029	22.3591	Singlet	T Cell Effector Memory CD8+	ALS	Mid	CATPSIYNQGGKLIF_CASSPDGLVYEQYF	1	Single (0 < X <= 1)
AGATTGCAGTATGACA-1_4	P5	3499	1514	1.42898	27.3221	Singlet	T Cell Terminal Effector CD8+	ALS	Mid	CVVNPQGFGNEKLTF_CSADAGGKSYEQYF	15	Medium (5 < X <= 20)
AGATTGCAGTGCGATG-1_4	P5	3735	1717	1.33869	22.9183	Singlet	T Cell Central Memory CD4+	ALS	Mid	CALQDGGATNKLIF_CASSLALRAAETQYF	1	Single (0 < X <= 1)
AGATTGCCACGAAACG-1_4	P5	4632	1929	1.85665	24.2228	Singlet	T Cell Terminal Effector CD8+	ALS	Mid	CAMREGEGTGGFKTIF_CASSALYGNRQETQYF	6	Medium (5 < X <= 20)
AGATTGCCACTGTGTA-1_4	P5	4077	1731	1.4962	26.907	Singlet	T Cell Terminal Effector CD4+	ALS	Mid	CADNAGNNRKLIW_CAYSPGHTDTQYF	722	Hyperexpanded (100 < X <= 1000)
AGATTGCCAGATCGGA-1_4	P5	3872	1729	0.72314	19.3182	Singlet	T Cell Central Memory CD4+	ALS	Mid	CAVTGSARQLTF_CASSLDQQSETQYF	1	Single (0 < X <= 1)
AGATTGCCAGTCAGAG-1_4	P5	5553	1713	1.3146	43.9042	Singlet	T Cell Central Memory CD4+	ALS	Mid	CALEMDSSYKLIF_CASSLGLAEGGELFF	1	Single (0 < X <= 1)
AGATTGCGTCACCTAA-1_4	P5	5629	1948	1.90087	39.5452	Singlet	T Cell Naïve CD8+	ALS	Mid	CCVGADGQKLLF_CASSLEGTNYEQYF	1	Single (0 < X <= 1)
AGATTGCGTCACTTCC-1_4	P5	3845	1723	2.18466	27.4902	Singlet	T Cell Terminal Effector CD8+	ALS	Mid	CAVKGDSSYKLIF_CASSQAPGGRNYEQYF	2	Small (1 < X <= 5)
AGATTGCGTCCAGTGC-1_4	P5	2478	1291	0.928168	18.6037	Singlet	T Cell Terminal Effector CD4+	ALS	Mid	CADNAGNNRKLIW_CAYSPGHTDTQYF	722	Hyperexpanded (100 < X <= 1000)
AGATTGCGTCCCTTGT-1_4	P5	4641	1812	2.17626	29.3471	Singlet	T Cell Terminal Effector CD4+	ALS	Mid	CAVRDDTGGFKTIF_CASSTTGTVSYEQYF	25	Large (20 < X <= 100)
AGATTGCGTCTACCTC-1_4	P5	3924	1636	2.95617	29.0775	Singlet	T Cell Central Memory CD8+	ALS	Mid	CVVPGRGGPGGSYIPTF_CASSEETSGNEQFF	1	Single (0 < X <= 1)
AGATTGCTCCGCAGTG-1_4	P5	4318	1852	1.73692	22.2325	Singlet	T Cell Terminal Effector CD4+	ALS	Mid	CADNAGNNRKLIW_CAYSPGHTDTQYF	722	Hyperexpanded (100 < X <= 1000)
AGATTGCTCCGTTGCT-1_4	P5	5260	1879	1.86312	32.5475	Singlet	T Cell Central Memory CD4+	ALS	Mid	CVVSHGSGNTGKLIF_CATSVRDYEQYF	1	Single (0 < X <= 1)
AGATTGCTCCTAGAAC-1_4	P5	4534	1725	1.91884	29.2236	Singlet	T Cell Terminal Effector CD4+	ALS	Mid	CAMRGVTGGGNKLTF_CASSLTQGSYNEQFF	5	Small (1 < X <= 5)
AGATTGCTCTACTATC-1_4	P5	4890	1807	1.53374	27.8323	Singlet	T Cell Terminal Effector CD4+	ALS	Mid	CADNAGNNRKLIW_CAYSPGHTDTQYF	722	Hyperexpanded (100 < X <= 1000)
AGCAGCCAGCGCTTAT-1_4	P5	4705	1638	0.935175	40.7014	Singlet	T Cell Central Memory CD4+	ALS	Mid	CAVEPPSGGSYIPTF_CSARDAGGQGNTGELFF	1	Single (0 < X <= 1)
AGCAGCCCACAGGAGT-1_4	P5	3173	1166	1.79641	40.6555	Singlet	T Cell Naïve CD4+	ALS	Mid	CGTRGAGGTSYGKLTF_CASSPGTGEPNEQFF	1	Single (0 < X <= 1)
AGCAGCCCAGGAATCG-1_4	P5	5306	1874	1.71504	39.0313	Singlet	T Cell Naïve CD4+	ALS	Mid	CAFSGNTDKLIF_CASSLGLVGTGELFF	1	Single (0 < X <= 1)
AGCAGCCCAGGCGATA-1_4	P5	4623	1975	1.2546	25.4597	Singlet	T Cell Terminal Effector CD8+	ALS	Mid	CAMREGMDSNYQLIW_CASSLSIEVTGTAYGYTF	22	Large (20 < X <= 100)
AGCAGCCCATGGTAGG-1_4	P5	2860	1303	1.57343	26.1538	Singlet	T Cell Terminal Effector CD4+	ALS	Mid	CALDYRSNDYKLSF_CASSPQGMNTDTQYF	83	Large (20 < X <= 100)
AGCATACAGAGATGAG-1_4	P5	5349	1940	1.73864	35.8011	Singlet	T Cell Naïve CD4+	ALS	Mid	CAESITGGFKTIF_CASSQDSTSSLTDTQYF	1	Single (0 < X <= 1)
AGCATACAGCTGAAAT-1_4	P5	4168	2030	1.77543	19.0739	Singlet	T Cell Terminal Effector CD8+	ALS	Mid	CVVNPQGFGNEKLTF_CSADAGGKSYEQYF	15	Medium (5 < X <= 20)
AGCATACAGTTGAGAT-1_4	P5	3222	1767	2.14153	12.9112	Singlet	T Cell Terminal Effector CD4+	ALS	Mid	CADNAGNNRKLIW_CAYSPGHTDTQYF	722	Hyperexpanded (100 < X <= 1000)
AGCATACCAAGTCTAC-1_4	P5	5926	2394	3.8812	22.8822	Singlet	T Cell Terminal Effector CD8+	ALS	Mid	CAVGLFYGNNRLAF_CASSQDDTYRKRLFF	1	Single (0 < X <= 1)
AGCATACCATTCCTGC-1_4	P5	9865	3096	1.33806	26.8018	Singlet	T Cell Terminal Effector CD8+	ALS	Mid	CALRENDYKLSF_CASSSQPQHF	44	Large (20 < X <= 100)
AGCATACGTTGGAGGT-1_4	P5	4963	1796	1.12835	38.0415	Singlet	T Cell Naïve CD4+	ALS	Mid	CAEIPNNNDMRF_CASSLVGGRYEQYF	1	Single (0 < X <= 1)
AGCATACTCCCAACGG-1_4	P5	4798	1712	1.27136	36.4318	Singlet	T Cell Naïve CD4+	ALS	Mid	CAGANPGGYNKLIF_CASSQTDRDGYTF	1	Single (0 < X <= 1)
AGCATACTCTACTATC-1_4	P5	6656	2316	2.17849	36.3131	Singlet	T Cell Naïve CD4+	ALS	Mid	CAGDRSNFGNEKLTF_CASSVDTGGEKLFF	1	Single (0 < X <= 1)
AGCCTAAAGACAATAC-1_4	P5	3649	1640	1.31543	25.5686	Singlet	T Cell Effector Memory CD8+	ALS	Mid	CATAPANQAGTALIF_CAISGGTSGPGNEQFF	11	Medium (5 < X <= 20)
AGCCTAAAGCTATGCT-1_4	P5	3390	1601	3.21534	21.2094	Singlet	T Cell Non-Vd2 gd	ALS	Mid	CALSDLTYGQNFVF_CATSDKWDRQETQYF	70	Large (20 < X <= 100)
AGCCTAAAGGGCATGT-1_4	P5	5648	1790	2.28399	42.245	Singlet	T Cell Naïve CD8+	ALS	Mid	CAVLGGSQGNLIF_CASTNRPGELFF	1	Single (0 < X <= 1)
AGCCTAAGTACGCTGC-1_4	P5	5537	1801	1.73379	41.3401	Singlet	T Cell Central Memory CD4+	ALS	Mid	CAASEAGANSKLTF_CASSRNKGGGYTF	1	Single (0 < X <= 1)
AGCCTAATCGGCGGTT-1_4	P5	6650	2178	2.09023	34.8421	Singlet	T Cell Naïve CD4+	ALS	Mid	CAYRVSGGYNKLIF_CASSQDSVSYGYTF	1	Single (0 < X <= 1)
AGCGGTCAGGCAGGTT-1_4	P5	4563	1955	2.21346	26.4081	Singlet	T Cell Effector Memory CD8+	ALS	Mid	CAGAGGTSYGKLTF_CATSRERMNTGELFF	6	Medium (5 < X <= 20)
AGCGGTCAGGGTGTGT-1_4	P5	3674	1665	2.17746	22.564	Singlet	T Cell Terminal Effector CD4+	ALS	Mid	CADNAGNNRKLIW_CAYSPGHTDTQYF	722	Hyperexpanded (100 < X <= 1000)
AGCGGTCCACGACTCG-1_4	P5	4609	1598	1.49707	39.1842	Singlet	T Cell Naïve CD4+	ALS	Mid	CAVVHPGKLIF_CASSLRQGLMNTEAFF	1	Single (0 < X <= 1)
AGCGGTCCATTCCTCG-1_4	P5	2619	1213	2.48186	30.3551	Singlet	T Cell Central Memory CD4+	ALS	Mid	CAVARFSDGQKLLF_CASSATSGSYEQYF	1	Single (0 < X <= 1)
AGCGGTCGTGGAAAGA-1_4	P5	2823	1356	0.708466	26.7446	Singlet	T Cell Terminal Effector CD8+	ALS	Mid	CALYTRGNQAGTALIF_CASTIGGSAEAFF	48	Large (20 < X <= 100)
AGCGGTCGTGGTGTAG-1_4	P5	2432	1127	1.27467	27.7138	Singlet	T Cell Effector Memory CD8+	ALS	Mid	CAYRSAGTGNQFYF_CASSLRIAGGPTDTQYF	16	Medium (5 < X <= 20)
AGCGGTCGTTTGACAC-1_4	P5	2695	1196	2.67161	28.5343	Singlet	T Cell Effector Memory CD4+	ALS	Mid	CATFSSNTGNQFYF_CASSSRTAANTGELFF	1	Single (0 < X <= 1)
AGCGTATAGGGCTTGA-1_4	P5	3681	1579	2.49932	28.2532	Singlet	T Cell Non-Vd2 gd	ALS	Mid	CAMREVSFGGSNYKLTF_CASSQDYTETHTGELFF	32	Large (20 < X <= 100)
AGCGTATCAACTGCGC-1_4	P5	6205	1937	1.43433	40.6446	Singlet	T Cell Central Memory CD4+	ALS	Mid	CAGGGFGNEKLTF_CAISEFEEKTQYF	1	Single (0 < X <= 1)
AGCGTATCATCACAAC-1_4	P5	8220	2291	1.55718	41.3139	Singlet	T Cell Central Memory CD4+	ALS	Mid	CAYRSQETSGSRLTF_CASSSLFSKQFF	2	Small (1 < X <= 5)
AGCGTATCATTGAGCT-1_4	P5	4052	1791	1.33268	23.8154	Singlet	T Cell Terminal Effector CD4+	ALS	Mid	CADNAGNNRKLIW_CAYSPGHTDTQYF	722	Hyperexpanded (100 < X <= 1000)
AGCGTATGTGAGTGAC-1_4	P5	3397	1590	2.29614	22.932	Singlet	T Cell Terminal Effector CD8+	ALS	Mid	CAVRDVWAGSYQLTF_CSAWGGLDPNTEAFF	1	Single (0 < X <= 1)
AGCGTATGTTCCATGA-1_4	P5	3775	1651	2.43709	26.4636	Singlet	T Cell Effector Memory CD8+	ALS	Mid	CVVNRAGQGGKLIF_CASTLGRERYNEQFF	3	Small (1 < X <= 5)
AGCGTATTCTTAGAGC-1_4	P5	4600	2122	0.891304	20.087	Singlet	T Cell Effector Memory CD4+	ALS	Mid	CAFMVGVTQGGSEKLVF_CASSGTGAGHTEAFF	1	Single (0 < X <= 1)
AGCGTCGAGCTAAACA-1_4	P5	2431	940	1.76882	43.3978	Singlet	T Cell Naïve CD4+	ALS	Mid	CAYAGNNRKLIW_CASSRTGVDTEAFF	1	Single (0 < X <= 1)
AGCGTCGTCGGAAACG-1_4	P5	1786	840	1.45577	33.5386	Singlet	T Cell Terminal Effector CD4+	ALS	Mid	CAASRQSGGGNKLTF_CAIRETGGSSEQYF	8	Medium (5 < X <= 20)
AGCTCCTAGCCGTCGT-1_4	P5	4415	1756	2.10646	25.2095	Singlet	T Cell Terminal Effector CD4+	ALS	Mid	CADNAGNNRKLIW_CAYSPGHTDTQYF	722	Hyperexpanded (100 < X <= 1000)
AGCTCCTAGGTGCTTT-1_4	P5	4184	1795	1.62524	27.3184	Singlet	T Cell Terminal Effector CD8+	ALS	Mid	CAGPSERGSARQLTF_CASSRGLRELFF	1	Single (0 < X <= 1)
AGCTCCTCAAAGCAAT-1_4	P5	9381	1949	1.1406	20.0938	Singlet	MAIT Cells	ALS	Mid	CAMRENDYKLSF_CASSSQPQHF	87	Large (20 < X <= 100)
AGCTCCTCATTAGCCA-1_4	P5	5399	1861	1.12984	38.8405	Singlet	T Cell Central Memory CD4+	ALS	Mid	CAMRDDGGATNKLIF_CASYEPGHYQPQHF	1	Single (0 < X <= 1)
AGCTCCTGTACAGCAG-1_4	P5	5257	2081	1.67396	25.5088	Singlet	T Cell Terminal Effector CD4+	ALS	Mid	CALDYRSNDYKLSF_CASSPQGMNTDTQYF	83	Large (20 < X <= 100)
AGCTCCTGTCGATTGT-1_4	P5	4425	2031	1.49153	20.9718	Singlet	T Cell Central Memory CD4+	ALS	Mid	CAGGRKGNNRLAF_CASTRGQTDSPLHF	1	Single (0 < X <= 1)
AGCTCCTTCAAGATCC-1_4	P5	5373	2257	1.47031	20.268	Singlet	T Cell Terminal Effector CD8+	ALS	Mid	CALSEAPDAGGTSYGKLTF_CATSRERLVDEQYF	21	Large (20 < X <= 100)
AGCTCCTTCCGCAAGC-1_4	P5	5978	1917	0.802944	38.4744	Singlet	T Cell Central Memory CD4+	ALS	Mid	CAVWNDYKLSF_CAITGHMNTEAFF	1	Single (0 < X <= 1)
AGCTCCTTCCGTTGTC-1_4	P5	3609	1696	1.80105	18.0937	Singlet	T Cell Terminal Effector CD4+	ALS	Mid	CADNAGNNRKLIW_CAYSPGHTDTQYF	722	Hyperexpanded (100 < X <= 1000)
AGCTCTCAGATCCTGT-1_4	P5	3838	1743	2.11047	19.8541	Singlet	Regulatory T cell	ALS	Mid	CAVEADKLIF_CSDRGTGTDTQYF	1	Single (0 < X <= 1)
AGCTCTCAGCTAGGCA-1_4	P5	5521	1979	1.10487	34.2329	Singlet	T Cell Central Memory CD4+	ALS	Mid	CAYRSANRDDKIIF_CSARDFQGAGEQYF	1	Single (0 < X <= 1)
AGCTCTCCATCCAACA-1_4	P5	5215	1825	0.862895	35.0527	Singlet	T Cell Terminal Effector CD8+	ALS	Mid	CLVGDPYNNNDMRF_CASSPNPNDREAFF	42	Large (20 < X <= 100)
AGCTCTCCATTGGTAC-1_4	P5	4183	1778	0.956251	19.9378	Singlet	T Cell Terminal Effector CD4+	ALS	Mid	CADNAGNNRKLIW_CAYSPGHTDTQYF	722	Hyperexpanded (100 < X <= 1000)
AGCTCTCGTAAACCTC-1_4	P5	5607	1833	1.37328	34.5818	Singlet	T Cell Naïve CD4+	ALS	Mid	CASGGGADGLTF_CASSLGARAVGSQETQYF	1	Single (0 < X <= 1)
AGCTCTCGTCATTAGC-1_4	P5	2971	1417	1.51464	22.0128	Singlet	T Cell Terminal Effector CD8+	ALS	Mid	CAVTPNTNAGKSTF_CASRRGSVSEQYF	13	Medium (5 < X <= 20)
AGCTCTCGTGAGCGAT-1_4	P5	3926	1542	1.80846	31.3296	Singlet	T Cell Effector Memory CD8+	ALS	Mid	CAGSTGFQKLVF_CASSPRTGQNYGYTF	1	Single (0 < X <= 1)
AGCTCTCTCGATAGAA-1_4	P5	5241	2255	1.33562	15.5314	Singlet	T Cell Terminal Effector CD8+	ALS	Mid	CALTQRDTDKLIF_CASSQISSLPGYNEQFF	68	Large (20 < X <= 100)
AGCTCTCTCTTAGCCC-1_4	P5	4362	1593	2.52178	34.6859	Singlet	T Cell Naïve CD4+	ALS	Mid	CALSQAGTALIF_CASRDKLAVERDTQYF	1	Single (0 < X <= 1)
AGCTTGAAGTGTACGG-1_4	P5	3260	1419	1.34969	32.9141	Singlet	T Cell Central Memory CD4+	ALS	Mid	CATPGSARQLTF_CASSQDLGGYTF	1	Single (0 < X <= 1)
AGCTTGACAAGTAGTA-1_4	P5	7685	2798	1.61353	24.5934	Singlet	T Cell Effector Memory CD8+	ALS	Mid	CALSAPDTGRRALTF_CASSTVLDRNTEAFF	1	Single (0 < X <= 1)
AGCTTGACACGGCTAC-1_4	P5	4514	1711	2.12672	29.4417	Singlet	T Cell Terminal Effector CD4+	ALS	Mid	CADNAGNNRKLIW_CAYSPGHTDTQYF	722	Hyperexpanded (100 < X <= 1000)
AGCTTGACAGACAAGC-1_4	P5	4575	1845	2.84153	28.0437	Singlet	T Cell Terminal Effector CD8+	ALS	Mid	CAMREVSFGGSNYKLTF_CASSQDYTETHTGELFF	32	Large (20 < X <= 100)
AGCTTGAGTAAGTGTA-1_4	P5	4047	1524	1.43316	37.2128	Singlet	T Cell Naïve CD4+	ALS	Mid	CAASIYSGYALNF_CASSLTTDQETQYF	1	Single (0 < X <= 1)
AGCTTGAGTAGCCTAT-1_4	P5	5182	2319	1.08066	21.9027	Singlet	T Cell Central Memory CD4+	ALS	Mid	CAVGVRTSYDKVIF_CASSLSTSGSYEQYF	1	Single (0 < X <= 1)
AGCTTGAGTCTAGTGT-1_4	P5	3012	1336	1.75963	30.4781	Singlet	T Cell Effector Memory CD8+	ALS	Mid	CAVTPNTNAGKSTF_CASRRGSVSEQYF	13	Medium (5 < X <= 20)
AGCTTGAGTCTCTTAT-1_4	P5	3002	1342	1.499	29.8135	Singlet	Regulatory T cell	ALS	Mid	CAILTGGGNKLTF_CASSPKTGIPYGYTF	1	Single (0 < X <= 1)
AGCTTGAGTGGTAACG-1_4	P5	5774	2155	1.16037	29.6675	Singlet	T Cell Effector Memory CD4+	ALS	Mid	CAMSGNKLSF_CSGGSGTTDTQYF	1	Single (0 < X <= 1)
AGCTTGATCACCCTCA-1_4	P5	5240	2057	1.45038	30.6489	Singlet	T Cell Effector Memory CD8+	ALS	Mid	CALTQRDTDKLIF_CASSQISSLPGYNEQFF	68	Large (20 < X <= 100)
AGCTTGATCATTTGGG-1_4	P5	6800	2735	1.47059	22.8971	Singlet	T Cell Terminal Effector CD8+	ALS	Mid	CALYTRGNQAGTALIF_CASTIGGSAEAFF	48	Large (20 < X <= 100)
AGGCCACAGCTGAAAT-1_4	P5	3040	1499	2.00658	21.875	Singlet	T Cell Terminal Effector CD4+	ALS	Mid	CADNAGNNRKLIW_CAYSPGHTDTQYF	722	Hyperexpanded (100 < X <= 1000)
AGGCCACCACATCCGG-1_4	P5	4486	1675	1.24833	29.1128	Singlet	T Cell Terminal Effector CD8+	ALS	Mid	CAMREGMDSNYQLIW_CASSLSIEVTGTAYGYTF	22	Large (20 < X <= 100)
AGGCCACCAGTAAGAT-1_4	P5	4348	1882	1.88592	21.9411	Singlet	T Cell Terminal Effector CD4+	ALS	Mid	CAVRDDTGGFKTIF_CASSTTGTVSYEQYF	25	Large (20 < X <= 100)
AGGCCACGTCATATCG-1_4	P5	4011	1621	1.82	30.2668	Singlet	T Cell Effector Memory CD4+	ALS	Mid	CAGLTGGSYIPTF_CASSRAGGDSPLHF	1	Single (0 < X <= 1)
AGGCCACGTGGTACAG-1_4	P5	5540	1976	2.79783	35.4874	Singlet	T Cell Naïve CD8+	ALS	Mid	CAMIHPKRASGGSNYKLTF_CAWSGQIYNEQFF	1	Single (0 < X <= 1)
AGGCCACGTTACGCGC-1_4	P5	3885	1725	1.62162	25.4826	Singlet	T Cell Effector Memory CD8+	ALS	Mid	CAVSTGFQKLVF_CASSPGQNNNEQFF	5	Small (1 < X <= 5)
AGGCCACGTTCGGCAC-1_4	P5	7574	2733	1.51835	23.5411	Singlet	T Cell Vd2 gd	ALS	Mid	CADNAGNNRKLIW_CAYSPGHTDTQYF	722	Hyperexpanded (100 < X <= 1000)
AGGCCACTCCTCAACC-1_4	P5	3495	1344	1.60229	33.133	Singlet	T Cell Naïve CD4+	ALS	Mid	CATGTGANNLFF_CSARPQETQYF	1	Single (0 < X <= 1)
AGGCCACTCGCCAGCA-1_4	P5	4639	1982	3.061	22.5911	Singlet	T Cell Terminal Effector CD4+	ALS	Mid	CADNAGNNRKLIW_CAYSPGHTDTQYF	722	Hyperexpanded (100 < X <= 1000)
AGGCCACTCGCGATCG-1_4	P5	4046	1757	1.01335	20.3164	Singlet	T Cell Terminal Effector CD4+	ALS	Mid	CADNAGNNRKLIW_CAYSPGHTDTQYF	722	Hyperexpanded (100 < X <= 1000)
AGGCCACTCTGGTGTA-1_4	P5	4858	2169	1.338	22.0461	Singlet	T Cell Terminal Effector CD8+	ALS	Mid	CIVRVFTGNQFYF_CASSPDRVGLSKNIQYF	1	Single (0 < X <= 1)
AGGCCGTAGAGTACCG-1_4	P5	4645	2011	2.49731	20.3875	Singlet	T Cell Terminal Effector CD4+	ALS	Mid	CADNAGNNRKLIW_CAYSPGHTDTQYF	722	Hyperexpanded (100 < X <= 1000)
AGGCCGTAGCTACCGC-1_4	P5	3658	1570	2.29634	30.0984	Singlet	T Cell Terminal Effector CD4+	ALS	Mid	CAMRENDYKLSF_CASSSQPQHF	87	Large (20 < X <= 100)
AGGCCGTCAACTTGAC-1_4	P5	4131	1559	1.76713	36.6013	Singlet	T Cell Naïve CD8+	ALS	Mid	CIVRVDPYNNNDMRF_CASSYSGGQETQYF	1	Single (0 < X <= 1)
AGGCCGTCAATGAAAC-1_4	P5	4021	1719	1.96469	22.855	Singlet	T Cell Terminal Effector CD4+	ALS	Mid	CADNAGNNRKLIW_CAYSPGHTDTQYF	722	Hyperexpanded (100 < X <= 1000)
AGGCCGTGTCAGATAA-1_4	P5	5065	2142	1.06614	23.1392	Singlet	T Cell Central Memory CD4+	ALS	Mid	CAETLFGNEKLTF_CAWSPTANTEAFF	1	Single (0 < X <= 1)
AGGCCGTGTCGGCATC-1_4	P5	3420	1450	2.01754	31.5497	Singlet	T Cell Central Memory CD4+	ALS	Mid	CATDGAEYGNKLVF_CASSPWGSGADTQYF	2	Small (1 < X <= 5)
AGGCCGTGTGCTAGCC-1_4	P5	3247	1447	2.03265	24.9153	Singlet	T Cell Terminal Effector CD4+	ALS	Mid	CADNAGNNRKLIW_CAYSPGHTDTQYF	722	Hyperexpanded (100 < X <= 1000)
AGGCCGTTCAGCGATT-1_4	P5	4533	1630	1.10302	38.1866	Singlet	T Cell Central Memory CD4+	ALS	Mid	CIVRPYTDKLIF_CASSQVDNSGDTQYF	1	Single (0 < X <= 1)
AGGCCGTTCCGGCACA-1_4	P5	4863	1947	1.27493	23.7919	Singlet	T Cell Terminal Effector CD4+	ALS	Mid	CADNAGNNRKLIW_CAYSPGHTDTQYF	722	Hyperexpanded (100 < X <= 1000)
AGGCCGTTCTACCAGA-1_4	P5	4504	1684	1.754	37.1004	Singlet	T Cell Central Memory CD4+	ALS	Mid	CAVTTSGTYKYIF_CSEAGPPHNEQFF	1	Single (0 < X <= 1)
AGGGAGTAGATAGGAG-1_4	P5	4127	1843	1.84153	25.2968	Singlet	T Cell Central Memory CD4+	ALS	Mid	CAFTIIQGAQKLVF_CASSLETSFSYNEQFF	1	Single (0 < X <= 1)
AGGGAGTCACAAGCCC-1_4	P5	4515	1942	3.32226	25.7364	Singlet	T Cell Terminal Effector CD4+	ALS	Mid	CADNAGNNRKLIW_CAYSPGHTDTQYF	722	Hyperexpanded (100 < X <= 1000)
AGGGAGTGTTGTCTTT-1_4	P5	3015	1405	1.2272	26.733	Singlet	T Cell Effector Memory CD8+	ALS	Mid	CAVQEDHGGSQGNLIF_CASSLGFNRGGYTF	12	Medium (5 < X <= 20)
AGGGAGTTCTACTATC-1_4	P5	6911	2338	2.37303	35.6967	Singlet	T Cell Naïve CD8+	ALS	Mid	CAAANYGGSQGNLIF_CASSDTLTGINLGNQPQHF	1	Single (0 < X <= 1)
AGGGATGCAATGTTGC-1_4	P5	4572	1944	2.53718	22.9659	Singlet	T Cell Effector Memory CD8+	ALS	Mid	CAVNPYGGATNKLIF_CASRDRRSTDTQYF	11	Medium (5 < X <= 20)
AGGGATGCACACGCTG-1_4	P5	4882	2031	2.88816	23.3101	Singlet	T Cell Terminal Effector CD4+	ALS	Mid	CADNAGNNRKLIW_CAYSPGHTDTQYF	722	Hyperexpanded (100 < X <= 1000)
AGGGATGGTGCATCTA-1_4	P5	3753	1746	1.62537	23.7144	Singlet	T Cell Terminal Effector CD8+	ALS	Mid	CLVGDGSGNTGKLIF_CASSALTSGVRDTQYF	7	Medium (5 < X <= 20)
AGGGATGGTTCAACCA-1_4	P5	4864	1791	1.95312	37.9934	Singlet	T Cell Naïve CD8+	ALS	Mid	CAVRDIGQKLVF_CASSLQGAGGLSYEQYF	1	Single (0 < X <= 1)
AGGGATGTCTGAGGGA-1_4	P5	3895	1706	1.30937	20.8729	Singlet	T Cell Terminal Effector CD4+	ALS	Mid	CAMRENDYKLSF_CASSSQPQHF	87	Large (20 < X <= 100)
AGGGTGAAGAAAGTGG-1_4	P5	5496	2212	1.34643	24.4541	Singlet	T Cell Terminal Effector CD4+	ALS	Mid	CAARADTGFQKLVF_CASLAWTSGIPYEQYF	7	Medium (5 < X <= 20)
AGGGTGACACTTCTGC-1_4	P5	3645	1624	2.30453	23.4568	Singlet	T Cell Vd2 gd	ALS	Mid	CADNAGNNRKLIW_CAYSPGHTDTQYF	722	Hyperexpanded (100 < X <= 1000)
AGGGTGACAGTATCTG-1_4	P5	5995	2266	2.75229	27.9233	Singlet	T Cell Terminal Effector CD4+	ALS	Mid	CAVRDDTGGFKTIF_CASSTTGTVSYEQYF	25	Large (20 < X <= 100)
AGGGTGACATTCACTT-1_4	P5	2951	1332	0.881057	33.0396	Singlet	T Cell Naïve CD4+	ALS	Mid	CAERRYNFNKFYF_CASSLTPSTLATQETQYF	1	Single (0 < X <= 1)
AGGGTGAGTTATCCGA-1_4	P5	5710	2063	1.61121	30.8581	Singlet	T Cell Terminal Effector CD4+	ALS	Mid	CAMRENDYKLSF_CASSSQPQHF	87	Large (20 < X <= 100)
AGGTCATAGACTAAGT-1_4	P5	4474	1710	2.16808	29.3697	Singlet	T Cell Terminal Effector CD4+	ALS	Mid	CADNAGNNRKLIW_CAYSPGHTDTQYF	722	Hyperexpanded (100 < X <= 1000)
AGGTCATAGCAATCTC-1_4	P5	4680	2024	1.60256	23.2692	Singlet	T Cell Terminal Effector CD4+	ALS	Mid	CADNAGNNRKLIW_CAYSPGHTDTQYF	722	Hyperexpanded (100 < X <= 1000)
AGGTCATAGGCAGTCA-1_4	P5	4619	1792	1.47218	30.4828	Singlet	T Cell Effector Memory CD4+	ALS	Mid	CAVVRADSWGKLQF_CASSQGRGTYNEQFF	1	Single (0 < X <= 1)
AGGTCATAGTGGGCTA-1_4	P5	4876	1965	2.17391	30.7834	Singlet	T Cell Terminal Effector CD4+	ALS	Mid	CADNAGNNRKLIW_CAYSPGHTDTQYF	722	Hyperexpanded (100 < X <= 1000)
AGGTCATCACTCAGGC-1_4	P5	5690	2149	2.31986	31.775	Singlet	T Cell Central Memory CD4+	ALS	Mid	CATDARGYSTLTF_CASILDSGSTGELFF	1	Single (0 < X <= 1)
AGGTCATCAGCATACT-1_4	P5	4528	1959	2.95936	23.5424	Singlet	T Cell Effector Memory CD4+	ALS	Mid	CAASKGIGFGNVLHC_CASSTRGAGTGELFF	1	Single (0 < X <= 1)
AGGTCATCATCCGTGG-1_4	P5	4428	1908	1.98735	23.7805	Singlet	T Cell Effector Memory CD4+	ALS	Mid	CVVKGGAGSTLGRLYF_CASSPTDRVRETQYF	1	Single (0 < X <= 1)
AGGTCATCATGCTGGC-1_4	P5	3926	1760	1.96128	25.6495	Singlet	T Cell Effector Memory CD8+	ALS	Mid	CALYTRGNQAGTALIF_CASTIGGSAEAFF	48	Large (20 < X <= 100)
AGGTCATGTCAGATAA-1_4	P5	4582	2002	1.57137	25.7093	Singlet	MAIT Cells	ALS	Mid	CALRENDYKLSF_CASSSQPQHF	44	Large (20 < X <= 100)
AGGTCATGTGATGCCC-1_4	P5	4183	1574	2.10375	38.3457	Singlet	T Cell Central Memory CD4+	ALS	Mid	CAVRTWPDQTGANNLFF_CASSDRGKTEAFF	1	Single (0 < X <= 1)
AGGTCATTCAATCACG-1_4	P5	4146	1665	1.56778	28.8471	Singlet	T Cell Terminal Effector CD4+	ALS	Mid	CADNAGNNRKLIW_CAYSPGHTDTQYF	722	Hyperexpanded (100 < X <= 1000)
AGGTCCGCACGAGAGT-1_4	P5	3767	1696	1.61933	20.9716	Singlet	T Cell Terminal Effector CD8+	ALS	Mid	CALTQRDTDKLIF_CASSQISSLPGYNEQFF	68	Large (20 < X <= 100)
AGGTCCGCAGAGTGTG-1_4	P5	4063	1726	2.04283	22.0034	Singlet	T Cell Terminal Effector CD8+	ALS	Mid	CVVNMNSGYSTLTF_CASSSPDRDGYTF	15	Medium (5 < X <= 20)
AGGTCCGCATCTATGG-1_4	P5	3040	1402	2.00658	23.0592	Singlet	T Cell Terminal Effector CD4+	ALS	Mid	CADNAGNNRKLIW_CAYSPGHTDTQYF	722	Hyperexpanded (100 < X <= 1000)
AGGTCCGGTCTCTCTG-1_4	P5	4444	1841	1.14761	31.1656	Singlet	T Cell Effector Memory CD4+	ALS	Mid	CATDGGQAGTALIF_CASSPRWTEKETQYF	1	Single (0 < X <= 1)
AGGTCCGGTGTTGGGA-1_4	P5	5607	2203	2.14018	24.2019	Singlet	T Cell Terminal Effector CD4+	ALS	Mid	CALDYRSNDYKLSF_CASSPQGMNTDTQYF	83	Large (20 < X <= 100)
AGGTCCGTCAAACCAC-1_4	P5	5041	2028	1.52747	28.6054	Singlet	T Cell Effector Memory CD8+	ALS	Mid	CASGGTSYGKLTF_CASSPSRGAYNEQFF	9	Medium (5 < X <= 20)
AGTAGTCCAGCGTCCA-1_4	P5	3732	1635	2.03644	26.9293	Singlet	T Cell Terminal Effector CD8+	ALS	Mid	CACRGAGNMLTF_CASSGSNNEQFF	23	Large (20 < X <= 100)
AGTAGTCGTAACGCGA-1_4	P5	5404	2011	1.72095	31.3101	Singlet	T Cell Effector Memory CD8+	ALS	Mid	CAARSGAGSYQLTF_CAISESAGTGANVLTF	2	Small (1 < X <= 5)
AGTAGTCGTCGCGAAA-1_4	P5	4114	1446	1.26398	41.3223	Singlet	T Cell Naïve CD4+	ALS	Mid	CAMRGDTNAGKSTF_CASSVGGQGRAKNIQYF	1	Single (0 < X <= 1)
AGTAGTCGTGAGTATA-1_4	P5	2519	1150	1.78642	33.7832	Singlet	T Cell Effector Memory CD8+	ALS	Mid	CALRRGMDTGRRALTF_CASSSPEPDRGTDTQYF	16	Medium (5 < X <= 20)
AGTAGTCGTGGCTCCA-1_4	P5	2596	1195	2.81202	27.7735	Singlet	T Cell Effector Memory CD4+	ALS	Mid	CALRSGSARQLTF_CASSLAREGTDTQYF	1	Single (0 < X <= 1)
AGTCTTTCACTATCTT-1_4	P5	6413	2212	2.37019	34.2897	Singlet	T Cell Central Memory CD8+	ALS	Mid	CVAIAYGGSQGNLIF_CASSLATGRPYEQYF	1	Single (0 < X <= 1)
AGTCTTTCAGCAGTTT-1_4	P5	4642	1887	1.9819	25.894	Singlet	T Cell Terminal Effector CD4+	ALS	Mid	CADNAGNNRKLIW_CAYSPGHTDTQYF	722	Hyperexpanded (100 < X <= 1000)
AGTCTTTCAGCCTTTC-1_4	P5	5191	1931	1.65671	34.2901	Singlet	T Cell Naïve CD4+	ALS	Mid	CIVRKRGYSTLTF_CASSLSGWRGPVYYNEQFF	1	Single (0 < X <= 1)
AGTCTTTTCCTATGTT-1_4	P5	3766	1689	1.69942	22.7297	Singlet	T Cell Terminal Effector CD4+	ALS	Mid	CADNAGNNRKLIW_CAYSPGHTDTQYF	722	Hyperexpanded (100 < X <= 1000)
AGTGAGGAGACAGGCT-1_4	P5	3718	1616	1.93653	23.319	Singlet	T Cell Terminal Effector CD4+	ALS	Mid	CAVDSGGSNYKLTF_CASSPQGSTDTQYF	2	Small (1 < X <= 5)
AGTGAGGAGATGGCGT-1_4	P5	3502	1418	1.3992	37.4929	Singlet	T Cell Naïve CD8+	ALS	Mid	CAMREQIGSNYKLTF_CASIAARSSYEQYF	1	Single (0 < X <= 1)
AGTGAGGAGTAGCGGT-1_4	P5	4247	1525	2.9668	41.2291	Singlet	T Cell Naïve CD8+	ALS	Mid	CAVVWGDNFGNEKLTF_CASNLGLAGPTDTQYF	1	Single (0 < X <= 1)
AGTGAGGAGTGTTTGC-1_4	P5	2799	1434	1.14327	20.3287	Singlet	T Cell Non-Vd2 gd	ALS	Mid	CALSDLTYGQNFVF_CATSDKWDRQETQYF	70	Large (20 < X <= 100)
AGTGAGGCAATCTACG-1_4	P5	5135	1708	1.92795	40.6232	Singlet	T Cell Central Memory CD4+	ALS	Mid	CAVRTQHRGSTLGRLYF_CASSQYVGTPEFNEQFF	1	Single (0 < X <= 1)
AGTGAGGCAGGAACGT-1_4	P5	4662	1928	2.16645	27.2844	Singlet	T Cell Terminal Effector CD4+	ALS	Mid	CAVTNPARPGGYNKLIF_CASSRHGQGDSYEQYF	2	Small (1 < X <= 5)
AGTGAGGTCACGGTTA-1_4	P5	3904	1659	1.10143	27.0492	Singlet	T Cell Effector Memory CD8+	ALS	Mid	CVAPGGTGANNLFF_CASSPTTIGSEQYF	4	Small (1 < X <= 5)
AGTGAGGTCGAACTGT-1_4	P5	5213	1964	1.47708	26.6641	Singlet	T Cell Terminal Effector CD4+	ALS	Mid	CALDYRSNDYKLSF_CASSPQGMNTDTQYF	83	Large (20 < X <= 100)
AGTGGGAAGACCACGA-1_4	P5	3565	1441	1.15007	32.6508	Singlet	Regulatory T cell	ALS	Mid	CAARIYNQGGKLIF_CASSPGGVSTDTQYF	1	Single (0 < X <= 1)
AGTGGGAAGCGTAATA-1_4	P5	3859	1896	2.74683	18.6318	Singlet	T Cell Terminal Effector CD8+	ALS	Mid	CALSDLTYGQNFVF_CATSDKWDRQETQYF	70	Large (20 < X <= 100)
AGTGGGACAATAGCGG-1_4	P5	4822	2058	1.88718	27.5612	Singlet	T Cell Terminal Effector CD4+	ALS	Mid	CIVRVGTTSGTYKYIF_CASSLGSVDTQYF	1	Single (0 < X <= 1)
AGTGGGATCAGCACAT-1_4	P5	5544	2118	2.66955	25.4509	Singlet	T Cell Terminal Effector CD4+	ALS	Mid	CADNAGNNRKLIW_CAYSPGHTDTQYF	722	Hyperexpanded (100 < X <= 1000)
AGTGTCAAGAAACGAG-1_4	P5	5245	2201	0.99142	27.3594	Singlet	Regulatory T cell	ALS	Mid	CAVRVPGSTLGRLYF_CASSYSSRGRADTQYF	1	Single (0 < X <= 1)
AGTGTCAAGAGCCTAG-1_4	P5	4633	1640	1.27347	42.0462	Singlet	T Cell Naïve CD4+	ALS	Mid	CAGQDWGAQKLVF_CASSATREAKETQYF	1	Single (0 < X <= 1)
AGTGTCAAGCCTTGAT-1_4	P5	3365	1288	1.87221	42.3477	Singlet	T Cell Naïve CD4+	ALS	Mid	CAYRSASGSEKLVF_CASSSSLAGGSYEQYF	1	Single (0 < X <= 1)
AGTGTCAAGCTGCGAA-1_4	P5	4128	1571	1.01744	37.5969	Singlet	T Cell Naïve CD4+	ALS	Mid	CAASKYGGSQGNLIF_CASSLAGVGNTIYF	1	Single (0 < X <= 1)
AGTGTCACACTGAAGG-1_4	P5	3384	1534	1.77305	26.0934	Singlet	T Cell Effector Memory CD8+	ALS	Mid	CASGGTSYGKLTF_CASSPSRGAYNEQFF	9	Medium (5 < X <= 20)
AGTGTCACATCAGTCA-1_4	P5	8410	2957	2.87753	26.635	Singlet	T Cell Vd2 gd	ALS	Mid	CAESLLIGQFYF_CASTHLAGGEQYF	1	Single (0 < X <= 1)
AGTGTCAGTGCACGAA-1_4	P5	5064	2105	0.908373	27.113	Singlet	T Cell Central Memory CD4+	ALS	Mid	CAVTPSGNTPLVF_CSVAPDTGKLFF	1	Single (0 < X <= 1)
AGTGTCATCAACGGCC-1_4	P5	3632	1375	2.09251	40.9141	Singlet	T Cell Central Memory CD4+	ALS	Mid	CAYRGHNYGQNFVF_CASSLILDTQYF	1	Single (0 < X <= 1)
AGTGTCATCGAACTGT-1_4	P5	3567	1494	1.68209	28.259	Singlet	T Cell Effector Memory CD8+	ALS	Mid	CALYTRGNQAGTALIF_CASTIGGSAEAFF	48	Large (20 < X <= 100)
AGTGTCATCGCGATCG-1_4	P5	3824	1557	2.40586	29.4718	Singlet	T Cell Terminal Effector CD4+	ALS	Mid	CADNAGNNRKLIW_CAYSPGHTDTQYF	722	Hyperexpanded (100 < X <= 1000)
AGTGTCATCTCGTATT-1_4	P5	6040	2124	1.80464	34.9834	Singlet	T Cell Central Memory CD4+	ALS	Mid	CAASARYGGSQGNLIF_CASSLRSGTTEAFF	1	Single (0 < X <= 1)
AGTTGGTAGACCTTTG-1_4	P5	7280	2455	1.5522	34.1484	Singlet	T Cell Central Memory CD4+	ALS	Mid	CAVRPQTGANNLFF_CASSAGGSNYGYTF	1	Single (0 < X <= 1)
AGTTGGTAGTTAGGTA-1_4	P5	4172	1848	0.982742	22.0518	Singlet	T Cell Effector Memory CD8+	ALS	Mid	CAVPMRAGSYQLTF_CASSQTIQETQYF	11	Medium (5 < X <= 20)
AGTTGGTTCAGCCTAA-1_4	P5	4870	1546	1.43737	43.963	Singlet	T Cell Naïve CD4+	ALS	Mid	CAVNKDNARLMF_CAWNRQEQGEAFF	1	Single (0 < X <= 1)
AGTTGGTTCCAGATCA-1_4	P5	5255	2217	1.56042	15.2236	Singlet	T Cell Terminal Effector CD8+	ALS	Mid	CAMREGEGTGGFKTIF_CASSALYGNRQETQYF	6	Medium (5 < X <= 20)
AGTTGGTTCGCAAGCC-1_4	P5	3549	1601	2.28233	24.993	Singlet	T Cell Terminal Effector CD4+	ALS	Mid	CADNAGNNRKLIW_CAYSPGHTDTQYF	722	Hyperexpanded (100 < X <= 1000)
AGTTGGTTCGGAGGTA-1_4	P5	3635	1579	1.21045	31.912	Singlet	T Cell Naïve CD4+	ALS	Mid	CAMRFTGGGNKLTF_CASSPKDEQYF	1	Single (0 < X <= 1)
ATAACGCAGACAGGCT-1_4	P5	6684	2092	2.21424	39.3776	Singlet	T Cell Central Memory CD4+	ALS	Mid	CAVTEGNFNKFYF_CASSTGQTNTEAFF	1	Single (0 < X <= 1)
ATAACGCCACGGTGTC-1_4	P5	2023	948	1.92783	32.4765	Singlet	T Cell Naïve CD8+	ALS	Mid	CVVNTDKLIF_CSARGLAGPTYEQYF	1	Single (0 < X <= 1)
ATAACGCCATCGATTG-1_4	P5	6348	1750	1.21298	46.8494	Singlet	T Cell Naïve CD4+	ALS	Mid	CVVANNAGNMLTF_CASSQERDRGAFF	1	Single (0 < X <= 1)
ATAACGCGTGACCAAG-1_4	P5	4740	1771	1.87764	34.557	Singlet	T Cell Terminal Effector CD4+	ALS	Mid	CAMRGVTGGGNKLTF_CASSLTQGSYNEQFF	5	Small (1 < X <= 5)
ATAACGCGTTACGACT-1_4	P5	8096	2514	1.13636	31.4106	Singlet	T Cell Effector Memory CD4+	ALS	Mid	CAEVLKGSARQLTF_CASSLALGTSGTGELFF	1	Single (0 < X <= 1)
ATAACGCTCAACACTG-1_4	P5	4849	1890	2.0829	31.0167	Singlet	Regulatory T cell	ALS	Mid	CALPQGGSEKLVF_CASSRTSGLSYEQYF	1	Single (0 < X <= 1)
ATAACGCTCACCGGGT-1_4	P5	3729	1701	1.60901	25.2078	Singlet	T Cell Central Memory CD4+	ALS	Mid	CVVSGSGNTGKLIF_CASSDQVDNSPLHF	1	Single (0 < X <= 1)
ATAACGCTCCGCGTTT-1_4	P5	4003	1790	1.72371	21.9835	Singlet	T Cell Non-Vd2 gd	ALS	Mid	CALSDLTYGQNFVF_CATSDKWDRQETQYF	70	Large (20 < X <= 100)
ATAAGAGCAAACTGTC-1_4	P5	4451	1578	2.17929	37.8791	Singlet	T Cell Naïve CD4+	ALS	Mid	CAVQGYKGNAGNMLTF_CASSDSIDTEAFF	1	Single (0 < X <= 1)
ATAAGAGCAGGGTATG-1_4	P5	4443	1884	3.62368	25.4558	Singlet	T Cell Terminal Effector CD4+	ALS	Mid	CADNAGNNRKLIW_CAYSPGHTDTQYF	722	Hyperexpanded (100 < X <= 1000)
ATAAGAGGTAACGACG-1_4	P5	5769	1935	1.5774	39.6256	Singlet	T Cell Central Memory CD4+	ALS	Mid	CAVDYGGATNKLIF_CASSRQGGLTYEQYF	1	Single (0 < X <= 1)
ATAAGAGGTCAAGCGA-1_4	P5	6196	2103	1.08134	36.0394	Singlet	T Cell Central Memory CD4+	ALS	Mid	CAVADSGSARQLTF_CASSSPGRMNTEAFF	1	Single (0 < X <= 1)
ATAAGAGTCTGCCCTA-1_4	P5	4799	1802	2.08377	32.1525	Singlet	T Cell Effector Memory CD4+	ALS	Mid	CAHPPTGANSKLTF_CASSPRGGADTEAFF	2	Small (1 < X <= 5)
ATAGACCAGCACGCCT-1_4	P5	4303	1645	1.67325	35.8122	Singlet	T Cell Central Memory CD4+	ALS	Mid	CIAAYNQGGKLIF_CSARAPGKQVTEAFF	1	Single (0 < X <= 1)
ATAGACCAGCTGCAAG-1_4	P5	5217	2025	2.43435	26.1836	Singlet	T Cell Terminal Effector CD8+	ALS	Mid	CAVGTGFQKLVF_CASSPGTNNNEQFF	5	Small (1 < X <= 5)
ATAGACCAGTTACCCA-1_4	P5	5119	1945	2.14886	28.3454	Singlet	T Cell Effector Memory CD8+	ALS	Mid	CATRGSNYKLTF_CASSQELAEGYEQYF	2	Small (1 < X <= 5)
ATAGACCCAGGCGATA-1_4	P5	5757	1969	1.99757	33.8544	Singlet	T Cell Effector Memory CD4+	ALS	Mid	CATGGGTSYGKLTF_CASSGLGTRLNIQYF	1	Single (0 < X <= 1)
ATAGACCGTACGCTGC-1_4	P5	3498	1642	1.94397	22.0983	Singlet	T Cell Terminal Effector CD4+	ALS	Mid	CADNAGNNRKLIW_CAYSPGHTDTQYF	722	Hyperexpanded (100 < X <= 1000)
ATAGACCGTCCGAAGA-1_4	P5	3084	1306	1.13489	33.9818	Singlet	T Cell Effector Memory CD4+	ALS	Mid	CAVDRGSTLGRLYF_CASSQDLAGEQTDTQYF	6	Medium (5 < X <= 20)
ATAGACCGTGGTCCGT-1_4	P5	3455	1439	0.868307	38.8423	Singlet	T Cell Central Memory CD4+	ALS	Mid	CIVRPFKAAGNKLTF_CASSKTGSGTGELFF	1	Single (0 < X <= 1)
ATAGACCTCACTGGGC-1_4	P5	5395	1917	1.79796	38.0908	Singlet	Regulatory T cell	ALS	Mid	CAVRMTNTDKLIF_CASSEWFGGVQETQYF	1	Single (0 < X <= 1)
ATCACGACACATCCGG-1_4	P5	10839	3290	2.06661	31.1929	Singlet	T Cell Central Memory CD4+	ALS	Mid	CAEAGGTSYGKLTF_CSAPRLAGGQDTQYF	1	Single (0 < X <= 1)
ATCACGACACGTGAGA-1_4	P5	6794	2261	1.8693	36.4734	Singlet	T Cell Central Memory CD4+	ALS	Mid	CALITASKLTF_CASSSGGNTGELFF	1	Single (0 < X <= 1)
ATCACGAGTGCAGTAG-1_4	P5	2920	1349	0.993151	25.8904	Singlet	T Cell Terminal Effector CD8+	ALS	Mid	CADNAGNNRKLIW_CAYSPGHTDTQYF	722	Hyperexpanded (100 < X <= 1000)
ATCACGAGTTAGATGA-1_4	P5	5464	1823	1.0981	40.776	Singlet	T Cell Naïve CD4+	ALS	Mid	CAVLGGAQKLVF_CASSLAPQGGTDTQYF	1	Single (0 < X <= 1)
ATCACGAGTTGTACAC-1_4	P5	4535	1940	2.11687	23.9912	Singlet	T Cell Terminal Effector CD4+	ALS	Mid	CADNAGNNRKLIW_CAYSPGHTDTQYF	722	Hyperexpanded (100 < X <= 1000)
ATCACGATCACCAGGC-1_4	P5	4840	1914	3.09917	30.9091	Singlet	T Cell Effector Memory CD8+	ALS	Mid	CALTQRDTDKLIF_CASSQISSLPGYNEQFF	68	Large (20 < X <= 100)
ATCACGATCAGGCAAG-1_4	P5	5574	1601	0.932903	46.3581	Singlet	T Cell Naïve CD4+	ALS	Mid	CAVSGTLSGTYKYIF_CASSQQGSNTGELFF	1	Single (0 < X <= 1)
ATCATCTGTAGCACGA-1_4	P5	4024	1514	1.64016	36.6551	Singlet	T Cell Naïve CD4+	ALS	Mid	CAVGAYSGNTPLVF_CASSSLNTEAFF	1	Single (0 < X <= 1)
ATCATCTGTGCGAAAC-1_4	P5	4106	1632	1.48563	29.3473	Singlet	T Cell Terminal Effector CD4+	ALS	Mid	CADNAGNNRKLIW_CAYSPGHTDTQYF	722	Hyperexpanded (100 < X <= 1000)
ATCATCTGTGTTGAGG-1_4	P5	4792	1870	1.46077	35.3506	Singlet	T Cell Naïve CD4+	ALS	Mid	CVVSAPGTASKLTF_CSVDVGDGIWL	1	Single (0 < X <= 1)
ATCATCTTCGAGAGCA-1_4	P5	3607	1614	2.21791	25.1733	Singlet	T Cell Effector Memory CD8+	ALS	Mid	CAVKIENYGGSQGNLIF_CASSLGLAGVGEQFF	1	Single (0 < X <= 1)
ATCATCTTCGGAGGTA-1_4	P5	4289	1749	1.86524	29.4707	Singlet	T Cell Central Memory CD4+	ALS	Mid	CAVNNETSGSRLTF_CATSDLSTSGGDTQYF	1	Single (0 < X <= 1)
ATCATGGAGAGGTAGA-1_4	P5	4089	1801	1.56517	27.3661	Singlet	T Cell Effector Memory CD4+	ALS	Mid	CAALLDGGATNKLIF_CASSPPGRSYGYTF	1	Single (0 < X <= 1)
ATCATGGAGGTCGGAT-1_4	P5	3285	1581	1.7656	19.5738	Singlet	T Cell Non-Vd2 gd	ALS	Mid	CALSDLTYGQNFVF_CATSDKWDRQETQYF	70	Large (20 < X <= 100)
ATCATGGCACAGCCCA-1_4	P5	5258	1790	2.09205	38.9882	Singlet	T Cell Central Memory CD4+	ALS	Mid	CAPSRGSQGNLIF_CASSPGAGGFYEQYF	1	Single (0 < X <= 1)
ATCATGGCAGGACCCT-1_4	P5	3718	1703	2.1248	24.4217	Singlet	T Cell Terminal Effector CD8+	ALS	Mid	CADNAGNNRKLIW_CAYSPGHTDTQYF	722	Hyperexpanded (100 < X <= 1000)
ATCATGGCAGGCAGTA-1_4	P5	4644	2017	1.83032	24.3109	Singlet	T Cell Terminal Effector CD4+	ALS	Mid	CADNAGNNRKLIW_CAYSPGHTDTQYF	722	Hyperexpanded (100 < X <= 1000)
ATCATGGGTCATATCG-1_4	P5	5065	2120	2.54689	25.1925	Singlet	T Cell Central Memory CD8+	ALS	Mid	CAMSDPSGGYNKLIF_CSARPTSATSTDTQYF	2	Small (1 < X <= 5)
ATCATGGGTCTCACCT-1_4	P5	3726	1481	2.38862	37.0639	Singlet	T Cell Naïve CD4+	ALS	Mid	CAVNTNAGKSTF_CASSRRGQGADYGYTF	1	Single (0 < X <= 1)
ATCATGGGTTGCCTCT-1_4	P5	5815	2564	1.135	15.4772	Singlet	Regulatory T cell	ALS	Mid	CIGKRGGSEKLVF_CASSLKGGPDEKLFF	2	Small (1 < X <= 5)
ATCCACCCAGTAAGCG-1_4	P5	4905	1679	2.12029	38.4302	Singlet	T Cell Naïve CD4+	ALS	Mid	CAESIAPLMNYGGSQGNLIF_CASSFGSADTQYF	1	Single (0 < X <= 1)
ATCCACCCATTCCTCG-1_4	P5	6379	2088	1.88117	36.6202	Singlet	T Cell Non-Vd2 gd	ALS	Mid	CAAATSYDKVIF_CATSRDPRGLYQETQYF	1	Single (0 < X <= 1)
ATCCACCCATTCGACA-1_4	P5	2834	1306	2.25829	21.8419	Singlet	T Cell Terminal Effector CD4+	ALS	Mid	CADNAGNNRKLIW_CAYSPGHTDTQYF	722	Hyperexpanded (100 < X <= 1000)
ATCCACCGTTCGGGCT-1_4	P5	4596	1691	1.78416	35.9661	Singlet	T Cell Naïve CD4+	ALS	Mid	CAARRNSGGSNYKLTF_CSAGGQGSGEKLFF	1	Single (0 < X <= 1)
ATCCACCTCGCCAAAT-1_4	P5	5106	1852	1.9389	35.3897	Singlet	T Cell Naïve CD8+	ALS	Mid	CAVSVEYGNKLVF_CASSYFGGNYGYTF	1	Single (0 < X <= 1)
ATCCGAAAGATAGTCA-1_4	P5	4882	1966	1.51577	29.1274	Singlet	T Cell Effector Memory CD4+	ALS	Mid	CALADYGGATNKLIF_CATSRDNSGNTIYF	1	Single (0 < X <= 1)
ATCCGAAAGCCTATGT-1_4	P5	3342	1504	1.6158	24.7157	Singlet	T Cell Terminal Effector CD4+	ALS	Mid	CADNAGNNRKLIW_CAYSPGHTDTQYF	722	Hyperexpanded (100 < X <= 1000)
ATCCGAAAGGGTTCCC-1_4	P5	4355	1785	1.58439	31.0448	Singlet	T Cell Central Memory CD4+	ALS	Mid	CAASGAGGGNKLTF_CASSFERLNTGELFF	1	Single (0 < X <= 1)
ATCCGAAAGTGTGAAT-1_4	P5	6106	1961	1.52309	38.585	Singlet	T Cell Central Memory CD4+	ALS	Mid	CALSPGAYNTDKLIF_CASSLSGTGGGYTF	3	Small (1 < X <= 5)
ATCCGAACAAGCGCTC-1_4	P5	4631	1727	1.51155	39.3651	Singlet	T Cell Central Memory CD4+	ALS	Mid	CVLYSSASKIIF_CSAPGAGEGYGYTF	1	Single (0 < X <= 1)
ATCCGAACACATGACT-1_4	P5	3670	1444	2.80654	37.5749	Singlet	T Cell Naïve CD8+	ALS	Mid	CAVRDRGTGFQKLVF_CASSPRGGAETQYF	1	Single (0 < X <= 1)
ATCCGAACATGGGAAC-1_4	P5	5222	2047	0.861739	30.1034	Singlet	T Cell Central Memory CD4+	ALS	Mid	CAGAKGFAGNTPLVF_CASSQEGGTYNEQFF	1	Single (0 < X <= 1)
ATCCGAATCAAGGTAA-1_4	P5	3163	1492	1.64401	22.8897	Singlet	T Cell Effector Memory CD8+	ALS	Mid	CAVNPYGGATNKLIF_CASRDRRSTDTQYF	11	Medium (5 < X <= 20)
ATCCGAATCCTAGGGC-1_4	P5	4386	1604	2.18878	35.5221	Singlet	T Cell Effector Memory CD4+	ALS	Mid	CAVTPNSGYSTLTF_CASSQGGYTDTQYF	2	Small (1 < X <= 5)
ATCGAGTAGTCTTGCA-1_4	P5	3421	1553	1.19848	23.1804	Singlet	T Cell Terminal Effector CD8+	ALS	Mid	CVVNMNSGYSTLTF_CASSSPDRDGYTF	15	Medium (5 < X <= 20)
ATCGAGTCACTCTGTC-1_4	P5	4871	2050	2.58674	26.0932	Singlet	T Cell Terminal Effector CD8+	ALS	Mid	CACRGAGNMLTF_CASSGSNNEQFF	23	Large (20 < X <= 100)
ATCGAGTCAGGTCGTC-1_4	P5	5667	1963	1.85283	36.3861	Singlet	T Cell Central Memory CD4+	ALS	Mid	CAATTIQGAQKLVF_CASSVLDNEQFF	1	Single (0 < X <= 1)
ATCGAGTGTCTCCACT-1_4	P5	3955	1597	1.84576	28.9507	Singlet	T Cell Terminal Effector CD8+	ALS	Mid	CADNAGNNRKLIW_CAYSPGHTDTQYF	722	Hyperexpanded (100 < X <= 1000)
ATCGAGTGTGCAGGTA-1_4	P5	5689	1810	2.19722	43.8741	Singlet	T Cell Naïve CD8+	ALS	Mid	CVVSPSGGSYIPTF_CASSEPGLAGEFNEQFF	1	Single (0 < X <= 1)
ATCGAGTTCAACGGGA-1_4	P5	3841	1657	2.26504	31.7886	Singlet	T Cell Central Memory CD4+	ALS	Mid	CANDRGSTLGRLYF_CASSQVRTNEKLFF	1	Single (0 < X <= 1)
ATCGAGTTCACAGGCC-1_4	P5	4078	1541	1.96175	36.6111	Singlet	T Cell Naïve CD8+	ALS	Mid	CAVIADGQKLLF_CASSFAGLAGGNEQFF	1	Single (0 < X <= 1)
ATCGAGTTCTTCGGTC-1_4	P5	3598	1661	1.80656	23.7076	Singlet	T Cell Terminal Effector CD8+	ALS	Mid	CADNAGNNRKLIW_CAYSPGHTDTQYF	722	Hyperexpanded (100 < X <= 1000)
ATCTACTAGACCACGA-1_4	P5	6070	2279	2.02636	31.5651	Singlet	T Cell Central Memory CD4+	ALS	Mid	CAANTGGFKTIF_CASSPQGIQSYNEQFF	1	Single (0 < X <= 1)
ATCTACTAGATGCCAG-1_4	P5	4341	1541	1.54342	38.3322	Singlet	T Cell Naïve CD4+	ALS	Mid	CAGGSQGNLIF_CASSLAYAGISGNTIYF	1	Single (0 < X <= 1)
ATCTACTAGCCGATTT-1_4	P5	3704	1656	2.56479	26.5119	Singlet	T Cell Terminal Effector CD4+	ALS	Mid	CAVRRDNYGQNFVF_CASREDGYTF	4	Small (1 < X <= 5)
ATCTACTAGTGGGTTG-1_4	P5	3737	1309	1.57881	39.6575	Singlet	T Cell Central Memory CD4+	ALS	Mid	CAVPRGSGNTGKLIF_CASGRGSGNTIYF	1	Single (0 < X <= 1)
ATCTACTCACATTTCT-1_4	P5	5174	1997	2.41593	33.2431	Singlet	T Cell Central Memory CD4+	ALS	Mid	CAAQGGSEKLVF_CASSHGGANVLTF	1	Single (0 < X <= 1)
ATCTACTCAGTTTACG-1_4	P5	4937	1939	3.05854	27.7496	Singlet	T Cell Terminal Effector CD4+	ALS	Mid	CAMRENDYKLSF_CASSSQPQHF	87	Large (20 < X <= 100)
ATCTACTGTAAGGGAA-1_4	P5	4857	1895	1.6677	29.2156	Singlet	T Cell Effector Memory CD4+	ALS	Mid	CAVGLDNNDMRF_CASRKDSVREQYF	3	Small (1 < X <= 5)
ATCTACTGTCAAACTC-1_4	P5	14953	4018	1.99291	33.7524	Singlet	T Cell Central Memory CD4+	ALS	Mid	CVALDGSASKIIF_CASRENTDQPQHF	1	Single (0 < X <= 1)
ATCTACTGTCTAGAGG-1_4	P5	4148	1683	2.38669	27.1697	Singlet	T Cell Effector Memory CD8+	ALS	Mid	CAVQEDHGGSQGNLIF_CASSLGFNRGGYTF	12	Medium (5 < X <= 20)
ATCTACTGTTGCGCAC-1_4	P5	5633	2028	0.994142	32.7002	Singlet	T Cell Central Memory CD4+	ALS	Mid	CALVKGGSYIPTF_CSAQRDRDNQPQHF	1	Single (0 < X <= 1)
ATCTACTTCGCCAGCA-1_4	P5	5017	1734	1.83377	37.8513	Singlet	T Cell Central Memory CD4+	ALS	Mid	CATERVSGGSNYKLTF_CASISSDTQYF	1	Single (0 < X <= 1)
ATCTGCCAGACAGACC-1_4	P5	5956	2079	2.08193	37.1222	Singlet	T Cell Central Memory CD4+	ALS	Mid	CAASGWFVQGAQKLVF_CASGLPPPGLAGGPWYEQYF	1	Single (0 < X <= 1)
ATCTGCCAGTGCAAGC-1_4	P5	5833	2085	1.8001	35.5563	Singlet	T Cell Naïve CD8+	ALS	Mid	CAGPTAGNQFYF_CASSQVSGGPDTQYF	1	Single (0 < X <= 1)
ATCTGCCCAAGCGATG-1_4	P5	5756	1804	1.02502	41.1223	Singlet	T Cell Naïve CD4+	ALS	Mid	CAASKGFGNVLHC_CSARTASSYEQYF	1	Single (0 < X <= 1)
ATCTGCCCAGGAATCG-1_4	P5	4643	1725	1.46457	37.6911	Singlet	T Cell Naïve CD4+	ALS	Mid	CAILIVGGATNKLIF_CASSYSSGTGVSGSYEQYF	1	Single (0 < X <= 1)
ATCTGCCGTAAAGTCA-1_4	P5	4355	1573	2.15844	36.6475	Singlet	T Cell Naïve CD4+	ALS	Mid	CVVNPPNNARLMF_CASSLGQDYTDTQYF	1	Single (0 < X <= 1)
ATCTGCCGTCTAGTCA-1_4	P5	3644	1844	1.72887	17.6729	Singlet	T Cell Non-Vd2 gd	ALS	Mid	CALSDLTYGQNFVF_CATSDKWDRQETQYF	70	Large (20 < X <= 100)
ATCTGCCGTGCACGAA-1_4	P5	4017	1855	1.19492	21.0605	Singlet	T Cell Terminal Effector CD8+	ALS	Mid	CLVGDGSGNTGKLIF_CASSALTSGVRDTQYF	7	Medium (5 < X <= 20)
ATCTGCCGTGCAGGTA-1_4	P5	2686	1100	1.97319	37.7141	Singlet	T Cell Effector Memory CD8+	ALS	Mid	CAMREGGAGGFKTIF_CASSLLAGVSGANVLTF	17	Medium (5 < X <= 20)
ATCTGCCTCGGCGGTT-1_4	P5	7491	2540	1.61527	35.4425	Singlet	T Cell Central Memory CD4+	ALS	Mid	CAVSDRSNYQLIW_CASSIGLGEGIQYF	1	Single (0 < X <= 1)
ATGAGGGAGCCACTAT-1_4	P5	5916	1930	2.89047	37.6099	Singlet	T Cell Naïve CD8+	ALS	Mid	CAGAFANSGGSNYKLTF_CASSLMYNEQFF	1	Single (0 < X <= 1)
ATGAGGGAGTGCGATG-1_4	P5	4261	1573	2.15912	39.5682	Singlet	T Cell Naïve CD8+	ALS	Mid	CAANMRRMNRDDKIIF_CASSWGGPTEAFF	1	Single (0 < X <= 1)
ATGAGGGCAACGATGG-1_4	P5	5304	2360	1.48944	19.8341	Singlet	Regulatory T cell	ALS	Mid	CAASSFTGNQFYF_CASTREPDSGNTIYF	1	Single (0 < X <= 1)
ATGAGGGCAATAACGA-1_4	P5	6442	2093	1.36604	41.0897	Singlet	T Cell Central Memory CD4+	ALS	Mid	CALSDLLETSGSRLTF_CASSQGGGEKYGYTF	1	Single (0 < X <= 1)
ATGAGGGCATTTGCTT-1_4	P5	6391	2153	1.86199	36.8643	Singlet	T Cell Central Memory CD4+	ALS	Mid	CATKEGGGADGLTF_CASSLGQGNYGYTF	1	Single (0 < X <= 1)
ATGAGGGGTAATCACC-1_4	P5	7454	2741	1.74403	26.9654	Singlet	T Cell Central Memory CD8+	ALS	Mid	CAAANNNNDMRF_CASSFGENTEAFF	1	Single (0 < X <= 1)
ATGAGGGGTCGTCTTC-1_4	P5	5497	2179	0.855012	18.1917	Singlet	Regulatory T cell	ALS	Mid	CIVRVAPGGFKTIF_CSASPRQGVFQPQHF	1	Single (0 < X <= 1)
ATGAGGGTCCAGGGCT-1_4	P5	3468	1607	2.01845	21.4533	Singlet	T Cell Terminal Effector CD4+	ALS	Mid	CADNAGNNRKLIW_CAYSPGHTDTQYF	722	Hyperexpanded (100 < X <= 1000)
ATGAGGGTCGCCAAAT-1_4	P5	2984	1271	1.74263	32.7413	Singlet	T Cell Central Memory CD4+	ALS	Mid	CAVGPYNQGGKLIF_CASSLESGVREQYF	1	Single (0 < X <= 1)
ATGCGATAGGACTGGT-1_4	P5	5464	2216	2.58053	27.8551	Singlet	T Cell Naïve CD8+	ALS	Mid	CALSDPGYSTLTF_CSASVLVQGQDEQYF	1	Single (0 < X <= 1)
ATGCGATAGGAGTACC-1_4	P5	5526	1839	1.52009	40.0832	Singlet	T Cell Central Memory CD4+	ALS	Mid	CAVRLTGGFKTIF_CATLKLFTDTQYF	1	Single (0 < X <= 1)
ATGCGATCACAGGCCT-1_4	P5	3467	1531	2.68243	24.7188	Singlet	T Cell Central Memory CD8+	ALS	Mid	CAGDSGGSNYKLTF_CSVEAGGFGTYQETQYF	3	Small (1 < X <= 5)
ATGCGATCACTTAACG-1_4	P5	4395	1689	2.11604	34.1524	Singlet	T Cell Effector Memory CD8+	ALS	Mid	CVAQQAGSYIPTF_CASSQEPGPPYNEQFF	1	Single (0 < X <= 1)
ATGCGATCATCAGTAC-1_4	P5	5619	1943	1.77968	34.7927	Singlet	T Cell Central Memory CD4+	ALS	Mid	CALSDPNSGGGADGLTF_CSVNDRTSYEQYF	1	Single (0 < X <= 1)
ATGCGATCATTTGCTT-1_4	P5	4864	1713	1.39803	36.616	Singlet	T Cell Central Memory CD4+	ALS	Mid	CAEAGYSTLTF_CASSLLENTEAFF	1	Single (0 < X <= 1)
ATGCGATGTCTAAACC-1_4	P5	4515	1598	2.17054	37.8516	Singlet	T Cell Effector Memory CD4+	ALS	Mid	CIVRVREYGNKLVF_CASSRTGEGGYGYTF	1	Single (0 < X <= 1)
ATGCGATGTGAACCTT-1_4	P5	5931	1755	0.826168	42.5561	Singlet	T Cell Central Memory CD4+	ALS	Mid	CAVGVTSYDKVIF_CASSLDVSGGANVLTF	1	Single (0 < X <= 1)
ATGCGATGTGCGCTTG-1_4	P5	4151	1765	1.90316	28.8605	Singlet	T Cell Effector Memory CD8+	ALS	Mid	CAVSFPQTGANNLFF_CASSAGTGELFF	21	Large (20 < X <= 100)
ATGCGATGTTAGGGTG-1_4	P5	3857	1827	1.97044	24.8898	Singlet	T Cell Effector Memory CD8+	ALS	Mid	CAVRDFSGNTGKLIF_CSARDRGNPFWNEQFF	1	Single (0 < X <= 1)
ATGCGATTCGGAGGTA-1_4	P5	4674	1753	1.6902	31.9855	Singlet	T Cell Non-Vd2 gd	ALS	Mid	CALDYRSNDYKLSF_CASSPQGMNTDTQYF	83	Large (20 < X <= 100)
ATGCGATTCTCGCATC-1_4	P5	3687	1406	1.19338	39.0561	Singlet	T Cell Naïve CD4+	ALS	Mid	CAVRDPGGSYIPTF_CASSGGQEHQPQHF	1	Single (0 < X <= 1)
ATGGGAGAGACACGAC-1_4	P5	4249	1938	1.97694	21.6286	Singlet	T Cell Terminal Effector CD8+	ALS	Mid	CAMREVSFGGSNYKLTF_CASSQDYTETHTGELFF	32	Large (20 < X <= 100)
ATGGGAGAGGATGCGT-1_4	P5	5451	1993	0.862227	34.801	Singlet	T Cell Central Memory CD4+	ALS	Mid	CAESEAGNTPLVF_CASSSSRQGHEQYF	1	Single (0 < X <= 1)
ATGGGAGCAGGAACGT-1_4	P5	2960	1624	1.28378	9.49324	Singlet	T Cell Non-Vd2 gd	ALS	Mid	CALSDLTYGQNFVF_CATSDKWDRQETQYF	70	Large (20 < X <= 100)
ATGGGAGCATCGGTTA-1_4	P5	3427	1481	1.459	26.1453	Singlet	T Cell Effector Memory CD8+	ALS	Mid	CAYRSAGTGNQFYF_CASSLRIAGGPTDTQYF	16	Medium (5 < X <= 20)
ATGGGAGCATGGGAAC-1_4	P5	4365	1688	1.23711	35.2348	Singlet	T Cell Central Memory CD4+	ALS	Mid	CAFKGGSEKLVF_CASSLVFEDEQFF	1	Single (0 < X <= 1)
ATGGGAGCATGTTGAC-1_4	P5	3858	1607	2.33281	22.9912	Singlet	T Cell Terminal Effector CD8+	ALS	Mid	CAVTPNTNAGKSTF_CASRRGSVSEQYF	13	Medium (5 < X <= 20)
ATGGGAGGTCGTGGCT-1_4	P5	1910	975	1.41361	26.4921	Singlet	T Cell Terminal Effector CD8+	ALS	Mid	CAMREGMDSNYQLIW_CASSLSIEVTGTAYGYTF	22	Large (20 < X <= 100)
ATGGGAGTCGTGGACC-1_4	P5	4302	1649	1.58066	35.5184	Singlet	T Cell Central Memory CD4+	ALS	Mid	CAATFDQTGANNLFF_CASRGAGGWDNEQFF	1	Single (0 < X <= 1)
ATGTGTGAGCGTCTAT-1_4	P5	3630	1409	1.81818	39.5868	Singlet	T Cell Central Memory CD4+	ALS	Mid	CVVSDNNDMRF_CASSPITGVNTEAFF	1	Single (0 < X <= 1)
ATGTGTGAGTCCGGTC-1_4	P5	3515	1490	1.02418	27.3969	Singlet	T Cell Terminal Effector CD4+	ALS	Mid	CVVSEPPGGSYIPTF_CASSPRTANF	3	Small (1 < X <= 5)
ATGTGTGCAGGAACGT-1_4	P5	3968	1553	1.81452	30.4688	Singlet	T Cell Terminal Effector CD4+	ALS	Mid	CALDYRSNDYKLSF_CASSPQGMNTDTQYF	83	Large (20 < X <= 100)
ATGTGTGCATCCAACA-1_4	P5	3825	1808	2.66667	21.1242	Singlet	T Cell Terminal Effector CD8+	ALS	Mid	CLVGDGSGNTGKLIF_CASSALTSGVRDTQYF	7	Medium (5 < X <= 20)
ATGTGTGCATCGGTTA-1_4	P5	4157	1995	1.41929	15.516	Singlet	T Cell Non-Vd2 gd	ALS	Mid	CALSDLTYGQNFVF_CATSDKWDRQETQYF	70	Large (20 < X <= 100)
ATGTGTGGTCTAACGT-1_4	P5	3870	1554	1.05943	37.8811	Singlet	Regulatory T cell	ALS	Mid	CAMSTSSGSARQLTF_CSARHSLGETQYF	1	Single (0 < X <= 1)
ATGTGTGTCTCAAGTG-1_4	P5	5921	2197	1.11468	32.9167	Singlet	T Cell Effector Memory CD8+	ALS	Mid	CVAPGGTGANNLFF_CASSPTTIGSEQYF	4	Small (1 < X <= 5)
ATTACTCAGAAGCCCA-1_4	P5	4273	1627	1.87222	39.5273	Singlet	T Cell Naïve CD8+	ALS	Mid	CAVKGVEDSNYQLIW_CASSDGQETQYF	1	Single (0 < X <= 1)
ATTACTCAGACAATAC-1_4	P5	5716	2223	2.79916	28.5164	Singlet	T Cell Central Memory CD4+	ALS	Mid	CAGQLNFGNEKLTF_CASSLTSPGFRDGYTF	1	Single (0 < X <= 1)
ATTACTCAGTGCGTGA-1_4	P5	4402	1700	1.49932	35.5747	Singlet	T Cell Naïve CD4+	ALS	Mid	CAVAGAGSYQLTF_CASSVDSSTDTQYF	1	Single (0 < X <= 1)
ATTACTCGTCCTAGCG-1_4	P5	5458	1795	2.5284	40.7842	Singlet	T Cell Naïve CD4+	ALS	Mid	CGPAG_CSARDTLDGEKLFF	1	Single (0 < X <= 1)
ATTACTCTCCCATTTA-1_4	P5	4023	1607	2.03828	34.5265	Singlet	T Cell Central Memory CD4+	ALS	Mid	CAGWGNQFYF_CASSSLEKDTQYF	1	Single (0 < X <= 1)
ATTACTCTCGCGGATC-1_4	P5	11889	3379	1.23644	29.1109	Singlet	T Cell Central Memory CD4+	ALS	Mid	CAASALWQGGSEKLVF_CASSPEGDGYTF	1	Single (0 < X <= 1)
ATTACTCTCTCGAGTA-1_4	P5	3171	1592	1.766	21.5705	Singlet	T Cell Terminal Effector CD4+	ALS	Mid	CALDYRSNDYKLSF_CASSPQGMNTDTQYF	83	Large (20 < X <= 100)
ATTACTCTCTTGCCGT-1_4	P5	5271	1912	2.35249	32.4796	Singlet	T Cell Effector Memory CD4+	ALS	Mid	CVVSDNVGNEKLTF_CASRGAFGIGEQYF	1	Single (0 < X <= 1)
ATTATCCAGCCCTAAT-1_4	P5	4045	1545	2.66996	32.5834	Singlet	T Cell Effector Memory CD8+	ALS	Mid	CALTQRDTDKLIF_CASSQISSLPGYNEQFF	68	Large (20 < X <= 100)
ATTATCCGTCGCATCG-1_4	P5	2660	1296	3.04511	24.6992	Singlet	T Cell Terminal Effector CD4+	ALS	Mid	CADNAGNNRKLIW_CAYSPGHTDTQYF	722	Hyperexpanded (100 < X <= 1000)
ATTATCCGTTCAGACT-1_4	P5	4043	1758	1.92926	23.4232	Singlet	T Cell Effector Memory CD8+	ALS	Mid	CAERSTGGFKTIF_CASSHREGAGETQYF	1	Single (0 < X <= 1)
ATTATCCGTTGTACAC-1_4	P5	6337	1999	1.90942	42.4333	Singlet	T Cell Central Memory CD4+	ALS	Mid	CALSEAGGSQGNLIF_CASKNRDRGSPGELFF	1	Single (0 < X <= 1)
ATTATCCTCACAACGT-1_4	P5	5355	2019	1.73669	35.0887	Singlet	T Cell Central Memory CD4+	ALS	Mid	CAMRERIGGSQGNLIF_CASSLKGQSLLPSYEQYF	1	Single (0 < X <= 1)
ATTATCCTCCAGTAGT-1_4	P5	5576	2095	1.38092	30.703	Singlet	T Cell Central Memory CD4+	ALS	Mid	CVVTLPGGSYIPTF_CASRRAGTGSSHQHF	1	Single (0 < X <= 1)
ATTATCCTCGTAGATC-1_4	P5	6089	2156	1.64231	34.6855	Singlet	T Cell Central Memory CD4+	ALS	Mid	CAANYNTDKLIF_CASREGRTDSPLHF	1	Single (0 < X <= 1)
ATTCTACAGATAGTCA-1_4	P5	4626	1695	2.11846	39.5374	Singlet	T Cell Naïve CD4+	ALS	Mid	CAVNSGNTPLVF_CASSKQGVENIQYF	1	Single (0 < X <= 1)
ATTCTACAGCAGCGTA-1_4	P5	3313	1338	1.44884	37.4585	Singlet	T Cell Naïve CD4+	ALS	Mid	CIVRVANTGNQFYF_CAWSVVGKGNQPQHF	1	Single (0 < X <= 1)
ATTCTACAGGATGTAT-1_4	P5	4037	1900	3.61655	18.5782	Singlet	T Cell Effector Memory CD8+	ALS	Mid	CAVNPYGGATNKLIF_CASRDRRSTDTQYF	11	Medium (5 < X <= 20)
ATTCTACGTCTCCCTA-1_4	P5	3826	1711	2.43074	26.6336	Singlet	T Cell Terminal Effector CD8+	ALS	Mid	CALTQRDTDKLIF_CASSQISSLPGYNEQFF	68	Large (20 < X <= 100)
ATTCTACGTGAGTATA-1_4	P5	6352	2357	1.05479	29.0145	Singlet	T Cell Central Memory CD4+	ALS	Mid	CAVGLPNQAGTALIF_CASSRQGQSYTF	1	Single (0 < X <= 1)
ATTCTACTCAGCCTAA-1_4	P5	5055	1983	1.24629	35.4896	Singlet	T Cell Naïve CD4+	ALS	Mid	CAVREYASGGSYIPTF_CASSPNNEQFF	1	Single (0 < X <= 1)
ATTCTACTCCTCATTA-1_4	P5	5606	2115	1.58758	31.716	Singlet	T Cell Central Memory CD4+	ALS	Mid	CAVEANTNAGKSTF_CASSQDLASSNEQFF	1	Single (0 < X <= 1)
ATTCTACTCGGAGCAA-1_4	P5	4317	1847	1.20454	25.1795	Singlet	T Cell Vd2 gd	ALS	Mid	CAVNPRPEQAGTALIF_CASGLNDPQNTEAFF	2	Small (1 < X <= 5)
ATTGGACAGGTGCACA-1_4	P5	4612	1766	2.08153	32.1552	Singlet	T Cell Effector Memory CD8+	ALS	Mid	CAMREGGAGGFKTIF_CASSLLAGVSGANVLTF	17	Medium (5 < X <= 20)
ATTGGACCAAACTGCT-1_4	P5	5056	1976	2.15585	33.6036	Singlet	T Cell Naïve CD4+	ALS	Mid	CAVRDEIAAAGNKLTF_CASSWGDRAGTGELFF	1	Single (0 < X <= 1)
ATTGGACCACACGCTG-1_4	P5	5021	1824	2.37005	35.8295	Singlet	T Cell Central Memory CD4+	ALS	Mid	CALGGGFQGAQKLVF_CSARLAGGNYEQYF	1	Single (0 < X <= 1)
ATTGGACCACCAGGTC-1_4	P5	3957	1569	1.38994	28.1274	Singlet	T Cell Terminal Effector CD4+	ALS	Mid	CADNAGNNRKLIW_CAYSPGHTDTQYF	722	Hyperexpanded (100 < X <= 1000)
ATTGGACCAGATCTGT-1_4	P5	5497	1872	1.81917	38.9121	Singlet	T Cell Naïve CD8+	ALS	Mid	CAVRATGGGNKLTF_CASSREGPIDTQYF	1	Single (0 < X <= 1)
ATTGGACGTAAGGGCT-1_4	P5	6084	2081	1.69297	37.7548	Singlet	T Cell Central Memory CD4+	ALS	Mid	CAARNSGGSNYKLTF_CASSPELYSNQPQHF	1	Single (0 < X <= 1)
ATTGGACGTCGAGATG-1_4	P5	4355	1619	1.67623	34.1906	Singlet	T Cell Naïve CD8+	ALS	Mid	CAGFNQFYF_CSAGLGTAYEQYF	1	Single (0 < X <= 1)
ATTGGACGTGTGACCC-1_4	P5	2843	1257	1.72353	30.109	Singlet	T Cell Terminal Effector CD8+	ALS	Mid	CLVGDPYNNNDMRF_CASSPNPNDREAFF	42	Large (20 < X <= 100)
ATTGGACGTTCACGGC-1_4	P5	4633	1879	1.72674	26.0091	Singlet	T Cell Central Memory CD4+	ALS	Mid	CAESNTDKLIF_CGTQRGNQPQHF	1	Single (0 < X <= 1)
ATTGGTGAGATATGCA-1_4	P5	5807	1947	2.20424	36.9726	Singlet	T Cell Naïve CD4+	ALS	Mid	CVVQYGGATNKLIF_CASREVSSYNEQFF	1	Single (0 < X <= 1)
ATTGGTGAGGAATCGC-1_4	P5	6582	2314	1.06351	34.3816	Singlet	T Cell Central Memory CD4+	ALS	Mid	CAASLSGAGSYQLTF_CASSFQGTGELFF	1	Single (0 < X <= 1)
ATTGGTGAGGACTGGT-1_4	P5	6107	2279	1.01523	34.7143	Singlet	T Cell Central Memory CD4+	ALS	Mid	CVVNKGSGNTGKLIF_CASSRLATGYQETQYF	1	Single (0 < X <= 1)
ATTGGTGCATTCGACA-1_4	P5	3673	1570	2.15083	27.3074	Singlet	T Cell Terminal Effector CD8+	ALS	Mid	CALSEAGGNNRLAF_CASSAPRFGYTGELFF	2	Small (1 < X <= 5)
ATTGGTGGTGACGGTA-1_4	P5	4439	1961	1.84726	25.0957	Singlet	T Cell Terminal Effector CD8+	ALS	Mid	CLVGDPYNNNDMRF_CASSPNPNDREAFF	42	Large (20 < X <= 100)
ATTGGTGGTTAGATGA-1_4	P5	5609	1878	1.47976	36.1027	Singlet	T Cell Central Memory CD4+	ALS	Mid	CATDLYGGSQGNLIF_CASSPEAAGSPLHF	1	Single (0 < X <= 1)
ATTGGTGGTTGGTAAA-1_4	P5	4947	2060	1.33414	26.8041	Singlet	T Cell Central Memory CD4+	ALS	Mid	CALSAGSARQLTF_CASSPIGQGGEQYF	1	Single (0 < X <= 1)
ATTGGTGTCGGCCGAT-1_4	P5	4252	1654	1.81091	35.5597	Singlet	T Cell Central Memory CD4+	ALS	Mid	CAMKGNQGGKLIF_CSARETQRYEQYF	1	Single (0 < X <= 1)
ATTTCTGAGAACTGTA-1_4	P5	4768	2201	2.60067	19.8406	Singlet	T Cell Terminal Effector CD4+	ALS	Mid	CADNAGNNRKLIW_CAYSPGHTDTQYF	722	Hyperexpanded (100 < X <= 1000)
ATTTCTGAGCCGATTT-1_4	P5	6019	2621	1.32912	9.08789	Singlet	Regulatory T cell	ALS	Mid	CATDAEGGGADGLTF_CASSRLTGKSEKLFF	1	Single (0 < X <= 1)
ATTTCTGCACCTCGTT-1_4	P5	5430	2033	1.8232	35.4328	Singlet	T Cell Naïve CD8+	ALS	Mid	CIVRANRDDKIIF_CASSAGTKETQYF	1	Single (0 < X <= 1)
ATTTCTGCACGGTTTA-1_4	P5	4723	1744	1.69384	37.9843	Singlet	T Cell Naïve CD4+	ALS	Mid	CAAKSSGGYNKLIF_CASSFEGGDTEAFF	1	Single (0 < X <= 1)
ATTTCTGGTACCCAAT-1_4	P5	3011	1421	3.32116	24.2112	Singlet	T Cell Terminal Effector CD8+	ALS	Mid	CVVNMNSGYSTLTF_CASSSPDRDGYTF	15	Medium (5 < X <= 20)
ATTTCTGGTGCACTTA-1_4	P5	4150	1454	1.25301	44.2651	Singlet	T Cell Naïve CD4+	ALS	Mid	CAVSARDDKIIF_CASSPGTLSTDTQYF	1	Single (0 < X <= 1)
ATTTCTGTCGTCTGAA-1_4	P5	5507	2070	2.5059	29.3808	Singlet	T Cell Terminal Effector CD4+	ALS	Mid	CADNAGNNRKLIW_CAYSPGHTDTQYF	722	Hyperexpanded (100 < X <= 1000)
CAACCAAAGAAACCAT-1_4	P5	4202	1651	1.99905	31.366	Singlet	T Cell Effector Memory CD8+	ALS	Mid	CAMREGGAGGFKTIF_CASSLLAGVSGANVLTF	17	Medium (5 < X <= 20)
CAACCAAAGGTGTGGT-1_4	P5	3864	1314	1.47516	45.7816	Singlet	T Cell Naïve CD4+	ALS	Mid	CAASRLNAGKSTF_CATITSGQETQYF	1	Single (0 < X <= 1)
CAACCAAGTCGCTTTC-1_4	P5	2450	1089	2.40816	28.4082	Singlet	T Cell Terminal Effector CD4+	ALS	Mid	CAFMKQEYTDKLIF_CASSELGQGTEAFF	1	Single (0 < X <= 1)
CAACCAAGTCTCGTTC-1_4	P5	3681	1592	2.39065	23.0916	Singlet	T Cell Terminal Effector CD4+	ALS	Mid	CADNAGNNRKLIW_CAYSPGHTDTQYF	722	Hyperexpanded (100 < X <= 1000)
CAACCAAGTGCAGACA-1_4	P5	3440	1526	2.52907	25.1163	Singlet	T Cell Terminal Effector CD8+	ALS	Mid	CALNDAGNMLTF_CASSPVGGSTDTQYF	1	Single (0 < X <= 1)
CAACCAATCACAGTAC-1_4	P5	5747	2199	1.42683	25.4742	Singlet	T Cell Central Memory CD4+	ALS	Mid	CALATGGGNKLTF_CASSLPSGLTDTQYF	1	Single (0 < X <= 1)
CAACCTCAGAAACCGC-1_4	P5	3933	1765	2.72057	21.2306	Singlet	T Cell Effector Memory CD8+	ALS	Mid	CAVNSGTYKYIF_CASSAGLAGVHANTGELFF	18	Medium (5 < X <= 20)
CAACCTCAGAAGGCCT-1_4	P5	4430	1712	1.30926	33.3183	Singlet	T Cell Central Memory CD4+	ALS	Mid	CVVSPGGGNKLTF_CASSQDQERTGEQYF	1	Single (0 < X <= 1)
CAACCTCAGCTAAGAT-1_4	P5	2881	1289	1.94377	23.2905	Singlet	T Cell Terminal Effector CD4+	ALS	Mid	CADNAGNNRKLIW_CAYSPGHTDTQYF	722	Hyperexpanded (100 < X <= 1000)
CAACCTCCACGAAAGC-1_4	P5	4450	1359	0.921348	45.2809	Singlet	T Cell Naïve CD4+	ALS	Mid	CAATLNDYKLSF_CSATGLALHEQYF	1	Single (0 < X <= 1)
CAACCTCCACTTCTGC-1_4	P5	5402	2130	2.36949	30.0815	Singlet	T Cell Central Memory CD4+	ALS	Mid	CAAKISSGGSEKLVF_CASSLSTGEQYF	1	Single (0 < X <= 1)
CAACCTCCAGCCTATA-1_4	P5	4801	1906	1.77046	29.3897	Singlet	T Cell Central Memory CD4+	ALS	Mid	CAASANYGNKLVF_CSARAHRGSGANVLTF	1	Single (0 < X <= 1)
CAACCTCCAGCGATCC-1_4	P5	4818	1573	1.59817	42.1959	Singlet	T Cell Naïve CD4+	ALS	Mid	CAADNTGGFKTIF_CAWSESATDTQYF	1	Single (0 < X <= 1)
CAACCTCTCGAGAGCA-1_4	P5	3946	1494	1.57121	35.8084	Singlet	T Cell Naïve CD4+	ALS	Mid	CAYRFGGSQGNLIF_CASSQAGGPYEQYF	1	Single (0 < X <= 1)
CAACCTCTCTGACCTC-1_4	P5	1729	1008	3.00752	18.6235	Singlet	T Cell Terminal Effector CD8+	ALS	Mid	CVVNTPNFGNEKLTF_CSADRVGSYEQYF	5	Small (1 < X <= 5)
CAACTAGAGATCGATA-1_4	P5	3844	1723	1.19667	23.9854	Singlet	T Cell Terminal Effector CD8+	ALS	Mid	CVVNPQGFGNEKLTF_CSADAGGKSYEQYF	15	Medium (5 < X <= 20)
CAACTAGAGGGAACGG-1_4	P5	4892	1619	2.4121	42.8455	Singlet	T Cell Naïve CD8+	ALS	Mid	CAVSESGNTGKLIF_CASRTTPGGPNEQFF	1	Single (0 < X <= 1)
CAACTAGAGTACCGGA-1_4	P5	6789	2230	1.47297	40.6098	Singlet	T Cell Central Memory CD4+	ALS	Mid	CAVSESNFGNEKLTF_CASKQGEGNTEAFF	1	Single (0 < X <= 1)
CAACTAGAGTATGACA-1_4	P5	4501	1929	1.33304	24.3057	Singlet	T Cell Terminal Effector CD4+	ALS	Mid	CADNAGNNRKLIW_CAYSPGHTDTQYF	722	Hyperexpanded (100 < X <= 1000)
CAACTAGCATCAGTAC-1_4	P5	4355	1914	2.66361	25.3502	Singlet	T Cell Terminal Effector CD8+	ALS	Mid	CAYRGPLPFTGNQFYF_CASSHRSAGGSSYEQYF	1	Single (0 < X <= 1)
CAACTAGGTAAGAGGA-1_4	P5	4653	1906	2.17064	27.1653	Singlet	T Cell Effector Memory CD8+	ALS	Mid	CAVQEDHGGSQGNLIF_CASSLGFNRGGYTF	12	Medium (5 < X <= 20)
CAACTAGGTAGCACGA-1_4	P5	5503	1917	2.39869	37.3433	Singlet	T Cell Naïve CD4+	ALS	Mid	CVVSDGGYKLSF_CASSFVTEYDRGQYF	1	Single (0 < X <= 1)
CAACTAGGTCCGAAGA-1_4	P5	3495	1596	1.28755	28.1831	Singlet	T Cell Effector Memory CD8+	ALS	Mid	CATGANNLFF_CASSRRDGNTEAFF	2	Small (1 < X <= 5)
CAACTAGGTGAGTGAC-1_4	P5	5402	2070	1.72158	33.1359	Singlet	T Cell Central Memory CD4+	ALS	Mid	CAIISGGYNKLIF_CAWSVWASGSPAYEQYF	1	Single (0 < X <= 1)
CAACTAGGTTCGTCTC-1_4	P5	2392	1109	1.50502	35.5769	Singlet	Regulatory T cell	ALS	Mid	CAMSEEDDKIIF_CASSLRDGRWTGELFF	1	Single (0 < X <= 1)
CAACTAGGTTTCCACC-1_4	P5	4590	1913	2.24401	30.2179	Singlet	T Cell Effector Memory CD4+	ALS	Mid	CAVIIIQGAQKLVF_CASSVTSGSRDEQFF	1	Single (0 < X <= 1)
CAACTAGGTTTGACTG-1_4	P5	5456	1907	2.30938	38.9846	Singlet	T Cell Naïve CD4+	ALS	Mid	CAGTTNFGNEKLTF_CASSHGSGPQPQHF	1	Single (0 < X <= 1)
CAAGAAAAGTTGTAGA-1_4	P5	2595	1212	2.00385	20.578	Singlet	T Cell Terminal Effector CD8+	ALS	Mid	CALRNKFYF_CASSETTANEQFF	9	Medium (5 < X <= 20)
CAAGAAACAACAACCT-1_4	P5	5324	1937	2.06612	30.7288	Singlet	T Cell Terminal Effector CD4+	ALS	Mid	CAYRSGRSEKLVF_CAISGSREETQYF	3	Small (1 < X <= 5)
CAAGAAACATCGTCGG-1_4	P5	3330	1489	2.55255	27.7778	Singlet	T Cell Effector Memory CD8+	ALS	Mid	CATAPANQAGTALIF_CAISGGTSGPGNEQFF	11	Medium (5 < X <= 20)
CAAGAAAGTAGTACCT-1_4	P5	3644	1637	2.27772	26.5093	Singlet	T Cell Effector Memory CD8+	ALS	Mid	CALTQRDTDKLIF_CASSQISSLPGYNEQFF	68	Large (20 < X <= 100)
CAAGAAAGTCTGATCA-1_4	P5	3369	1454	1.84031	25.4081	Singlet	T Cell Terminal Effector CD4+	ALS	Mid	CADNAGNNRKLIW_CAYSPGHTDTQYF	722	Hyperexpanded (100 < X <= 1000)
CAAGAAATCCTGCTTG-1_4	P5	3513	1573	2.10646	25.7615	Singlet	T Cell Effector Memory CD8+	ALS	Mid	CAVPMRAGSYQLTF_CASSQTIQETQYF	11	Medium (5 < X <= 20)
CAAGAAATCTTACCGC-1_4	P5	2908	1175	1.27235	39.9931	Singlet	T Cell Naïve CD4+	ALS	Mid	CAVGENSGGSNYKLTF_CSVGGPGVTKNIQYF	1	Single (0 < X <= 1)
CAAGAAATCTTTAGGG-1_4	P5	3641	1575	2.16973	29.2777	Singlet	T Cell Terminal Effector CD8+	ALS	Mid	CAWGTYKYIF_CASSPTQGGGNEQFF	7	Medium (5 < X <= 20)
CAAGATCAGCCCAACC-1_4	P5	5870	1962	1.90801	39.4037	Singlet	T Cell Naïve CD8+	ALS	Mid	CAERYFSGGYNKLIF_CASSQDSAARYPPGEQYF	1	Single (0 < X <= 1)
CAAGATCAGTACATGA-1_4	P5	4155	1782	2.19013	22.5993	Singlet	T Cell Terminal Effector CD4+	ALS	Mid	CADNAGNNRKLIW_CAYSPGHTDTQYF	722	Hyperexpanded (100 < X <= 1000)
CAAGATCAGTGGAGTC-1_4	P5	3624	1675	1.90397	22.6269	Singlet	T Cell Terminal Effector CD8+	ALS	Mid	CVVNMNSGYSTLTF_CASSSPDRDGYTF	15	Medium (5 < X <= 20)
CAAGATCCACATTTCT-1_4	P5	4420	1930	2.35294	22.8733	Singlet	T Cell Terminal Effector CD4+	ALS	Mid	CADNAGNNRKLIW_CAYSPGHTDTQYF	722	Hyperexpanded (100 < X <= 1000)
CAAGATCCACCTTGTC-1_4	P5	6921	2256	1.37263	39.0984	Singlet	T Cell Naïve CD8+	ALS	Mid	CAMREGTQGGSEKLVF_CASSLAATLFEQYF	1	Single (0 < X <= 1)
CAAGATCCATGGATGG-1_4	P5	7140	2201	1.70868	40.014	Singlet	T Cell Central Memory CD4+	ALS	Mid	CALDDTGNQFYF_CSARDNTAYEQYF	1	Single (0 < X <= 1)
CAAGATCGTTCCATGA-1_4	P5	3464	1627	1.35681	19.515	Singlet	T Cell Terminal Effector CD4+	ALS	Mid	CADNAGNNRKLIW_CAYSPGHTDTQYF	722	Hyperexpanded (100 < X <= 1000)
CAAGATCGTTGTGGAG-1_4	P5	3228	1596	1.73482	22.5527	Singlet	T Cell Central Memory CD4+	ALS	Mid	CALSDPGAQKLVF_CASSRTGVGGNTIYF	1	Single (0 < X <= 1)
CAAGATCTCACTGGGC-1_4	P5	4014	1602	1.39512	29.8954	Singlet	T Cell Terminal Effector CD8+	ALS	Mid	CAVRRAGNMLTF_CASTGSNNEQFF	10	Medium (5 < X <= 20)
CAAGATCTCCGCTGTT-1_4	P5	5346	1855	1.29068	39.6745	Singlet	T Cell Naïve CD4+	ALS	Mid	CVVRRGGVSNARLMF_CASSDPIIDEKLFF	1	Single (0 < X <= 1)
CAAGATCTCCGTAGGC-1_4	P5	3207	1543	2.15154	21.7961	Singlet	T Cell Terminal Effector CD4+	ALS	Mid	CALDYRSNDYKLSF_CASSPQGMNTDTQYF	83	Large (20 < X <= 100)
CAAGGCCAGAAGATTC-1_4	P5	3654	1708	1.6694	22.6327	Singlet	T Cell Terminal Effector CD8+	ALS	Mid	CLVGDPYNNNDMRF_CASSPNPNDREAFF	42	Large (20 < X <= 100)
CAAGGCCAGAAGGGTA-1_4	P5	4184	1827	1.91205	28.37	Singlet	T Cell Effector Memory CD8+	ALS	Mid	CAASLAGTASKLTF_CASSYFAGDEQYF	1	Single (0 < X <= 1)
CAAGGCCAGGCCCGTT-1_4	P5	5142	1633	1.45858	43.9323	Singlet	Regulatory T cell	ALS	Mid	CALSPYEKLTF_CATSDTTGYGYTF	1	Single (0 < X <= 1)
CAAGGCCGTAGCGTGA-1_4	P5	7233	2803	2.14296	22.0932	Singlet	T Cell Effector Memory CD8+	ALS	Mid	CAVRDALEGNLIF_CASSYRAGGRTDTQYF	9	Medium (5 < X <= 20)
CAAGGCCGTCATCGGC-1_4	P5	4386	1717	1.52759	34.7013	Singlet	T Cell Central Memory CD4+	ALS	Mid	CAERGNYQLIW_CASSRGTGRNEKLFF	1	Single (0 < X <= 1)
CAAGGCCTCTCCGGTT-1_4	P5	5847	2395	1.50505	22.7638	Singlet	T Cell Terminal Effector CD8+	ALS	Mid	CALSEEEYGNKLVF_CASSFGDVSYNEQFF	3	Small (1 < X <= 5)
CAAGTTGAGAAGGACA-1_4	P5	5687	2245	1.16054	27.4486	Singlet	T Cell Effector Memory CD8+	ALS	Mid	CVAPGGTGANNLFF_CASSPTTIGSEQYF	4	Small (1 < X <= 5)
CAAGTTGAGCGATTCT-1_4	P5	4074	1740	1.15366	25.6505	Singlet	T Cell Terminal Effector CD4+	ALS	Mid	CADNAGNNRKLIW_CAYSPGHTDTQYF	722	Hyperexpanded (100 < X <= 1000)
CAAGTTGAGTGATCGG-1_4	P5	4443	1662	1.48548	35.7191	Singlet	T Cell Central Memory CD4+	ALS	Mid	CAVQAGAAGNKLTF_CAISEGWMGDSGANVLTF	1	Single (0 < X <= 1)
CAAGTTGCAAGGTGTG-1_4	P5	4602	1561	1.45589	42.3294	Singlet	T Cell Naïve CD8+	ALS	Mid	CLVGDYRNNNDMRF_CASSLGGDEEATQYF	1	Single (0 < X <= 1)
CAAGTTGCAAGGTTCT-1_4	P5	5486	1941	1.53117	36.4929	Singlet	T Cell Naïve CD4+	ALS	Mid	CVIGGYNQGGKLIF_CASSPASGTLFYEQYF	1	Single (0 < X <= 1)
CAAGTTGGTGATGCCC-1_4	P5	3373	1206	1.51201	41.9804	Singlet	T Cell Central Memory CD4+	ALS	Mid	CALSDQSGGSYIPTF_CASSSGHSTNEKLFF	2	Small (1 < X <= 5)
CAAGTTGGTTCCTCCA-1_4	P5	4433	1628	2.75209	37.672	Singlet	T Cell Naïve CD8+	ALS	Mid	CAVQADAGGTSYGKLTF_CASISGSYEQYF	1	Single (0 < X <= 1)
CAAGTTGGTTCGCTAA-1_4	P5	3358	1529	1.34008	24.2704	Singlet	T Cell Terminal Effector CD8+	ALS	Mid	CVVNPQGFGNEKLTF_CSADAGGKSYEQYF	15	Medium (5 < X <= 20)
CAAGTTGTCGGCTTGG-1_4	P5	4861	1906	2.05719	31.0636	Singlet	T Cell Terminal Effector CD4+	ALS	Mid	CAARADTGFQKLVF_CASLAWTSGIPYEQYF	7	Medium (5 < X <= 20)
CACAAACAGCGTGAAC-1_4	P5	3094	1413	2.16548	24.1758	Singlet	Regulatory T cell	ALS	Mid	CAMSADSNYQLIW_CASSVRTGGLYGYTF	1	Single (0 < X <= 1)
CACAAACAGGAGCGAG-1_4	P5	5149	2109	1.70907	26.0439	Singlet	T Cell Terminal Effector CD8+	ALS	Mid	CATPARIW_CASTGSNNEQFF	19	Medium (5 < X <= 20)
CACAAACAGTGTTGAA-1_4	P5	4254	1977	1.24589	18.9234	Singlet	T Cell Terminal Effector CD8+	ALS	Mid	CALSEAPDAGGTSYGKLTF_CATSRERLVDEQYF	21	Large (20 < X <= 100)
CACAAACCAGAGTGTG-1_4	P5	6999	2254	1.18588	39.5914	Singlet	T Cell Central Memory CD4+	ALS	Mid	CVVNQGGGADGLTF_CSANVGGTYGYTF	1	Single (0 < X <= 1)
CACAAACCAGCGTTCG-1_4	P5	5229	1753	2.44789	38.2291	Singlet	MAIT Cells	ALS	Mid	CAENMGDDKIIF_CSARGRDGANYGYTF	1	Single (0 < X <= 1)
CACAAACGTACGACCC-1_4	P5	4598	1764	1.37016	35.2545	Singlet	T Cell Central Memory CD4+	ALS	Mid	CAFSYRRLMF_CSARSGTGQELSQHF	1	Single (0 < X <= 1)
CACAAACGTCATACTG-1_4	P5	4205	1725	1.02259	23.3532	Singlet	T Cell Terminal Effector CD4+	ALS	Mid	CADNAGNNRKLIW_CAYSPGHTDTQYF	722	Hyperexpanded (100 < X <= 1000)
CACAAACGTCCGCTGA-1_4	P5	6452	1992	2.34036	41.119	Singlet	T Cell Naïve CD8+	ALS	Mid	CAVGWNYGGSQGNLIF_CASSPAGLVGNEQFF	1	Single (0 < X <= 1)
CACAAACGTCTGATTG-1_4	P5	4292	1738	2.07363	32.479	Singlet	T Cell Effector Memory CD4+	ALS	Mid	CAVRERTGGYQKVTF_CASSLRGSGADTQYF	2	Small (1 < X <= 5)
CACAAACTCAACCAAC-1_4	P5	6219	1950	1.65621	41.6948	Singlet	T Cell Naïve CD4+	ALS	Mid	CIVGSLEGGYQKVTF_CASSLTGLSGNTIYF	1	Single (0 < X <= 1)
CACAAACTCGCAAGCC-1_4	P5	4658	1973	3.41348	22.9068	Singlet	T Cell Terminal Effector CD4+	ALS	Mid	CADNAGNNRKLIW_CAYSPGHTDTQYF	722	Hyperexpanded (100 < X <= 1000)
CACAAACTCGCGCCAA-1_4	P5	4504	1671	1.37655	32.7709	Singlet	T Cell Terminal Effector CD4+	ALS	Mid	CAMRENDYKLSF_CASSSQPQHF	87	Large (20 < X <= 100)
CACAAACTCTCAAGTG-1_4	P5	3341	1524	2.39449	24.364	Singlet	T Cell Terminal Effector CD8+	ALS	Mid	CLVGDPYNNNDMRF_CASSPNPNDREAFF	42	Large (20 < X <= 100)
CACAAACTCTCTAAGG-1_4	P5	4311	1832	2.11088	23.73	Singlet	T Cell Terminal Effector CD4+	ALS	Mid	CADNAGNNRKLIW_CAYSPGHTDTQYF	722	Hyperexpanded (100 < X <= 1000)
CACACAAAGACGCAAC-1_4	P5	5683	1925	2.09396	35.7382	Singlet	T Cell Central Memory CD4+	ALS	Mid	CAVGPDDNTDKLIF_CASSLARDGASPLHF	1	Single (0 < X <= 1)
CACACAAAGATCTGAA-1_4	P5	5652	1844	1.99929	40.9943	Singlet	T Cell Central Memory CD8+	ALS	Mid	CAVRDPGRGSTLGRLYF_CATGDRDHYGYTF	1	Single (0 < X <= 1)
CACACAAAGGCCCGTT-1_4	P5	4359	1661	1.76646	34.4116	Singlet	T Cell Effector Memory CD8+	ALS	Mid	CAVRDALEGNLIF_CASSYRAGGRTDTQYF	9	Medium (5 < X <= 20)
CACACAAAGTCTCCTC-1_4	P5	3389	1554	1.59339	26.35	Singlet	T Cell Effector Memory CD4+	ALS	Mid	CAMRENQAGTALIF_CASSLVGAKGYGYTF	1	Single (0 < X <= 1)
CACACAACACATGACT-1_4	P5	5839	2311	2.32917	24.97	Singlet	T Cell Terminal Effector CD8+	ALS	Mid	CAAFSDGQKLLF_CSARWRGPAEAFF	1	Single (0 < X <= 1)
CACACAACATGACGGA-1_4	P5	3909	1878	2.17447	20.1074	Singlet	T Cell Non-Vd2 gd	ALS	Mid	CALSDLTYGQNFVF_CATSDKWDRQETQYF	70	Large (20 < X <= 100)
CACACAACATGCCCGA-1_4	P5	5633	2101	1.84626	31.0669	Singlet	T Cell Effector Memory CD4+	ALS	Mid	CAVVRGATNKLIF_CASTQGSGGTDTQYF	4	Small (1 < X <= 5)
CACACAAGTAAGAGGA-1_4	P5	5046	2024	1.80341	27.388	Singlet	T Cell Effector Memory CD8+	ALS	Mid	CIVEGSNYKLTF_CASSLDEVAGGRISNEQFF	8	Medium (5 < X <= 20)
CACACAAGTTCATGGT-1_4	P5	4960	1707	1.29032	39.8185	Singlet	T Cell Naïve CD4+	ALS	Mid	CAELKAAGNKLTF_CASSQELGTNTEAFF	1	Single (0 < X <= 1)
CACACAATCGCATGAT-1_4	P5	4324	1655	3.284	32.7012	Singlet	T Cell Effector Memory CD8+	ALS	Mid	CLEGGNNNDMRF_CASSISGAADTDTQYF	1	Single (0 < X <= 1)
CACACCTAGACTAGAT-1_4	P5	4124	1765	3.27352	26.9641	Singlet	T Cell Effector Memory CD4+	ALS	Mid	CALRENDYKLSF_CASSSQPQHF	44	Large (20 < X <= 100)
CACACCTAGAGCTGGT-1_4	P5	4009	1595	1.8209	34.0484	Singlet	T Cell Naïve CD8+	ALS	Mid	CVVTQINTGNQFYF_CASSLAGLKDTQYF	1	Single (0 < X <= 1)
CACACCTAGCACACAG-1_4	P5	5856	2506	2.74932	18.8695	Singlet	T Cell Terminal Effector CD8+	ALS	Mid	CADNAGNNRKLIW_CAYSPGHTDTQYF	722	Hyperexpanded (100 < X <= 1000)
CACACCTAGCGCTTAT-1_4	P5	3890	1722	2.18509	28.0206	Singlet	T Cell Effector Memory CD8+	ALS	Mid	CAMREGPQFYF_CASSLDFGGISSYNEQFF	1	Single (0 < X <= 1)
CACACCTAGGAATCGC-1_4	P5	5694	2149	1.9143	31.6298	Singlet	T Cell Central Memory CD4+	ALS	Mid	CAENTAGGATNKLIF_CASARTSGNYEQYF	1	Single (0 < X <= 1)
CACACCTAGTCAAGGC-1_4	P5	4451	1936	2.83082	22.8263	Singlet	T Cell Terminal Effector CD8+	ALS	Mid	CADNAGNNRKLIW_CAYSPGHTDTQYF	722	Hyperexpanded (100 < X <= 1000)
CACACCTAGTTAACGA-1_4	P5	4205	1673	1.9025	35.1011	Singlet	T Cell Effector Memory CD8+	ALS	Mid	CAVQASGNAGNMLTF_CASSLSQNTEAFF	1	Single (0 < X <= 1)
CACACCTCAAGACGTG-1_4	P5	4628	1914	1.92308	26.21	Singlet	T Cell Terminal Effector CD8+	ALS	Mid	CLVGDPYNNNDMRF_CASSPNPNDREAFF	42	Large (20 < X <= 100)
CACACCTCATGATCCA-1_4	P5	4813	1940	1.78683	27.9036	Singlet	T Cell Terminal Effector CD8+	ALS	Mid	CALTQRDTDKLIF_CASSQISSLPGYNEQFF	68	Large (20 < X <= 100)
CACACCTGTGTTCGAT-1_4	P5	3835	1745	1.74707	21.4081	Singlet	T Cell Terminal Effector CD4+	ALS	Mid	CAASRQSGGGNKLTF_CAIRETGGSSEQYF	8	Medium (5 < X <= 20)
CACACCTTCATCTGTT-1_4	P5	5900	1980	1.9322	34.8644	Singlet	T Cell Central Memory CD4+	ALS	Mid	CALSLGRGGGYQKVTF_CASRRGIEAFF	1	Single (0 < X <= 1)
CACACCTTCTCACATT-1_4	P5	3786	1523	1.71685	34.5219	Singlet	T Cell Naïve CD4+	ALS	Mid	CAMRGYSSASKIIF_CASSFLQGADQKLFF	1	Single (0 < X <= 1)
CACACTCCAATGCCAT-1_4	P5	4886	1771	1.94433	35.5096	Singlet	T Cell Naïve CD4+	ALS	Mid	CIVRRAGGTSYGKLTF_CASSVGTSALNEQFF	1	Single (0 < X <= 1)
CACACTCCACATCCAA-1_4	P5	5238	1834	2.57732	33.1615	Singlet	T Cell Effector Memory CD8+	ALS	Mid	CATDDSNYQLIW_CASSQEVSTGRHEQYF	1	Single (0 < X <= 1)
CACACTCCACTCTGTC-1_4	P5	3977	1743	2.66533	25.1697	Singlet	T Cell Terminal Effector CD4+	ALS	Mid	CADNAGNNRKLIW_CAYSPGHTDTQYF	722	Hyperexpanded (100 < X <= 1000)
CACACTCGTTAAGACA-1_4	P5	4334	1759	1.96124	27.7573	Singlet	T Cell Effector Memory CD8+	ALS	Mid	CADNAGNNRKLIW_CAYSPGHTDTQYF	722	Hyperexpanded (100 < X <= 1000)
CACAGGCCAGCCACCA-1_4	P5	5973	1866	0.770132	40.9677	Singlet	T Cell Central Memory CD4+	ALS	Mid	CAVDIWNNNARLMF_CATTIQGAMSNQPQHF	1	Single (0 < X <= 1)
CACAGGCGTGCACCAC-1_4	P5	3577	1574	2.34834	21.9458	Singlet	T Cell Terminal Effector CD4+	ALS	Mid	CADNAGNNRKLIW_CAYSPGHTDTQYF	722	Hyperexpanded (100 < X <= 1000)
CACAGGCTCACTGGGC-1_4	P5	4057	1882	2.24304	22.455	Singlet	T Cell Terminal Effector CD8+	ALS	Mid	CAAPPVNDYKLSF_CASSETTANEQFF	9	Medium (5 < X <= 20)
CACAGGCTCGAGAACG-1_4	P5	3820	1672	2.32984	26.466	Singlet	T Cell Effector Memory CD4+	ALS	Mid	CAVEDQGSGNTGKLIF_CASSQGQGSTDTQYF	1	Single (0 < X <= 1)
CACAGTAAGAAGATTC-1_4	P5	4877	1762	2.17347	36.99	Singlet	T Cell Naïve CD8+	ALS	Mid	CAESSRFSDGQKLLF_CASSWDRDQPQHF	1	Single (0 < X <= 1)
CACAGTAAGATCCGAG-1_4	P5	2491	1028	2.04737	38.5789	Singlet	T Cell Naïve CD4+	ALS	Mid	CAENFRGSNYKLTF_CASSLGGGAQYF	1	Single (0 < X <= 1)
CACAGTAAGCCATCGC-1_4	P5	3682	1320	1.62955	40.3585	Singlet	T Cell Naïve CD4+	ALS	Mid	CALEGDNTGNQFYF_CASRGRQGMRETQYF	1	Single (0 < X <= 1)
CACAGTACACAGCCCA-1_4	P5	6016	2019	2.17753	39.0625	Singlet	T Cell Naïve CD8+	ALS	Mid	CAGASGGSYIPTF_CASSYSSTVGETQYF	1	Single (0 < X <= 1)
CACAGTACAGACAAGC-1_4	P5	5120	1920	2.44141	33.8477	Singlet	T Cell Effector Memory CD8+	ALS	Mid	CAMREVSFGGSNYKLTF_CASSQDYTETHTGELFF	32	Large (20 < X <= 100)
CACAGTACAGGATTGG-1_4	P5	4628	2009	1.03717	21.694	Singlet	T Cell Central Memory CD4+	ALS	Mid	CALSEARSGGGADGLTF_CATRGAPSNYGYTF	1	Single (0 < X <= 1)
CACAGTAGTCAAGCGA-1_4	P5	5189	1896	2.33186	35.9992	Singlet	T Cell Naïve CD4+	ALS	Mid	CAASENAGNMLTF_CASSPRTSGEQYF	1	Single (0 < X <= 1)
CACATAGAGCGTTGCC-1_4	P5	3870	1345	1.05943	44.9871	Singlet	T Cell Naïve CD4+	ALS	Mid	CAASGGASWGKLQF_CASSLGGGSDSGNTIYF	1	Single (0 < X <= 1)
CACATAGAGTGTTTGC-1_4	P5	2333	1346	1.45735	10.8873	Singlet	T Cell Terminal Effector CD8+	ALS	Mid	CALSVRNNDMRF_CASSQDYWANTEAFF	11	Medium (5 < X <= 20)
CACATAGCATATGCTG-1_4	P5	4138	1862	1.7158	21.4355	Singlet	T Cell Terminal Effector CD4+	ALS	Mid	CADNAGNNRKLIW_CAYSPGHTDTQYF	722	Hyperexpanded (100 < X <= 1000)
CACATAGCATCGGTTA-1_4	P5	4586	1805	1.48277	33.3406	Singlet	T Cell Central Memory CD4+	ALS	Mid	CGARTGGFKTIF_CSASGTVGDTEAFF	1	Single (0 < X <= 1)
CACATAGCATGCCCGA-1_4	P5	4667	1876	2.44268	30.5764	Singlet	T Cell Effector Memory CD4+	ALS	Mid	CADNAGNNRKLIW_CAYSPGHTDTQYF	722	Hyperexpanded (100 < X <= 1000)
CACATAGGTCTCTTTA-1_4	P5	4148	1953	3.08582	19.9373	Singlet	T Cell Effector Memory CD8+	ALS	Mid	CAVNPYGGATNKLIF_CASRDRRSTDTQYF	11	Medium (5 < X <= 20)
CACATAGTCACCATAG-1_4	P5	4438	1911	1.50969	27.5349	Singlet	T Cell Effector Memory CD8+	ALS	Mid	CAVVKNYGGSQGNLIF_CASSLRWVGTGDSSYEQYF	3	Small (1 < X <= 5)
CACATTTAGAGATGAG-1_4	P5	6416	2373	2.49377	33.058	Singlet	T Cell Central Memory CD4+	ALS	Mid	CALSGSQGNLIF_CASSTKRRLNYNEQFF	1	Single (0 < X <= 1)
CACATTTAGTAGTGCG-1_4	P5	4806	1929	2.01831	30.7324	Singlet	T Cell Central Memory CD4+	ALS	Mid	CAASETGNQFYF_CASSWGARTEAFF	1	Single (0 < X <= 1)
CACATTTAGTGGTAAT-1_4	P5	3373	1485	2.57931	32.019	Singlet	Regulatory T cell	ALS	Mid	CAVRDLYSGNTPLVF_CSGGSGNTIYF	1	Single (0 < X <= 1)
CACATTTCACCCATTC-1_4	P5	6801	2330	1.45567	36.921	Singlet	T Cell Effector Memory CD8+	ALS	Mid	CAPNTGNQFYF_CASSLNGRFYEQYF	1	Single (0 < X <= 1)
CACATTTCACCGTTGG-1_4	P5	3735	1467	1.57965	28.0589	Singlet	T Cell Terminal Effector CD8+	ALS	Mid	CADNAGNNRKLIW_CAYSPGHTDTQYF	722	Hyperexpanded (100 < X <= 1000)
CACATTTCAGAAGCAC-1_4	P5	4995	2006	1.2012	24.8448	Singlet	T Cell Terminal Effector CD4+	ALS	Mid	CADNAGNNRKLIW_CAYSPGHTDTQYF	722	Hyperexpanded (100 < X <= 1000)
CACATTTCATTGTGCA-1_4	P5	5486	2186	2.0051	28.5818	Singlet	T Cell Central Memory CD4+	ALS	Mid	CAVGTGTGRRALTF_CASSERTGELFF	1	Single (0 < X <= 1)
CACATTTGTATGCTTG-1_4	P5	4500	2028	4.22222	20.9556	Singlet	T Cell Terminal Effector CD4+	ALS	Mid	CAMRENDYKLSF_CASSSQPQHF	87	Large (20 < X <= 100)
CACATTTGTGTGAATA-1_4	P5	5440	2328	1.61765	19.9816	Singlet	T Cell Effector Memory CD8+	ALS	Mid	CAVRDALEGNLIF_CASSYRAGGRTDTQYF	9	Medium (5 < X <= 20)
CACATTTGTTGGTGGA-1_4	P5	4933	2166	1.76363	17.4336	Singlet	T Cell Terminal Effector CD4+	ALS	Mid	CADNAGNNRKLIW_CAYSPGHTDTQYF	722	Hyperexpanded (100 < X <= 1000)
CACATTTGTTTCGCTC-1_4	P5	3948	1947	1.19048	18.617	Singlet	T Cell Terminal Effector CD4+	ALS	Mid	CADNAGNNRKLIW_CAYSPGHTDTQYF	722	Hyperexpanded (100 < X <= 1000)
CACATTTTCAGTGCAT-1_4	P5	4020	1720	2.01493	24.7015	Singlet	T Cell Terminal Effector CD4+	ALS	Mid	CADNAGNNRKLIW_CAYSPGHTDTQYF	722	Hyperexpanded (100 < X <= 1000)
CACATTTTCGTGGGAA-1_4	P5	5970	2467	1.08878	24.2044	Singlet	T Cell Effector Memory CD4+	ALS	Mid	CAVRAGRRALTF_CASSLRAANEKLFF	1	Single (0 < X <= 1)
CACCACTAGCATGGCA-1_4	P5	5241	1769	2.25148	39.3055	Singlet	T Cell Naïve CD8+	ALS	Mid	CAASGPSGGGADGLTF_CASSVGTGAGNEQFF	1	Single (0 < X <= 1)
CACCACTCACATTTCT-1_4	P5	4761	1843	2.20542	27.9353	Singlet	T Cell Terminal Effector CD4+	ALS	Mid	CADNAGNNRKLIW_CAYSPGHTDTQYF	722	Hyperexpanded (100 < X <= 1000)
CACCACTCACGGCGTT-1_4	P5	3972	1652	1.51057	27.996	Singlet	T Cell Effector Memory CD8+	ALS	Mid	CAYRSAGTGNQFYF_CASSLRIAGGPTDTQYF	16	Medium (5 < X <= 20)
CACCACTCAGTGGGAT-1_4	P5	4660	1676	1.97425	38.9485	Singlet	T Cell Naïve CD4+	ALS	Mid	CAPANTGNQFYF_CASSVDSYNSPLHF	1	Single (0 < X <= 1)
CACCACTCATCCCACT-1_4	P5	3274	1559	3.8485	19.7923	Singlet	T Cell Terminal Effector CD8+	ALS	Mid	CALRSPMDSNYQLIW_CASSRLGANTGELFF	1	Single (0 < X <= 1)
CACCACTGTGGTTTCA-1_4	P5	3857	1409	1.84081	40.9126	Singlet	T Cell Naïve CD4+	ALS	Mid	CAGFQGAQKLVF_CASSSTGGGYEQYF	1	Single (0 < X <= 1)
CACCAGGAGGAGCGTT-1_4	P5	3404	1319	1.6745	35.6639	Singlet	T Cell Central Memory CD4+	ALS	Mid	CVPSTDSWGKLQF_CASSLRAGNTGELFF	6	Medium (5 < X <= 20)
CACCAGGCAAGGACAC-1_4	P5	5630	2400	1.86501	19.5737	Singlet	T Cell Terminal Effector CD4+	ALS	Mid	CAMRENDYKLSF_CASSSQPQHF	87	Large (20 < X <= 100)
CACCAGGCAATGAATG-1_4	P5	6414	2637	1.09136	19.5198	Singlet	T Cell Central Memory CD4+	ALS	Mid	CAVRDIFGSGNTGKLIF_CASSLLAFHNEQFF	1	Single (0 < X <= 1)
CACCAGGCAGACACTT-1_4	P5	4199	1616	1.04787	33.3889	Singlet	Regulatory T cell	ALS	Mid	CIVRVGETSGSRLTF_CASSQVGTSGTNEQFF	1	Single (0 < X <= 1)
CACCAGGCATAAGACA-1_4	P5	3921	1670	1.24968	25.5547	Singlet	T Cell Terminal Effector CD4+	ALS	Mid	CADNAGNNRKLIW_CAYSPGHTDTQYF	722	Hyperexpanded (100 < X <= 1000)
CACCAGGGTACAAGTA-1_4	P5	5625	1758	1.01333	43.2533	Singlet	T Cell Central Memory CD4+	ALS	Mid	CAVGWTGGGNKLTF_CASSLVRDGETQYF	1	Single (0 < X <= 1)
CACCAGGTCCGCGCAA-1_4	P5	6394	2040	1.34501	37.2693	Singlet	T Cell Central Memory CD4+	ALS	Mid	CAMRENQGAQKLVF_CASSQPTTGTHTEAFF	1	Single (0 < X <= 1)
CACCAGGTCGTAGATC-1_4	P5	4506	1613	1.39814	37.439	Singlet	T Cell Naïve CD8+	ALS	Mid	CAPPRAGNTPLVF_CATSTGDIQPQHF	1	Single (0 < X <= 1)
CACCAGGTCTGCAAGT-1_4	P5	4824	1773	2.38391	30.7214	Singlet	T Cell Terminal Effector CD8+	ALS	Mid	CACRGAGNMLTF_CASSGSNNEQFF	23	Large (20 < X <= 100)
CACCTTGAGATAGCAT-1_4	P5	2903	1215	0.930072	25.5598	Singlet	T Cell Naïve CD4+	ALS	Mid	CAVEGNTPLVF_CASRQEFFSGNTIYF	2	Small (1 < X <= 5)
CACCTTGAGGACAGAA-1_4	P5	6134	2260	2.15194	28.5784	Singlet	T Cell Naïve CD8+	ALS	Mid	CVVTLDSNYQLIW_CASSFTSGRAPDTQYF	1	Single (0 < X <= 1)
CACCTTGAGGGTTTCT-1_4	P5	4751	1802	1.72595	28.7729	Singlet	T Cell Effector Memory CD8+	ALS	Mid	CAVDRGSTLGRLYF_CASSQDLAGEQTDTQYF	6	Medium (5 < X <= 20)
CACCTTGAGTGCCATT-1_4	P5	5988	2089	1.169	27.7054	Singlet	T Cell Terminal Effector CD8+	ALS	Mid	CALDYRSNDYKLSF_CASSPQGMNTDTQYF	83	Large (20 < X <= 100)
CACCTTGAGTTTCCTT-1_4	P5	4368	1754	1.35073	30.2198	Singlet	T Cell Naïve CD4+	ALS	Mid	CALGIYNQGGKLIF_CASSQLQDGETQYF	1	Single (0 < X <= 1)
CACCTTGCACGGCGTT-1_4	P5	5314	2113	1.43018	20.7	Singlet	T Cell Terminal Effector CD4+	ALS	Mid	CADNAGNNRKLIW_CAYSPGHTDTQYF	722	Hyperexpanded (100 < X <= 1000)
CACCTTGCATCGATTG-1_4	P5	6756	2124	1.7614	36.4861	Singlet	T Cell Naïve CD4+	ALS	Mid	CAASAWGNNDMRF_CASSLRAVPSVGGDTQYF	1	Single (0 < X <= 1)
CACCTTGCATGACATC-1_4	P5	4074	1957	1.59548	19.0231	Singlet	T Cell Terminal Effector CD8+	ALS	Mid	CALSVRNNDMRF_CASSQDYWANTEAFF	11	Medium (5 < X <= 20)
CACCTTGGTAAATGAC-1_4	P5	8141	3105	1.59686	20.0835	Singlet	T Cell Effector Memory CD4+	ALS	Mid	CAVNKPGSARQLTF_CASSLGRGSYNEQFF	1	Single (0 < X <= 1)
CACCTTGGTCTCTTTA-1_4	P5	3564	1310	1.40292	37.514	Singlet	T Cell Naïve CD4+	ALS	Mid	CAMNQGGKLIF_CSVWTENTEAFF	1	Single (0 < X <= 1)
CACCTTGGTGCTAGCC-1_4	P5	12401	3764	2.13692	20.3774	Singlet	T Cell Terminal Effector CD4+	ALS	Mid	CADNAGNNRKLIW_CAYSPGHTDTQYF	722	Hyperexpanded (100 < X <= 1000)
CACCTTGGTGTCTGAT-1_4	P5	3906	1747	1.97133	24.7824	Singlet	T Cell Effector Memory CD8+	ALS	Mid	CAAGADNYGQNFVF_CASSVTTEAFF	1	Single (0 < X <= 1)
CACCTTGTCAATACCG-1_4	P5	4407	1899	2.90447	20.2859	Singlet	T Cell Terminal Effector CD8+	ALS	Mid	CADNAGNNRKLIW_CAYSPGHTDTQYF	722	Hyperexpanded (100 < X <= 1000)
CACCTTGTCATCGATG-1_4	P5	6680	2125	1.25749	37.9341	Singlet	T Cell Naïve CD4+	ALS	Mid	CAPAGGTSYGKLTF_CAYSLWTVNSPLHF	1	Single (0 < X <= 1)
CACTCCAAGACCTAGG-1_4	P5	6480	2378	0.95679	31.034	Singlet	T Cell Central Memory CD4+	ALS	Mid	CAVINAGNNRKLIW_CASTLREQGTGELFF	1	Single (0 < X <= 1)
CACTCCACACGACTCG-1_4	P5	3524	1512	1.4756	28.8876	Singlet	T Cell Effector Memory CD8+	ALS	Mid	CASAPSGRLYF_CASSGPGTTTGELFF	1	Single (0 < X <= 1)
CACTCCACAGATCGGA-1_4	P5	4126	1684	1.67232	30.9501	Singlet	T Cell Central Memory CD4+	ALS	Mid	CAAVSGSARQLTF_CASSGFPGADTQYF	1	Single (0 < X <= 1)
CACTCCACATGCCTAA-1_4	P5	4603	1910	1.97697	22.7678	Singlet	T Cell Terminal Effector CD4+	ALS	Mid	CADNAGNNRKLIW_CAYSPGHTDTQYF	722	Hyperexpanded (100 < X <= 1000)
CACTCCAGTGAGGGAG-1_4	P5	4826	2117	1.74057	20.5139	Singlet	T Cell Terminal Effector CD4+	ALS	Mid	CADNAGNNRKLIW_CAYSPGHTDTQYF	722	Hyperexpanded (100 < X <= 1000)
CACTCCATCCAAACAC-1_4	P5	4953	1657	1.1912	39.3499	Singlet	T Cell Naïve CD4+	ALS	Mid	CALVNNARLMF_CATSRDREGPYEQYF	1	Single (0 < X <= 1)
CACTCCATCCGCAGTG-1_4	P5	4786	1849	1.39992	26.9118	Singlet	T Cell Terminal Effector CD4+	ALS	Mid	CADNAGNNRKLIW_CAYSPGHTDTQYF	722	Hyperexpanded (100 < X <= 1000)
CAGAATCCAAGCGAGT-1_4	P5	2915	1314	1.13208	28.9194	Singlet	T Cell Terminal Effector CD8+	ALS	Mid	CALRNKFYF_CASSETTANEQFF	9	Medium (5 < X <= 20)
CAGAATCGTATAATGG-1_4	P5	5815	2076	1.90886	36.7842	Singlet	T Cell Naïve CD4+	ALS	Mid	CVVSPTSGTYKYIF_CASSLRDRGNTEAFF	1	Single (0 < X <= 1)
CAGAATCGTTCGTGAT-1_4	P5	5725	2594	1.15284	11.7555	Singlet	T Cell Effector Memory CD4+	ALS	Mid	CAMRGSGGSNYKLTF_CASSELQDRGEKLFF	1	Single (0 < X <= 1)
CAGAATCTCGGAAATA-1_4	P5	3788	1716	1.39916	23.9176	Singlet	T Cell Terminal Effector CD8+	ALS	Mid	CAVRRAGNMLTF_CASTGSNNEQFF	10	Medium (5 < X <= 20)
CAGAATCTCTCAAGTG-1_4	P5	5667	1890	1.35874	38.733	Singlet	T Cell Naïve CD4+	ALS	Mid	CAGPRSGGSNYKLTF_CASSLSPYEQYF	1	Single (0 < X <= 1)
CAGAATCTCTGTCTCG-1_4	P5	1986	991	2.36657	31.6717	Singlet	T Cell Central Memory CD4+	ALS	Mid	CAYRSVTGANSKLTF_CASSSASYNEQFF	1	Single (0 < X <= 1)
CAGAGAGAGACCCACC-1_4	P5	4146	1700	2.55668	24.2644	Singlet	T Cell Terminal Effector CD4+	ALS	Mid	CADNAGNNRKLIW_CAYSPGHTDTQYF	722	Hyperexpanded (100 < X <= 1000)
CAGAGAGAGCCCAACC-1_4	P5	3553	1287	1.54799	40.9513	Singlet	T Cell Naïve CD8+	ALS	Mid	CAEVLNRDDKIIF_CASSLTGTGSGTEAFF	1	Single (0 < X <= 1)
CAGAGAGAGCTCAACT-1_4	P5	5087	1917	2.08374	30.5681	Singlet	T Cell Effector Memory CD4+	ALS	Mid	CAVGLDNNDMRF_CASRKDSVREQYF	3	Small (1 < X <= 5)
CAGAGAGCACTATCTT-1_4	P5	3961	1744	2.04494	21.0048	Singlet	T Cell Terminal Effector CD8+	ALS	Mid	CATPARIW_CASTGSNNEQFF	19	Medium (5 < X <= 20)
CAGAGAGGTGACCAAG-1_4	P5	4282	1858	2.17188	24.6147	Singlet	T Cell Terminal Effector CD4+	ALS	Mid	CADNAGNNRKLIW_CAYSPGHTDTQYF	722	Hyperexpanded (100 < X <= 1000)
CAGAGAGGTGATGCCC-1_4	P5	3495	1557	2.54649	22.8612	Singlet	T Cell Terminal Effector CD4+	ALS	Mid	CADNAGNNRKLIW_CAYSPGHTDTQYF	722	Hyperexpanded (100 < X <= 1000)
CAGAGAGGTGCAGGTA-1_4	P5	5364	1847	1.37957	41.3684	Singlet	T Cell Naïve CD4+	ALS	Mid	CAFESNFGNEKLTF_CASRTNRDTGELFF	1	Single (0 < X <= 1)
CAGAGAGTCACTTATC-1_4	P5	3875	1542	1.70323	34.6581	Singlet	T Cell Effector Memory CD8+	ALS	Mid	CAWGTYKYIF_CASSPTQGGGNEQFF	7	Medium (5 < X <= 20)
CAGAGAGTCATGCATG-1_4	P5	4283	1765	1.42424	23.3014	Singlet	T Cell Terminal Effector CD8+	ALS	Mid	CAVGTGFQKLVF_CASSPGTNNNEQFF	5	Small (1 < X <= 5)
CAGAGAGTCGCCATAA-1_4	P5	4566	1767	1.70828	23.9378	Singlet	T Cell Central Memory CD4+	ALS	Mid	CAVEAAGNKLTF_CASSRTGTSVDNEQFF	1	Single (0 < X <= 1)
CAGATCAAGAATTCCC-1_4	P5	3367	1663	2.4948	21.6216	Singlet	T Cell Terminal Effector CD8+	ALS	Mid	CAESPPAGNMLTF_CASSPGRVEAFF	18	Medium (5 < X <= 20)
CAGATCAAGATATACG-1_4	P5	4984	1953	1.66533	31.5209	Singlet	T Cell Effector Memory CD4+	ALS	Mid	CIVFSGGSNYKLTF_CSARDQAGGDTEAFF	1	Single (0 < X <= 1)
CAGATCAAGGAACTGC-1_4	P5	4394	1833	1.38826	25.5576	Singlet	T Cell Central Memory CD4+	ALS	Mid	CVVTPTGTASKLTF_CASSQDVASGSYNEQFF	1	Single (0 < X <= 1)
CAGATCAAGTACGTAA-1_4	P5	4007	1829	2.99476	23.2343	Singlet	T Cell Terminal Effector CD8+	ALS	Mid	CAVQEDHGGSQGNLIF_CASSLGFNRGGYTF	12	Medium (5 < X <= 20)
CAGATCAAGTGGTAAT-1_4	P5	4162	1738	2.09034	24.099	Singlet	T Cell Terminal Effector CD4+	ALS	Mid	CADNAGNNRKLIW_CAYSPGHTDTQYF	722	Hyperexpanded (100 < X <= 1000)
CAGATCACAAACGCGA-1_4	P5	10265	3367	2.61081	19.5714	Singlet	Regulatory T cell	ALS	Mid	CAVEDLGFQKLVF_CASSPHRQRNTEAFF	1	Single (0 < X <= 1)
CAGATCACACCCATGG-1_4	P5	4752	1753	1.24158	36.1532	Singlet	T Cell Effector Memory CD8+	ALS	Mid	CAVDRGSTLGRLYF_CASSQDLAGEQTDTQYF	6	Medium (5 < X <= 20)
CAGATCACACCGTTGG-1_4	P5	4129	1517	2.08283	38.2659	Singlet	T Cell Naïve CD4+	ALS	Mid	CAAVTSGTYKYIF_CASSAHQAVEKLFF	1	Single (0 < X <= 1)
CAGATCACACGAAACG-1_4	P5	3884	1672	2.18847	28.0639	Singlet	T Cell Terminal Effector CD8+	ALS	Mid	CAESPPAGNMLTF_CASSPGRVEAFF	18	Medium (5 < X <= 20)
CAGATCAGTAAGGGAA-1_4	P5	6526	2729	1.3791	18.4493	Singlet	T Cell Effector Memory CD8+	ALS	Mid	CALRRGMDTGRRALTF_CASSSPEPDRGTDTQYF	16	Medium (5 < X <= 20)
CAGATCAGTCGAACAG-1_4	P5	3343	1438	1.82471	34.8789	Singlet	T Cell Naïve CD4+	ALS	Mid	CAVRGDTGNQFYF_CASRVESESKFF	1	Single (0 < X <= 1)
CAGATCAGTGACTCAT-1_4	P5	4676	1943	2.65184	24.2943	Singlet	T Cell Terminal Effector CD4+	ALS	Mid	CADNAGNNRKLIW_CAYSPGHTDTQYF	722	Hyperexpanded (100 < X <= 1000)
CAGATCATCTCGCATC-1_4	P5	5509	1762	1.48847	40.9693	Singlet	T Cell Naïve CD4+	ALS	Mid	CAVWNTGNQFYF_CASSPPSQNNEQFF	1	Single (0 < X <= 1)
CAGCAGCAGCTTCGCG-1_4	P5	5303	1900	1.75372	34.6219	Singlet	T Cell Central Memory CD4+	ALS	Mid	CAFMTPSDGQKLLF_CATHRGQENQPQHF	1	Single (0 < X <= 1)
CAGCAGCAGGAGCGAG-1_4	P5	3918	1537	1.60796	37.6978	Singlet	T Cell Naïve CD4+	ALS	Mid	CAVASNTGNQFYF_CAVLSTGSLNTEAFF	1	Single (0 < X <= 1)
CAGCAGCCACGGACAA-1_4	P5	5677	1724	1.37397	43.4032	Singlet	T Cell Naïve CD4+	ALS	Mid	CAMREEYAYSGAGSYQLTF_CASSPWTGNQPQHF	1	Single (0 < X <= 1)
CAGCAGCGTCCGTCAG-1_4	P5	3483	1333	1.09101	42.3486	Singlet	T Cell Naïve CD4+	ALS	Mid	CALSIYNTDKLIF_CATSDPSGPAEKLFF	1	Single (0 < X <= 1)
CAGCAGCGTTACCAGT-1_4	P5	4657	1664	1.24544	38.0932	Singlet	T Cell Naïve CD4+	ALS	Mid	CAVEDLRDNARLMF_CASSKASGIYEQYF	1	Single (0 < X <= 1)
CAGCAGCTCGAACTGT-1_4	P5	4270	1781	1.75644	28.1733	Singlet	MAIT Cells	ALS	Mid	CATDAITGTASKLTF_CASTPSWRSSYNEQFF	7	Medium (5 < X <= 20)
CAGCATAAGACTTTCG-1_4	P5	7549	2727	1.45715	23.0627	Singlet	T Cell Terminal Effector CD8+	ALS	Mid	CALRENDYKLSF_CASSSQPQHF	44	Large (20 < X <= 100)
CAGCATAAGCTAGTGG-1_4	P5	4982	1783	1.28462	39.2613	Singlet	T Cell Naïve CD4+	ALS	Mid	CASAKGSARQLTF_CASSSLDRGHGELFF	1	Single (0 < X <= 1)
CAGCATAAGTAGCCGA-1_4	P5	4552	1718	1.69156	35.7645	Singlet	T Cell Naïve CD4+	ALS	Mid	CAMSLNYGGSQGNLIF_CASSPTGGGIQYF	1	Single (0 < X <= 1)
CAGCATAGTGGCAAAC-1_4	P5	4689	2174	2.19663	20.2602	Singlet	T Cell Terminal Effector CD4+	ALS	Mid	CADNAGNNRKLIW_CAYSPGHTDTQYF	722	Hyperexpanded (100 < X <= 1000)
CAGCATAGTGTATGGG-1_4	P5	6501	2560	2.27657	23.381	Singlet	T Cell Terminal Effector CD4+	ALS	Mid	CAMRENDYKLSF_CASSSQPQHF	87	Large (20 < X <= 100)
CAGCATAGTGTGCCTG-1_4	P5	6357	2494	1.33711	28.7557	Singlet	T Cell Effector Memory CD4+	ALS	Mid	CALGVGGGGADGLTF_CASSPEVAGWVF	1	Single (0 < X <= 1)
CAGCATAGTTCAGGCC-1_4	P5	4384	1793	1.14051	31.6378	Singlet	Regulatory T cell	ALS	Mid	CAFTPSGSARQLTF_CASSYGGSYEQYF	1	Single (0 < X <= 1)
CAGCATATCCAGAAGG-1_4	P5	5781	2043	2.45632	37.7962	Singlet	T Cell Naïve CD8+	ALS	Mid	CAAMSGYALNF_CASNEGQGYTEAFF	1	Single (0 < X <= 1)
CAGCCGAAGCAGGCTA-1_4	P5	4580	2010	2.75109	22.9476	Singlet	T Cell Terminal Effector CD4+	ALS	Mid	CAMRENDYKLSF_CASSSQPQHF	87	Large (20 < X <= 100)
CAGCCGAAGGAGTACC-1_4	P5	5582	1959	1.64815	35.8474	Singlet	T Cell Central Memory CD4+	ALS	Mid	CAMSPLGGATNKLIF_CASSLRDSNEKLFF	1	Single (0 < X <= 1)
CAGCCGAAGTGGAGAA-1_4	P5	3802	1665	1.20989	30.6944	Singlet	T Cell Central Memory CD4+	ALS	Mid	CVVKTGTASKLTF_CASSTRQGAVTGELFF	1	Single (0 < X <= 1)
CAGCCGACAAGTCTAC-1_4	P5	3584	1171	1.5625	45.731	Singlet	T Cell Naïve CD4+	ALS	Mid	CAVSDNAGNMLTF_CASSKQGQGLNQPQHF	1	Single (0 < X <= 1)
CAGCCGACAGGTCTCG-1_4	P5	5635	2347	0.922804	25.5013	Singlet	T Cell Terminal Effector CD8+	ALS	Mid	CAMREVSFGGSNYKLTF_CASSQDYTETHTGELFF	32	Large (20 < X <= 100)
CAGCCGAGTCGTGGCT-1_4	P5	3151	1512	0.888607	17.8356	Singlet	T Cell Terminal Effector CD8+	ALS	Mid	CAVRRAGNMLTF_CASTGSNNEQFF	10	Medium (5 < X <= 20)
CAGCCGATCACTTACT-1_4	P5	4696	1582	1.72487	42.483	Singlet	T Cell Naïve CD8+	ALS	Mid	CAGRYSGGYQKVTF_CASTKQGNEQYF	1	Single (0 < X <= 1)
CAGCCGATCAGTTAGC-1_4	P5	2919	1172	1.37033	38.7804	Singlet	T Cell Naïve CD4+	ALS	Mid	CVVNWGSTDSWGKLQF_CASSRAGLAGEWQYF	2	Small (1 < X <= 5)
CAGCCGATCCACTGGG-1_4	P5	5930	2142	1.90556	30.5228	Singlet	T Cell Central Memory CD4+	ALS	Mid	CAATGGNEKLTF_CASSSMTGAETQYF	2	Small (1 < X <= 5)
CAGCCGATCGGTCCGA-1_4	P5	4579	1846	1.20114	30.7927	Singlet	T Cell Central Memory CD4+	ALS	Mid	CAVSGSARQLTF_CASSFVAGELFF	1	Single (0 < X <= 1)
CAGCGACAGGGCTTGA-1_4	P5	4343	1666	2.0723	33.1108	Singlet	T Cell Central Memory CD4+	ALS	Mid	CAVEDQTGANNLFF_CSARLGSSYNEQFF	1	Single (0 < X <= 1)
CAGCGACCATAAAGGT-1_4	P5	3267	1313	2.14264	34.8026	Singlet	T Cell Naïve CD8+	ALS	Mid	CAVGADYGGSQGNLIF_CASSYIWKDGLYEQYF	1	Single (0 < X <= 1)
CAGCGACCATGTTCCC-1_4	P5	2734	1244	2.30432	25.9693	Singlet	T Cell Effector Memory CD8+	ALS	Mid	CLVGDPYNNNDMRF_CASSPNPNDREAFF	42	Large (20 < X <= 100)
CAGCGACGTTACGTCA-1_4	P5	3120	1348	2.27564	30.641	Singlet	T Cell Effector Memory CD8+	ALS	Mid	CAVKTPNTDKLIF_CATSRAGAGGEGGRPDTQYF	1	Single (0 < X <= 1)
CAGCGACGTTGGACCC-1_4	P5	2769	1263	1.48068	27.519	Singlet	T Cell Terminal Effector CD8+	ALS	Mid	CAVRRAGNMLTF_CASTGSNNEQFF	10	Medium (5 < X <= 20)
CAGCGACTCCTTGCCA-1_4	P5	4359	1791	2.40881	28.6992	Singlet	T Cell Central Memory CD4+	ALS	Mid	CAASGDNNARLMF_CASSTPGFQQFF	1	Single (0 < X <= 1)
CAGCTAAAGGTGCTTT-1_4	P5	5677	2290	2.07856	26.3343	Singlet	T Cell Terminal Effector CD4+	ALS	Mid	CAMRENDYKLSF_CASSSQPQHF	87	Large (20 < X <= 100)
CAGCTAAAGTGAACAT-1_4	P5	3607	1601	1.58026	29.5259	Singlet	T Cell Effector Memory CD8+	ALS	Mid	CAVPMRAGSYQLTF_CASSQTIQETQYF	11	Medium (5 < X <= 20)
CAGCTAAAGTGCCATT-1_4	P5	3774	1365	1.56333	41.256	Singlet	T Cell Naïve CD4+	ALS	Mid	CAENTGFQKLVF_CSVETQGGRSYEQYF	1	Single (0 < X <= 1)
CAGCTAACACGTTGGC-1_4	P5	7216	2357	1.33038	37.015	Singlet	T Cell Central Memory CD4+	ALS	Mid	CAVGARQAGTALIF_CASSYARDPGANVLTF	1	Single (0 < X <= 1)
CAGCTAAGTCACCTAA-1_4	P5	3157	1472	1.77384	22.0462	Singlet	Regulatory T cell	ALS	Mid	CAALHYGGATNKLIF_CASSPSIAGVSAQYF	1	Single (0 < X <= 1)
CAGCTAATCCTTGACC-1_4	P5	6182	2264	2.13523	34.1152	Singlet	T Cell Central Memory CD4+	ALS	Mid	CAATTDKLIF_CSAVQGQGEKLFF	1	Single (0 < X <= 1)
CAGCTAATCCTTGGTC-1_4	P5	3981	1803	2.16026	24.215	Singlet	T Cell Terminal Effector CD8+	ALS	Mid	CAMREVSFGGSNYKLTF_CASSQDYTETHTGELFF	32	Large (20 < X <= 100)
CAGCTAATCCTTTCGG-1_4	P5	6564	2347	1.34065	32.3126	Singlet	T Cell Central Memory CD4+	ALS	Mid	CAMSSGNTGKLIF_CASSPQGGEETQYF	1	Single (0 < X <= 1)
CAGCTGGTCCACGAAT-1_4	P5	4174	1858	2.65932	22.7599	Singlet	T Cell Terminal Effector CD4+	ALS	Mid	CADNAGNNRKLIW_CAYSPGHTDTQYF	722	Hyperexpanded (100 < X <= 1000)
CAGCTGGTCTCTGAGA-1_4	P5	4387	1596	2.43902	39.7538	Singlet	T Cell Naïve CD8+	ALS	Mid	CLGGRDDDKIIF_CASSQGTGDGNQPQHF	1	Single (0 < X <= 1)
CAGGTGCAGCGGATCA-1_4	P5	3409	1345	1.52537	36.4916	Singlet	T Cell Naïve CD4+	ALS	Mid	CAVRDIRDRDDKIIF_CSARYSYNEQFF	1	Single (0 < X <= 1)
CAGGTGCAGGGCACTA-1_4	P5	4680	1915	1.66667	28.6325	Singlet	MAIT Cells	ALS	Mid	CAMRENDYKLSF_CASSSQPQHF	87	Large (20 < X <= 100)
CAGGTGCAGTTAGCGG-1_4	P5	3428	1371	1.2252	35.1517	Singlet	T Cell Central Memory CD4+	ALS	Mid	CAVQTGGYNKLIF_CSARSLETQYF	1	Single (0 < X <= 1)
CAGGTGCCAAGAAAGG-1_4	P5	1783	680	1.40213	47.5042	Singlet	T Cell Naïve CD4+	ALS	Mid	CAVNQAGGTSYGKLTF_CASSNPRVGAGQPQHF	1	Single (0 < X <= 1)
CAGGTGCCAAGACGTG-1_4	P5	4188	1850	2.10124	22.063	Singlet	T Cell Terminal Effector CD4+	ALS	Mid	CADNAGNNRKLIW_CAYSPGHTDTQYF	722	Hyperexpanded (100 < X <= 1000)
CAGGTGCCAAGCGATG-1_4	P5	6200	2414	2.27419	28.3387	Singlet	T Cell Naïve CD4+	ALS	Mid	CAPFGQGGYNKLIF_CAGTGSFTDTQYF	1	Single (0 < X <= 1)
CAGGTGCTCCGCAAGC-1_4	P5	4893	1974	1.79849	28.1627	Singlet	T Cell Terminal Effector CD8+	ALS	Mid	CALTQRDTDKLIF_CASSQISSLPGYNEQFF	68	Large (20 < X <= 100)
CAGGTGCTCGAATGGG-1_4	P5	3697	1645	1.62294	22.8023	Singlet	T Cell Terminal Effector CD4+	ALS	Mid	CADNAGNNRKLIW_CAYSPGHTDTQYF	722	Hyperexpanded (100 < X <= 1000)
CAGTAACAGGCAAAGA-1_4	P5	3062	1439	1.73089	23.9059	Singlet	T Cell Terminal Effector CD4+	ALS	Mid	CADNAGNNRKLIW_CAYSPGHTDTQYF	722	Hyperexpanded (100 < X <= 1000)
CAGTAACAGTACATGA-1_4	P5	3824	1366	1.85669	39.5921	Singlet	T Cell Naïve CD4+	ALS	Mid	CAASDQAGTALIF_CASSHSNRGGLTQYF	1	Single (0 < X <= 1)
CAGTAACAGTTGCAGG-1_4	P5	4856	1816	1.60626	35.5025	Singlet	T Cell Central Memory CD4+	ALS	Mid	CAARHSGGGADGLTF_CASSEDRSEKLFF	1	Single (0 < X <= 1)
CAGTAACCACGAAACG-1_4	P5	4240	1906	1.98113	21.0849	Singlet	T Cell Terminal Effector CD4+	ALS	Mid	CADNAGNNRKLIW_CAYSPGHTDTQYF	722	Hyperexpanded (100 < X <= 1000)
CAGTAACCAGCGTCCA-1_4	P5	4009	1702	1.97057	24.7693	Singlet	T Cell Terminal Effector CD4+	ALS	Mid	CADNAGNNRKLIW_CAYSPGHTDTQYF	722	Hyperexpanded (100 < X <= 1000)
CAGTAACCATTACCTT-1_4	P5	4633	1737	2.84913	35.1392	Singlet	T Cell Naïve CD8+	ALS	Mid	CATEPYDKIIF_CASSLGQGFEVGWYNEQFF	1	Single (0 < X <= 1)
CAGTAACGTAAGTTCC-1_4	P5	5674	2446	1.48044	22.5767	Singlet	T Cell Terminal Effector CD8+	ALS	Mid	CATPARIW_CASTGSNNEQFF	19	Medium (5 < X <= 20)
CAGTAACGTACTCAAC-1_4	P5	3636	1683	2.86029	24.3674	Singlet	T Cell Terminal Effector CD8+	ALS	Mid	CALSEAPDAGGTSYGKLTF_CATSRERLVDEQYF	21	Large (20 < X <= 100)
CAGTAACGTAGCACGA-1_4	P5	4554	2046	1.93237	21.8489	Singlet	T Cell Terminal Effector CD8+	ALS	Mid	CAVQEDHGGSQGNLIF_CASSLGFNRGGYTF	12	Medium (5 < X <= 20)
CAGTAACGTATTAGCC-1_4	P5	4830	1863	1.71843	33.2091	Singlet	T Cell Naïve CD4+	ALS	Mid	CALPRPRSGNTGKLIF_CASSRPPDRGLVAFF	1	Single (0 < X <= 1)
CAGTAACGTCGTTGTA-1_4	P5	4299	1723	1.07002	33.5892	Singlet	T Cell Central Memory CD4+	ALS	Mid	CAASTQAAGNKLTF_CASTVNMNTEAFF	1	Single (0 < X <= 1)
CAGTAACTCGGCATCG-1_4	P5	4599	1877	1.65253	31.7025	Singlet	T Cell Central Memory CD4+	ALS	Mid	CALTPAWFGNEKLTF_CASSQRGRGDTEAFF	1	Single (0 < X <= 1)
CAGTCCTAGCGTTGCC-1_4	P5	5139	1886	1.57618	34.423	Singlet	T Cell Central Memory CD4+	ALS	Mid	CAVRVFISSGSARQLTF_CASSMAVQETQYF	1	Single (0 < X <= 1)
CAGTCCTCAGACAGGT-1_4	P5	6815	2424	1.55539	33.4263	Singlet	T Cell Central Memory CD4+	ALS	Mid	CALVGGSTLGRLYF_CATSGGTDGTDTQYF	1	Single (0 < X <= 1)
CAGTCCTCAGGCTGAA-1_4	P5	6228	2393	2.05523	26.9107	Singlet	T Cell Central Memory CD4+	ALS	Mid	CAMREGKSDSWGKLQF_CASSPGTGGRYEQYF	1	Single (0 < X <= 1)
CAGTCCTGTCACTTCC-1_4	P5	6694	2073	2.44996	43.2029	Singlet	T Cell Naïve CD8+	ALS	Mid	CAYDQNTGFQKLVF_CASSQERLDRYNEQFF	1	Single (0 < X <= 1)
CAGTCCTGTGTGAAAT-1_4	P5	4617	2003	1.88434	27.0739	Singlet	T Cell Terminal Effector CD8+	ALS	Mid	CLVGDPYNNNDMRF_CASSPNPNDREAFF	42	Large (20 < X <= 100)
CAGTCCTTCCTTTCTC-1_4	P5	4723	2226	1.50328	16.9384	Singlet	Regulatory T cell	ALS	Mid	CAEREGTYKYIF_CASSPVPGSGSNEQFF	1	Single (0 < X <= 1)
CAGTCCTTCTGCCCTA-1_4	P5	5030	1876	1.96819	36.2425	Singlet	T Cell Naïve CD8+	ALS	Mid	CAVLTDSWGKLQF_CASSQDRGIGGGWNTEAFF	1	Single (0 < X <= 1)
CAGTCCTTCTGCGACG-1_4	P5	4615	1868	1.38678	31.4626	Singlet	T Cell Effector Memory CD4+	ALS	Mid	CALSEIRFGNEKLTF_CASSVGTGRAYEQYF	1	Single (0 < X <= 1)
CATATGGAGCAATATG-1_4	P5	3253	1424	4.91854	29.0501	Singlet	T Cell Effector Memory CD4+	ALS	Mid	CAVQGGATNKLIF_CASEETSGRFEQYF	12	Medium (5 < X <= 20)
CATATGGAGCCAACAG-1_4	P5	6039	1906	1.50687	40.5862	Singlet	T Cell Central Memory CD4+	ALS	Mid	CAVQNSGGYQKVTF_CASSPRSGATEAFF	1	Single (0 < X <= 1)
CATATGGAGCCACTAT-1_4	P5	3357	1606	2.23414	23.5925	Singlet	T Cell Effector Memory CD4+	ALS	Mid	CAMRGVTGGGNKLTF_CASSLTQGSYNEQFF	5	Small (1 < X <= 5)
CATATGGAGTAACCCT-1_4	P5	2282	1089	1.92813	29.404	Singlet	T Cell Vd2 gd	ALS	Mid	CADNAGNNRKLIW_CAYSPGHTDTQYF	722	Hyperexpanded (100 < X <= 1000)
CATATGGCACGCCAGT-1_4	P5	3526	1553	2.32558	23.426	Singlet	T Cell Non-Vd2 gd	ALS	Mid	CALSDLTYGQNFVF_CATSDKWDRQETQYF	70	Large (20 < X <= 100)
CATATGGCAGGTTTCA-1_4	P5	4246	1828	2.26095	28.6152	Singlet	T Cell Effector Memory CD8+	ALS	Mid	CAAKEVDTGRRALTF_CASLDASSYEQYF	5	Small (1 < X <= 5)
CATATGGCATAACCTG-1_4	P5	3876	1626	2.24458	26.6512	Singlet	T Cell Terminal Effector CD4+	ALS	Mid	CADNAGNNRKLIW_CAYSPGHTDTQYF	722	Hyperexpanded (100 < X <= 1000)
CATATGGCATATACGC-1_4	P5	3507	1335	2.08155	37.4394	Singlet	T Cell Naïve CD4+	ALS	Mid	CAGPSSGTYKYIF_CAISQRSLSTDTQYF	1	Single (0 < X <= 1)
CATATGGGTCCAGTGC-1_4	P5	3707	1436	1.88832	39.0882	Singlet	Regulatory T cell	ALS	Mid	CAMRQGAQKLVF_CASSPGQGNQPQHF	1	Single (0 < X <= 1)
CATATGGGTTACAGAA-1_4	P5	1720	948	1.74419	22.2093	Singlet	T Cell Terminal Effector CD4+	ALS	Mid	CADNAGNNRKLIW_CAYSPGHTDTQYF	722	Hyperexpanded (100 < X <= 1000)
CATATGGTCCATGAAC-1_4	P5	3306	1622	2.14761	21.9298	Singlet	T Cell Effector Memory CD8+	ALS	Mid	CAFVRGGGSNYKLTF_CASSYSYSSNTEAFF	2	Small (1 < X <= 5)
CATATGGTCTACTATC-1_4	P5	4575	1924	1.96721	23.3005	Singlet	T Cell Terminal Effector CD8+	ALS	Mid	CAMREGMDSNYQLIW_CASSLSIEVTGTAYGYTF	22	Large (20 < X <= 100)
CATATGGTCTCGAGTA-1_4	P5	4080	1749	1.86275	29.4853	Singlet	T Cell Effector Memory CD4+	ALS	Mid	CIVRSLLLGGTYKYIF_CSAREEAYGYEQYF	1	Single (0 < X <= 1)
CATATTCCAGCTGGCT-1_4	P5	3348	1732	2.44922	16.0992	Singlet	Regulatory T cell	ALS	Mid	CAASEYGGSQGNLIF_CASSDDILYGYTF	1	Single (0 < X <= 1)
CATATTCGTCAACTGT-1_4	P5	3062	1451	2.64533	21.5872	Singlet	T Cell Terminal Effector CD8+	ALS	Mid	CVVNMNSGYSTLTF_CASSSPDRDGYTF	15	Medium (5 < X <= 20)
CATATTCGTCGGATCC-1_4	P5	5391	1747	1.81784	39.195	Singlet	T Cell Central Memory CD4+	ALS	Mid	CIVRVTDKLIF_CASSPAMVLLSDEQFF	1	Single (0 < X <= 1)
CATATTCTCCACGTTC-1_4	P5	3490	1596	1.60458	27.5645	Singlet	Regulatory T cell	ALS	Mid	CAVGAGAAGNKLTF_CSATRSYNEQFF	1	Single (0 < X <= 1)
CATATTCTCGCCTGTT-1_4	P5	4132	1715	2.15392	34.5595	Singlet	T Cell Central Memory CD4+	ALS	Mid	CVVSEWGSNYQLIW_CASSPGPGEQYF	1	Single (0 < X <= 1)
CATATTCTCGCTGATA-1_4	P5	3652	1417	2.02629	37.3494	Singlet	Regulatory T cell	ALS	Mid	CVVRAGGSYIPTF_CASSWQGAGEKLFF	1	Single (0 < X <= 1)
CATATTCTCGTTTAGG-1_4	P5	3169	1519	2.99779	20.0379	Singlet	T Cell Terminal Effector CD4+	ALS	Mid	CADNAGNNRKLIW_CAYSPGHTDTQYF	722	Hyperexpanded (100 < X <= 1000)
CATATTCTCTACCTGC-1_4	P5	3175	1469	2.14173	29.9528	Singlet	T Cell Effector Memory CD4+	ALS	Mid	CAVNLGGTSYGKLTF_CASSSGQPRENTEAFF	1	Single (0 < X <= 1)
CATATTCTCTTTACAC-1_4	P5	3927	1799	2.18997	17.8253	Singlet	T Cell Terminal Effector CD8+	ALS	Mid	CVVNMNSGYSTLTF_CASSSPDRDGYTF	15	Medium (5 < X <= 20)
CATCAAGCAGATCTGT-1_4	P5	4200	1784	2.11905	28.2381	Singlet	T Cell Terminal Effector CD8+	ALS	Mid	CALTQRDTDKLIF_CASSQISSLPGYNEQFF	68	Large (20 < X <= 100)
CATCAAGGTCTCCACT-1_4	P5	5790	2051	1.45078	33.1952	Singlet	T Cell Effector Memory CD4+	ALS	Mid	CAVRGGSNYKLTF_CSVRDRLATNEKLFF	1	Single (0 < X <= 1)
CATCAAGTCAAACCGT-1_4	P5	4375	1818	2.01143	28.5029	Singlet	T Cell Effector Memory CD4+	ALS	Mid	CAASKASGSRLTF_CASNPVWSSGASNTGELFF	1	Single (0 < X <= 1)
CATCAGAGTCGTTGTA-1_4	P5	1595	788	2.63323	21.3793	Singlet	T Cell Terminal Effector CD4+	ALS	Mid	CADNAGNNRKLIW_CAYSPGHTDTQYF	722	Hyperexpanded (100 < X <= 1000)
CATCAGATCAACCATG-1_4	P5	3618	1624	1.07794	25.2073	Singlet	T Cell Terminal Effector CD8+	ALS	Mid	CAASGSDKLIF_CASSPRGLGSNQPQHF	1	Single (0 < X <= 1)
CATCAGATCGTAGATC-1_4	P5	7245	2778	1.31125	22.3464	Singlet	T Cell Central Memory CD4+	ALS	Mid	CATDRRETSGSRLTF_CASSFGERTDTQYF	1	Single (0 < X <= 1)
CATCCACAGTTGAGAT-1_4	P5	5224	2093	2.50766	26.4548	Singlet	T Cell Central Memory CD4+	ALS	Mid	CAARVEAQGGKLIF_CASTPAQGRYGNTIYF	1	Single (0 < X <= 1)
CATCCACCAAGACGTG-1_4	P5	6889	2264	1.40804	39.0332	Singlet	T Cell Central Memory CD4+	ALS	Mid	CAVQRQAGTALIF_CATSGVAGEGHTDTQYF	1	Single (0 < X <= 1)
CATCCACCAGACGCCT-1_4	P5	10239	3029	0.810626	35.1792	Singlet	T Cell Effector Memory CD8+	ALS	Mid	CAGEGYGQNFVF_CASSLETIYAEAFF	2	Small (1 < X <= 5)
CATCCACCAGCTGGCT-1_4	P5	3738	1537	1.55163	31.0326	Singlet	T Cell Terminal Effector CD8+	ALS	Mid	CALYTRGNQAGTALIF_CASTIGGSAEAFF	48	Large (20 < X <= 100)
CATCCACCAGTGAGTG-1_4	P5	4261	1745	1.36118	24.9472	Singlet	T Cell Terminal Effector CD8+	ALS	Mid	CALSVRNNDMRF_CASSQDYWANTEAFF	11	Medium (5 < X <= 20)
CATCCACGTAAGCACG-1_4	P5	4913	1817	1.48585	32.4445	Singlet	T Cell Effector Memory CD8+	ALS	Mid	CALDYRSNDYKLSF_CASSPQGMNTDTQYF	83	Large (20 < X <= 100)
CATCCACGTTTGTTTC-1_4	P5	3504	1435	1.48402	33.9326	Singlet	T Cell Terminal Effector CD8+	ALS	Mid	CLVGDPYNNNDMRF_CASSPNPNDREAFF	42	Large (20 < X <= 100)
CATCCACTCACCGGGT-1_4	P5	4458	1927	2.26559	23.284	Singlet	T Cell Terminal Effector CD4+	ALS	Mid	CALDYRSNDYKLSF_CASSPQGMNTDTQYF	83	Large (20 < X <= 100)
CATCGAAAGGAGCGAG-1_4	P5	4517	1840	1.66039	24.286	Singlet	T Cell Terminal Effector CD4+	ALS	Mid	CADNAGNNRKLIW_CAYSPGHTDTQYF	722	Hyperexpanded (100 < X <= 1000)
CATCGAACAAGCTGAG-1_4	P5	5762	2206	2.44707	26.1888	Singlet	T Cell Terminal Effector CD4+	ALS	Mid	CADNAGNNRKLIW_CAYSPGHTDTQYF	722	Hyperexpanded (100 < X <= 1000)
CATCGAACAAGTCATC-1_4	P5	3911	1646	1.8921	32.1145	Singlet	Regulatory T cell	ALS	Mid	CAVSTGNTGKLIF_CASSLWVGPTDRDGYTF	1	Single (0 < X <= 1)
CATCGAACATGGTCTA-1_4	P5	2744	1425	1.71283	21.465	Singlet	T Cell Effector Memory CD4+	ALS	Mid	CATAPANQAGTALIF_CAISGGTSGPGNEQFF	11	Medium (5 < X <= 20)
CATCGAAGTACTCTCC-1_4	P5	2135	1073	1.35831	24.5902	Singlet	T Cell Terminal Effector CD8+	ALS	Mid	CATPARIW_CASTGSNNEQFF	19	Medium (5 < X <= 20)
CATCGAAGTGTAACGG-1_4	P5	4356	1876	1.79063	26.3315	Singlet	T Cell Vd2 gd	ALS	Mid	CAVNPRPEQAGTALIF_CASGLNDPQNTEAFF	2	Small (1 < X <= 5)
CATCGAATCAAAGACA-1_4	P5	3454	1527	2.11349	24.9276	Singlet	T Cell Terminal Effector CD4+	ALS	Mid	CADNAGNNRKLIW_CAYSPGHTDTQYF	722	Hyperexpanded (100 < X <= 1000)
CATCGAATCACCACCT-1_4	P5	3824	1600	1.75209	30.387	Singlet	Regulatory T cell	ALS	Mid	CAFTRRPDDKIIF_CSASVRERADTQYF	1	Single (0 < X <= 1)
CATCGAATCCATGAGT-1_4	P5	3045	1396	1.41215	26.8309	Singlet	T Cell Terminal Effector CD8+	ALS	Mid	CAASMGGNKLVF_CASSSRQAKHHNEQFF	2	Small (1 < X <= 5)
CATCGAATCCGTCATC-1_4	P5	3902	1951	2.07586	17.0682	Singlet	T Cell Effector Memory CD4+	ALS	Mid	CAGRSPYGQNFVF_CAWSHGALNQPQHF	1	Single (0 < X <= 1)
CATCGAATCGGAGGTA-1_4	P5	4649	1697	1.89288	34.9753	Singlet	T Cell Central Memory CD4+	ALS	Mid	CAVLLLNDMRF_CASSKEPGPYPYSNQPQHF	1	Single (0 < X <= 1)
CATCGGGAGTATTGGA-1_4	P5	2551	1337	3.17523	15.0921	Singlet	T Cell Terminal Effector CD4+	ALS	Mid	CADNAGNNRKLIW_CAYSPGHTDTQYF	722	Hyperexpanded (100 < X <= 1000)
CATCGGGCAATAACGA-1_4	P5	5220	1878	1.66667	36.9157	Singlet	T Cell Effector Memory CD4+	ALS	Mid	CAVVDGTASKLTF_CASSLRREGSNEQFF	1	Single (0 < X <= 1)
CATCGGGTCACTATTC-1_4	P5	3321	1463	2.3788	27.2809	Singlet	T Cell Terminal Effector CD4+	ALS	Mid	CADNAGNNRKLIW_CAYSPGHTDTQYF	722	Hyperexpanded (100 < X <= 1000)
CATCGGGTCCGCTGTT-1_4	P5	5285	1884	2.51656	31.9962	Singlet	T Cell Vd2 gd	ALS	Mid	CAVRIGDYKLSF_CSARQDGLNTEAFF	2	Small (1 < X <= 5)
CATCGGGTCCTATTCA-1_4	P5	1961	1123	1.37685	22.7435	Singlet	T Cell Effector Memory CD8+	ALS	Mid	CAASPLSGGSYIPTF_CASSQVPQETQYF	3	Small (1 < X <= 5)
CATCGGGTCTTCATGT-1_4	P5	3335	1224	1.16942	43.8981	Singlet	T Cell Naïve CD4+	ALS	Mid	CIVRVFTGFQKLVF_CASSFTGSVETQYF	1	Single (0 < X <= 1)
CATCGGGTCTTGTTTG-1_4	P5	4047	1647	2.12503	30.294	Singlet	T Cell Terminal Effector CD8+	ALS	Mid	CALYTRGNQAGTALIF_CASTIGGSAEAFF	48	Large (20 < X <= 100)
CATGACACACAGAGGT-1_4	P5	4455	1799	1.25701	22.4018	Singlet	T Cell Terminal Effector CD4+	ALS	Mid	CADNAGNNRKLIW_CAYSPGHTDTQYF	722	Hyperexpanded (100 < X <= 1000)
CATGACAGTATATCCG-1_4	P5	3614	1793	1.66021	21.9701	Singlet	T Cell Terminal Effector CD8+	ALS	Mid	CAESPPAGNMLTF_CASSPGRVEAFF	18	Medium (5 < X <= 20)
CATGACAGTCTTCGTC-1_4	P5	4207	1593	1.56881	36.8671	Singlet	T Cell Central Memory CD4+	ALS	Mid	CVPTGTASKLTF_CASSPGYYNEQFF	1	Single (0 < X <= 1)
CATGACAGTGTCAATC-1_4	P5	4467	1596	1.74614	41.5715	Singlet	Regulatory T cell	ALS	Mid	CALRSNFGNEKLTF_CASSEGGLAGLETQYF	1	Single (0 < X <= 1)
CATGACAGTTGTTTGG-1_4	P5	4319	2075	1.11137	12.9428	Singlet	Regulatory T cell	ALS	Mid	CAYRSPYSGGGADGLTF_CASSSQGYLGGYTF	1	Single (0 < X <= 1)
CATGACATCAAGGTAA-1_4	P5	3880	1668	1.62371	31.6753	Singlet	T Cell Effector Memory CD8+	ALS	Mid	CAVNQAGTALIF_CASSGQQGKAFF	1	Single (0 < X <= 1)
CATGACATCATTGCGA-1_4	P5	4163	1459	1.2491	39.1304	Singlet	T Cell Naïve CD4+	ALS	Mid	CAGPTTSYGKLTF_CASSIREKLFF	1	Single (0 < X <= 1)
CATGACATCCAACCAA-1_4	P5	4960	1710	1.55242	40.5847	Singlet	T Cell Naïve CD4+	ALS	Mid	CAGTVSGGYQKVTF_CSAKLAGSTDTQYF	1	Single (0 < X <= 1)
CATGACATCGTATCAG-1_4	P5	5541	2179	1.75059	28.5689	Singlet	T Cell Central Memory CD4+	ALS	Mid	CAASEDTGNQFYF_CATTTSTEAFF	1	Single (0 < X <= 1)
CATGCCTAGAATGTTG-1_4	P5	3101	1561	1.03193	21.4447	Singlet	T Cell Terminal Effector CD4+	ALS	Mid	CADNAGNNRKLIW_CAYSPGHTDTQYF	722	Hyperexpanded (100 < X <= 1000)
CATGCCTAGTAGTGCG-1_4	P5	4135	1641	1.7896	32.769	Singlet	T Cell Naïve CD4+	ALS	Mid	CAVSPLRVGGGADGLTF_CASSLSLAGHRSTDTQYF	1	Single (0 < X <= 1)
CATGCCTCACACCGAC-1_4	P5	3967	1798	1.68893	26.4179	Singlet	T Cell Terminal Effector CD8+	ALS	Mid	CAYRSAGTGNQFYF_CASSLRIAGGPTDTQYF	16	Medium (5 < X <= 20)
CATGCCTCACGGATAG-1_4	P5	4640	1721	1.50862	29.9353	Singlet	T Cell Effector Memory CD4+	ALS	Mid	CAVSLANQAGTALIF_CAWNPGRLSGEQFF	1	Single (0 < X <= 1)
CATGCCTCAGTCGATT-1_4	P5	8740	3099	2.96339	19.3478	Singlet	T Cell Terminal Effector CD4+	ALS	Mid	CADNAGNNRKLIW_CAYSPGHTDTQYF	722	Hyperexpanded (100 < X <= 1000)
CATGCCTCATCTATGG-1_4	P5	3747	1545	2.29517	27.4086	Singlet	T Cell Terminal Effector CD8+	ALS	Mid	CALYTRGNQAGTALIF_CASTIGGSAEAFF	48	Large (20 < X <= 100)
CATGCCTCATTGAGCT-1_4	P5	5413	1938	1.77351	35.932	Singlet	T Cell Central Memory CD4+	ALS	Mid	CAASPNNDMRF_CSARYRGTNTEAFF	1	Single (0 < X <= 1)
CATGCCTGTAAATGTG-1_4	P5	5698	2115	1.03545	32.8712	Singlet	T Cell Central Memory CD4+	ALS	Mid	CAASNRNSGGSNYKLTF_CSVESGRALGTDTQYF	1	Single (0 < X <= 1)
CATGCCTGTCTGATTG-1_4	P5	4941	1570	0.789314	43.4932	Singlet	T Cell Naïve CD4+	ALS	Mid	CAMREVYSGNTPLVF_CASTRDTGELFF	1	Single (0 < X <= 1)
CATGCCTTCAGCACAT-1_4	P5	5419	2254	1.67928	20.7787	Singlet	T Cell Terminal Effector CD4+	ALS	Mid	CADNAGNNRKLIW_CAYSPGHTDTQYF	722	Hyperexpanded (100 < X <= 1000)
CATGCCTTCAGGCGAA-1_4	P5	4448	1745	1.03417	33.723	Singlet	T Cell Effector Memory CD4+	ALS	Mid	CVAGGSNDYKLSF_CSARALSDGETQYF	1	Single (0 < X <= 1)
CATGCCTTCAGGTAAA-1_4	P5	5583	2049	1.02096	34.3185	Singlet	T Cell Naïve CD4+	ALS	Mid	CAVNARGTYKYIF_CSATGAREDTGELFF	1	Single (0 < X <= 1)
CATGGCGAGCTTCGCG-1_4	P5	4482	1852	1.40562	26.4614	Singlet	T Cell Terminal Effector CD4+	ALS	Mid	CATDAITGTASKLTF_CASTPSWRSSYNEQFF	7	Medium (5 < X <= 20)
CATGGCGCAACTGCGC-1_4	P5	5078	2114	2.34344	25.0295	Singlet	T Cell Terminal Effector CD8+	ALS	Mid	CAYRSGPLTQGGSEKLVF_CASSQNHRTNYGYTF	1	Single (0 < X <= 1)
CATGGCGCACGTCTCT-1_4	P5	6384	1773	1.30013	46.5069	Singlet	T Cell Naïve CD4+	ALS	Mid	CVVNSRRYSSASKIIF_CAWSVPGQPQHF	1	Single (0 < X <= 1)
CATGGCGCAGTCGATT-1_4	P5	3695	1535	2.46279	24.7632	Singlet	T Cell Terminal Effector CD4+	ALS	Mid	CADNAGNNRKLIW_CAYSPGHTDTQYF	722	Hyperexpanded (100 < X <= 1000)
CATGGCGCAGTTCATG-1_4	P5	5187	1718	1.60015	39.7532	Singlet	T Cell Naïve CD8+	ALS	Mid	CAVRDHGNRDDKIIF_CSARPDRGGGNEQFF	1	Single (0 < X <= 1)
CATGGCGGTTACGGAG-1_4	P5	4249	1538	1.4827	40.2683	Singlet	T Cell Naïve CD4+	ALS	Mid	CAESSFGNEKLTF_CASSPGGRVHNEQFF	1	Single (0 < X <= 1)
CATGGCGGTTAGATGA-1_4	P5	4603	1903	0.977623	24.2233	Singlet	T Cell Terminal Effector CD4+	ALS	Mid	CALRENDYKLSF_CASSSQPQHF	44	Large (20 < X <= 100)
CATGGCGGTTCGCTAA-1_4	P5	2811	1250	1.5297	35.1121	Singlet	T Cell Naïve CD8+	ALS	Mid	CAYRGAGNMLTF_CASRGRGRGLEAFF	1	Single (0 < X <= 1)
CATGGCGTCCACGAAT-1_4	P5	4083	1663	1.02866	30.9086	Singlet	T Cell Effector Memory CD8+	ALS	Mid	CAMREVSFGGSNYKLTF_CASSQDYTETHTGELFF	32	Large (20 < X <= 100)
CATGGCGTCGTTACAG-1_4	P5	3892	1720	0.770812	23.1501	Singlet	T Cell Terminal Effector CD8+	ALS	Mid	CAGSKSTASKLTF_CASSRREGSHEQYF	2	Small (1 < X <= 5)
CATGGCGTCTTGTACT-1_4	P5	2278	1154	2.76558	23.4855	Singlet	T Cell Effector Memory CD8+	ALS	Mid	CAVNPYGGATNKLIF_CASRDRRSTDTQYF	11	Medium (5 < X <= 20)
CATTATCCAAGCGCTC-1_4	P5	3717	1517	2.09847	32.3379	Singlet	T Cell Effector Memory CD8+	ALS	Mid	CALRNKFYF_CASSETTANEQFF	9	Medium (5 < X <= 20)
CATTATCCAGAGTGTG-1_4	P5	5462	2088	2.27023	26.6203	Singlet	T Cell Terminal Effector CD8+	ALS	Mid	CALYTRGNQAGTALIF_CASTIGGSAEAFF	48	Large (20 < X <= 100)
CATTATCGTCCGAGTC-1_4	P5	2094	1042	0.95511	30.5635	Singlet	T Cell Naïve CD4+	ALS	Mid	CVVNWGSTDSWGKLQF_CASSRAGLAGEWQYF	2	Small (1 < X <= 5)
CATTATCGTCTAAAGA-1_4	P5	5480	2045	1.75182	36.3139	Singlet	T Cell Naïve CD4+	ALS	Mid	CATDAPTDSWGKLQF_CASSLFRGQGREDTEAFF	1	Single (0 < X <= 1)
CATTATCTCAGCGACC-1_4	P5	5760	1827	1.51042	42.934	Singlet	T Cell Naïve CD4+	ALS	Mid	CAFKGSDNFNKFYF_CASSVVLGEQFF	1	Single (0 < X <= 1)
CATTATCTCCACTGGG-1_4	P5	4698	1766	2.17114	36.4623	Singlet	T Cell Central Memory CD4+	ALS	Mid	CVVNTHYGNNRLAF_CASSLTRASDTGELFF	1	Single (0 < X <= 1)
CATTATCTCTGGTGTA-1_4	P5	2572	1471	2.64386	10.4977	Singlet	T Cell Non-Vd2 gd	ALS	Mid	CALSDLTYGQNFVF_CATSDKWDRQETQYF	70	Large (20 < X <= 100)
CATTCGCAGAGCCTAG-1_4	P5	6057	1924	1.71702	40.8453	Singlet	T Cell Naïve CD8+	ALS	Mid	CAVKGDNQGGKLIF_CASTKTGGYEQYF	1	Single (0 < X <= 1)
CATTCGCAGCTTTGGT-1_4	P5	3782	1595	2.6441	28.5563	Singlet	T Cell Effector Memory CD4+	ALS	Mid	CADNAGNNRKLIW_CAYSPGHTDTQYF	722	Hyperexpanded (100 < X <= 1000)
CATTCGCAGTATTGGA-1_4	P5	3595	1321	1.27955	36.3839	Singlet	T Cell Naïve CD4+	ALS	Mid	CAASTMNTGNQFYF_CASSFSGSRYEQYF	1	Single (0 < X <= 1)
CATTCGCGTACCATCA-1_4	P5	5450	1682	1.41284	40.6422	Singlet	T Cell Naïve CD4+	ALS	Mid	CATDGLLDPGSNYKLTF_CASSFQRRDQEQYF	1	Single (0 < X <= 1)
CATTCGCGTCGCATAT-1_4	P5	3256	1331	2.88698	34.7973	Singlet	T Cell Effector Memory CD4+	ALS	Mid	CAPLPQGGSEKLVF_CASSRSSSHNEQFF	1	Single (0 < X <= 1)
CATTCGCTCAGCATGT-1_4	P5	3626	1670	1.43409	19.0568	Singlet	T Cell Effector Memory CD8+	ALS	Mid	CAESINTGGFKTIF_CATSGGTSGETQYF	1	Single (0 < X <= 1)
CCAATCCAGTGAAGAG-1_4	P5	2895	1375	1.45078	29.5682	Singlet	Regulatory T cell	ALS	Mid	CALSDQGAQKLVF_CASSISGGFYGYTF	1	Single (0 < X <= 1)
CCAATCCCACGGCCAT-1_4	P5	3827	1339	2.14267	41.6514	Singlet	T Cell Naïve CD4+	ALS	Mid	CAATFMDSNYQLIW_CASSLGTGSYGYTF	1	Single (0 < X <= 1)
CCAATCCCATGGAATA-1_4	P5	3245	1487	2.68105	26.3174	Singlet	T Cell Effector Memory CD8+	ALS	Mid	CAPLHASGGSYIPTF_CASSWGSGQFF	2	Small (1 < X <= 5)
CCAATCCCATGTTGAC-1_4	P5	3762	1462	1.75439	34.8219	Singlet	T Cell Central Memory CD4+	ALS	Mid	CAFCGGSQGNLIF_CASSYSGGPTDTQYF	1	Single (0 < X <= 1)
CCAATCCTCCCAAGTA-1_4	P5	5062	1767	1.69893	37.2778	Singlet	T Cell Naïve CD4+	ALS	Mid	CIVRVAETSGSRLTF_CASSPWTSGRAGELFF	1	Single (0 < X <= 1)
CCAATCCTCTGGGCCA-1_4	P5	3454	1818	1.38969	16.5026	Singlet	T Cell Terminal Effector CD8+	ALS	Mid	CALSVRNNDMRF_CASSQDYWANTEAFF	11	Medium (5 < X <= 20)
CCACCTAAGCGTTGCC-1_4	P5	4451	1716	3.01056	30.0382	Singlet	T Cell Central Memory CD8+	ALS	Mid	CAARGPNDMRF_CASSLASNSPLHF	1	Single (0 < X <= 1)
CCACCTACATCGGAAG-1_4	P5	3668	1596	1.93566	24.2366	Singlet	T Cell Terminal Effector CD4+	ALS	Mid	CADNAGNNRKLIW_CAYSPGHTDTQYF	722	Hyperexpanded (100 < X <= 1000)
CCACCTACATGCCCGA-1_4	P5	6202	2012	1.90261	41.5511	Singlet	T Cell Naïve CD4+	ALS	Mid	CAPNQAGTALIF_CASSEAMYSPLHF	1	Single (0 < X <= 1)
CCACCTAGTAATAGCA-1_4	P5	3952	1578	2.60628	29.4028	Singlet	T Cell Terminal Effector CD8+	ALS	Mid	CAMREVSFGGSNYKLTF_CASSQDYTETHTGELFF	32	Large (20 < X <= 100)
CCACCTATCGCCAAAT-1_4	P5	2745	1152	0.0364299	32.3862	Singlet	MAIT Cells	ALS	Mid	CAVRDSNYQLIW_CASTEGVDTGELFF	1	Single (0 < X <= 1)
CCACCTATCTGAGTGT-1_4	P5	3375	1396	2.25185	29.3333	Singlet	T Cell Terminal Effector CD4+	ALS	Mid	CADNAGNNRKLIW_CAYSPGHTDTQYF	722	Hyperexpanded (100 < X <= 1000)
CCACGGAAGAACTCGG-1_4	P5	4578	2008	1.72564	26.54	Singlet	T Cell Terminal Effector CD4+	ALS	Mid	CLVGATDSSYKLIF_CASGDNQPQHF	6	Medium (5 < X <= 20)
CCACGGAAGCGCTCCA-1_4	P5	3833	1541	1.87842	35.5596	Singlet	T Cell Central Memory CD4+	ALS	Mid	CAFYNQGGKLIF_CASKGNYNEQFF	1	Single (0 < X <= 1)
CCACGGACACCGAATT-1_4	P5	3279	1525	2.53126	24.8246	Singlet	T Cell Effector Memory CD8+	ALS	Mid	CAAPPVNDYKLSF_CASSETTANEQFF	9	Medium (5 < X <= 20)
CCACGGACAGTCCTTC-1_4	P5	4812	1729	2.30673	35.453	Singlet	T Cell Effector Memory CD4+	ALS	Mid	CAVRIGDYKLSF_CSARQDGLNTEAFF	2	Small (1 < X <= 5)
CCACGGACATCGATTG-1_4	P5	4276	1848	2.80636	22.8952	Singlet	T Cell Terminal Effector CD4+	ALS	Mid	CADNAGNNRKLIW_CAYSPGHTDTQYF	722	Hyperexpanded (100 < X <= 1000)
CCACGGAGTAAAGTCA-1_4	P5	5991	2257	1.30195	25.8388	Singlet	T Cell Terminal Effector CD4+	ALS	Mid	CADNAGNNRKLIW_CAYSPGHTDTQYF	722	Hyperexpanded (100 < X <= 1000)
CCACGGAGTCGCGTGT-1_4	P5	4115	1560	1.45808	35.4557	Singlet	T Cell Central Memory CD4+	ALS	Mid	CAVVKAAGNKLTF_CASRVNRGRQVEAFF	1	Single (0 < X <= 1)
CCACGGAGTTCGGGCT-1_4	P5	4776	1861	1.3191	35.0503	Singlet	T Cell Central Memory CD4+	ALS	Mid	CAVGVPGTASKLTF_CASSPGQGANEQYF	1	Single (0 < X <= 1)
CCACGGATCTGCGTAA-1_4	P5	3390	1629	1.62242	20.177	Singlet	T Cell Terminal Effector CD4+	ALS	Mid	CADNAGNNRKLIW_CAYSPGHTDTQYF	722	Hyperexpanded (100 < X <= 1000)
CCACGGATCTTGGGTA-1_4	P5	4809	1768	1.99626	35.4959	Singlet	T Cell Naïve CD4+	ALS	Mid	CIAPPQGGKLIF_CSARREIVLPDTQYF	1	Single (0 < X <= 1)
CCACTACAGGCTACGA-1_4	P5	4825	1924	2.88083	29.0363	Singlet	T Cell Effector Memory CD4+	ALS	Mid	CIVEGSNYKLTF_CASSLDEVAGGRISNEQFF	8	Medium (5 < X <= 20)
CCACTACAGGCTATCT-1_4	P5	4211	1572	2.18475	33.6737	Singlet	T Cell Effector Memory CD4+	ALS	Mid	CAGQLGNTDKLIF_CSPGLAGNNEQFF	1	Single (0 < X <= 1)
CCACTACAGTGGGCTA-1_4	P5	6297	2206	1.39749	36.176	Singlet	T Cell Naïve CD4+	ALS	Mid	CAASLSNFGNEKLTF_CSAKKRDSGSYEQYF	1	Single (0 < X <= 1)
CCACTACAGTTAGGTA-1_4	P5	4459	1895	2.82575	25.2747	Singlet	T Cell Terminal Effector CD4+	ALS	Mid	CADNAGNNRKLIW_CAYSPGHTDTQYF	722	Hyperexpanded (100 < X <= 1000)
CCACTACCACGTCAGC-1_4	P5	5824	2456	0.995879	15.2301	Singlet	Regulatory T cell	ALS	Mid	CAVRGNFNKFYF_CASSPGGQGHTEAFF	1	Single (0 < X <= 1)
CCACTACCAGCTCGCA-1_4	P5	4950	1911	2.9697	30.7677	Singlet	T Cell Effector Memory CD8+	ALS	Mid	CAGPNARLMF_CASSELAGRSLQFF	1	Single (0 < X <= 1)
CCACTACCATGGGAAC-1_4	P5	4268	1729	1.35895	27.7882	Singlet	T Cell Terminal Effector CD4+	ALS	Mid	CALDYRSNDYKLSF_CASSPQGMNTDTQYF	83	Large (20 < X <= 100)
CCACTACGTCTCTTAT-1_4	P5	4235	1800	2.52656	22.8571	Singlet	T Cell Terminal Effector CD4+	ALS	Mid	CADNAGNNRKLIW_CAYSPGHTDTQYF	722	Hyperexpanded (100 < X <= 1000)
CCACTACGTGATGATA-1_4	P5	4106	1742	1.38821	22.7959	Singlet	Regulatory T cell	ALS	Mid	CLVGDNTDKLIF_CASSFTSGSRQETQYF	1	Single (0 < X <= 1)
CCACTACTCGCAGGCT-1_4	P5	4555	2012	1.77827	22.0198	Singlet	T Cell Terminal Effector CD4+	ALS	Mid	CAMRENDYKLSF_CASSSQPQHF	87	Large (20 < X <= 100)
CCACTACTCTGTGCAA-1_4	P5	4907	1787	1.42653	35.4188	Singlet	T Cell Naïve CD4+	ALS	Mid	CIVRPQYGNKLVF_CASSKLQPAEAFF	1	Single (0 < X <= 1)
CCACTACTCTTCGGTC-1_4	P5	4889	1966	2.12722	26.488	Singlet	T Cell Effector Memory CD4+	ALS	Mid	CALVPDNDYKLSF_CASSIPGTGTQPQHF	1	Single (0 < X <= 1)
CCAGCGAAGACATAAC-1_4	P5	5644	2104	2.01984	30.085	Singlet	T Cell Central Memory CD4+	ALS	Mid	CVARGDSNYQLIW_CASSWGVETEAFF	1	Single (0 < X <= 1)
CCAGCGAAGATAGCAT-1_4	P5	4808	1846	1.95507	28.1406	Singlet	T Cell Terminal Effector CD4+	ALS	Mid	CALDYRSNDYKLSF_CASSPQGMNTDTQYF	83	Large (20 < X <= 100)
CCAGCGAAGCGATTCT-1_4	P5	3900	1720	2.64103	24.7692	Singlet	T Cell Terminal Effector CD8+	ALS	Mid	CVVSAGLGGSGGSYIPTF_CAWTDRAYNQPQHF	1	Single (0 < X <= 1)
CCAGCGAGTAGAGCTG-1_4	P5	6081	2674	0.98668	14.9811	Singlet	T Cell Terminal Effector CD8+	ALS	Mid	CALYTRGNQAGTALIF_CASTIGGSAEAFF	48	Large (20 < X <= 100)
CCAGCGAGTCGAGTTT-1_4	P5	4344	1382	1.4733	46.6851	Singlet	T Cell Naïve CD4+	ALS	Mid	CAVNDGYSGGGADGLTF_CASSLIGLRSYNEQFF	1	Single (0 < X <= 1)
CCAGCGAGTGACAAAT-1_4	P5	3482	1395	2.24009	26.9098	Singlet	T Cell Terminal Effector CD4+	ALS	Mid	CADNAGNNRKLIW_CAYSPGHTDTQYF	722	Hyperexpanded (100 < X <= 1000)
CCAGCGATCAGCGACC-1_4	P5	5270	1998	1.40417	29.962	Singlet	T Cell Terminal Effector CD4+	ALS	Mid	CALRENDYKLSF_CASSSQPQHF	44	Large (20 < X <= 100)
CCAGCGATCGAATCCA-1_4	P5	4622	1949	1.5145	25.7032	Singlet	T Cell Terminal Effector CD4+	ALS	Mid	CADNAGNNRKLIW_CAYSPGHTDTQYF	722	Hyperexpanded (100 < X <= 1000)
CCAGCGATCGTTACAG-1_4	P5	6179	2084	1.1976	37.3523	Singlet	T Cell Central Memory CD4+	ALS	Mid	CAAIGPGGYQKVTF_CASSLGTGPSDIQYF	1	Single (0 < X <= 1)
CCATGTCAGCACCGTC-1_4	P5	4781	1865	2.0707	33.654	Singlet	T Cell Effector Memory CD8+	ALS	Mid	CAGGDRGSTLGRLYF_CASRTGQTNYGYTF	1	Single (0 < X <= 1)
CCATGTCAGCTGTTCA-1_4	P5	4070	1520	2.08845	38.5995	Singlet	T Cell Central Memory CD4+	ALS	Mid	CAVKLNTDKLIF_CASSFRGSYGYTF	1	Single (0 < X <= 1)
CCATGTCCATCCGTGG-1_4	P5	4181	1792	1.57857	27.338	Singlet	T Cell Terminal Effector CD4+	ALS	Mid	CADNAGNNRKLIW_CAYSPGHTDTQYF	722	Hyperexpanded (100 < X <= 1000)
CCATGTCGTACTCTCC-1_4	P5	3995	1885	1.35169	21.2015	Singlet	T Cell Terminal Effector CD8+	ALS	Mid	CATPARIW_CASTGSNNEQFF	19	Medium (5 < X <= 20)
CCATGTCGTATTAGCC-1_4	P5	2351	1241	2.38197	22.3735	Singlet	T Cell Central Memory CD4+	ALS	Mid	CVVKRYQKVTF_CASSYGQGARNEQFF	3	Small (1 < X <= 5)
CCATGTCGTGAAGGCT-1_4	P5	2569	1027	1.01207	40.3659	Singlet	T Cell Naïve CD4+	ALS	Mid	CAARPDGQKLLF_CSARSAGGTDTQYF	1	Single (0 < X <= 1)
CCATGTCGTTTGTTGG-1_4	P5	3392	1565	1.5625	25.2064	Singlet	T Cell Terminal Effector CD8+	ALS	Mid	CAVNSGTYKYIF_CASSAGLAGVHANTGELFF	18	Medium (5 < X <= 20)
CCATTCGAGTGTGGCA-1_4	P5	7511	2246	1.73079	39.2757	Singlet	T Cell Central Memory CD4+	ALS	Mid	CAMSAGTGGGNKLTF_CASSRGGEGNEQFF	1	Single (0 < X <= 1)
CCATTCGCACAGGCCT-1_4	P5	3910	1653	2.17391	31.0997	Singlet	T Cell Central Memory CD4+	ALS	Mid	CAVKAGNTPLVF_CSARAGLAGEVNRNADTQYF	1	Single (0 < X <= 1)
CCATTCGCACTCAGGC-1_4	P5	5796	1684	1.74258	40.7177	Singlet	T Cell Central Memory CD4+	ALS	Mid	CAVNTGNQFYF_CSGTDLNTEAFF	1	Single (0 < X <= 1)
CCATTCGGTAGGACAC-1_4	P5	2886	1369	2.11365	26.334	Singlet	T Cell Terminal Effector CD8+	ALS	Mid	CVVNPQGFGNEKLTF_CSADAGGKSYEQYF	15	Medium (5 < X <= 20)
CCATTCGGTCTAGTCA-1_4	P5	5110	1996	1.58513	32.0744	Singlet	T Cell Central Memory CD4+	ALS	Mid	CAVTKRGATNKLIF_CSARDPKDTGELFF	1	Single (0 < X <= 1)
CCATTCGTCAGGTTCA-1_4	P5	4202	1724	1.59448	30.1999	Singlet	T Cell Terminal Effector CD8+	ALS	Mid	CLVGDPYNNNDMRF_CASSPNPNDREAFF	42	Large (20 < X <= 100)
CCCAATCAGAAACGCC-1_4	P5	2808	1003	1.74501	45.1923	Singlet	T Cell Naïve CD8+	ALS	Mid	CAMREGIRGADGLTF_CASSLYDRVADTQYF	1	Single (0 < X <= 1)
CCCAATCCAGAGTGTG-1_4	P5	3861	1613	1.5799	28.5159	Singlet	T Cell Terminal Effector CD8+	ALS	Mid	CAMREGEGTGGFKTIF_CASSALYGNRQETQYF	6	Medium (5 < X <= 20)
CCCAATCCAGCCTATA-1_4	P5	4946	1862	1.61747	25.2325	Singlet	T Cell Effector Memory CD8+	ALS	Mid	CAVGFSGGGADGLTF_CASSLDTGGYEQYF	1	Single (0 < X <= 1)
CCCAATCCAGGTCTCG-1_4	P5	3962	1612	1.51439	25.8455	Singlet	T Cell Terminal Effector CD4+	ALS	Mid	CADNAGNNRKLIW_CAYSPGHTDTQYF	722	Hyperexpanded (100 < X <= 1000)
CCCAATCGTAATCACC-1_4	P5	5413	1986	2.4201	34.879	Singlet	T Cell Central Memory CD4+	ALS	Mid	CAETWNNRLAF_CSARGTSGRGEQFF	1	Single (0 < X <= 1)
CCCAGTTCATGCAACT-1_4	P5	3933	1602	2.46631	29.2906	Singlet	T Cell Terminal Effector CD4+	ALS	Mid	CAVRRATDKLIF_CASSFGTTREGYTF	1	Single (0 < X <= 1)
CCCAGTTTCCTGTAGA-1_4	P5	4162	1674	1.82605	29.4089	Singlet	T Cell Terminal Effector CD4+	ALS	Mid	CAASRQSGGGNKLTF_CAIRETGGSSEQYF	8	Medium (5 < X <= 20)
CCCAGTTTCGTGACAT-1_4	P5	3589	1593	1.69964	21.9003	Singlet	T Cell Terminal Effector CD4+	ALS	Mid	CADNAGNNRKLIW_CAYSPGHTDTQYF	722	Hyperexpanded (100 < X <= 1000)
CCCATACAGGCTCAGA-1_4	P5	1622	834	1.10974	29.963	Singlet	T Cell Central Memory CD4+	ALS	Mid	CAVEAGNRDDKIIF_CASSWGPSSYEQYF	1	Single (0 < X <= 1)
CCCATACAGTCGCCGT-1_4	P5	1924	690	1.8711	50.8836	Singlet	T Cell Naïve CD4+	ALS	Mid	CLVGPPYGSGNTGKLIF_CASSQEGGGREYNEQFF	1	Single (0 < X <= 1)
CCCATACCACTTACGA-1_4	P5	4445	1414	2.4297	43.6445	Singlet	T Cell Naïve CD4+	ALS	Mid	CALTPRNNRLAF_CASSFGDRASPLHF	1	Single (0 < X <= 1)
CCCATACGTCTGCAAT-1_4	P5	2036	1008	2.11198	24.2141	Singlet	T Cell Terminal Effector CD4+	ALS	Mid	CADNAGNNRKLIW_CAYSPGHTDTQYF	722	Hyperexpanded (100 < X <= 1000)
CCCATACGTGTGAAAT-1_4	P5	1914	834	1.30617	39.0805	Singlet	T Cell Naïve CD4+	ALS	Mid	CASKYGNKLVF_CASSYSRRGWPSYNEQFF	1	Single (0 < X <= 1)
CCCTCCTAGAAGGGTA-1_4	P5	5551	2080	0.900739	27.3644	Singlet	T Cell Central Memory CD4+	ALS	Mid	CAGQKDFNKFYF_CASSPKVGEKLFF	1	Single (0 < X <= 1)
CCCTCCTCATTTGCCC-1_4	P5	5550	2167	2.91892	28.0541	Singlet	T Cell Effector Memory CD8+	ALS	Mid	CASSGSARQLTF_CASSVVSGREETQYF	1	Single (0 < X <= 1)
CCCTCCTGTCATCGGC-1_4	P5	6102	2145	1.54048	34.4313	Singlet	T Cell Naïve CD4+	ALS	Mid	CAGAGPRETSGSRLTF_CASSQVRTSGSYEQYF	1	Single (0 < X <= 1)
CCCTCCTTCCAGAAGG-1_4	P5	4498	1891	0.911516	23.1659	Singlet	T Cell Terminal Effector CD8+	ALS	Mid	CAMRENDYKLSF_CASSSQPQHF	87	Large (20 < X <= 100)
CCGGGATAGAATTGTG-1_4	P5	4406	1946	1.54335	25.488	Singlet	T Cell Effector Memory CD4+	ALS	Mid	CAVAKGNDMRF_CASSLEAVGWGEQYF	1	Single (0 < X <= 1)
CCGGGATAGCTCCCAG-1_4	P5	3483	1413	2.35429	28.6535	Singlet	T Cell Effector Memory CD8+	ALS	Mid	CAVRSTGNQFYF_CASSDPRGVFF	4	Small (1 < X <= 5)
CCGGGATAGGACAGCT-1_4	P5	5379	2115	1.97063	22.4391	Singlet	T Cell Vd2 gd	ALS	Mid	CADNAGNNRKLIW_CAYSPGHTDTQYF	722	Hyperexpanded (100 < X <= 1000)
CCGGGATCAATCCAAC-1_4	P5	5366	1873	0.913157	37.6444	Singlet	T Cell Central Memory CD4+	ALS	Mid	CAVRAQGYNQGGKLIF_CSVEGLAYNEQFF	1	Single (0 < X <= 1)
CCGGGATCAGTAAGAT-1_4	P5	3614	1714	1.21749	18.207	Singlet	T Cell Terminal Effector CD4+	ALS	Mid	CADNAGNNRKLIW_CAYSPGHTDTQYF	722	Hyperexpanded (100 < X <= 1000)
CCGGGATGTCGGCATC-1_4	P5	3083	1398	1.78398	22.9971	Singlet	T Cell Terminal Effector CD4+	ALS	Mid	CADNAGNNRKLIW_CAYSPGHTDTQYF	722	Hyperexpanded (100 < X <= 1000)
CCGGGATTCTTCAACT-1_4	P5	4139	1508	1.73955	39.309	Singlet	T Cell Naïve CD4+	ALS	Mid	CAVSDVKYGGSQGNLIF_CASSSDGDTEAFF	1	Single (0 < X <= 1)
CCGGTAGAGATCACGG-1_4	P5	4549	1858	1.56078	30.754	Singlet	T Cell Naïve CD4+	ALS	Mid	CAEPPMYSGGGADGLTF_CSASLPSAMNTGELFF	1	Single (0 < X <= 1)
CCGGTAGCACGCATCG-1_4	P5	3976	1810	1.60966	20.5986	Singlet	T Cell Terminal Effector CD4+	ALS	Mid	CAMRENDYKLSF_CASSSQPQHF	87	Large (20 < X <= 100)
CCGGTAGCATGGGACA-1_4	P5	6015	2055	1.03076	38.0216	Singlet	T Cell Central Memory CD4+	ALS	Mid	CAVEDRGNNNDMRF_CAISRETEETQYF	1	Single (0 < X <= 1)
CCGGTAGGTAGATTAG-1_4	P5	5143	1912	2.48882	32.9769	Singlet	MAIT Cells	ALS	Mid	CAMSGGTSYGKLTF_CSARDRVDTQYF	1	Single (0 < X <= 1)
CCGGTAGGTCGCCATG-1_4	P5	4807	2055	1.62263	30.414	Singlet	T Cell Naïve CD8+	ALS	Mid	CAVQEPGGYQKVTF_CASSSLGTGVPREQYF	1	Single (0 < X <= 1)
CCGTACTCAACGATCT-1_4	P5	5427	2293	1.10558	23.4752	Singlet	T Cell Central Memory CD4+	ALS	Mid	CALSDAKGNNDMRF_CASSSAPGGRPGELFF	1	Single (0 < X <= 1)
CCGTACTCAAGGCTCC-1_4	P5	5497	1901	1.65545	37.1293	Singlet	T Cell Central Memory CD4+	ALS	Mid	CATGRGSTLGRLYF_CASSSSAGTSYNEQFF	1	Single (0 < X <= 1)
CCGTACTCAATCAGAA-1_4	P5	2998	1181	0.700467	35.6237	Singlet	T Cell Effector Memory CD4+	ALS	Mid	CAYRGSQGGSEKLVF_CAISGYRGGEQYF	7	Medium (5 < X <= 20)
CCGTACTCACTGAAGG-1_4	P5	5762	2278	1.61402	25.8417	Singlet	T Cell Central Memory CD4+	ALS	Mid	CAVPPSGGYNKLIF_CASSVGQSTDTQYF	1	Single (0 < X <= 1)
CCGTACTCATGGGACA-1_4	P5	4674	1875	1.96834	28.7976	Singlet	T Cell Terminal Effector CD8+	ALS	Mid	CAVQEDHGGSQGNLIF_CASSLGFNRGGYTF	12	Medium (5 < X <= 20)
CCGTACTGTAGAGTGC-1_4	P5	3801	1448	1.789	34.4646	Singlet	T Cell Terminal Effector CD8+	ALS	Mid	CALTQRDTDKLIF_CASSQISSLPGYNEQFF	68	Large (20 < X <= 100)
CCGTACTGTAGCGTCC-1_4	P5	3924	1546	1.96228	35.423	Singlet	T Cell Naïve CD4+	ALS	Mid	CAVSNNNDMRF_CASSPAGANTEAFF	1	Single (0 < X <= 1)
CCGTACTGTTATGCGT-1_4	P5	4366	1914	1.23683	17.3614	Singlet	Regulatory T cell	ALS	Mid	CAVGAGGTSYGKLTF_CASSLAGVFYEQYF	1	Single (0 < X <= 1)
CCGTACTTCAATCACG-1_4	P5	3938	1729	1.72676	25.1905	Singlet	T Cell Effector Memory CD8+	ALS	Mid	CASGGTSYGKLTF_CASSPSRGAYNEQFF	9	Medium (5 < X <= 20)
CCGTACTTCAGTGCAT-1_4	P5	13094	4137	2.12311	16.4045	Singlet	T Cell Effector Memory CD4+	ALS	Mid	CAGGNPGGSEKLVF_CASSPGLAGGETQYF	1	Single (0 < X <= 1)
CCGTACTTCCATGAGT-1_4	P5	4101	1503	1.3899	40.1366	Singlet	T Cell Naïve CD8+	ALS	Mid	CAVGEDTDKLIF_CASSHDGTRWDNEQFF	1	Single (0 < X <= 1)
CCGTACTTCTACGAGT-1_4	P5	3840	1776	1.25	16.9792	Singlet	T Cell Non-Vd2 gd	ALS	Mid	CALSDLTYGQNFVF_CATSDKWDRQETQYF	70	Large (20 < X <= 100)
CCGTGGAAGAGGACGG-1_4	P5	4354	1962	1.60772	23.8861	Singlet	T Cell Terminal Effector CD8+	ALS	Mid	CALYTRGNQAGTALIF_CASTIGGSAEAFF	48	Large (20 < X <= 100)
CCGTGGAAGTCTCAAC-1_4	P5	3950	1583	1.8481	35.7468	Singlet	T Cell Naïve CD4+	ALS	Mid	CAPLYNQGGKLIF_CASTYTPYRSRETQYF	1	Single (0 < X <= 1)
CCGTGGAAGTTCCACA-1_4	P5	4289	1896	1.79529	22.0797	Singlet	T Cell Terminal Effector CD4+	ALS	Mid	CADNAGNNRKLIW_CAYSPGHTDTQYF	722	Hyperexpanded (100 < X <= 1000)
CCGTGGACATGCAACT-1_4	P5	3691	1708	1.70685	26.3885	Singlet	T Cell Effector Memory CD4+	ALS	Mid	CALYIYGGSQGNLIF_CASREQASYEQYF	1	Single (0 < X <= 1)
CCGTGGAGTACACCGC-1_4	P5	4646	1656	1.59277	36.6767	Singlet	T Cell Central Memory CD4+	ALS	Mid	CALNLNRDDKIIF_CASRLAGSFTDTQYF	1	Single (0 < X <= 1)
CCGTGGAGTGGTTTCA-1_4	P5	4145	1789	1.56815	23.4499	Singlet	T Cell Terminal Effector CD4+	ALS	Mid	CALDYRSNDYKLSF_CASSPQGMNTDTQYF	83	Large (20 < X <= 100)
CCGTGGATCGACGGAA-1_4	P5	3885	1606	1.9305	32.3037	Singlet	T Cell Effector Memory CD4+	ALS	Mid	CAVQRGNNNARLMF_CASSGASPSYEQYF	1	Single (0 < X <= 1)
CCGTTCAAGAGCTGGT-1_4	P5	4340	1680	0.967742	36.2212	Singlet	T Cell Naïve CD4+	ALS	Mid	CLVGKTGTASKLTF_CASSFQAAGAITDTQYF	1	Single (0 < X <= 1)
CCGTTCAAGCAGCGTA-1_4	P5	6022	2323	1.54434	28.3461	Singlet	T Cell Terminal Effector CD4+	ALS	Mid	CADNAGNNRKLIW_CAYSPGHTDTQYF	722	Hyperexpanded (100 < X <= 1000)
CCGTTCACAGATGGCA-1_4	P5	3449	1627	2.75442	19.5129	Singlet	T Cell Terminal Effector CD4+	ALS	Mid	CADNAGNNRKLIW_CAYSPGHTDTQYF	722	Hyperexpanded (100 < X <= 1000)
CCGTTCACAGTTAACC-1_4	P5	5459	1882	1.94175	37.2962	Singlet	T Cell Central Memory CD4+	ALS	Mid	CAYRSAASGTYKYIF_CSASDHSGSYEQYF	1	Single (0 < X <= 1)
CCGTTCAGTCGCATCG-1_4	P5	6465	2047	1.53132	36.8291	Singlet	T Cell Central Memory CD4+	ALS	Mid	CAYRSQETSGSRLTF_CASSSLFSKQFF	2	Small (1 < X <= 5)
CCGTTCAGTGCGCTTG-1_4	P5	5295	2305	1.94523	21.4542	Singlet	T Cell Central Memory CD4+	ALS	Mid	CAVRTSYDKVIF_CASQIAGGEETQYF	1	Single (0 < X <= 1)
CCGTTCATCATGTAGC-1_4	P5	3924	1577	2.14067	32.6962	Singlet	T Cell Central Memory CD4+	ALS	Mid	CAVEHGSGNTGKLIF_CASSLESGGTDTQYF	1	Single (0 < X <= 1)
CCGTTCATCTGATTCT-1_4	P5	3902	1697	2.28088	28.8826	Singlet	T Cell Effector Memory CD8+	ALS	Mid	CAVSFPQTGANNLFF_CASSAGTGELFF	21	Large (20 < X <= 100)
CCTAAAGAGAACAATC-1_4	P5	7982	2462	1.96693	36.6199	Singlet	T Cell Central Memory CD4+	ALS	Mid	CAVEDRRNTPLVF_CASSTYNEQFF	1	Single (0 < X <= 1)
CCTAAAGAGCCCAGCT-1_4	P5	5010	1983	2.17565	28.6427	Singlet	T Cell Central Memory CD4+	ALS	Mid	CAVGGDTGRRALTF_CASSPVGGRRETQYF	2	Small (1 < X <= 5)
CCTAAAGCAAAGTGCG-1_4	P5	4447	1580	1.25928	40.0495	Singlet	T Cell Naïve CD4+	ALS	Mid	CAVEEGNDYKLSF_CATSDSGTGDTDTQYF	1	Single (0 < X <= 1)
CCTAAAGCAAGTTGTC-1_4	P5	4242	1344	1.5323	43.0693	Singlet	T Cell Naïve CD4+	ALS	Mid	CAMSEGAQKLVF_CATSRDRQETQYF	1	Single (0 < X <= 1)
CCTAAAGCACTCAGGC-1_4	P5	4217	1889	1.42281	16.6706	Singlet	T Cell Terminal Effector CD4+	ALS	Mid	CADNAGNNRKLIW_CAYSPGHTDTQYF	722	Hyperexpanded (100 < X <= 1000)
CCTAAAGGTAGTACCT-1_4	P5	4315	1775	1.6686	30.1275	Singlet	T Cell Central Memory CD4+	ALS	Mid	CAVRNTDKLIF_CAISAVKASSTDTQYF	1	Single (0 < X <= 1)
CCTAAAGGTCCCTTGT-1_4	P5	4253	1939	1.6459	21.1145	Singlet	T Cell Non-Vd2 gd	ALS	Mid	CAGQRRNRDDKIIF_CASSAPHGYTF	1	Single (0 < X <= 1)
CCTAAAGGTCTTCTCG-1_4	P5	5033	1846	1.27161	37.2343	Singlet	T Cell Central Memory CD4+	ALS	Mid	CVVTRRAGSYQLTF_CASSPGTGLHEQYF	1	Single (0 < X <= 1)
CCTAAAGGTGAGGGAG-1_4	P5	5686	2090	1.72353	30.6015	Singlet	T Cell Central Memory CD4+	ALS	Mid	CAVSLRGNQGGKLIF_CASSAGTGGYEQYF	1	Single (0 < X <= 1)
CCTAAAGGTGTTAAGA-1_4	P5	4115	1670	2.08991	27.339	Singlet	T Cell Terminal Effector CD8+	ALS	Mid	CLVGDPYNNNDMRF_CASSPNPNDREAFF	42	Large (20 < X <= 100)
CCTACACAGATGGGTC-1_4	P5	4654	1682	1.65449	35.8401	Singlet	T Cell Naïve CD4+	ALS	Mid	CAEAPNYKLSF_CAWNRGIGELFF	1	Single (0 < X <= 1)
CCTACACAGCGATAGC-1_4	P5	5068	1705	1.47987	42.3836	Singlet	T Cell Naïve CD4+	ALS	Mid	CAVGTGGSYIPTF_CASSTSGQSNSPLHF	1	Single (0 < X <= 1)
CCTACACAGGAGTCTG-1_4	P5	5129	2095	1.87171	26.3599	Singlet	T Cell Effector Memory CD8+	ALS	Mid	CAESPPAGNMLTF_CASSPGRVEAFF	18	Medium (5 < X <= 20)
CCTACACAGTATTGGA-1_4	P5	4133	2051	0.604887	9.84757	Singlet	Regulatory T cell	ALS	Mid	CAMTRYILTGGGNKLTF_CASSLNLGLAGPPTDTQYF	1	Single (0 < X <= 1)
CCTACACCAAATCCGT-1_4	P5	5021	1916	1.77256	32.6827	Singlet	T Cell Central Memory CD4+	ALS	Mid	CAVHNTDKLIF_CAINSAGTASYEQYF	1	Single (0 < X <= 1)
CCTACACCAAGAGTCG-1_4	P5	4348	1684	2.29991	33.8776	Singlet	T Cell Central Memory CD4+	ALS	Mid	CAMSGSGGSNYKLTF_CASSSGPAGEQFF	1	Single (0 < X <= 1)
CCTACACCAGCCTATA-1_4	P5	5966	2341	1.92759	25.3939	Singlet	T Cell Central Memory CD4+	ALS	Mid	CAAISTSGTYKYIF_CASQTGQGSNTEAFF	1	Single (0 < X <= 1)
CCTACACGTTACGACT-1_4	P5	6529	2114	1.86859	39.0718	Singlet	T Cell Central Memory CD4+	ALS	Mid	CATDPREDYGQNFVF_CASSAKGGRNNEQFF	1	Single (0 < X <= 1)
CCTACACTCATGTCCC-1_4	P5	9369	2794	1.86786	28.7331	Singlet	T Cell Non-Vd2 gd	ALS	Mid	CAVPHTGANSKLTF_CASSVEGSISGNTIYF	1	Single (0 < X <= 1)
CCTACACTCTTGTACT-1_4	P5	5114	1789	2.15096	39.4408	Singlet	T Cell Naïve CD4+	ALS	Mid	CADSWGKLQF_CSARGPRSFGEQYF	1	Single (0 < X <= 1)
CCTACCAAGAACTGTA-1_4	P5	8923	3166	0.840524	28.3537	Singlet	T Cell Central Memory CD4+	ALS	Mid	CAYRNTGNQFYF_CASSSPGLAGTDTQYF	1	Single (0 < X <= 1)
CCTACCAAGAAGAAGC-1_4	P5	3412	1357	1.31887	35.932	Singlet	T Cell Central Memory CD4+	ALS	Mid	CAMRGGGRRALTF_CASSLGGDFYNEQFF	1	Single (0 < X <= 1)
CCTACCAAGCGATGAC-1_4	P5	6543	1996	1.97157	41.7698	Singlet	T Cell Naïve CD8+	ALS	Mid	CAASAGYNKLIF_CSARGAGYEQYF	1	Single (0 < X <= 1)
CCTACCAAGTACTTGC-1_4	P5	3679	1548	1.57652	23.1313	Singlet	T Cell Terminal Effector CD4+	ALS	Mid	CADNAGNNRKLIW_CAYSPGHTDTQYF	722	Hyperexpanded (100 < X <= 1000)
CCTACCAAGTGTTGAA-1_4	P5	6169	2164	1.4427	38.6773	Singlet	T Cell Naïve CD8+	ALS	Mid	CAFIGFGNVLHC_CSVEVADYGYTF	1	Single (0 < X <= 1)
CCTACCACAACTGCTA-1_4	P5	4917	1696	0.915192	40.4108	Singlet	T Cell Naïve CD4+	ALS	Mid	CAASKEAAGNKLTF_CASSLVWGNTGELFF	1	Single (0 < X <= 1)
CCTACCACAAGGACAC-1_4	P5	4039	1728	1.60931	27.4821	Singlet	Regulatory T cell	ALS	Mid	CAARGRASGTYKYIF_CATADANTEAFF	1	Single (0 < X <= 1)
CCTACCACAATTCCTT-1_4	P5	4470	1925	1.61074	20.7159	Singlet	T Cell Terminal Effector CD4+	ALS	Mid	CADNAGNNRKLIW_CAYSPGHTDTQYF	722	Hyperexpanded (100 < X <= 1000)
CCTACCACAATTGCTG-1_4	P5	4518	2008	1.28375	24.7897	Singlet	T Cell Terminal Effector CD8+	ALS	Mid	CAMREVSFGGSNYKLTF_CASSQDYTETHTGELFF	32	Large (20 < X <= 100)
CCTACCACACATCTTT-1_4	P5	4423	1738	1.71829	30.8162	Singlet	T Cell Effector Memory CD4+	ALS	Mid	CAGQLSQGGSEKLVF_CAISEWSGGTEAFF	1	Single (0 < X <= 1)
CCTACCAGTAACGACG-1_4	P5	12403	3800	1.54801	24.1313	Singlet	T Cell Central Memory CD4+	ALS	Mid	CIVRLNTGNQFYF_CASSQRDRQYYGYTF	1	Single (0 < X <= 1)
CCTACCAGTATCACCA-1_4	P5	6757	2263	2.07193	35.5039	Singlet	T Cell Central Memory CD4+	ALS	Mid	CAEGGAQKLVF_CSAPKGGVLDEQYF	1	Single (0 < X <= 1)
CCTACCATCATCTGTT-1_4	P5	5594	2436	1.55524	20.8974	Singlet	T Cell Terminal Effector CD4+	ALS	Mid	CAVGGSNTGTASKLTF_CASRGTRGVTDTQYF	3	Small (1 < X <= 5)
CCTAGCTAGAGCTATA-1_4	P5	4943	1970	1.67914	28.4038	Singlet	T Cell Central Memory CD4+	ALS	Mid	CAVQKDNYGQNFVF_CASSLSSRSGNTIYF	1	Single (0 < X <= 1)
CCTAGCTAGGCATGGT-1_4	P5	3761	1705	1.70168	26.828	Singlet	T Cell Terminal Effector CD8+	ALS	Mid	CVVNPQGFGNEKLTF_CSADAGGKSYEQYF	15	Medium (5 < X <= 20)
CCTAGCTAGGGAGTAA-1_4	P5	5434	2350	2.02429	23.2057	Singlet	T Cell Effector Memory CD4+	ALS	Mid	CAVEVSFSDGQKLLF_CASSITSGPYEQYF	1	Single (0 < X <= 1)
CCTAGCTAGTTAACGA-1_4	P5	4443	1725	2.07067	36.7094	Singlet	T Cell Naïve CD8+	ALS	Mid	CAESPNRFSDGQKLLF_CSVDLGTNTGELFF	1	Single (0 < X <= 1)
CCTAGCTCAATAACGA-1_4	P5	5330	2535	1.61351	15.8724	Singlet	T Cell Effector Memory CD8+	ALS	Mid	CACRGAGNMLTF_CASSGSNNEQFF	23	Large (20 < X <= 100)
CCTAGCTCAGCTGCAC-1_4	P5	5344	1860	1.38473	36.4708	Singlet	T Cell Terminal Effector CD4+	ALS	Mid	CAVRDDTGGFKTIF_CASSTTGTVSYEQYF	25	Large (20 < X <= 100)
CCTAGCTCATCTATGG-1_4	P5	4533	2012	1.72071	25.1268	Singlet	T Cell Terminal Effector CD8+	ALS	Mid	CALYTRGNQAGTALIF_CASTIGGSAEAFF	48	Large (20 < X <= 100)
CCTAGCTGTAGAGGAA-1_4	P5	4844	1905	1.13543	29.9752	Singlet	T Cell Terminal Effector CD4+	ALS	Mid	CALDYRSNDYKLSF_CASSPQGMNTDTQYF	83	Large (20 < X <= 100)
CCTAGCTGTAGCCTCG-1_4	P5	6668	2466	1.75465	32.3635	Singlet	T Cell Central Memory CD4+	ALS	Mid	CAEGGNNNARLMF_CSARDSVNYGYTF	1	Single (0 < X <= 1)
CCTAGCTGTCGGCTCA-1_4	P5	5332	1808	2.11928	35.8777	Singlet	T Cell Central Memory CD8+	ALS	Mid	CALSETANFGNEKLTF_CASSTDRGEVGYTF	1	Single (0 < X <= 1)
CCTAGCTGTTTGTTGG-1_4	P5	8076	2913	1.43635	23.5884	Singlet	T Cell Effector Memory CD8+	ALS	Mid	CAGPDYGGATNKLIF_CASSLGRGGQPQHF	1	Single (0 < X <= 1)
CCTAGCTTCAGGTTCA-1_4	P5	4350	1898	2	24.3218	Singlet	T Cell Terminal Effector CD8+	ALS	Mid	CAVRDALEGNLIF_CASSYRAGGRTDTQYF	9	Medium (5 < X <= 20)
CCTAGCTTCTTGAGGT-1_4	P5	3840	1456	0.9375	41.0156	Singlet	Regulatory T cell	ALS	Mid	CAMTLGSNDYKLSF_CASSQQDPKNIQYF	1	Single (0 < X <= 1)
CCTATTAAGACGACGT-1_4	P5	2982	1392	3.15225	26.2911	Singlet	T Cell Central Memory CD4+	ALS	Mid	CAVKGFGNVLHC_CASSIHPGENQPQHF	1	Single (0 < X <= 1)
CCTATTAAGAGATGAG-1_4	P5	2714	1335	2.28445	22.2918	Singlet	T Cell Terminal Effector CD4+	ALS	Mid	CADNAGNNRKLIW_CAYSPGHTDTQYF	722	Hyperexpanded (100 < X <= 1000)
CCTATTAAGAGGTTAT-1_4	P5	3048	1187	2.62467	40.4199	Singlet	T Cell Naïve CD8+	ALS	Mid	CAMREGITSNYQLIW_CASSYSSGQGYYGYTF	1	Single (0 < X <= 1)
CCTATTAAGAGGTTGC-1_4	P5	2276	1095	2.10896	31.5905	Singlet	T Cell Effector Memory CD4+	ALS	Mid	CAVSEGDSSYKLIF_CASSPQRGRPYEQYF	1	Single (0 < X <= 1)
CCTATTAAGCCATCGC-1_4	P5	2417	1224	2.89615	22.3831	Singlet	T Cell Terminal Effector CD4+	ALS	Mid	CAMRENDYKLSF_CASSSQPQHF	87	Large (20 < X <= 100)
CCTATTAAGGCATGGT-1_4	P5	2530	1169	1.34387	32.332	Singlet	Regulatory T cell	ALS	Mid	CAVRGNDYKLSF_CASATAEAGYTF	2	Small (1 < X <= 5)
CCTATTAAGGTAGCTG-1_4	P5	2775	1307	3.35135	23.0991	Singlet	T Cell Terminal Effector CD8+	ALS	Mid	CAMREVSFGGSNYKLTF_CASSQDYTETHTGELFF	32	Large (20 < X <= 100)
CCTATTAAGTGCTGCC-1_4	P5	1679	880	2.14413	24.5384	Singlet	T Cell Vd2 gd	ALS	Mid	CADNAGNNRKLIW_CAYSPGHTDTQYF	722	Hyperexpanded (100 < X <= 1000)
CCTATTACACCAGGCT-1_4	P5	4944	1677	2.24515	40.8172	Singlet	T Cell Central Memory CD4+	ALS	Mid	CATGSFKTIF_CASSLPNQGANVLTF	1	Single (0 < X <= 1)
CCTATTACATCCTTGC-1_4	P5	4306	1768	1.71853	28.2164	Singlet	T Cell Effector Memory CD4+	ALS	Mid	CAGVSNSGGYQKVTF_CAIRGGKTEAFF	5	Small (1 < X <= 5)
CCTATTAGTAGGGTAC-1_4	P5	2940	1290	1.63265	30.3061	Singlet	T Cell Central Memory CD4+	ALS	Mid	CAVSDLRVQGAQKLVF_CASSSGTGGGQPQHF	1	Single (0 < X <= 1)
CCTATTAGTCGAATCT-1_4	P5	3927	1873	2.64833	19.9898	Singlet	T Cell Terminal Effector CD4+	ALS	Mid	CADNAGNNRKLIW_CAYSPGHTDTQYF	722	Hyperexpanded (100 < X <= 1000)
CCTATTAGTTCACCTC-1_4	P5	3770	1458	1.64456	39.2308	Singlet	T Cell Naïve CD4+	ALS	Mid	CAASDNAGGTSYGKLTF_CASSLRRDEQFF	1	Single (0 < X <= 1)
CCTATTATCACTTACT-1_4	P5	5262	2126	2.50855	29.7605	Singlet	T Cell Central Memory CD4+	ALS	Mid	CALLQGAQKLVF_CASRHNGLAGVRRSYEQYF	1	Single (0 < X <= 1)
CCTATTATCGCATGGC-1_4	P5	3651	1595	1.0682	27.0885	Singlet	T Cell Central Memory CD4+	ALS	Mid	CAVENYGQNFVF_CASRTDGYNYGYTF	1	Single (0 < X <= 1)
CCTATTATCTTATCTG-1_4	P5	5300	2395	2.56604	16.8679	Singlet	T Cell Vd2 gd	ALS	Mid	CADNAGNNRKLIW_CAYSPGHTDTQYF	722	Hyperexpanded (100 < X <= 1000)
CCTCAGTAGAATGTTG-1_4	P5	3120	1567	2.59615	18.7179	Singlet	T Cell Central Memory CD4+	ALS	Mid	CAFMKPTNTGTASKLTF_CASSPNYRGRNSPLHF	2	Small (1 < X <= 5)
CCTCAGTAGCATGGCA-1_4	P5	5781	2054	1.50493	34.6307	Singlet	T Cell Central Memory CD4+	ALS	Mid	CAAHRSWGKLQF_CASRRSGNIDYEQYF	1	Single (0 < X <= 1)
CCTCAGTAGCCAGAAC-1_4	P5	3258	1291	1.65746	37.078	Singlet	T Cell Naïve CD4+	ALS	Mid	CATDDNNDMRF_CASSYSKKGGVGGYTF	1	Single (0 < X <= 1)
CCTCAGTAGTAGGCCA-1_4	P5	3918	1757	1.27616	27.8969	Singlet	T Cell Effector Memory CD4+	ALS	Mid	CAALNYGGSQGNLIF_CASSRTQGRNYGYTF	1	Single (0 < X <= 1)
CCTCAGTCAATAAGCA-1_4	P5	4323	1895	1.9431	20.7495	Singlet	T Cell Terminal Effector CD8+	ALS	Mid	CAVTPNTNAGKSTF_CASRRGSVSEQYF	13	Medium (5 < X <= 20)
CCTCAGTCACCGATAT-1_4	P5	5100	1753	1.88235	40.6667	Singlet	T Cell Naïve CD4+	ALS	Mid	CALIAGRRALTF_CAWSVRGDQGNTIYF	1	Single (0 < X <= 1)
CCTCAGTCAGCGATCC-1_4	P5	3687	1690	1.49173	21.8063	Singlet	T Cell Terminal Effector CD8+	ALS	Mid	CALTQRDTDKLIF_CASSQISSLPGYNEQFF	68	Large (20 < X <= 100)
CCTCAGTGTCAGGACA-1_4	P5	4024	1697	2.98211	28.4046	Singlet	T Cell Effector Memory CD8+	ALS	Mid	CTRSGNTGKLIF_CASSYSGGGTEAFF	1	Single (0 < X <= 1)
CCTCAGTTCGTACCGG-1_4	P5	4087	1830	1.4436	24.5168	Singlet	T Cell Effector Memory CD8+	ALS	Mid	CAYRSAGTGNQFYF_CASSLRIAGGPTDTQYF	16	Medium (5 < X <= 20)
CCTCTGAAGACTAGAT-1_4	P5	4309	1712	1.36923	32.9543	Singlet	T Cell Central Memory CD4+	ALS	Mid	CAYRGGSQGNLIF_CASSYLPVDEQYF	1	Single (0 < X <= 1)
CCTCTGAAGAGCTTCT-1_4	P5	3371	1731	0.919608	20.528	Singlet	T Cell Effector Memory CD8+	ALS	Mid	CGTDSNYQLIW_CASSLGQTGTSGKNIQYF	1	Single (0 < X <= 1)
CCTCTGAAGCGATCCC-1_4	P5	4165	1797	1.32053	28.4754	Singlet	Regulatory T cell	ALS	Mid	CAVFSFYGNNRLAF_CASSQPGHSYEQYF	1	Single (0 < X <= 1)
CCTCTGAAGGCAAAGA-1_4	P5	4780	2082	1.08787	26.4226	Singlet	T Cell Effector Memory CD8+	ALS	Mid	CALRENDYKLSF_CASSSQPQHF	44	Large (20 < X <= 100)
CCTCTGAAGTGACATA-1_4	P5	3805	1411	1.70828	38.9488	Singlet	T Cell Naïve CD4+	ALS	Mid	CAVRGGTYKYIF_CASSLQQGGELFF	1	Single (0 < X <= 1)
CCTCTGACAGCCTTGG-1_4	P5	3789	1567	1.16126	33.5709	Singlet	T Cell Naïve CD4+	ALS	Mid	CAASLRVTRFYF_CASSSGRNSPLHF	1	Single (0 < X <= 1)
CCTCTGAGTCTACCTC-1_4	P5	4745	1813	2.6765	30.2845	Singlet	T Cell Effector Memory CD8+	ALS	Mid	CATRGSNYKLTF_CASSQELAEGYEQYF	2	Small (1 < X <= 5)
CCTCTGAGTTGGTAAA-1_4	P5	4715	1787	0.911983	35.228	Singlet	T Cell Central Memory CD4+	ALS	Mid	CAMREGYFSGSARQLTF_CASSPSGNTDTQYF	1	Single (0 < X <= 1)
CCTCTGATCAATACCG-1_4	P5	4483	1951	1.82913	23.0649	Singlet	T Cell Terminal Effector CD8+	ALS	Mid	CATPARIW_CASTGSNNEQFF	19	Medium (5 < X <= 20)
CCTCTGATCCTTAATC-1_4	P5	3764	1671	2.44421	22.2104	Singlet	T Cell Terminal Effector CD4+	ALS	Mid	CADNAGNNRKLIW_CAYSPGHTDTQYF	722	Hyperexpanded (100 < X <= 1000)
CCTTACGAGACTGTAA-1_4	P5	4985	1799	1.16349	38.4152	Singlet	T Cell Central Memory CD4+	ALS	Mid	CAGPNQAGTALIF_CASSSSGQGTGGYTF	1	Single (0 < X <= 1)
CCTTACGAGACTTTCG-1_4	P5	3967	1462	1.48727	41.7948	Singlet	T Cell Naïve CD4+	ALS	Mid	CAVPIGNQGGKLIF_CSARLADSYNEQFF	1	Single (0 < X <= 1)
CCTTACGAGTACACCT-1_4	P5	3923	1632	1.9118	29.0849	Singlet	T Cell Central Memory CD4+	ALS	Mid	CAVRSYGNVLHC_CASSPTSGAFEQYF	1	Single (0 < X <= 1)
CCTTACGAGTGTTGAA-1_4	P5	3048	1273	1.50919	28.3793	Singlet	T Cell Central Memory CD4+	ALS	Mid	CAVEDLNGDYKLSF_CASSIPDRGRVEQYF	1	Single (0 < X <= 1)
CCTTACGCAAGCTGAG-1_4	P5	3213	1744	3.54809	12.3872	Singlet	T Cell Terminal Effector CD8+	ALS	Mid	CIVEGSNYKLTF_CASSLDEVAGGRISNEQFF	8	Medium (5 < X <= 20)
CCTTACGCACATCCGG-1_4	P5	4735	1779	1.24604	31.6579	Singlet	T Cell Effector Memory CD8+	ALS	Mid	CAVQEDHGGSQGNLIF_CASSLGFNRGGYTF	12	Medium (5 < X <= 20)
CCTTACGCAGGTCCAC-1_4	P5	6256	2182	3.16496	29.9233	Singlet	T Cell Terminal Effector CD4+	ALS	Mid	CALRENDYKLSF_CASSSQPQHF	44	Large (20 < X <= 100)
CCTTACGTCCGCGTTT-1_4	P5	4337	1698	2.09822	30.3897	Singlet	T Cell Terminal Effector CD4+	ALS	Mid	CADNAGNNRKLIW_CAYSPGHTDTQYF	722	Hyperexpanded (100 < X <= 1000)
CCTTACGTCCTAAGTG-1_4	P5	5025	1968	1.85075	31.2239	Singlet	T Cell Central Memory CD4+	ALS	Mid	CVVNVGSARQLTF_CASSPRDTTDTQYF	1	Single (0 < X <= 1)
CCTTCCCAGAATCTCC-1_4	P5	5363	2174	2.20026	21.6483	Singlet	T Cell Terminal Effector CD4+	ALS	Mid	CADNAGNNRKLIW_CAYSPGHTDTQYF	722	Hyperexpanded (100 < X <= 1000)
CCTTCCCAGACAGGCT-1_4	P5	5129	1801	0.994346	38.1751	Singlet	T Cell Central Memory CD4+	ALS	Mid	CAASINSGGYQKVTF_CAWRPGGTGKTGANVLTF	1	Single (0 < X <= 1)
CCTTCCCAGATGTCGG-1_4	P5	4140	1857	1.81159	21.3527	Singlet	T Cell Terminal Effector CD4+	ALS	Mid	CADNAGNNRKLIW_CAYSPGHTDTQYF	722	Hyperexpanded (100 < X <= 1000)
CCTTCCCAGATTACCC-1_4	P5	4029	1533	1.78704	35.3189	Singlet	T Cell Naïve CD4+	ALS	Mid	CAASIIGGYQKVTF_CASTGSTDTQYF	1	Single (0 < X <= 1)
CCTTCCCAGCGCCTCA-1_4	P5	5454	2092	2.25523	32.3799	Singlet	T Cell Central Memory CD4+	ALS	Mid	CIVRVDGATNKLIF_CASRPGSGSGTQYF	1	Single (0 < X <= 1)
CCTTCCCAGCTAGGCA-1_4	P5	2761	1413	1.48497	19.9203	Singlet	T Cell Terminal Effector CD8+	ALS	Mid	CAVTPNTNAGKSTF_CASRRGSVSEQYF	13	Medium (5 < X <= 20)
CCTTCCCCAAGCCATT-1_4	P5	7714	2510	1.43894	36.3884	Singlet	T Cell Naïve CD4+	ALS	Mid	CLVGEGNTGGFKTIF_CASSSVYTEETQYF	1	Single (0 < X <= 1)
CCTTCCCCAGCTATTG-1_4	P5	3185	1469	2.04082	23.3595	Singlet	T Cell Effector Memory CD8+	ALS	Mid	CAVSFPQTGANNLFF_CASSAGTGELFF	21	Large (20 < X <= 100)
CCTTCCCCAGCTGTAT-1_4	P5	4872	1942	2.38095	24.8974	Singlet	T Cell Terminal Effector CD4+	ALS	Mid	CALDYRSNDYKLSF_CASSPQGMNTDTQYF	83	Large (20 < X <= 100)
CCTTCCCCATGACATC-1_4	P5	3934	1406	0.991357	39.7051	Singlet	T Cell Central Memory CD4+	ALS	Mid	CVVTHNTDKLIF_CASSEGRKGLSDTQYF	1	Single (0 < X <= 1)
CCTTCCCGTGACTACT-1_4	P5	4846	1700	1.15559	40.9823	Singlet	T Cell Naïve CD4+	ALS	Mid	CVVSPNDYKLSF_CASSLSFLGVNTEAFF	1	Single (0 < X <= 1)
CCTTCCCTCCAGAGGA-1_4	P5	5865	2100	1.55158	34.3393	Singlet	T Cell Central Memory CD4+	ALS	Mid	CAETKGTGNQFYF_CAIGSYEQYF	1	Single (0 < X <= 1)
CCTTCGAAGATGTAAC-1_4	P5	4676	1933	1.73225	28.2293	Singlet	T Cell Effector Memory CD8+	ALS	Mid	CAVPMRAGSYQLTF_CASSQTIQETQYF	11	Medium (5 < X <= 20)
CCTTCGAAGCGATATA-1_4	P5	3431	1594	1.98193	25.9691	Singlet	T Cell Effector Memory CD4+	ALS	Mid	CIVRVVEGRRALTF_CSASRGSNQPQHF	1	Single (0 < X <= 1)
CCTTCGACATCAGTCA-1_4	P5	7705	2831	1.16807	21.6353	Singlet	T Cell Central Memory CD4+	ALS	Mid	CAMSGLSNAGGTSYGKLTF_CASSFQGTNSPLHF	4	Small (1 < X <= 5)
CCTTCGAGTGTGTGCC-1_4	P5	4380	1660	1.3242	34.3151	Singlet	T Cell Central Memory CD4+	ALS	Mid	CAVLVTSGGSYIPTF_CAWSVSGAQYF	1	Single (0 < X <= 1)
CCTTCGATCTGGGCCA-1_4	P5	8902	2779	1.11211	36.2166	Singlet	T Cell Central Memory CD4+	ALS	Mid	CAAFLSGNTGKLIF_CASSLAGQGRETQYF	1	Single (0 < X <= 1)
CCTTTCTAGTGGAGAA-1_4	P5	3699	1653	1.54096	23.655	Singlet	T Cell Terminal Effector CD4+	ALS	Mid	CADNAGNNRKLIW_CAYSPGHTDTQYF	722	Hyperexpanded (100 < X <= 1000)
CCTTTCTCACTTACGA-1_4	P5	5097	1984	1.94232	31.9404	Singlet	T Cell Effector Memory CD4+	ALS	Mid	CVVSAQNNNARLMF_CSARGGTWNEKLFF	1	Single (0 < X <= 1)
CCTTTCTGTCCGTCAG-1_4	P5	7289	2791	2.4146	21.7588	Singlet	T Cell Central Memory CD4+	ALS	Mid	CAFMKPTNTGTASKLTF_CASSPNYRGRNSPLHF	2	Small (1 < X <= 5)
CCTTTCTGTTGTGGAG-1_4	P5	3736	1646	1.65953	26.3919	Singlet	T Cell Effector Memory CD8+	ALS	Mid	CAVSFPQTGANNLFF_CASSAGTGELFF	21	Large (20 < X <= 100)
CGAACATCAGCTGTAT-1_4	P5	3500	1501	1.48571	27.8571	Singlet	T Cell Terminal Effector CD8+	ALS	Mid	CADNAGNNRKLIW_CAYSPGHTDTQYF	722	Hyperexpanded (100 < X <= 1000)
CGAACATCATTAGGCT-1_4	P5	4424	1717	2.07957	35.33	Singlet	T Cell Effector Memory CD8+	ALS	Mid	CVVYYYNQGGKLIF_CASSQDLRANTGELFF	1	Single (0 < X <= 1)
CGAACATGTCCCGACA-1_4	P5	4509	1533	1.64116	40.8073	Singlet	T Cell Central Memory CD4+	ALS	Mid	CVVSVASGTYKYIF_CASSFRRGETEAFF	1	Single (0 < X <= 1)
CGAACATGTGGTAACG-1_4	P5	4926	1907	1.52253	32.4198	Singlet	T Cell Central Memory CD4+	ALS	Mid	CAPDQTGANNLFF_CASSVLPGTLETQYF	1	Single (0 < X <= 1)
CGAACATTCATTGCCC-1_4	P5	4232	1593	1.53592	33.8611	Singlet	T Cell Central Memory CD4+	ALS	Mid	CATAPGAGNNRKLIW_CASSLEGGARYEQYF	1	Single (0 < X <= 1)
CGAACATTCCACGTGG-1_4	P5	3277	1379	2.38023	31.8584	Singlet	T Cell Effector Memory CD8+	ALS	Mid	CLVGDPYNNNDMRF_CASSPNPNDREAFF	42	Large (20 < X <= 100)
CGAACATTCCACTCCA-1_4	P5	4919	1808	2.39886	33.6857	Singlet	T Cell Terminal Effector CD4+	ALS	Mid	CALRENDYKLSF_CASSSQPQHF	44	Large (20 < X <= 100)
CGAACATTCCCACTTG-1_4	P5	4502	1740	2.62106	32.2079	Singlet	T Cell Terminal Effector CD8+	ALS	Mid	CIVRVAVMYSGGGADGLTF_CASSQELAEGYEQYF	3	Small (1 < X <= 5)
CGAATGTAGTGAACAT-1_4	P5	7022	2629	1.53802	28.311	Singlet	T Cell Central Memory CD4+	ALS	Mid	CAMSRLFFGNEKLTF_CASTPKVRERNTEAFF	1	Single (0 < X <= 1)
CGAATGTCACTCGACG-1_4	P5	5191	1911	1.30996	34.5213	Singlet	T Cell Central Memory CD4+	ALS	Mid	CAVHGSGNTGKLIF_CATSDRGLAPDHYNEQFF	1	Single (0 < X <= 1)
CGAATGTCAGCCTATA-1_4	P5	3350	1695	2.95522	15.7015	Singlet	T Cell Terminal Effector CD4+	ALS	Mid	CADNAGNNRKLIW_CAYSPGHTDTQYF	722	Hyperexpanded (100 < X <= 1000)
CGAATGTCAGCGTCCA-1_4	P5	3895	1673	1.48909	31.9641	Singlet	T Cell Naïve CD4+	ALS	Mid	CAYRRGGEAGNMLTF_CASSYRSGYTDTQYF	1	Single (0 < X <= 1)
CGAATGTCAGGTCCAC-1_4	P5	4513	1754	2.50388	33.1487	Singlet	T Cell Effector Memory CD8+	ALS	Mid	CALTQRDTDKLIF_CASSQISSLPGYNEQFF	68	Large (20 < X <= 100)
CGAATGTGTCTACCTC-1_4	P5	10017	3084	0.98832	32.6745	Singlet	T Cell Terminal Effector CD4+	ALS	Mid	CAVQGAQKLVF_CASTAGADTEAFF	1	Single (0 < X <= 1)
CGAATGTTCAAGGTAA-1_4	P5	3291	1525	1.61045	25.9799	Singlet	T Cell Terminal Effector CD8+	ALS	Mid	CALSDLTYGQNFVF_CATSDKWDRQETQYF	70	Large (20 < X <= 100)
CGAATGTTCGCCATAA-1_4	P5	5378	1928	1.76646	35.5151	Singlet	T Cell Central Memory CD8+	ALS	Mid	CAVAYSGGGADGLTF_CASSVGLRNTEAFF	1	Single (0 < X <= 1)
CGACCTTAGGGTCTCC-1_4	P5	5306	1794	1.79043	41.0856	Singlet	Regulatory T cell	ALS	Mid	CAVRDPEGFGNVLHC_CASSSGVRNTEAFF	1	Single (0 < X <= 1)
CGACCTTCAGATGAGC-1_4	P5	4619	1832	1.77528	31.5003	Singlet	T Cell Effector Memory CD8+	ALS	Mid	CVVNAAGGYNKLIF_CASSLRSTGNSPLHF	5	Small (1 < X <= 5)
CGACCTTGTATAATGG-1_4	P5	2437	1165	4.14444	29.5856	Singlet	T Cell Naïve CD4+	ALS	Mid	CAERRGFGNVLHC_CASSLPAGSYEQYF	1	Single (0 < X <= 1)
CGACCTTGTATGAATG-1_4	P5	6227	2367	2.03951	32.9051	Singlet	T Cell Naïve CD4+	ALS	Mid	CAASSGSEKLVF_CSAQRHWGPQHF	1	Single (0 < X <= 1)
CGACTTCAGACAATAC-1_4	P5	5970	2000	1.30653	34.9079	Singlet	T Cell Central Memory CD4+	ALS	Mid	CAAKIERGGGADGLTF_CASSDYPGYTGELFF	1	Single (0 < X <= 1)
CGACTTCAGGCGCTCT-1_4	P5	4024	1615	1.19284	31.4115	Singlet	T Cell Terminal Effector CD4+	ALS	Mid	CAMRENDYKLSF_CASSSQPQHF	87	Large (20 < X <= 100)
CGACTTCAGTCAAGCG-1_4	P5	4546	1814	1.40783	30.4443	Singlet	T Cell Terminal Effector CD4+	ALS	Mid	CAMRENDYKLSF_CASSSQPQHF	87	Large (20 < X <= 100)
CGACTTCAGTCCTCCT-1_4	P5	7231	2096	1.96377	41.7231	Singlet	T Cell Central Memory CD4+	ALS	Mid	CVVNRRSGYALNF_CASSPQGQASTDTQYF	1	Single (0 < X <= 1)
CGACTTCCAATTCCTT-1_4	P5	4107	1726	3.40881	23.1799	Singlet	T Cell Terminal Effector CD8+	ALS	Mid	CAVNSGTYKYIF_CASSAGLAGVHANTGELFF	18	Medium (5 < X <= 20)
CGACTTCCATACGCTA-1_4	P5	4494	1723	2.26969	31.2417	Singlet	T Cell Central Memory CD4+	ALS	Mid	CALHGSGNTGKLIF_CASSLLSQRSGGYTF	1	Single (0 < X <= 1)
CGACTTCGTATCGCAT-1_4	P5	5065	2200	2.13228	19.0523	Singlet	T Cell Terminal Effector CD8+	ALS	Mid	CALSEAPDAGGTSYGKLTF_CATSRERLVDEQYF	21	Large (20 < X <= 100)
CGACTTCGTGTTTGGT-1_4	P5	2994	1451	3.30661	24.5491	Singlet	T Cell Central Memory CD4+	ALS	Mid	CVVTAEKSSGDKLTF_CASSYNKNSGNQPQHF	1	Single (0 < X <= 1)
CGACTTCTCCTCCTAG-1_4	P5	4425	1349	1.53672	45.8757	Singlet	T Cell Naïve CD4+	ALS	Mid	CAVRGSTGNQFYF_CATSSILAGDSYNEQFF	1	Single (0 < X <= 1)
CGAGAAGAGGTAGCCA-1_4	P5	4959	1954	2.0367	30.5303	Singlet	T Cell Terminal Effector CD8+	ALS	Mid	CAMREGMDSNYQLIW_CASSLSIEVTGTAYGYTF	22	Large (20 < X <= 100)
CGAGAAGCATAGTAAG-1_4	P5	6521	2539	1.51817	20.8557	Singlet	T Cell Terminal Effector CD4+	ALS	Mid	CAMRENDYKLSF_CASSSQPQHF	87	Large (20 < X <= 100)
CGAGAAGCATCATCCC-1_4	P5	3643	1495	2.90969	26.2421	Singlet	T Cell Terminal Effector CD4+	ALS	Mid	CADNAGNNRKLIW_CAYSPGHTDTQYF	722	Hyperexpanded (100 < X <= 1000)
CGAGAAGGTAGCTAAA-1_4	P5	4692	1777	2.02472	35.4859	Singlet	T Cell Effector Memory CD8+	ALS	Mid	CVVKDYGQNFVF_CASSRQGASLTEAFF	1	Single (0 < X <= 1)
CGAGAAGGTTCCGTCT-1_4	P5	3462	1527	2.22415	24.2634	Singlet	T Cell Terminal Effector CD4+	ALS	Mid	CADNAGNNRKLIW_CAYSPGHTDTQYF	722	Hyperexpanded (100 < X <= 1000)
CGAGCACAGTCCGGTC-1_4	P5	5110	1806	1.50685	37.0841	Singlet	MAIT Cells	ALS	Mid	CAMRENDYKLSF_CASSSQPQHF	87	Large (20 < X <= 100)
CGAGCACCATGGATGG-1_4	P5	4333	1724	1.89245	31.387	Singlet	T Cell Terminal Effector CD8+	ALS	Mid	CALSEAPDAGGTSYGKLTF_CATSRERLVDEQYF	21	Large (20 < X <= 100)
CGAGCACCATTACCTT-1_4	P5	4094	1472	2.32047	39.5457	Singlet	T Cell Naïve CD4+	ALS	Mid	CAVRRGGATNKLIF_CASRTDGDEQFF	1	Single (0 < X <= 1)
CGAGCACGTCTTGCGG-1_4	P5	7892	2088	1.31779	48.2894	Singlet	T Cell Naïve CD4+	ALS	Mid	CLVGPFGFGNEKLTF_CSARLPGTGGGNTIYF	1	Single (0 < X <= 1)
CGAGCACGTTGGAGGT-1_4	P5	4320	1850	0.99537	23.4028	Singlet	T Cell Terminal Effector CD4+	ALS	Mid	CADNAGNNRKLIW_CAYSPGHTDTQYF	722	Hyperexpanded (100 < X <= 1000)
CGAGCCAAGATATGGT-1_4	P5	5025	1979	2.32836	29.6318	Singlet	T Cell Central Memory CD4+	ALS	Mid	CALDYRSNDYKLSF_CASSPQGMNTDTQYF	83	Large (20 < X <= 100)
CGAGCCAAGTTGTCGT-1_4	P5	3633	1626	1.48637	21.4148	Singlet	T Cell Terminal Effector CD8+	ALS	Mid	CATPARIW_CASTGSNNEQFF	19	Medium (5 < X <= 20)
CGAGCCACAGATAATG-1_4	P5	6422	2073	1.85301	40.7661	Singlet	T Cell Naïve CD4+	ALS	Mid	CVVSPHYGGATNKLIF_CAWSVMDTEAFF	1	Single (0 < X <= 1)
CGAGCCACAGTTTACG-1_4	P5	4089	1739	2.02984	24.7004	Singlet	T Cell Terminal Effector CD8+	ALS	Mid	CAVNSGTYKYIF_CASSAGLAGVHANTGELFF	18	Medium (5 < X <= 20)
CGAGCCACATCAGTAC-1_4	P5	4933	1979	1.54064	28.1573	Singlet	T Cell Terminal Effector CD4+	ALS	Mid	CAMRGVTGGGNKLTF_CASSLTQGSYNEQFF	5	Small (1 < X <= 5)
CGAGCCAGTCTTCTCG-1_4	P5	3507	1448	0.541774	36.6695	Singlet	T Cell Central Memory CD4+	ALS	Mid	CIVRAALNSGGSNYKLTF_CSVLGWDKETQYF	1	Single (0 < X <= 1)
CGAGCCATCAGTACGT-1_4	P5	4355	1574	1.44661	35.0631	Singlet	T Cell Terminal Effector CD8+	ALS	Mid	CLVGDPYNNNDMRF_CASSPNPNDREAFF	42	Large (20 < X <= 100)
CGAGCCATCATCGCTC-1_4	P5	4503	1460	1.73218	43.1046	Singlet	Regulatory T cell	ALS	Mid	CAENTGRGKLIF_CASSVDSYNSPLHF	1	Single (0 < X <= 1)
CGATCGGAGCGGCTTC-1_4	P5	2730	1484	2.49084	19.9634	Singlet	T Cell Terminal Effector CD4+	ALS	Mid	CADNAGNNRKLIW_CAYSPGHTDTQYF	722	Hyperexpanded (100 < X <= 1000)
CGATCGGAGCTAGCCC-1_4	P5	2858	1408	1.85444	24.6326	Singlet	T Cell Effector Memory CD8+	ALS	Mid	CALYTRGNQAGTALIF_CASTIGGSAEAFF	48	Large (20 < X <= 100)
CGATCGGAGTACCGGA-1_4	P5	2830	1388	2.22615	26.0424	Singlet	T Cell Terminal Effector CD8+	ALS	Mid	CALYTRGNQAGTALIF_CASTIGGSAEAFF	48	Large (20 < X <= 100)
CGATCGGCAAGAGGCT-1_4	P5	4427	1609	2.12333	40.5241	Singlet	T Cell Naïve CD8+	ALS	Mid	CIVRVDDYKLSF_CASEGVNTEAFF	1	Single (0 < X <= 1)
CGATCGGCACAACTGT-1_4	P5	3737	1329	1.47177	41.9053	Singlet	T Cell Naïve CD4+	ALS	Mid	CAAPLSGGYQKVTF_CASTLSGTANTEAFF	1	Single (0 < X <= 1)
CGATCGGCATGACATC-1_4	P5	4033	1643	3.37218	30.9199	Singlet	T Cell Central Memory CD4+	ALS	Mid	CAFINTNAGKSTF_CASSSVGPTEGGYTF	1	Single (0 < X <= 1)
CGATCGGGTCTGATCA-1_4	P5	12287	4175	1.71726	19.3131	Singlet	Regulatory T cell	ALS	Mid	CADPNSGNTPLVF_CASSPPLAGTDTQYF	1	Single (0 < X <= 1)
CGATCGGTCGTAGGTT-1_4	P5	4681	1794	1.04678	35.9539	Singlet	T Cell Central Memory CD4+	ALS	Mid	CAETPYGGYNKLIF_CASSQEGAETYNEQFF	1	Single (0 < X <= 1)
CGATCGGTCTGACCTC-1_4	P5	2390	1250	3.51464	12.8033	Singlet	Regulatory T cell	ALS	Mid	CALSVGNYQLIW_CASSQGRGGYTF	1	Single (0 < X <= 1)
CGATGGCAGAATTGTG-1_4	P5	4881	1886	2.06925	33.3333	Singlet	T Cell Central Memory CD4+	ALS	Mid	CALSNSGYSTLTF_CSVGPPLDRIPYEQYF	1	Single (0 < X <= 1)
CGATGGCCAATGAATG-1_4	P5	1409	864	1.84528	18.5947	Singlet	T Cell Effector Memory CD8+	ALS	Mid	CAYRSAGTGNQFYF_CASSLRIAGGPTDTQYF	16	Medium (5 < X <= 20)
CGATGGCCAGGAACGT-1_4	P5	3781	1675	1.29595	24.7025	Singlet	T Cell Terminal Effector CD4+	ALS	Mid	CALRENDYKLSF_CASSSQPQHF	44	Large (20 < X <= 100)
CGATGGCCATTGGCGC-1_4	P5	5019	1852	1.65372	35.5649	Singlet	T Cell Central Memory CD4+	ALS	Mid	CALQDRDDKIIF_CASSEGIGSYTEAFF	1	Single (0 < X <= 1)
CGATGGCGTAGTACCT-1_4	P5	4805	1872	1.87305	31.488	Singlet	T Cell Effector Memory CD8+	ALS	Mid	CAVRGDSGGSNYKLTF_CASSVGELGTSRNEQYF	1	Single (0 < X <= 1)
CGATGGCTCAAGGTAA-1_4	P5	4613	1692	1.14893	38.2181	Singlet	T Cell Central Memory CD4+	ALS	Mid	CAFLPANSGYALNF_CASSFNDGETQYF	1	Single (0 < X <= 1)
CGATGGCTCAATACCG-1_4	P5	4310	1727	2.18097	33.7123	Singlet	T Cell Naïve CD8+	ALS	Mid	CALSSLEDTDKLIF_CASSLKQDGGELFF	1	Single (0 < X <= 1)
CGATGGCTCCGAATGT-1_4	P5	3439	1738	1.65746	18.4937	Singlet	T Cell Terminal Effector CD8+	ALS	Mid	CADNAGNNRKLIW_CAYSPGHTDTQYF	722	Hyperexpanded (100 < X <= 1000)
CGATGTAAGCCAACAG-1_4	P5	3458	1535	1.90862	26.9809	Singlet	T Cell Terminal Effector CD8+	ALS	Mid	CALRRGMDTGRRALTF_CASSSPEPDRGTDTQYF	16	Medium (5 < X <= 20)
CGATGTAAGGATCGCA-1_4	P5	3988	1667	1.98094	28.7111	Singlet	T Cell Terminal Effector CD4+	ALS	Mid	CAYVMTQGGSEKLVF_CASSSRDGYNQPQHF	4	Small (1 < X <= 5)
CGATGTAAGTATTGGA-1_4	P5	6164	2140	1.1843	35.5289	Singlet	T Cell Central Memory CD4+	ALS	Mid	CAASINSGNTPLVF_CSASRLISSYEQYF	1	Single (0 < X <= 1)
CGATGTACACCAACCG-1_4	P5	4997	1547	1.74104	46.0076	Singlet	T Cell Naïve CD4+	ALS	Mid	CAYRSGNTDKLIF_CSANPGQGARKLFF	1	Single (0 < X <= 1)
CGATGTATCATGGTCA-1_4	P5	5556	2113	2.84377	29.7156	Singlet	T Cell Terminal Effector CD4+	ALS	Mid	CAYRGSQGGSEKLVF_CAISGYRGGEQYF	7	Medium (5 < X <= 20)
CGATGTATCTAACTGG-1_4	P5	4298	1602	2.95486	37.2732	Singlet	T Cell Naïve CD8+	ALS	Mid	CVVTRPEFSGGYNKLIF_CASSIRIGLTNTGELFF	1	Single (0 < X <= 1)
CGATGTATCTACTATC-1_4	P5	5424	2246	1.89897	25.59	Singlet	T Cell Central Memory CD4+	ALS	Mid	CAVVYTDKLIF_CASNPRRDSPLHF	1	Single (0 < X <= 1)
CGATTGAAGAGGGATA-1_4	P5	7649	2386	1.26814	39.6784	Singlet	T Cell Central Memory CD4+	ALS	Mid	CAVSDLSRYKLSF_CASSQATDGDTEAFF	1	Single (0 < X <= 1)
CGATTGAAGATGCCTT-1_4	P5	6543	2185	1.69647	37.1084	Singlet	T Cell Central Memory CD8+	ALS	Mid	CAVRHNQAGTALIF_CATSDFGPTGELFF	1	Single (0 < X <= 1)
CGATTGAAGATGGCGT-1_4	P5	3432	1397	1.68998	36.1305	Singlet	Regulatory T cell	ALS	Mid	CAASRRAQKLVF_CASGRVNTGELFF	1	Single (0 < X <= 1)
CGATTGAAGCTCAACT-1_4	P5	1841	1042	3.20478	20.8039	Singlet	T Cell Effector Memory CD4+	ALS	Mid	CAASGGTSGTYKYIF_CASSLWGAKQPQHF	1	Single (0 < X <= 1)
CGATTGAAGTCGATAA-1_4	P5	5434	2013	0.938535	32.8671	Singlet	T Cell Central Memory CD4+	ALS	Mid	CALSEVSNYQLIW_CSARGTSGRAGETQYF	1	Single (0 < X <= 1)
CGATTGACACATGACT-1_4	P5	5398	2093	2.07484	28.9181	Singlet	T Cell Central Memory CD4+	ALS	Mid	CAGDLRNFGNEKLTF_CASSLLRSQPQHF	1	Single (0 < X <= 1)
CGATTGACAGCCTGTG-1_4	P5	6418	2455	1.46463	21.7357	Singlet	Regulatory T cell	ALS	Mid	CAARGAGSARQLTF_CASSPSGRASRDEQFF	1	Single (0 < X <= 1)
CGATTGACAGTCAGAG-1_4	P5	4068	1699	1.81908	29.0806	Singlet	T Cell Terminal Effector CD8+	ALS	Mid	CIVRVAVMYSGGGADGLTF_CASSQELAEGYEQYF	3	Small (1 < X <= 5)
CGATTGAGTAAGTAGT-1_4	P5	4166	1675	1.53625	35.5737	Singlet	T Cell Naïve CD4+	ALS	Mid	CALSGLGTYKYIF_CASSLIGTGYETGELFF	1	Single (0 < X <= 1)
CGATTGAGTCGCGTGT-1_4	P5	3072	1362	2.34375	30.3711	Singlet	T Cell Terminal Effector CD8+	ALS	Mid	CVVNMNSGYSTLTF_CASSSPDRDGYTF	15	Medium (5 < X <= 20)
CGATTGAGTGTCGCTG-1_4	P5	2900	1439	1.17241	19.6897	Singlet	Regulatory T cell	ALS	Mid	CAVNPSAGGTSYGKLTF_CASSTGTANTETQYF	1	Single (0 < X <= 1)
CGATTGAGTTAAGACA-1_4	P5	4169	1750	1.70305	31.7822	Singlet	MAIT Cells	ALS	Mid	CAVSDSNYQLIW_CASSWTGPATNEKLFF	2	Small (1 < X <= 5)
CGCCAAGAGAGCTGGT-1_4	P5	4242	1869	1.22584	25.2475	Singlet	T Cell Terminal Effector CD8+	ALS	Mid	CAWGTYKYIF_CASSPTQGGGNEQFF	7	Medium (5 < X <= 20)
CGCCAAGAGGGAACGG-1_4	P5	4805	1489	1.29032	45.3902	Singlet	T Cell Naïve CD4+	ALS	Mid	CAASGIRGNQFYF_CASTPTRTGELFF	1	Single (0 < X <= 1)
CGCCAAGCAAGCCATT-1_4	P5	4863	1804	2.50874	33.1894	Singlet	T Cell Effector Memory CD4+	ALS	Mid	CAATLNQAGTALIF_CASSRELAGAGANVLTF	1	Single (0 < X <= 1)
CGCCAAGCAATCTGCA-1_4	P5	4597	1597	1.9578	38.8297	Singlet	T Cell Naïve CD4+	ALS	Mid	CAVKGVYGNKLVF_CASSIGILPDTQYF	1	Single (0 < X <= 1)
CGCCAAGGTAAACACA-1_4	P5	4559	1614	1.53542	39.8772	Singlet	T Cell Naïve CD8+	ALS	Mid	CVVRGYAGNNRKLIW_CSVVQGNTEAFF	1	Single (0 < X <= 1)
CGCCAAGGTAGCGTCC-1_4	P5	4694	1626	1.83213	39.5185	Singlet	MAIT Cells	ALS	Mid	CALSEHSGNTPLVF_CASSLSGGVMDTQYF	1	Single (0 < X <= 1)
CGCCAAGTCAGCAACT-1_4	P5	4558	1987	2.5011	22.7951	Singlet	T Cell Terminal Effector CD4+	ALS	Mid	CAMRENDYKLSF_CASSSQPQHF	87	Large (20 < X <= 100)
CGCCAAGTCCAGAGGA-1_4	P5	4164	1737	2.54563	29.1787	Singlet	T Cell Effector Memory CD8+	ALS	Mid	CALSGVYNFNKFYF_CASIGQGLGNEQFF	1	Single (0 < X <= 1)
CGCCAAGTCTCCCTGA-1_4	P5	4180	1698	2.36842	29.9282	Singlet	T Cell Terminal Effector CD4+	ALS	Mid	CAVRDDTGGFKTIF_CASSTTGTVSYEQYF	25	Large (20 < X <= 100)
CGCCAAGTCTGAGTGT-1_4	P5	5238	1776	1.29821	37.438	Singlet	T Cell Central Memory CD4+	ALS	Mid	CAVALRLTQGAQKLVF_CASGRLAGYQETQYF	1	Single (0 < X <= 1)
CGCGGTAAGCTAACAA-1_4	P5	4308	1819	1.41597	31.0121	Singlet	T Cell Effector Memory CD8+	ALS	Mid	CAYVMTQGGSEKLVF_CASSSRDGYNQPQHF	4	Small (1 < X <= 5)
CGCGGTAAGCTAGTCT-1_4	P5	4570	1834	1.90372	25.4048	Singlet	T Cell Terminal Effector CD4+	ALS	Mid	CADNAGNNRKLIW_CAYSPGHTDTQYF	722	Hyperexpanded (100 < X <= 1000)
CGCGGTAAGCTAGTTC-1_4	P5	4838	1823	2.0463	31.79	Singlet	T Cell Central Memory CD4+	ALS	Mid	CAGHGGSNYKLTF_CASRRLRNTEAFF	1	Single (0 < X <= 1)
CGCGGTAAGGCCATAG-1_4	P5	4913	1725	1.26196	39.0596	Singlet	T Cell Effector Memory CD4+	ALS	Mid	CLVGDPGGYSTLTF_CSARDQRGETGRYEQYF	1	Single (0 < X <= 1)
CGCGGTAAGTAGCCGA-1_4	P5	5329	1887	1.23851	37.2115	Singlet	T Cell Central Memory CD4+	ALS	Mid	CAVEDETGANNLFF_CASSYSRGSGELFF	1	Single (0 < X <= 1)
CGCGGTAAGTTGAGAT-1_4	P5	3756	1663	2.26305	20.607	Singlet	T Cell Terminal Effector CD4+	ALS	Mid	CADNAGNNRKLIW_CAYSPGHTDTQYF	722	Hyperexpanded (100 < X <= 1000)
CGCGGTACATACGCCG-1_4	P5	4291	1656	1.63132	31.4379	Singlet	T Cell Central Memory CD4+	ALS	Mid	CLVVLGSGNTGKLIF_CASSQKRAEKLFF	1	Single (0 < X <= 1)
CGCGGTATCACGGTTA-1_4	P5	3312	1490	1.84179	30.5857	Singlet	T Cell Central Memory CD4+	ALS	Mid	CALSEQGSGNTPLVF_CASNRGSSQPQHF	1	Single (0 < X <= 1)
CGCGTTTAGACTGTAA-1_4	P5	4019	1505	1.24409	38.6415	Singlet	T Cell Naïve CD4+	ALS	Mid	CAGPHSNYQLIW_CASSLGTDTYNSPLHF	1	Single (0 < X <= 1)
CGCGTTTAGAGTCTGG-1_4	P5	3514	1515	2.13432	32.5839	Singlet	T Cell Naïve CD8+	ALS	Mid	CAVKFSGNTPLVF_CASSFKGGEQYF	1	Single (0 < X <= 1)
CGCGTTTAGCCGGTAA-1_4	P5	4441	1800	1.4186	28.0117	Singlet	T Cell Terminal Effector CD8+	ALS	Mid	CALTQRDTDKLIF_CASSQISSLPGYNEQFF	68	Large (20 < X <= 100)
CGCGTTTGTAAAGGAG-1_4	P5	5866	1722	1.09103	46.2496	Singlet	T Cell Central Memory CD4+	ALS	Mid	CAHRDNYGQNFVF_CASSLFGTDGYTF	1	Single (0 < X <= 1)
CGCGTTTGTTCCGTCT-1_4	P5	6023	2227	1.12901	26.3822	Singlet	T Cell Terminal Effector CD8+	ALS	Mid	CAVQEDHGGSQGNLIF_CASSLGFNRGGYTF	12	Medium (5 < X <= 20)
CGCGTTTGTTTGGCGC-1_4	P5	6773	1907	1.43216	43.7472	Singlet	T Cell Central Memory CD4+	ALS	Mid	CLVGDAAVSGGYNKLIF_CASSDGQGGGYTF	1	Single (0 < X <= 1)
CGCGTTTTCGCGATCG-1_4	P5	5304	2199	2.11161	22.549	Singlet	T Cell Terminal Effector CD4+	ALS	Mid	CADNAGNNRKLIW_CAYSPGHTDTQYF	722	Hyperexpanded (100 < X <= 1000)
CGCTATCAGAGTACCG-1_4	P5	2508	1312	1.19617	19.378	Singlet	T Cell Effector Memory CD8+	ALS	Mid	CATDAITGTASKLTF_CASTPSWRSSYNEQFF	7	Medium (5 < X <= 20)
CGCTATCCAGCGTTCG-1_4	P5	3711	1675	1.50903	18.7281	Singlet	T Cell Terminal Effector CD4+	ALS	Mid	CADNAGNNRKLIW_CAYSPGHTDTQYF	722	Hyperexpanded (100 < X <= 1000)
CGCTATCGTATCTGCA-1_4	P5	4905	1829	3.36391	35.1682	Singlet	T Cell Central Memory CD4+	ALS	Mid	CAAINPFSGGYNKLIF_CASSPPQGAQEAFF	1	Single (0 < X <= 1)
CGCTATCTCACAATGC-1_4	P5	5686	2179	2.28632	26.4685	Singlet	T Cell Terminal Effector CD4+	ALS	Mid	CADNAGNNRKLIW_CAYSPGHTDTQYF	722	Hyperexpanded (100 < X <= 1000)
CGCTATCTCCGTACAA-1_4	P5	3219	1481	2.48524	22.8021	Singlet	T Cell Terminal Effector CD4+	ALS	Mid	CADNAGNNRKLIW_CAYSPGHTDTQYF	722	Hyperexpanded (100 < X <= 1000)
CGCTGGAAGAAGGGTA-1_4	P5	8806	2439	1.01067	43.1751	Singlet	T Cell Naïve CD4+	ALS	Mid	CALVPLYNFNKFYF_CASSLMSSGSNTDTQYF	1	Single (0 < X <= 1)
CGCTGGAAGATTACCC-1_4	P5	4582	1660	1.68049	39.306	Singlet	T Cell Naïve CD4+	ALS	Mid	CAAMGSGGSYIPTF_CASRQGKNTEAFF	1	Single (0 < X <= 1)
CGCTGGAAGCACACAG-1_4	P5	4376	1820	1.25686	20.8181	Singlet	T Cell Terminal Effector CD4+	ALS	Mid	CADNAGNNRKLIW_CAYSPGHTDTQYF	722	Hyperexpanded (100 < X <= 1000)
CGCTGGAGTCGCCATG-1_4	P5	4336	1506	1.52214	41.4899	Singlet	T Cell Naïve CD4+	ALS	Mid	CAVRRTLNYGGSQGNLIF_CASSQLTYEQYF	1	Single (0 < X <= 1)
CGCTGGAGTGAGTGAC-1_4	P5	4239	1680	1.95801	36.8483	Singlet	T Cell Naïve CD8+	ALS	Mid	CAGFRDYKLSF_CASSQSQGWNSPLHF	1	Single (0 < X <= 1)
CGCTGGATCAATAAGG-1_4	P5	3250	1477	2	25.4154	Singlet	T Cell Terminal Effector CD4+	ALS	Mid	CADNAGNNRKLIW_CAYSPGHTDTQYF	722	Hyperexpanded (100 < X <= 1000)
CGCTGGATCGGAAACG-1_4	P5	3545	1535	1.86178	32.0451	Singlet	Regulatory T cell	ALS	Mid	CAVLVSGGGADGLTF_CASSGPDRRRFF	1	Single (0 < X <= 1)
CGCTGGATCTGTCTAT-1_4	P5	5255	1812	0.513796	39.2959	Singlet	T Cell Central Memory CD4+	ALS	Mid	CAGQLSGTASKLTF_CASSFLGEETQYF	1	Single (0 < X <= 1)
CGCTTCAAGAAACGAG-1_4	P5	4935	2210	1.13475	16.3728	Singlet	T Cell Non-Vd2 gd	ALS	Mid	CALSDLTYGQNFVF_CATSDKWDRQETQYF	70	Large (20 < X <= 100)
CGCTTCAAGAACAACT-1_4	P5	3532	1418	1.07588	33.8618	Singlet	T Cell Central Memory CD8+	ALS	Mid	CAVQGQGDYKLSF_CSVEVRGGTEAFF	1	Single (0 < X <= 1)
CGCTTCACATATACGC-1_4	P5	4288	1757	2.54198	25.3731	Singlet	T Cell Terminal Effector CD4+	ALS	Mid	CADNAGNNRKLIW_CAYSPGHTDTQYF	722	Hyperexpanded (100 < X <= 1000)
CGCTTCAGTCTCACCT-1_4	P5	4537	1867	2.90941	26.7798	Singlet	T Cell Terminal Effector CD8+	ALS	Mid	CAVTDGQKLLF_CAIGTGAEQYF	1	Single (0 < X <= 1)
CGCTTCAGTGGCCCTA-1_4	P5	5127	1942	2.24303	24.1662	Singlet	T Cell Terminal Effector CD4+	ALS	Mid	CADNAGNNRKLIW_CAYSPGHTDTQYF	722	Hyperexpanded (100 < X <= 1000)
CGCTTCATCTCTTGAT-1_4	P5	4586	1794	1.48277	33.0353	Singlet	T Cell Naïve CD4+	ALS	Mid	CIVDSGNTPLVF_CASSSKSGTGSYGYTF	1	Single (0 < X <= 1)
CGGACACAGCACCGCT-1_4	P5	3373	1574	1.51201	22.5022	Singlet	T Cell Terminal Effector CD4+	ALS	Mid	CADNAGNNRKLIW_CAYSPGHTDTQYF	722	Hyperexpanded (100 < X <= 1000)
CGGACACCAATTGCTG-1_4	P5	6223	2091	1.65515	36.1241	Singlet	T Cell Central Memory CD4+	ALS	Mid	CIVSSYSGNTPLVF_CSALTVGTSSGKGEQFF	1	Single (0 < X <= 1)
CGGACACCAGCTGGCT-1_4	P5	3988	1494	1.27884	39.4183	Singlet	T Cell Naïve CD4+	ALS	Mid	CAVRDYPGNTPLVF_CSARMGRNTDTQYF	1	Single (0 < X <= 1)
CGGACACGTAAACACA-1_4	P5	4437	1815	1.82556	23.4167	Singlet	T Cell Terminal Effector CD4+	ALS	Mid	CADNAGNNRKLIW_CAYSPGHTDTQYF	722	Hyperexpanded (100 < X <= 1000)
CGGACGTAGACTAGGC-1_4	P5	4773	2042	2.7027	28.2422	Singlet	T Cell Effector Memory CD8+	ALS	Mid	CAMREAPLNAGNMLTF_CASSASGLAGAYTQYF	1	Single (0 < X <= 1)
CGGACGTAGATCGGGT-1_4	P5	2616	1244	2.44648	29.0902	Singlet	T Cell Effector Memory CD8+	ALS	Mid	CAVGGALNDYKLSF_CSARDGTYSSYNEQFF	6	Medium (5 < X <= 20)
CGGACGTAGCGATTCT-1_4	P5	5657	1801	1.80308	42.3369	Singlet	T Cell Naïve CD4+	ALS	Mid	CAVDIINDMRF_CASSIPLGSRPREQFF	1	Single (0 < X <= 1)
CGGACGTAGTGAACGC-1_4	P5	2865	1297	2.79232	32.0768	Singlet	T Cell Central Memory CD4+	ALS	Mid	CAYISNSGNTPLVF_CASSEGMGVYGYTF	1	Single (0 < X <= 1)
CGGACGTCACCGTTGG-1_4	P5	4859	1727	1.1525	36.88	Singlet	T Cell Central Memory CD4+	ALS	Mid	CAVRAVTGANNLFF_CASRNPRGGGLDEAFF	1	Single (0 < X <= 1)
CGGACGTGTCATATGC-1_4	P5	3565	1472	0.981767	29.9299	Singlet	T Cell Effector Memory CD8+	ALS	Mid	CAVLGGDSNYQLIW_CASSFSGGGSEAFF	2	Small (1 < X <= 5)
CGGACGTTCAGTCCCT-1_4	P5	5235	1719	1.26074	42.6361	Singlet	T Cell Central Memory CD4+	ALS	Mid	CAVPGGTSYGKLTF_CASSLAGLEQYF	1	Single (0 < X <= 1)
CGGACGTTCGCTTGTC-1_4	P5	5176	1879	1.1592	36.8624	Singlet	T Cell Central Memory CD4+	ALS	Mid	CAADPGYALNF_CASRTYSVQGFF	1	Single (0 < X <= 1)
CGGACGTTCGTTGACA-1_4	P5	4231	1777	1.67809	33.4436	Singlet	T Cell Naïve CD4+	ALS	Mid	CAERPDSSYKLIF_CASSLGQDYGYTF	1	Single (0 < X <= 1)
CGGACGTTCTTACCTA-1_4	P5	4008	1528	2.19561	34.3563	Singlet	T Cell Terminal Effector CD4+	ALS	Mid	CAVRDDTGGFKTIF_CASSTTGTVSYEQYF	25	Large (20 < X <= 100)
CGGACTGAGCAGCCTC-1_4	P5	4643	2004	1.03381	20.0948	Singlet	T Cell Central Memory CD4+	ALS	Mid	CATDAMGIQGAQKLVF_CASSYLRTGASINQPQHF	1	Single (0 < X <= 1)
CGGACTGAGCCACCTG-1_4	P5	11394	3772	1.96595	20.2387	Singlet	T Cell Non-Vd2 gd	ALS	Mid	CALQGAQKLVF_CASSVEGSISGNTIYF	1	Single (0 < X <= 1)
CGGACTGAGCCGTCGT-1_4	P5	3183	1248	1.53943	38.2344	Singlet	T Cell Naïve CD4+	ALS	Mid	CAVSLNQAGTALIF_CASSLGGTEAFF	1	Single (0 < X <= 1)
CGGACTGAGTGTACGG-1_4	P5	3165	1369	1.32701	32.1011	Singlet	T Cell Central Memory CD4+	ALS	Mid	CVVTWGGRRALTF_CASRSSGGEYNEQFF	1	Single (0 < X <= 1)
CGGACTGCAAATACAG-1_4	P5	6711	2508	2.14573	27.671	Singlet	T Cell Terminal Effector CD4+	ALS	Mid	CAMRENDYKLSF_CASSSQPQHF	87	Large (20 < X <= 100)
CGGACTGCACGCGAAA-1_4	P5	4321	1816	2.19857	22.4022	Singlet	T Cell Terminal Effector CD4+	ALS	Mid	CADNAGNNRKLIW_CAYSPGHTDTQYF	722	Hyperexpanded (100 < X <= 1000)
CGGACTGCATTTCACT-1_4	P5	5009	1974	2.87483	31.0242	Singlet	T Cell Effector Memory CD8+	ALS	Mid	CAVPMRAGSYQLTF_CASSQTIQETQYF	11	Medium (5 < X <= 20)
CGGACTGGTATAGGTA-1_4	P5	3783	1722	1.71821	23.9492	Singlet	T Cell Terminal Effector CD8+	ALS	Mid	CVVNMNSGYSTLTF_CASSSPDRDGYTF	15	Medium (5 < X <= 20)
CGGACTGGTTTCCACC-1_4	P5	4516	1849	2.43578	22.7857	Singlet	T Cell Terminal Effector CD4+	ALS	Mid	CAVGGSNTGTASKLTF_CASRGTRGVTDTQYF	3	Small (1 < X <= 5)
CGGACTGTCAGTTTGG-1_4	P5	4992	1973	2.30369	28.105	Singlet	T Cell Terminal Effector CD4+	ALS	Mid	CADNAGNNRKLIW_CAYSPGHTDTQYF	722	Hyperexpanded (100 < X <= 1000)
CGGACTGTCGAGAGCA-1_4	P5	4606	1718	1.15067	35.5406	Singlet	T Cell Central Memory CD4+	ALS	Mid	CAMSRRGGFQKLVF_CSARSSGAYNEQFF	1	Single (0 < X <= 1)
CGGACTGTCTTAACCT-1_4	P5	8129	2985	1.94366	25.6243	Singlet	T Cell Effector Memory CD8+	ALS	Mid	CAMREGPTQGAQKLVF_CASSLLGRKNTEAFF	2	Small (1 < X <= 5)
CGGAGCTAGAAGGTTT-1_4	P5	5747	1897	1.53123	40.6125	Singlet	MAIT Cells	ALS	Mid	CATRMKTSYDKVIF_CASSLWDSPYEQYF	1	Single (0 < X <= 1)
CGGAGCTAGTTTGCGT-1_4	P5	4576	1785	2.01049	33.6757	Singlet	T Cell Central Memory CD4+	ALS	Mid	CAVNAGRGGADGLTF_CASSRTVGSAEAFF	1	Single (0 < X <= 1)
CGGAGCTCAGTTCATG-1_4	P5	4199	1551	2.6673	31.1979	Singlet	T Cell Terminal Effector CD4+	ALS	Mid	CADNAGNNRKLIW_CAYSPGHTDTQYF	722	Hyperexpanded (100 < X <= 1000)
CGGAGCTCATGCAACT-1_4	P5	3598	1352	1.80656	38.1879	Singlet	Regulatory T cell	ALS	Mid	CAGARGAQKLVF_CASSWGGLAGVSIKYF	1	Single (0 < X <= 1)
CGGAGCTCATGGGAAC-1_4	P5	4848	2047	2.10396	22.2772	Singlet	T Cell Terminal Effector CD4+	ALS	Mid	CAMILSGNTGKLIF_CASSHDGTNYGYTF	3	Small (1 < X <= 5)
CGGAGCTGTCATACTG-1_4	P5	5026	1759	1.83048	37.5448	Singlet	T Cell Effector Memory CD4+	ALS	Mid	CAASENNDMRF_CASTNSGRERSEQFF	1	Single (0 < X <= 1)
CGGAGCTGTCCGTCAG-1_4	P5	4075	1491	2.42945	40.8834	Singlet	T Cell Naïve CD8+	ALS	Mid	CAVRDQGTGGFKTIF_CAARQQSSYEQYF	1	Single (0 < X <= 1)
CGGAGCTTCAAAGACA-1_4	P5	3875	1295	1.49677	45.4194	Singlet	T Cell Naïve CD4+	ALS	Mid	CAVSASNYQLIW_CATSRDIAEETQYF	1	Single (0 < X <= 1)
CGGAGCTTCAACACCA-1_4	P5	4635	2002	1.57497	18.835	Singlet	T Cell Terminal Effector CD8+	ALS	Mid	CALSEGQAGTALIF_CASTLGTGPLWPQHF	2	Small (1 < X <= 5)
CGGAGCTTCCACGTGG-1_4	P5	4582	1699	1.81144	38.5203	Singlet	T Cell Naïve CD4+	ALS	Mid	CIVYRGKLIF_CSATPGDEKLFF	1	Single (0 < X <= 1)
CGGAGCTTCTACTATC-1_4	P5	4119	1650	2.16072	25.5402	Singlet	T Cell Terminal Effector CD4+	ALS	Mid	CADNAGNNRKLIW_CAYSPGHTDTQYF	722	Hyperexpanded (100 < X <= 1000)
CGGAGTCAGATATGCA-1_4	P5	4795	1723	1.56413	35.537	Singlet	T Cell Central Memory CD4+	ALS	Mid	CAEGTGGYQKVTF_CASSLLGPEAFF	2	Small (1 < X <= 5)
CGGAGTCAGCCACTAT-1_4	P5	4189	1856	1.43232	21.6758	Singlet	T Cell Terminal Effector CD4+	ALS	Mid	CGTEIRGSGGGADGLTF_CAWSATFQQFF	1	Single (0 < X <= 1)
CGGAGTCAGCCAGTTT-1_4	P5	3385	1549	1.6839	22.6588	Singlet	T Cell Terminal Effector CD4+	ALS	Mid	CADNAGNNRKLIW_CAYSPGHTDTQYF	722	Hyperexpanded (100 < X <= 1000)
CGGAGTCAGTAGTGCG-1_4	P5	5549	2086	2.39683	27.0139	Singlet	T Cell Terminal Effector CD4+	ALS	Mid	CAVVRGATNKLIF_CASTQGSGGTDTQYF	4	Small (1 < X <= 5)
CGGAGTCCAAGCGCTC-1_4	P5	2472	1389	0.930421	19.9029	Singlet	Regulatory T cell	ALS	Mid	CIVTTSGTYKYIF_CASSQGGRRGTEAFF	1	Single (0 < X <= 1)
CGGAGTCCACGGTTTA-1_4	P5	4857	1885	1.99712	26.9302	Singlet	T Cell Terminal Effector CD4+	ALS	Mid	CALDYRSNDYKLSF_CASSPQGMNTDTQYF	83	Large (20 < X <= 100)
CGGAGTCCATGACGGA-1_4	P5	4371	1850	1.62434	28.6891	Singlet	T Cell Effector Memory CD8+	ALS	Mid	CALYTRGNQAGTALIF_CASTIGGSAEAFF	48	Large (20 < X <= 100)
CGGAGTCTCACTATTC-1_4	P5	3843	1600	1.53526	23.8095	Singlet	T Cell Terminal Effector CD4+	ALS	Mid	CADNAGNNRKLIW_CAYSPGHTDTQYF	722	Hyperexpanded (100 < X <= 1000)
CGGCTAGAGAATAGGG-1_4	P5	4023	1559	1.16828	37.6087	Singlet	Regulatory T cell	ALS	Mid	CAVDPIGSQGNLIF_CASLRDYQRPSTDTQYF	1	Single (0 < X <= 1)
CGGCTAGAGCGATGAC-1_4	P5	4180	1893	1.79426	26.3158	Singlet	T Cell Effector Memory CD8+	ALS	Mid	CAQGLTGGGNKLTF_CASSLHTAGRAGELFF	1	Single (0 < X <= 1)
CGGCTAGAGGTGCTAG-1_4	P5	4386	1828	2.37118	28.0666	Singlet	T Cell Effector Memory CD4+	ALS	Mid	CAEAGSARQLTF_CASSSGDLYGYTF	1	Single (0 < X <= 1)
CGGCTAGCACCTTGTC-1_4	P5	6664	2307	2.31092	32.1429	Singlet	T Cell Central Memory CD4+	ALS	Mid	CAVEAGRDDKIIF_CASSLPGPLEGGYTF	1	Single (0 < X <= 1)
CGGCTAGCAGAAGCAC-1_4	P5	4646	1949	1.82953	28.1533	Singlet	T Cell Central Memory CD8+	ALS	Mid	CLVGDIKGGGYNKLIF_CASSPWDGAYEQYF	1	Single (0 < X <= 1)
CGGCTAGCAGACAAGC-1_4	P5	9468	2870	1.14068	31.2738	Singlet	T Cell Central Memory CD4+	ALS	Mid	CGTERSDRGSTLGRLYF_CASTPRTSGGYEQYF	1	Single (0 < X <= 1)
CGGCTAGCAGGAATCG-1_4	P5	4284	1546	1.63399	40.5696	Singlet	T Cell Naïve CD4+	ALS	Mid	CGTSQSADKLIF_CASSPGHPRDYGYTF	1	Single (0 < X <= 1)
CGGCTAGGTGTTCTTT-1_4	P5	4433	1418	1.46628	45.7252	Singlet	T Cell Central Memory CD4+	ALS	Mid	CAAMGNQAGTALIF_CASSRDRGSYTF	1	Single (0 < X <= 1)
CGGCTAGTCAGGCGAA-1_4	P5	5240	1997	1.60305	25.2672	Singlet	T Cell Terminal Effector CD4+	ALS	Mid	CALDYRSNDYKLSF_CASSPQGMNTDTQYF	83	Large (20 < X <= 100)
CGGCTAGTCTTGACGA-1_4	P5	4879	1879	2.50051	29.0633	Singlet	T Cell Terminal Effector CD4+	ALS	Mid	CADNAGNNRKLIW_CAYSPGHTDTQYF	722	Hyperexpanded (100 < X <= 1000)
CGGGTCAAGATCACGG-1_4	P5	4218	1893	2.89237	21.835	Singlet	T Cell Terminal Effector CD8+	ALS	Mid	CAMREVSFGGSNYKLTF_CASSQDYTETHTGELFF	32	Large (20 < X <= 100)
CGGGTCAAGGCTCAGA-1_4	P5	4047	1529	1.48258	36.8668	Singlet	T Cell Naïve CD4+	ALS	Mid	CAVEDPGGGNKLTF_CSAREGQGVLSYTF	1	Single (0 < X <= 1)
CGGGTCACACGAAACG-1_4	P5	4084	1663	1.81195	28.1342	Singlet	T Cell Terminal Effector CD4+	ALS	Mid	CADNAGNNRKLIW_CAYSPGHTDTQYF	722	Hyperexpanded (100 < X <= 1000)
CGGGTCACAGCTGCAC-1_4	P5	3682	1574	1.90114	30.88	Singlet	T Cell Effector Memory CD4+	ALS	Mid	CAGEWDQTGANNLFF_CASSKEPGPYPYSNQPQHF	1	Single (0 < X <= 1)
CGGGTCACAGTAACGG-1_4	P5	2848	1363	2.49298	22.4719	Singlet	T Cell Terminal Effector CD4+	ALS	Mid	CADNAGNNRKLIW_CAYSPGHTDTQYF	722	Hyperexpanded (100 < X <= 1000)
CGGGTCACATCCCACT-1_4	P5	5224	1919	1.64625	36.0069	Singlet	T Cell Naïve CD8+	ALS	Mid	CVVNMRNNDMRF_CASSVHRQGTNNSPLHF	1	Single (0 < X <= 1)
CGGGTCAGTAAATGTG-1_4	P5	8979	2959	1.78194	30.137	Singlet	T Cell Central Memory CD4+	ALS	Mid	CALRDSGYSTLTF_CASSLGGSGNTIYF	1	Single (0 < X <= 1)
CGGGTCATCGTTGACA-1_4	P5	7658	2199	1.04466	42.0998	Singlet	T Cell Central Memory CD4+	ALS	Mid	CAVNINNNNDMRF_CASSTDTSLSYGYTF	1	Single (0 < X <= 1)
CGGTTAAAGACTAGAT-1_4	P5	3814	1896	3.01521	17.1211	Singlet	T Cell Terminal Effector CD4+	ALS	Mid	CAMRENDYKLSF_CASSSQPQHF	87	Large (20 < X <= 100)
CGGTTAAAGCCATCGC-1_4	P5	4779	1964	2.74116	25.7585	Singlet	T Cell Terminal Effector CD4+	ALS	Mid	CADNAGNNRKLIW_CAYSPGHTDTQYF	722	Hyperexpanded (100 < X <= 1000)
CGGTTAAAGCTAAGAT-1_4	P5	3205	1439	2.4025	27.5507	Singlet	T Cell Terminal Effector CD8+	ALS	Mid	CALYTRGNQAGTALIF_CASTIGGSAEAFF	48	Large (20 < X <= 100)
CGGTTAAAGTGGCACA-1_4	P5	4815	2000	1.973	23.0945	Singlet	T Cell Terminal Effector CD8+	ALS	Mid	CALTQRDTDKLIF_CASSQISSLPGYNEQFF	68	Large (20 < X <= 100)
CGGTTAAAGTTCGCGC-1_4	P5	4740	1878	2.1308	28.3333	Singlet	T Cell Terminal Effector CD4+	ALS	Mid	CALDYRSNDYKLSF_CASSPQGMNTDTQYF	83	Large (20 < X <= 100)
CGGTTAACAAGCTGGA-1_4	P5	4640	1947	1.48707	22.694	Singlet	T Cell Terminal Effector CD4+	ALS	Mid	CADNAGNNRKLIW_CAYSPGHTDTQYF	722	Hyperexpanded (100 < X <= 1000)
CGGTTAACAAGTCTGT-1_4	P5	6687	2186	1.12158	37.1317	Singlet	T Cell Central Memory CD4+	ALS	Mid	CAVRNYGQNFVF_CATSSRTGRLETQYF	1	Single (0 < X <= 1)
CGGTTAACAGGTTTCA-1_4	P5	4550	1928	1.40659	25.4505	Singlet	T Cell Effector Memory CD8+	ALS	Mid	CAVNVLQGGGADGLTF_CASSLAGPYNEQFF	1	Single (0 < X <= 1)
CGGTTAAGTATTAGCC-1_4	P5	4943	1803	1.15315	40.7243	Singlet	Regulatory T cell	ALS	Mid	CAMREGGYFNKFYF_CASSRSRAVGSTDTQYF	1	Single (0 < X <= 1)
CGGTTAAGTCGCGAAA-1_4	P5	3944	1829	1.82556	16.0751	Singlet	T Cell Terminal Effector CD4+	ALS	Mid	CADNAGNNRKLIW_CAYSPGHTDTQYF	722	Hyperexpanded (100 < X <= 1000)
CGGTTAAGTGGCTCCA-1_4	P5	5357	2035	2.03472	31.7902	Singlet	T Cell Central Memory CD4+	ALS	Mid	CATVNTGANSKLTF_CASSKVRETQYF	1	Single (0 < X <= 1)
CGGTTAATCGCTGATA-1_4	P5	6838	1962	1.76952	44.8523	Singlet	T Cell Central Memory CD4+	ALS	Mid	CIVSPDNTNAGKSTF_CASSAWTAGNTIYF	1	Single (0 < X <= 1)
CGGTTAATCTCAAGTG-1_4	P5	5914	1950	1.55563	38.8739	Singlet	T Cell Naïve CD4+	ALS	Mid	CALGGQGGSTLGRLYF_CASSPEGRATGYTF	1	Single (0 < X <= 1)
CGGTTAATCTGAGTGT-1_4	P5	3009	1376	1.36258	26.2546	Singlet	T Cell Terminal Effector CD4+	ALS	Mid	CADNAGNNRKLIW_CAYSPGHTDTQYF	722	Hyperexpanded (100 < X <= 1000)
CGTAGCGAGCAGACTG-1_4	P5	4334	1787	1.77665	23.581	Singlet	T Cell Terminal Effector CD4+	ALS	Mid	CALDYRSNDYKLSF_CASSPQGMNTDTQYF	83	Large (20 < X <= 100)
CGTAGCGAGCGTGAAC-1_4	P5	4153	1352	1.13171	43.3903	Singlet	T Cell Central Memory CD4+	ALS	Mid	CISEKAAGNKLTF_CASSRTSGRAAGELFF	1	Single (0 < X <= 1)
CGTAGCGAGGCACATG-1_4	P5	4592	1721	2.1777	36.9556	Singlet	T Cell Naïve CD4+	ALS	Mid	CAALNSGYALNF_CASSQDLAAEQFF	1	Single (0 < X <= 1)
CGTAGCGAGTGCCAGA-1_4	P5	2858	1438	1.85444	19.4542	Singlet	T Cell Effector Memory CD8+	ALS	Mid	CIVRALIQGAQKLVF_CAWSSLLTYRSSGNTIYF	2	Small (1 < X <= 5)
CGTAGCGCATTAGCCA-1_4	P5	4427	1677	2.07816	33.1602	Singlet	T Cell Central Memory CD4+	ALS	Mid	CAVHGSGNTGKLIF_CASRPGQQSYGYTF	1	Single (0 < X <= 1)
CGTAGCGGTAACGACG-1_4	P5	5729	2347	1.65823	19.026	Singlet	T Cell Non-Vd2 gd	ALS	Mid	CALSDLTYGQNFVF_CATSDKWDRQETQYF	70	Large (20 < X <= 100)
CGTAGCGGTAGCTCCG-1_4	P5	4423	1653	1.83134	33.4615	Singlet	T Cell Terminal Effector CD8+	ALS	Mid	CALTQRDTDKLIF_CASSQISSLPGYNEQFF	68	Large (20 < X <= 100)
CGTAGGCAGACTACAA-1_4	P5	4450	1655	1.57303	38.8539	Singlet	T Cell Naïve CD4+	ALS	Mid	CIVRVANRNTPLVF_CAWSVRQENYGYTF	1	Single (0 < X <= 1)
CGTAGGCAGTAACCCT-1_4	P5	4791	1956	1.92027	25.7358	Singlet	T Cell Terminal Effector CD4+	ALS	Mid	CAESKVRGAGNMLTF_CASSGTSGNNEQFF	1	Single (0 < X <= 1)
CGTAGGCCAATACGCT-1_4	P5	3349	1345	2.23947	35.324	Singlet	T Cell Naïve CD8+	ALS	Mid	CAVIVGNNAGNMLTF_CASSQRAGAYTDTQYF	1	Single (0 < X <= 1)
CGTAGGCCATCCTTGC-1_4	P5	4738	1738	2.72267	34.466	Singlet	T Cell Effector Memory CD4+	ALS	Mid	CAERGNTDKLIF_CASSYDWQREQYF	1	Single (0 < X <= 1)
CGTAGGCGTAAGTGTA-1_4	P5	3018	1406	2.71703	27.0378	Singlet	MAIT Cells	ALS	Mid	CLVGLNNNDMRF_CASSPGSGMTYEQYF	1	Single (0 < X <= 1)
CGTAGGCGTCTGGTCG-1_4	P5	3695	1449	2.13802	33.3153	Singlet	T Cell Vd2 gd	ALS	Mid	CAMILSGNTGKLIF_CASSHDGTNYGYTF	3	Small (1 < X <= 5)
CGTAGGCTCCCTAACC-1_4	P5	4064	1370	1.27953	43.7008	Singlet	T Cell Naïve CD4+	ALS	Mid	CVVTRHNFNKFYF_CAWSVQGATGYTF	1	Single (0 < X <= 1)
CGTAGGCTCGATAGAA-1_4	P5	3735	1632	1.0174	31.9143	Singlet	Regulatory T cell	ALS	Mid	CAVGSGGGADGLTF_CSARGAQGMMGPDTQYF	1	Single (0 < X <= 1)
CGTCACTAGAAACCGC-1_4	P5	4317	1687	1.43618	35.0243	Singlet	T Cell Naïve CD4+	ALS	Mid	CAVNPTGGATNKLIF_CASSPDNGGTEAFF	1	Single (0 < X <= 1)
CGTCACTAGCAGCCTC-1_4	P5	5668	2163	0.741002	27.5406	Singlet	T Cell Effector Memory CD8+	ALS	Mid	CALSEALGGTSYGKLTF_CASSMRQGAYQPQHF	1	Single (0 < X <= 1)
CGTCACTAGGTGCAAC-1_4	P5	5158	1870	1.12447	33.0748	Singlet	T Cell Central Memory CD4+	ALS	Mid	CIVVPNFGNEKLTF_CASTKRGYEQYF	1	Single (0 < X <= 1)
CGTCACTCAAGGTTCT-1_4	P5	2461	1201	1.42219	31.5319	Singlet	Regulatory T cell	ALS	Mid	CATTRLDSSYKLIF_CASSLTGREWGDTQYF	1	Single (0 < X <= 1)
CGTCACTCAGTGACAG-1_4	P5	5267	2125	2.29732	27.6248	Singlet	T Cell Effector Memory CD8+	ALS	Mid	CALYTRGNQAGTALIF_CASTIGGSAEAFF	48	Large (20 < X <= 100)
CGTCACTGTCAGCTAT-1_4	P5	5309	1700	1.58222	42.2113	Singlet	T Cell Naïve CD4+	ALS	Mid	CVVNEGNTPLVF_CATTQGGITEAFF	1	Single (0 < X <= 1)
CGTCACTGTTCCGGCA-1_4	P5	3306	1510	1.81488	26.7998	Singlet	T Cell Effector Memory CD8+	ALS	Mid	CAVSFPQTGANNLFF_CASSAGTGELFF	21	Large (20 < X <= 100)
CGTCAGGAGAAACCGC-1_4	P5	4139	1843	1.66707	19.4733	Singlet	T Cell Non-Vd2 gd	ALS	Mid	CALSDLTYGQNFVF_CATSDKWDRQETQYF	70	Large (20 < X <= 100)
CGTCAGGAGCCGTCGT-1_4	P5	2797	1128	1.4301	40.901	Singlet	T Cell Naïve CD4+	ALS	Mid	CAASSGRTDTGNQFYF_CASSVATRNEQFF	1	Single (0 < X <= 1)
CGTCAGGGTACGCACC-1_4	P5	3548	1686	2.36753	21.5051	Singlet	T Cell Terminal Effector CD4+	ALS	Mid	CADNAGNNRKLIW_CAYSPGHTDTQYF	722	Hyperexpanded (100 < X <= 1000)
CGTCAGGGTCTAGCCG-1_4	P5	7399	2696	2.21652	24.9088	Singlet	T Cell Terminal Effector CD8+	ALS	Mid	CADNAGNNRKLIW_CAYSPGHTDTQYF	722	Hyperexpanded (100 < X <= 1000)
CGTCAGGTCATGTCTT-1_4	P5	10209	3145	1.20482	28.6022	Singlet	T Cell Effector Memory CD8+	ALS	Mid	CAVRGPIGVSARQLTF_CASSFSTGDNSPLHF	2	Small (1 < X <= 5)
CGTCAGGTCGCAAACT-1_4	P5	3307	1497	1.27003	24.5842	Singlet	T Cell Terminal Effector CD4+	ALS	Mid	CADNAGNNRKLIW_CAYSPGHTDTQYF	722	Hyperexpanded (100 < X <= 1000)
CGTCCATAGACCTAGG-1_4	P5	4945	2003	2.54803	27.1992	Singlet	T Cell Effector Memory CD4+	ALS	Mid	CALNYRSGGSNYKLTF_CASSQGGTATYEQYF	1	Single (0 < X <= 1)
CGTCCATAGCGTTTAC-1_4	P5	4609	1940	1.75743	25.0163	Singlet	T Cell Terminal Effector CD4+	ALS	Mid	CADNAGNNRKLIW_CAYSPGHTDTQYF	722	Hyperexpanded (100 < X <= 1000)
CGTCCATCACCACCAG-1_4	P5	4450	1791	1.8427	33.3034	Singlet	T Cell Naïve CD4+	ALS	Mid	CAERYSSYKLIF_CASSSLQGNTEAFF	1	Single (0 < X <= 1)
CGTCCATCACTGTCGG-1_4	P5	4521	1640	1.26078	33.9969	Singlet	T Cell Effector Memory CD4+	ALS	Mid	CVVSVAGNNRKLIW_CASSPSASGELFF	1	Single (0 < X <= 1)
CGTCCATCAGACACTT-1_4	P5	4043	1724	1.92926	26.4902	Singlet	T Cell Terminal Effector CD8+	ALS	Mid	CALYTRGNQAGTALIF_CASTIGGSAEAFF	48	Large (20 < X <= 100)
CGTCCATCAGGGTACA-1_4	P5	4058	1757	1.42928	26.7127	Singlet	T Cell Terminal Effector CD8+	ALS	Mid	CADGWNTGNQFYF_CASSLTGGGTEAFF	3	Small (1 < X <= 5)
CGTCCATCATTAACCG-1_4	P5	4604	1445	2.43267	44.4831	Singlet	T Cell Naïve CD8+	ALS	Mid	CAASDNAGNMLTF_CASSHALGLEQYF	1	Single (0 < X <= 1)
CGTCCATCATTCACTT-1_4	P5	5211	2342	1.01708	23.4312	Singlet	T Cell Effector Memory CD8+	ALS	Mid	CGTEGANRDDKIIF_CASSVEHSTDTQYF	2	Small (1 < X <= 5)
CGTCCATGTAAACACA-1_4	P5	4449	1923	2.06788	25.6687	Singlet	T Cell Effector Memory CD8+	ALS	Mid	CALRENDYKLSF_CASSSQPQHF	44	Large (20 < X <= 100)
CGTCCATGTCTGATTG-1_4	P5	4266	2224	1.14862	14.4163	Singlet	T Cell Terminal Effector CD8+	ALS	Mid	CLVGDPYNNNDMRF_CASSPNPNDREAFF	42	Large (20 < X <= 100)
CGTCCATTCAGCTTAG-1_4	P5	4826	1851	2.15499	28.8852	Singlet	T Cell Terminal Effector CD8+	ALS	Mid	CALTQRDTDKLIF_CASSQISSLPGYNEQFF	68	Large (20 < X <= 100)
CGTCCATTCCTAAGTG-1_4	P5	3914	1567	2.22279	33.8273	Singlet	MAIT Cells	ALS	Mid	CAGRTGANNLFF_CASGSGSSSYEQYF	1	Single (0 < X <= 1)
CGTCTACAGCCAACAG-1_4	P5	4258	1701	2.0667	29.3095	Singlet	T Cell Central Memory CD8+	ALS	Mid	CAALGGDSGNTPLVF_CASSERGSNTGELFF	1	Single (0 < X <= 1)
CGTCTACAGCTGCCCA-1_4	P5	4743	1943	1.62345	30.9509	Singlet	T Cell Effector Memory CD4+	ALS	Mid	CAAPKGGGGNKLTF_CASSGGALQETQYF	18	Medium (5 < X <= 20)
CGTCTACCACGGTGTC-1_4	P5	5540	1781	1.55235	40.1083	Singlet	T Cell Central Memory CD4+	ALS	Mid	CAVSEGAKADSWGKLQF_CASTNSRNQPQHF	1	Single (0 < X <= 1)
CGTCTACCATGGTCAT-1_4	P5	4439	1862	2.92859	26.1545	Singlet	T Cell Terminal Effector CD4+	ALS	Mid	CADNAGNNRKLIW_CAYSPGHTDTQYF	722	Hyperexpanded (100 < X <= 1000)
CGTCTACGTAGAGTGC-1_4	P5	4991	1933	1.70307	30.6752	Singlet	MAIT Cells	ALS	Mid	CAMRENDYKLSF_CASSSQPQHF	87	Large (20 < X <= 100)
CGTCTACGTATGGTTC-1_4	P5	10624	3573	2.88027	27.7579	Singlet	T Cell Effector Memory CD4+	ALS	Mid	CVVNSAYYQLIW_CASSSSRLQYF	1	Single (0 < X <= 1)
CGTCTACGTTATGTGC-1_4	P5	4874	1708	1.6824	39.8236	Singlet	T Cell Naïve CD8+	ALS	Mid	CAMRESLKGGSYIPTF_CSAGGSGPWTQYF	1	Single (0 < X <= 1)
CGTCTACTCTCGGACG-1_4	P5	4714	1840	2.75774	27.1107	Singlet	T Cell Effector Memory CD4+	ALS	Mid	CADNAGNNRKLIW_CAYSPGHTDTQYF	722	Hyperexpanded (100 < X <= 1000)
CGTGAGCCAAACTGCT-1_4	P5	5082	2100	1.02322	21.0744	Singlet	T Cell Central Memory CD4+	ALS	Mid	CAEQGPSGANNLFF_CASSLSFTYNEQFF	1	Single (0 < X <= 1)
CGTGAGCCACATCCGG-1_4	P5	5512	2380	1.65094	11.0305	Singlet	T Cell Effector Memory CD4+	ALS	Mid	CAVRDLDNARLMF_CASSQGQGENEQFF	1	Single (0 < X <= 1)
CGTGAGCGTAGCTCCG-1_4	P5	4584	1677	1.39616	34.3368	Singlet	T Cell Terminal Effector CD4+	ALS	Mid	CAMRENDYKLSF_CASSSQPQHF	87	Large (20 < X <= 100)
CGTGAGCTCAATAAGG-1_4	P5	7481	2726	0.962438	18.7943	Singlet	T Cell Effector Memory CD8+	ALS	Mid	CALSEAPDAGGTSYGKLTF_CATSRERLVDEQYF	21	Large (20 < X <= 100)
CGTGAGCTCAGTTCGA-1_4	P5	5360	1725	0.764925	42.3134	Singlet	T Cell Central Memory CD4+	ALS	Mid	CAENKMDSSYKLIF_CASSLEGGAGATGNTIYF	1	Single (0 < X <= 1)
CGTGAGCTCTCGAGTA-1_4	P5	4257	1663	1.2685	33.5213	Singlet	T Cell Central Memory CD4+	ALS	Mid	CAMSITGTYKYIF_CASSLLVEGELFF	1	Single (0 < X <= 1)
CGTGTAACAACGATGG-1_4	P5	5197	2210	1.07754	23.9754	Singlet	T Cell Terminal Effector CD8+	ALS	Mid	CALSDLTYGQNFVF_CATSDKWDRQETQYF	70	Large (20 < X <= 100)
CGTGTAAGTAGAGTGC-1_4	P5	3412	1521	2.93083	27.7843	Singlet	T Cell Effector Memory CD8+	ALS	Mid	CAGDSGGSNYKLTF_CSVEAGGFGTYQETQYF	3	Small (1 < X <= 5)
CGTGTAAGTGTGAATA-1_4	P5	4690	1852	1.70576	30.8529	Singlet	T Cell Effector Memory CD4+	ALS	Mid	CALRENDYKLSF_CASSSQPQHF	44	Large (20 < X <= 100)
CGTGTAATCTTAGAGC-1_4	P5	2602	1073	1.65257	37.7402	Singlet	T Cell Naïve CD4+	ALS	Mid	CIVRVVGNTPLVF_CASSYTPGQTYEQYF	1	Single (0 < X <= 1)
CGTGTCTAGCACACAG-1_4	P5	3864	1488	2.51035	33.3075	Singlet	T Cell Terminal Effector CD8+	ALS	Mid	CALTQRDTDKLIF_CASSQISSLPGYNEQFF	68	Large (20 < X <= 100)
CGTGTCTCAACCGCCA-1_4	P5	3039	1305	2.07305	31.3919	Singlet	T Cell Naïve CD4+	ALS	Mid	CASNNDYKLSF_CASSYDRATEAFF	1	Single (0 < X <= 1)
CGTGTCTCATTATCTC-1_4	P5	4078	1752	2.15792	26.6797	Singlet	T Cell Effector Memory CD8+	ALS	Mid	CAVSTGFQKLVF_CASSPGQNNNEQFF	5	Small (1 < X <= 5)
CGTGTCTGTCCGAACC-1_4	P5	4077	1492	2.57542	36.6936	Singlet	T Cell Effector Memory CD4+	ALS	Mid	CAYRSTNAGKSTF_CASSRDRSYGYTF	1	Single (0 < X <= 1)
CGTGTCTGTCCTAGCG-1_4	P5	3588	1591	2.03456	24.1639	Singlet	T Cell Terminal Effector CD4+	ALS	Mid	CADNAGNNRKLIW_CAYSPGHTDTQYF	722	Hyperexpanded (100 < X <= 1000)
CGTGTCTGTCTCCATC-1_4	P5	3290	1308	2.37082	37.3252	Singlet	T Cell Naïve CD4+	ALS	Mid	CALTVWHTDKLIF_CASSESTSGLSTGELFF	1	Single (0 < X <= 1)
CGTGTCTGTGCAGTAG-1_4	P5	3386	1568	1.29947	21.5298	Singlet	T Cell Terminal Effector CD4+	ALS	Mid	CADNAGNNRKLIW_CAYSPGHTDTQYF	722	Hyperexpanded (100 < X <= 1000)
CGTGTCTGTGGGTATG-1_4	P5	2851	1348	1.12241	30.4104	Singlet	Regulatory T cell	ALS	Mid	CAVHDFGNEKLTF_CASSTGPFEEQYF	1	Single (0 < X <= 1)
CGTGTCTGTGGGTCAA-1_4	P5	3131	1443	1.18173	25.519	Singlet	T Cell Central Memory CD4+	ALS	Mid	CAVVRAAGNKLTF_CASSSPPGTSGKETQYF	1	Single (0 < X <= 1)
CGTGTCTGTTTCGCTC-1_4	P5	3038	1432	1.67874	22.7452	Singlet	T Cell Effector Memory CD8+	ALS	Mid	CVVNGNTDKLIF_CATSGSGANYGYTF	1	Single (0 < X <= 1)
CGTGTCTTCACGCGGT-1_4	P5	3144	1150	1.24046	35.9415	Singlet	T Cell Central Memory CD4+	ALS	Mid	CIVRDTGNQFYF_CASSLPAGSGNTIYF	1	Single (0 < X <= 1)
CGTGTCTTCCTGCAGG-1_4	P5	3195	1416	1.40845	28.5446	Singlet	T Cell Effector Memory CD8+	ALS	Mid	CAVGALGNTDKLIF_CASSLNTEAFF	1	Single (0 < X <= 1)
CGTGTCTTCGGACAAG-1_4	P5	4771	1684	1.13184	33.2006	Singlet	T Cell Central Memory CD4+	ALS	Mid	CAMREGMRGSNYKLTF_CSARLAHNEQFF	1	Single (0 < X <= 1)
CGTGTCTTCGGAGGTA-1_4	P5	5230	1998	1.08987	28.4512	Singlet	T Cell Central Memory CD4+	ALS	Mid	CAESYAGNNRKLIW_CASMGGSINTGELFF	1	Single (0 < X <= 1)
CGTTAGAAGGACAGCT-1_4	P5	5911	1959	1.31957	33.0232	Singlet	T Cell Terminal Effector CD4+	ALS	Mid	CALTQRDTDKLIF_CASSQISSLPGYNEQFF	68	Large (20 < X <= 100)
CGTTAGAAGGGTTCCC-1_4	P5	5618	1676	1.47739	43.1292	Singlet	T Cell Central Memory CD4+	ALS	Mid	CAVSRSNDYKLSF_CASSPDRVDGYTF	2	Small (1 < X <= 5)
CGTTAGAAGTACATGA-1_4	P5	3603	1562	2.41465	28.7261	Singlet	T Cell Effector Memory CD8+	ALS	Mid	CAMREGGAGGFKTIF_CASSLLAGVSGANVLTF	17	Medium (5 < X <= 20)
CGTTAGAGTAGCGATG-1_4	P5	5137	1617	1.92719	39.5756	Singlet	T Cell Central Memory CD4+	ALS	Mid	CAAGSASGGSYIPTF_CASTEVGPGEKLFF	1	Single (0 < X <= 1)
CGTTAGAGTAGCGTCC-1_4	P5	4680	2025	0.854701	20.7051	Singlet	Regulatory T cell	ALS	Mid	CAASSPRNQFYF_CASRSNFGEQFF	1	Single (0 < X <= 1)
CGTTAGAGTCTAGAGG-1_4	P5	4359	1497	1.03235	42.7621	Singlet	T Cell Naïve CD4+	ALS	Mid	CALRLSNDYKLSF_CASSRGTETYEQYF	1	Single (0 < X <= 1)
CGTTAGAGTGAGTGAC-1_4	P5	2862	1355	1.18798	27.8477	Singlet	T Cell Central Memory CD4+	ALS	Mid	CAVVAATDMRF_CSATDGGTGELFF	1	Single (0 < X <= 1)
CGTTAGAGTGCGGTAA-1_4	P5	3738	1548	2.24719	26.6988	Singlet	T Cell Terminal Effector CD4+	ALS	Mid	CALDYRSNDYKLSF_CASSPQGMNTDTQYF	83	Large (20 < X <= 100)
CGTTAGAGTGGTAACG-1_4	P5	4599	1812	2.1309	27.5495	Singlet	T Cell Terminal Effector CD4+	ALS	Mid	CADNAGNNRKLIW_CAYSPGHTDTQYF	722	Hyperexpanded (100 < X <= 1000)
CGTTAGATCACCGGGT-1_4	P5	6576	2617	1.5663	25.8668	Singlet	T Cell Central Memory CD4+	ALS	Mid	CAASWGNQFYF_CASSFQDGANTEAFF	1	Single (0 < X <= 1)
CGTTAGATCTGCGGCA-1_4	P5	5098	2140	2.19694	23.2052	Singlet	T Cell Effector Memory CD8+	ALS	Mid	CAVPMRAGSYQLTF_CASSQTIQETQYF	11	Medium (5 < X <= 20)
CGTTCTGAGGTACTCT-1_4	P5	5071	2007	1.00572	31.4139	Singlet	T Cell Central Memory CD4+	ALS	Mid	CALVNTGTASKLTF_CASSFQGAGTGGSPLHF	1	Single (0 < X <= 1)
CGTTCTGGTAATCGTC-1_4	P5	3459	1591	0.838393	24.3423	Singlet	T Cell Terminal Effector CD4+	ALS	Mid	CADNAGNNRKLIW_CAYSPGHTDTQYF	722	Hyperexpanded (100 < X <= 1000)
CGTTCTGGTGCGAAAC-1_4	P5	5786	2061	1.38265	31.5244	Singlet	T Cell Central Memory CD8+	ALS	Mid	CVVTLGQNFVF_CASSFPSGRGFTEAFF	1	Single (0 < X <= 1)
CGTTCTGTCCTTCAAT-1_4	P5	6349	2178	1.30729	34.2259	Singlet	T Cell Naïve CD4+	ALS	Mid	CAVNGKGGSTLGRLYF_CASSPLAGTSYNEQFF	1	Single (0 < X <= 1)
CGTTCTGTCTGCAGTA-1_4	P5	4284	1729	1.68067	28.6881	Singlet	T Cell Terminal Effector CD4+	ALS	Mid	CAMRENDYKLSF_CASSSQPQHF	87	Large (20 < X <= 100)
CGTTGGGAGACCGGAT-1_4	P5	7870	2916	1.84244	24.5108	Singlet	T Cell Non-Vd2 gd	ALS	Mid	CALYTRGNQAGTALIF_CASTIGGSAEAFF	48	Large (20 < X <= 100)
CGTTGGGAGGAATTAC-1_4	P5	4377	1882	2.35321	20.4478	Singlet	T Cell Terminal Effector CD4+	ALS	Mid	CADNAGNNRKLIW_CAYSPGHTDTQYF	722	Hyperexpanded (100 < X <= 1000)
CGTTGGGCATCACGAT-1_4	P5	6219	2356	1.84917	28.2521	Singlet	T Cell Terminal Effector CD4+	ALS	Mid	CAMRENDYKLSF_CASSSQPQHF	87	Large (20 < X <= 100)
CGTTGGGCATGGGACA-1_4	P5	4806	1866	1.1444	27.9442	Singlet	T Cell Terminal Effector CD4+	ALS	Mid	CALRENDYKLSF_CASSSQPQHF	44	Large (20 < X <= 100)
CGTTGGGTCAGAGACG-1_4	P5	9631	3130	1.88973	27.8164	Singlet	T Cell Effector Memory CD4+	ALS	Mid	CAVGTTDGQKLLF_CASSPAREYYNEQFF	1	Single (0 < X <= 1)
CGTTGGGTCCAAAGTC-1_4	P5	4487	1883	2.22866	28.6383	Singlet	T Cell Central Memory CD4+	ALS	Mid	CAVKPYGGATNKLIF_CASSLELAGLYNEQFF	1	Single (0 < X <= 1)
CGTTGGGTCTAACTTC-1_4	P5	4453	1572	1.68426	41.545	Singlet	T Cell Naïve CD4+	ALS	Mid	CALSEKTGGFKTIF_CASSLGLINTGELFF	1	Single (0 < X <= 1)
CTAACTTAGCCGGTAA-1_4	P5	4167	1899	0.815935	16.6067	Singlet	T Cell Terminal Effector CD4+	ALS	Mid	CADNAGNNRKLIW_CAYSPGHTDTQYF	722	Hyperexpanded (100 < X <= 1000)
CTAACTTAGGGAACGG-1_4	P5	3648	1500	2.49452	29.6053	Singlet	T Cell Terminal Effector CD8+	ALS	Mid	CAMREVSFGGSNYKLTF_CASSQDYTETHTGELFF	32	Large (20 < X <= 100)
CTAACTTAGGGTTTCT-1_4	P5	4378	1782	1.89584	34.445	Singlet	T Cell Naïve CD4+	ALS	Mid	CAMIGYGGATNKLIF_CASSPSRGVTDTQYF	1	Single (0 < X <= 1)
CTAACTTCAGTATCTG-1_4	P5	7324	2848	2.96286	21.5729	Singlet	T Cell Terminal Effector CD4+	ALS	Mid	CADNAGNNRKLIW_CAYSPGHTDTQYF	722	Hyperexpanded (100 < X <= 1000)
CTAACTTCATCACCCT-1_4	P5	5311	1781	1.52514	40.7833	Singlet	T Cell Naïve CD4+	ALS	Mid	CAVTYNQGGKLIF_CSARDPLKGARANTEAFF	1	Single (0 < X <= 1)
CTAACTTCATGGTAGG-1_4	P5	7693	2380	1.23489	36.8777	Singlet	T Cell Central Memory CD4+	ALS	Mid	CAAGSGNTGKLIF_CASSPRSGGRGNEQYF	1	Single (0 < X <= 1)
CTAACTTGTAGAAAGG-1_4	P5	3974	1784	1.05687	22.5214	Singlet	T Cell Effector Memory CD4+	ALS	Mid	CVVEKTGTASKLTF_CASSLDGQIYGYTF	1	Single (0 < X <= 1)
CTAACTTGTCAGAAGC-1_4	P5	3789	1708	1.37239	23.8849	Singlet	Regulatory T cell	ALS	Mid	CAVDEGNNNDMRF_CASSLRRVITDTQYF	1	Single (0 < X <= 1)
CTAACTTGTTACCAGT-1_4	P5	5674	1915	1.88579	39.5136	Singlet	T Cell Naïve CD8+	ALS	Mid	CAMREEGQGFSFIF_CATSRDWAGEEDEQFF	1	Single (0 < X <= 1)
CTAACTTGTTCTGAAC-1_4	P5	3002	1411	2.23185	17.1219	Singlet	T Cell Terminal Effector CD4+	ALS	Mid	CADNAGNNRKLIW_CAYSPGHTDTQYF	722	Hyperexpanded (100 < X <= 1000)
CTAACTTGTTGCCTCT-1_4	P5	4344	1550	2.44015	38.5359	Singlet	T Cell Naïve CD4+	ALS	Mid	CALRNFGNEKLTF_CASSRGSENTGELFF	1	Single (0 < X <= 1)
CTAACTTTCAGAGGTG-1_4	P5	4202	1957	2.83198	22.7987	Singlet	T Cell Terminal Effector CD8+	ALS	Mid	CLVGDPYNNNDMRF_CASSPNPNDREAFF	42	Large (20 < X <= 100)
CTAACTTTCCACGACG-1_4	P5	8007	3011	1.99825	15.9236	Singlet	T Cell Effector Memory CD4+	ALS	Mid	CAGEPETSYDKVIF_CASSFYRGEQGNIQYF	1	Single (0 < X <= 1)
CTAACTTTCCAGAGGA-1_4	P5	1600	671	1.625	44.125	Singlet	T Cell Effector Memory CD4+	ALS	Mid	CGVGGSQGNLIF_CASSYMTGGKSVQYF	2	Small (1 < X <= 5)
CTAAGACAGAACAATC-1_4	P5	3840	1760	2.65625	18.2812	Singlet	T Cell Terminal Effector CD4+	ALS	Mid	CADNAGNNRKLIW_CAYSPGHTDTQYF	722	Hyperexpanded (100 < X <= 1000)
CTAAGACAGAGAGCTC-1_4	P5	3054	1306	2.55403	26.0314	Singlet	T Cell Terminal Effector CD4+	ALS	Mid	CADNAGNNRKLIW_CAYSPGHTDTQYF	722	Hyperexpanded (100 < X <= 1000)
CTAAGACAGGAATGGA-1_4	P5	5455	1974	2.63978	35.9303	Singlet	T Cell Naïve CD8+	ALS	Mid	CAAQAYDKVIF_CASSQVNGVNGYTF	1	Single (0 < X <= 1)
CTAAGACCACGACGAA-1_4	P5	4531	1856	1.6994	26.6608	Singlet	T Cell Effector Memory CD8+	ALS	Mid	CAMREGMDSNYQLIW_CASSLSIEVTGTAYGYTF	22	Large (20 < X <= 100)
CTAAGACCACTTAAGC-1_4	P5	4870	1837	2.11499	32.9363	Singlet	T Cell Effector Memory CD4+	ALS	Mid	CAVGLDNNDMRF_CASRKDSVREQYF	3	Small (1 < X <= 5)
CTAAGACCAGCCAATT-1_4	P5	4049	1810	1.60533	22.6229	Singlet	T Cell Terminal Effector CD4+	ALS	Mid	CADNAGNNRKLIW_CAYSPGHTDTQYF	722	Hyperexpanded (100 < X <= 1000)
CTAAGACCAGTATGCT-1_4	P5	3777	1767	2.09161	21.1014	Singlet	T Cell Terminal Effector CD8+	ALS	Mid	CVVNTPNFGNEKLTF_CSADRVGSYEQYF	5	Small (1 < X <= 5)
CTAAGACGTAGAGCTG-1_4	P5	4443	1901	1.64303	31.5102	Singlet	T Cell Effector Memory CD8+	ALS	Mid	CAVGPLMAGNNRKLIW_CASSQDLRFTYEQYF	1	Single (0 < X <= 1)
CTAAGACGTCAGGACA-1_4	P5	3539	1425	2.09099	36.3662	Singlet	T Cell Naïve CD8+	ALS	Mid	CAGRNTGGFKTIF_CSVEQGLGTEAFF	1	Single (0 < X <= 1)
CTAAGACGTGAGCGAT-1_4	P5	3498	1612	1.00057	25.6146	Singlet	T Cell Terminal Effector CD4+	ALS	Mid	CADNAGNNRKLIW_CAYSPGHTDTQYF	722	Hyperexpanded (100 < X <= 1000)
CTAAGACGTTATCCGA-1_4	P5	2789	1396	2.86841	26.4611	Singlet	T Cell Terminal Effector CD4+	ALS	Mid	CLLGVGYGGSQGNLIF_CASSQDHSLNTEAFF	1	Single (0 < X <= 1)
CTAAGACTCTACTCAT-1_4	P5	6099	2292	2.47582	22.6431	Singlet	T Cell Effector Memory CD8+	ALS	Mid	CGTEGANRDDKIIF_CASSVEHSTDTQYF	2	Small (1 < X <= 5)
CTAATGGAGAGAACAG-1_4	P5	6159	2161	1.7373	31.4986	Singlet	T Cell Central Memory CD4+	ALS	Mid	CAVLERGDYKLSF_CSATESSGGRETQYF	1	Single (0 < X <= 1)
CTAATGGCAAATACAG-1_4	P5	3676	1304	2.14908	40.2884	Singlet	Regulatory T cell	ALS	Mid	CAVDNNNDMRF_CASSFLGGQAFF	1	Single (0 < X <= 1)
CTAATGGCATACGCCG-1_4	P5	7081	2340	1.4546	33.3427	Singlet	T Cell Central Memory CD4+	ALS	Mid	CAASSYNTDKLIF_CASNRQGNTEAFF	1	Single (0 < X <= 1)
CTAATGGGTCCCGACA-1_4	P5	5667	1924	2.50573	39.6153	Singlet	T Cell Naïve CD8+	ALS	Mid	CVVNKANSGYALNF_CASSLSEDGELFF	1	Single (0 < X <= 1)
CTAATGGGTCGTCTTC-1_4	P5	4452	1610	1.39263	35.9389	Singlet	T Cell Central Memory CD4+	ALS	Mid	CALRPNQAGTALIF_CASRLAGGLNTGELFF	1	Single (0 < X <= 1)
CTAATGGGTGCAGTAG-1_4	P5	2726	1294	1.02715	25.5319	Singlet	T Cell Terminal Effector CD8+	ALS	Mid	CAVGGALNDYKLSF_CSARDGTYSSYNEQFF	6	Medium (5 < X <= 20)
CTAATGGGTGTTGGGA-1_4	P5	5132	1882	1.69525	37.4513	Singlet	T Cell Central Memory CD4+	ALS	Mid	CIVRARGLSGATNKLIF_CASSFMVGTGELFF	1	Single (0 < X <= 1)
CTAATGGTCGCTGATA-1_4	P5	5860	1763	1.36519	43.9932	Singlet	T Cell Naïve CD4+	ALS	Mid	CIVRIPVDSNYQLIW_CASSYRFQNEQYF	1	Single (0 < X <= 1)
CTACACCCAAAGAATC-1_4	P5	4942	2103	1.90206	24.1603	Singlet	T Cell Central Memory CD4+	ALS	Mid	CGTEARSGNTPLVF_CASSYDRAESPLHF	1	Single (0 < X <= 1)
CTACACCCAATAGCAA-1_4	P5	4817	1736	1.32863	30.8698	Singlet	MAIT Cells	ALS	Mid	CAARSGAGSYQLTF_CAISESAGTGANVLTF	2	Small (1 < X <= 5)
CTACACCCAATCAGAA-1_4	P5	4280	1589	1.79907	36.6822	Singlet	T Cell Effector Memory CD8+	ALS	Mid	CALRRGMDTGRRALTF_CASSSPEPDRGTDTQYF	16	Medium (5 < X <= 20)
CTACACCCAATCCAAC-1_4	P5	5077	1662	1.45755	36.7934	Singlet	T Cell Central Memory CD4+	ALS	Mid	CAMRETGTGNQFYF_CASSHRLAGDPGGETQYF	1	Single (0 < X <= 1)
CTACACCCATGAACCT-1_4	P5	6251	1802	1.53575	45.0648	Singlet	T Cell Naïve CD4+	ALS	Mid	CAARRDSNYQLIW_CASSSSWGANVLTF	1	Single (0 < X <= 1)
CTACACCTCCGCGCAA-1_4	P5	4209	1687	1.59183	29.8408	Singlet	T Cell Effector Memory CD4+	ALS	Mid	CAAPKGGGGNKLTF_CASSGGALQETQYF	18	Medium (5 < X <= 20)
CTACACCTCCTGCCAT-1_4	P5	4478	1682	2.12148	35.5069	Singlet	T Cell Central Memory CD4+	ALS	Mid	CAVSPRGGSQGNLIF_CASSLYGGTGGYGYTF	1	Single (0 < X <= 1)
CTACACCTCGATGAGG-1_4	P5	3565	1639	2.15989	23.7868	Singlet	T Cell Effector Memory CD8+	ALS	Mid	CALSVRNNDMRF_CASSQDYWANTEAFF	11	Medium (5 < X <= 20)
CTACATTAGCGTCTAT-1_4	P5	3268	1588	2.96818	19.4614	Singlet	T Cell Terminal Effector CD4+	ALS	Mid	CADNAGNNRKLIW_CAYSPGHTDTQYF	722	Hyperexpanded (100 < X <= 1000)
CTACATTAGCGTGAGT-1_4	P5	5867	2020	1.19311	36.2877	Singlet	T Cell Central Memory CD4+	ALS	Mid	CAAPSYSGGGADGLTF_CASSSGGANYGYTF	1	Single (0 < X <= 1)
CTACATTCAAACCTAC-1_4	P5	3874	1699	2.11668	24.9871	Singlet	T Cell Terminal Effector CD8+	ALS	Mid	CLVGDPYNNNDMRF_CASSPNPNDREAFF	42	Large (20 < X <= 100)
CTACATTGTGACGCCT-1_4	P5	3602	1570	0.94392	24.7085	Singlet	T Cell Terminal Effector CD8+	ALS	Mid	CAVTPNTNAGKSTF_CASRRGSVSEQYF	13	Medium (5 < X <= 20)
CTACATTGTTCGAATC-1_4	P5	5663	1977	2.0837	40.2613	Singlet	T Cell Naïve CD4+	ALS	Mid	CLAPNRDDKIIF_CASSQESSGRRNTGELFF	1	Single (0 < X <= 1)
CTACATTTCCTAGAAC-1_4	P5	3933	1548	1.5764	35.2148	Singlet	T Cell Naïve CD8+	ALS	Mid	CAVQEIDYKLSF_CASGGEGSTTNYGYTF	1	Single (0 < X <= 1)
CTACATTTCCTTAATC-1_4	P5	8976	2584	2.17246	38.6475	Singlet	T Cell Central Memory CD4+	ALS	Mid	CAASLNNAGNMLTF_CASSLSNSGTADF	1	Single (0 < X <= 1)
CTACATTTCTTGCATT-1_4	P5	1945	937	1.90231	34.7558	Singlet	T Cell Naïve CD8+	ALS	Mid	CAVRPVASGTYKYIF_CASSYLDRGTYEQYF	1	Single (0 < X <= 1)
CTACATTTCTTTACAC-1_4	P5	5807	2216	2.1698	27.6735	Singlet	T Cell Effector Memory CD4+	ALS	Mid	CAAPKGGGGNKLTF_CASSGGALQETQYF	18	Medium (5 < X <= 20)
CTACCCAAGCTGAAAT-1_4	P5	3980	1618	1.25628	27.5628	Singlet	T Cell Terminal Effector CD8+	ALS	Mid	CLVGDPYNNNDMRF_CASSPNPNDREAFF	42	Large (20 < X <= 100)
CTACCCAAGGACCACA-1_4	P5	4198	1619	2.1677	34.9929	Singlet	T Cell Naïve CD4+	ALS	Mid	CAYLYNNNDMRF_CSASPDRAAYEQYF	1	Single (0 < X <= 1)
CTACCCAAGGCCCGTT-1_4	P5	5432	1835	0.828424	35.8984	Singlet	T Cell Naïve CD4+	ALS	Mid	CAASALGNEKLTF_CASSRSGQETQYF	1	Single (0 < X <= 1)
CTACCCAAGTCTCGGC-1_4	P5	5006	1788	1.61806	36.4363	Singlet	T Cell Central Memory CD4+	ALS	Mid	CAVSDLGTSGSRLTF_CAWQGQPRELFF	1	Single (0 < X <= 1)
CTACCCACAAACCTAC-1_4	P5	5679	2510	2.09544	15.4605	Singlet	T Cell Terminal Effector CD4+	ALS	Mid	CALRENDYKLSF_CASSSQPQHF	44	Large (20 < X <= 100)
CTACCCACAGACGCCT-1_4	P5	6568	2161	2.2229	34.0438	Singlet	T Cell Central Memory CD4+	ALS	Mid	CALSDPTSGTYKYIF_CASSLERGLETQYF	1	Single (0 < X <= 1)
CTACCCACAGCTATTG-1_4	P5	5098	1943	1.56924	33.5426	Singlet	T Cell Naïve CD4+	ALS	Mid	CAASNAFNKFYF_CASSLGSENSPLHF	1	Single (0 < X <= 1)
CTACCCACATCGATGT-1_4	P5	4383	1847	2.03057	24.0475	Singlet	T Cell Terminal Effector CD4+	ALS	Mid	CADNAGNNRKLIW_CAYSPGHTDTQYF	722	Hyperexpanded (100 < X <= 1000)
CTACCCAGTCTGCAAT-1_4	P5	4555	1672	1.88804	36.3117	Singlet	T Cell Naïve CD4+	ALS	Mid	CAGGANNLFF_CASTQGGANTEAFF	1	Single (0 < X <= 1)
CTACCCAGTGTGGTTT-1_4	P5	4639	2196	1.09937	14.0979	Singlet	Regulatory T cell	ALS	Mid	CVPDTGRRALTF_CASTSGGPRRNEQFF	1	Single (0 < X <= 1)
CTACCCATCCTATTCA-1_4	P5	3518	1671	2.01819	17.8795	Singlet	T Cell Terminal Effector CD8+	ALS	Mid	CALSVRNNDMRF_CASSQDYWANTEAFF	11	Medium (5 < X <= 20)
CTACCCATCTCGCATC-1_4	P5	5536	1816	1.49928	39.2702	Singlet	MAIT Cells	ALS	Mid	CAAKPPSRRGTYKYIF_CASRTSGRATGELFF	1	Single (0 < X <= 1)
CTACGTCAGCCTTGAT-1_4	P5	4387	1855	2.02872	27.6043	Singlet	T Cell Effector Memory CD8+	ALS	Mid	CAMREGGAGGFKTIF_CASSLLAGVSGANVLTF	17	Medium (5 < X <= 20)
CTACGTCAGGCATTGG-1_4	P5	4304	2112	1.25465	16.1478	Singlet	T Cell Terminal Effector CD4+	ALS	Mid	CAGVSNSGGYQKVTF_CAIRGGKTEAFF	5	Small (1 < X <= 5)
CTACGTCAGTCCTCCT-1_4	P5	5228	1979	1.98929	26.0329	Singlet	T Cell Terminal Effector CD4+	ALS	Mid	CADNAGNNRKLIW_CAYSPGHTDTQYF	722	Hyperexpanded (100 < X <= 1000)
CTACGTCCAAGTAGTA-1_4	P5	4696	2023	2.0017	23.8714	Singlet	T Cell Effector Memory CD8+	ALS	Mid	CAYRTLIQGAQKLVF_CASSLVPREKTQYF	1	Single (0 < X <= 1)
CTACGTCCAGCTGTAT-1_4	P5	3980	1686	2.63819	32.1357	Singlet	T Cell Central Memory CD4+	ALS	Mid	CATSGGYQKVTF_CASSFTAMTGVVGELFF	1	Single (0 < X <= 1)
CTACGTCCATGCATGT-1_4	P5	4363	2039	1.32936	20.9718	Singlet	T Cell Terminal Effector CD8+	ALS	Mid	CALSEAGGNNRLAF_CASSAPRFGYTGELFF	2	Small (1 < X <= 5)
CTACGTCTCAGCGACC-1_4	P5	5175	1719	1.0628	41.256	Singlet	T Cell Naïve CD4+	ALS	Mid	CAYRNSLGTSGSRLTF_CASSIAFYNEQFF	1	Single (0 < X <= 1)
CTACGTCTCCAAGCCG-1_4	P5	3513	1655	1.36635	24.509	Singlet	Regulatory T cell	ALS	Mid	CAERITGGFKTIF_CSARGGMVSTDTQYF	1	Single (0 < X <= 1)
CTACGTCTCGTCGTTC-1_4	P5	3930	1652	2.06107	32.2392	Singlet	MAIT Cells	ALS	Mid	CAVEGGFGNVLHC_CSARQDGLNTEAFF	1	Single (0 < X <= 1)
CTACGTCTCTTATCTG-1_4	P5	3765	1824	2.52324	19.7344	Singlet	T Cell Terminal Effector CD4+	ALS	Mid	CADNAGNNRKLIW_CAYSPGHTDTQYF	722	Hyperexpanded (100 < X <= 1000)
CTAGAGTAGAAGAAGC-1_4	P5	3286	1624	1.33901	20.6026	Singlet	T Cell Terminal Effector CD4+	ALS	Mid	CADNAGNNRKLIW_CAYSPGHTDTQYF	722	Hyperexpanded (100 < X <= 1000)
CTAGAGTAGATCTGAA-1_4	P5	5144	1807	2.21617	37.2473	Singlet	T Cell Effector Memory CD8+	ALS	Mid	CAASPTTDKLIF_CASSFRAGQGTDTQYF	2	Small (1 < X <= 5)
CTAGAGTAGCCGCCTA-1_4	P5	7241	2827	0.800994	17.7462	Singlet	Regulatory T cell	ALS	Mid	CAVRENSGYSTLTF_CASSQGEGTGAPDTQYF	1	Single (0 < X <= 1)
CTAGAGTAGGCTCTTA-1_4	P5	3021	1564	0.728236	19.1327	Singlet	Regulatory T cell	ALS	Mid	CALLRSNYKLTF_CASSLDLQETQYF	1	Single (0 < X <= 1)
CTAGAGTCACACAGAG-1_4	P5	8328	3052	2.0293	21.3136	Singlet	T Cell Terminal Effector CD4+	ALS	Mid	CADNAGNNRKLIW_CAYSPGHTDTQYF	722	Hyperexpanded (100 < X <= 1000)
CTAGAGTCACACATGT-1_4	P5	3731	1610	1.68856	28.7054	Singlet	T Cell Effector Memory CD4+	ALS	Mid	CAMREGPTQGAQKLVF_CASSLLGRKNTEAFF	2	Small (1 < X <= 5)
CTAGAGTCATCGTCGG-1_4	P5	3485	1623	1.40603	25.1937	Singlet	Regulatory T cell	ALS	Mid	CATDDGGSQGNLIF_CASNSANTDTQYF	1	Single (0 < X <= 1)
CTAGAGTCATGCAATC-1_4	P5	5972	2011	1.89216	41.2425	Singlet	T Cell Naïve CD8+	ALS	Mid	CAETPFSGNTGKLIF_CSGERVDYNEQFF	1	Single (0 < X <= 1)
CTAGAGTGTGGTGTAG-1_4	P5	4230	1750	1.86761	31.2293	Singlet	T Cell Central Memory CD8+	ALS	Mid	CAFWKPGGGGADGLTF_CAWSSWTSGGPQETQYF	1	Single (0 < X <= 1)
CTAGAGTTCCCTCAGT-1_4	P5	5196	1886	1.38568	31.0239	Singlet	T Cell Terminal Effector CD8+	ALS	Mid	CAMRENDYKLSF_CASSSQPQHF	87	Large (20 < X <= 100)
CTAGAGTTCGCCGTGA-1_4	P5	4328	1489	1.47874	41.8438	Singlet	T Cell Naïve CD4+	ALS	Mid	CIVMGWGQNFVF_CASPGHSNTGELFF	1	Single (0 < X <= 1)
CTAGCCTAGGACACCA-1_4	P5	5688	2064	2.21519	30.8368	Singlet	T Cell Naïve CD4+	ALS	Mid	CAVNPDYKLSF_CASSLSLTNQPQHF	1	Single (0 < X <= 1)
CTAGCCTAGGAGCGAG-1_4	P5	5225	2009	1.83732	29.5694	Singlet	T Cell Central Memory CD4+	ALS	Mid	CAANPTGGGNKLTF_CSARVGGMGDIQYF	1	Single (0 < X <= 1)
CTAGCCTAGGATTCGG-1_4	P5	8326	2387	1.26111	39.2385	Singlet	T Cell Central Memory CD4+	ALS	Mid	CAANSQAGTALIF_CSAPSGDRVEGYTF	2	Small (1 < X <= 5)
CTAGCCTAGGCAGGTT-1_4	P5	5184	1717	1.13812	39.892	Singlet	T Cell Naïve CD4+	ALS	Mid	CAVGDLITSGTYKYIF_CASSQDPAQPQHF	1	Single (0 < X <= 1)
CTAGCCTGTAGCGTCC-1_4	P5	2389	1217	2.38594	20.6362	Singlet	T Cell Effector Memory CD8+	ALS	Mid	CALARYNNNDMRF_CASSQWGSGRKSGELFF	1	Single (0 < X <= 1)
CTAGCCTGTTCAGCGC-1_4	P5	4832	1737	1.61424	34.0025	Singlet	T Cell Naïve CD4+	ALS	Mid	CAVSGPGSSASKIIF_CASSLTSGEPEAFF	1	Single (0 < X <= 1)
CTAGCCTGTTCGAATC-1_4	P5	4538	1857	2.44601	32.3491	Singlet	T Cell Naïve CD8+	ALS	Mid	CAAILTHGGSQGNLIF_CASSIGSTGHYEQYF	1	Single (0 < X <= 1)
CTAGCCTTCGACCAGC-1_4	P5	5007	1776	1.13841	37.9469	Singlet	T Cell Naïve CD4+	ALS	Mid	CAMDSGGSNYKLTF_CASSQEGFGQPQHF	1	Single (0 < X <= 1)
CTAGCCTTCTACTCAT-1_4	P5	4925	1949	1.52284	28.6294	Singlet	Regulatory T cell	ALS	Mid	CAATPRGAGSYQLTF_CASSQYRRDVADTQYF	1	Single (0 < X <= 1)
CTAGCCTTCTTGCATT-1_4	P5	5190	1557	1.19461	45.2216	Singlet	T Cell Naïve CD4+	ALS	Mid	CACYSGGSNYKLTF_CASSSGLAGYNEQFF	1	Single (0 < X <= 1)
CTAGTGAAGCTAACTC-1_4	P5	4248	1684	3.01318	31.9209	Singlet	MAIT Cells	ALS	Mid	CATDAGAGGTSYGKLTF_CSVEMGSGAPNEQFF	1	Single (0 < X <= 1)
CTAGTGAAGGGTGTGT-1_4	P5	4213	1587	1.40043	40.4225	Singlet	T Cell Central Memory CD8+	ALS	Mid	CAVRGDTTSGTYKYIF_CASSVAGTSNQPQHF	1	Single (0 < X <= 1)
CTAGTGAAGTGTGGCA-1_4	P5	4211	1692	1.3536	25.6709	Singlet	T Cell Terminal Effector CD4+	ALS	Mid	CADNAGNNRKLIW_CAYSPGHTDTQYF	722	Hyperexpanded (100 < X <= 1000)
CTAGTGACACATGGGA-1_4	P5	12421	3484	1.76314	25.787	Singlet	T Cell Central Memory CD4+	ALS	Mid	CAMREGGNQGGKLIF_CASSVARGSNEKLFF	1	Single (0 < X <= 1)
CTAGTGACATTTCAGG-1_4	P5	4371	1701	1.876	37.8174	Singlet	T Cell Central Memory CD4+	ALS	Mid	CAEGPNARLMF_CASSLVADSESPLHF	1	Single (0 < X <= 1)
CTAGTGAGTACCAGTT-1_4	P5	3347	1510	2.3902	27.3379	Singlet	T Cell Effector Memory CD8+	ALS	Mid	CALRRGMDTGRRALTF_CASSSPEPDRGTDTQYF	16	Medium (5 < X <= 20)
CTAGTGAGTCGACTGC-1_4	P5	3800	1688	2.31579	30.1316	Singlet	T Cell Effector Memory CD8+	ALS	Mid	CALSEGGAGGGNKLTF_CSARELDIASYEQYF	1	Single (0 < X <= 1)
CTAGTGAGTCTTCAAG-1_4	P5	3973	1608	1.96325	36.295	Singlet	T Cell Naïve CD4+	ALS	Mid	CAGQSGGSNYKLTF_CASSLQGGNQPQHF	1	Single (0 < X <= 1)
CTAGTGAGTGATAAGT-1_4	P5	5707	1938	2.05011	38.1987	Singlet	T Cell Naïve CD8+	ALS	Mid	CAASRTTSGTYKYIF_CSARLESSYEQYF	1	Single (0 < X <= 1)
CTAGTGAGTTATCACG-1_4	P5	4099	1478	1.41498	41.9859	Singlet	T Cell Naïve CD4+	ALS	Mid	CAVNPGGGADGLTF_CASSQARPYNEQFF	1	Single (0 < X <= 1)
CTAGTGATCTGCGACG-1_4	P5	7121	2219	1.10939	37.1015	Singlet	T Cell Central Memory CD4+	ALS	Mid	CIVRRTNFGNEKLTF_CASSRGQSTDTQYF	1	Single (0 < X <= 1)
CTCACACAGCAGACTG-1_4	P5	5348	2054	3.12266	32.442	Singlet	T Cell Effector Memory CD8+	ALS	Mid	CIVRVAVMYSGGGADGLTF_CASSQELAEGYEQYF	3	Small (1 < X <= 5)
CTCACACAGTTGCAGG-1_4	P5	5200	2073	1.82692	29.0385	Singlet	T Cell Terminal Effector CD8+	ALS	Mid	CAMREGMDSNYQLIW_CASSLSIEVTGTAYGYTF	22	Large (20 < X <= 100)
CTCACACCAACGATCT-1_4	P5	5813	1934	1.11818	37.3817	Singlet	T Cell Central Memory CD4+	ALS	Mid	CAVTQGAQKLVF_CASSYLRLGNNEQFF	1	Single (0 < X <= 1)
CTCACACCAATTCCTT-1_4	P5	4391	1874	2.4368	24.2997	Singlet	T Cell Effector Memory CD8+	ALS	Mid	CASGGTSYGKLTF_CASSPSRGAYNEQFF	9	Medium (5 < X <= 20)
CTCACACCAGACGCTC-1_4	P5	3736	1662	2.19486	25.6692	Singlet	T Cell Effector Memory CD8+	ALS	Mid	CAVNPYGGATNKLIF_CASRDRRSTDTQYF	11	Medium (5 < X <= 20)
CTCACACGTCTCTCTG-1_4	P5	4366	1725	1.03069	28.1264	Singlet	T Cell Central Memory CD4+	ALS	Mid	CAMREDHNTGTASKLTF_CASSEYRGDTQYF	1	Single (0 < X <= 1)
CTCACACGTTCCTCCA-1_4	P5	4659	1645	1.20197	40.3091	Singlet	Regulatory T cell	ALS	Mid	CAFGFGNEKLTF_CASSLGTAGTQYF	1	Single (0 < X <= 1)
CTCACACTCCGCGGTA-1_4	P5	4379	1470	1.39301	43.6858	Singlet	T Cell Naïve CD8+	ALS	Mid	CVVNANTGNQFYF_CAIRENTGELFF	1	Single (0 < X <= 1)
CTCACACTCGTTTAGG-1_4	P5	3320	1597	0.783133	19.6687	Singlet	Regulatory T cell	ALS	Mid	CVVKNQGGKLIF_CSARGGMNTEAFF	1	Single (0 < X <= 1)
CTCAGAAAGACTAAGT-1_4	P5	2306	1347	4.94363	8.41284	Singlet	T Cell Central Memory CD4+	ALS	Mid	CAASTSDSWGKLQF_CASSSTWGGEQFF	1	Single (0 < X <= 1)
CTCAGAAAGAGGTAGA-1_4	P5	4287	1887	2.05272	24.8659	Singlet	T Cell Effector Memory CD8+	ALS	Mid	CVVNMNSGYSTLTF_CASSSPDRDGYTF	15	Medium (5 < X <= 20)
CTCAGAAAGGACGAAA-1_4	P5	5636	2280	2.41306	26.5436	Singlet	T Cell Terminal Effector CD8+	ALS	Mid	CACRGAGNMLTF_CASSGSNNEQFF	23	Large (20 < X <= 100)
CTCAGAAAGTAACCCT-1_4	P5	5013	1753	1.51606	39.0983	Singlet	T Cell Central Memory CD4+	ALS	Mid	CAAMELIDTNAGKSTF_CAISARLAGGTGELFF	1	Single (0 < X <= 1)
CTCAGAACAAGCCATT-1_4	P5	4609	2068	2.56021	22.673	Singlet	T Cell Effector Memory CD8+	ALS	Mid	CAMREGGAGGFKTIF_CASSLLAGVSGANVLTF	17	Medium (5 < X <= 20)
CTCAGAAGTAAATACG-1_4	P5	3983	1702	1.07959	31.534	Singlet	T Cell Central Memory CD4+	ALS	Mid	CAVGRVNTDKLIF_CASSQGNTIYF	1	Single (0 < X <= 1)
CTCAGAAGTAAGTGGC-1_4	P5	3629	1360	1.76357	37.3657	Singlet	T Cell Naïve CD4+	ALS	Mid	CVVSWGTYKYIF_CAWTLGASVSNQPQHF	1	Single (0 < X <= 1)
CTCAGAATCTTGCATT-1_4	P5	4660	1806	1.37339	34.1631	Singlet	T Cell Central Memory CD4+	ALS	Mid	CVVNPGDGGSQGNLIF_CASSGRTGGTGEQFF	1	Single (0 < X <= 1)
CTCATTAAGATCACGG-1_4	P5	3509	1513	2.22286	27.0732	Singlet	T Cell Terminal Effector CD4+	ALS	Mid	CADNAGNNRKLIW_CAYSPGHTDTQYF	722	Hyperexpanded (100 < X <= 1000)
CTCATTAAGCTAGTCT-1_4	P5	4252	1711	2.3048	28.904	Singlet	T Cell Terminal Effector CD4+	ALS	Mid	CAYRGSQGGSEKLVF_CAISGYRGGEQYF	7	Medium (5 < X <= 20)
CTCATTACACAGCGTC-1_4	P5	4976	1627	2.00965	42.2227	Singlet	T Cell Naïve CD4+	ALS	Mid	CAVRKNSGGSNYKLTF_CASSLVGYGNTDTQYF	1	Single (0 < X <= 1)
CTCATTAGTAAATGTG-1_4	P5	4429	1738	1.39986	35.3127	Singlet	T Cell Central Memory CD4+	ALS	Mid	CALMGETSGSRLTF_CASSDPWSPSNSPLHF	1	Single (0 < X <= 1)
CTCATTAGTTCCACGG-1_4	P5	3782	1808	1.4807	20.4918	Singlet	T Cell Terminal Effector CD8+	ALS	Mid	CAWGGSTLGRLYF_CASSPWTSAKNIQYF	2	Small (1 < X <= 5)
CTCATTATCACCTCGT-1_4	P5	4602	2005	3.10734	26.4885	Singlet	T Cell Terminal Effector CD8+	ALS	Mid	CAMREGGAGGFKTIF_CASSLLAGVSGANVLTF	17	Medium (5 < X <= 20)
CTCATTATCAGAGCTT-1_4	P5	7810	2647	1.74136	30.5122	Singlet	T Cell Central Memory CD4+	ALS	Mid	CAMREGPDKLIF_CASSLEARSVTEAFF	1	Single (0 < X <= 1)
CTCCTAGCAAATACAG-1_4	P5	6030	2253	2.62023	31.4594	Singlet	T Cell Central Memory CD4+	ALS	Mid	CAVVRSGGSYIPTF_CASSQEGGQSYEQYF	1	Single (0 < X <= 1)
CTCCTAGGTTAAAGTG-1_4	P5	4093	1806	1.2216	26.9484	Singlet	T Cell Terminal Effector CD4+	ALS	Mid	CAYRGSQGGSEKLVF_CAISGYRGGEQYF	7	Medium (5 < X <= 20)
CTCCTAGTCACATACG-1_4	P5	5443	2205	1.37792	24.7106	Singlet	T Cell Terminal Effector CD4+	ALS	Mid	CADNAGNNRKLIW_CAYSPGHTDTQYF	722	Hyperexpanded (100 < X <= 1000)
CTCCTAGTCACATGCA-1_4	P5	4829	2267	1.92586	16.6287	Singlet	T Cell Non-Vd2 gd	ALS	Mid	CALSDLTYGQNFVF_CATSDKWDRQETQYF	70	Large (20 < X <= 100)
CTCCTAGTCCAAGTAC-1_4	P5	5793	2193	1.08752	33.7994	Singlet	T Cell Central Memory CD4+	ALS	Mid	CIVRVLNTGTASKLTF_CASRITGLGDYTF	1	Single (0 < X <= 1)
CTCCTAGTCGCGGATC-1_4	P5	5025	2353	0.597015	20.0995	Singlet	Regulatory T cell	ALS	Mid	CIGKRGGSEKLVF_CASSLKGGPDEKLFF	2	Small (1 < X <= 5)
CTCCTAGTCGGAGGTA-1_4	P5	7871	2756	1.35942	27.4552	Singlet	T Cell Central Memory CD4+	ALS	Mid	CAMSGLSNAGGTSYGKLTF_CASSFQGTNSPLHF	4	Small (1 < X <= 5)
CTCCTAGTCTTCAACT-1_4	P5	5017	2048	1.65438	25.0349	Singlet	T Cell Terminal Effector CD8+	ALS	Mid	CAASLSGSRLTF_CASRQTQTANTGELFF	4	Small (1 < X <= 5)
CTCGAAAAGACAGACC-1_4	P5	5380	1912	1.41264	37.974	Singlet	T Cell Central Memory CD4+	ALS	Mid	CAVEFYGGSQGNLIF_CASSLNTEYEQFF	1	Single (0 < X <= 1)
CTCGAAAAGAGTGACC-1_4	P5	4293	1470	1.1181	41.2532	Singlet	T Cell Naïve CD4+	ALS	Mid	CALPGYSNASKIIF_CAWSIPGLNTEAFF	1	Single (0 < X <= 1)
CTCGAAAAGCTAAACA-1_4	P5	4280	1802	2.00935	25.3037	Singlet	T Cell Terminal Effector CD4+	ALS	Mid	CADNAGNNRKLIW_CAYSPGHTDTQYF	722	Hyperexpanded (100 < X <= 1000)
CTCGAAAAGTGTACGG-1_4	P5	4181	1455	1.43506	41.7603	Singlet	T Cell Central Memory CD4+	ALS	Mid	CAEKGGGYNKLIF_CASSLIGDNEQFF	1	Single (0 < X <= 1)
CTCGAAACACCAACCG-1_4	P5	5198	1978	1.96229	31.9738	Singlet	T Cell Central Memory CD4+	ALS	Mid	CAVQVYQGAQKLVF_CSVRTSGSTDTQYF	1	Single (0 < X <= 1)
CTCGAAACATTAACCG-1_4	P5	3739	1700	1.92565	18.1064	Singlet	T Cell Terminal Effector CD4+	ALS	Mid	CADNAGNNRKLIW_CAYSPGHTDTQYF	722	Hyperexpanded (100 < X <= 1000)
CTCGAAAGTCGCCATG-1_4	P5	4472	1888	0.916816	24.2844	Singlet	T Cell Terminal Effector CD8+	ALS	Mid	CALYTRGNQAGTALIF_CASTIGGSAEAFF	48	Large (20 < X <= 100)
CTCGAAATCATAACCG-1_4	P5	4940	1689	1.25506	41.1336	Singlet	T Cell Naïve CD4+	ALS	Mid	CAASKETSYDKVIF_CSVMTGANTEAFF	1	Single (0 < X <= 1)
CTCGAAATCTATCGCC-1_4	P5	3664	1707	2.26528	20.7697	Singlet	T Cell Terminal Effector CD4+	ALS	Mid	CADNAGNNRKLIW_CAYSPGHTDTQYF	722	Hyperexpanded (100 < X <= 1000)
CTCGAGGCAGATGGCA-1_4	P5	4662	1848	1.716	25.0107	Singlet	T Cell Terminal Effector CD4+	ALS	Mid	CADNAGNNRKLIW_CAYSPGHTDTQYF	722	Hyperexpanded (100 < X <= 1000)
CTCGAGGCATCATCCC-1_4	P5	3650	1441	1.94521	29.8082	Singlet	T Cell Terminal Effector CD8+	ALS	Mid	CAVQEDHGGSQGNLIF_CASSLGFNRGGYTF	12	Medium (5 < X <= 20)
CTCGAGGCATCTATGG-1_4	P5	5879	2266	2.38136	29.0866	Singlet	T Cell Central Memory CD4+	ALS	Mid	CAPPSGYSTLTF_CSAMTSGSSYEQYF	1	Single (0 < X <= 1)
CTCGAGGGTACCCAAT-1_4	P5	4044	1636	2.54698	27.0524	Singlet	T Cell Terminal Effector CD4+	ALS	Mid	CADNAGNNRKLIW_CAYSPGHTDTQYF	722	Hyperexpanded (100 < X <= 1000)
CTCGAGGGTCTAACGT-1_4	P5	2555	983	2.77886	43.092	Singlet	T Cell Naïve CD4+	ALS	Mid	CAATFSGNTGKLIF_CATHRGASYEQYF	1	Single (0 < X <= 1)
CTCGAGGGTGTATGGG-1_4	P5	4199	1991	2.02429	20.5525	Singlet	T Cell Effector Memory CD8+	ALS	Mid	CAVVKNYGGSQGNLIF_CASSLRWVGTGDSSYEQYF	3	Small (1 < X <= 5)
CTCGAGGGTTTCCACC-1_4	P5	3010	1496	1.99336	22.0266	Singlet	T Cell Terminal Effector CD4+	ALS	Mid	CADNAGNNRKLIW_CAYSPGHTDTQYF	722	Hyperexpanded (100 < X <= 1000)
CTCGAGGTCACCCGAG-1_4	P5	4246	1625	2.1903	34.032	Singlet	T Cell Naïve CD4+	ALS	Mid	CAMSAQGAQKLVF_CATSVGTDSNQPQHF	1	Single (0 < X <= 1)
CTCGAGGTCAGAGCTT-1_4	P5	7834	2825	1.49349	27.2658	Singlet	T Cell Non-Vd2 gd	ALS	Mid	CAENNAGNMLTF_CASSVEGSISGNTIYF	1	Single (0 < X <= 1)
CTCGAGGTCCTTGACC-1_4	P5	3852	1683	2.07684	27.1807	Singlet	T Cell Terminal Effector CD8+	ALS	Mid	CALSEAPDAGGTSYGKLTF_CATSRERLVDEQYF	21	Large (20 < X <= 100)
CTCGAGGTCTTGCAAG-1_4	P5	9490	2962	1.52792	34.2044	Singlet	T Cell Central Memory CD4+	ALS	Mid	CAASGLYNNNDMRF_CASSVGLAGSSYNEQFF	1	Single (0 < X <= 1)
CTCGGAGCACATCTTT-1_4	P5	5730	1752	2.19895	41.7627	Singlet	T Cell Central Memory CD4+	ALS	Mid	CALRPSGNTGKLIF_CAIRPSGAGDEQYF	1	Single (0 < X <= 1)
CTCGGAGCAGCCTATA-1_4	P5	4694	1779	2.76949	33.1913	Singlet	T Cell Terminal Effector CD8+	ALS	Mid	CLVGDPYNNNDMRF_CASSPNPNDREAFF	42	Large (20 < X <= 100)
CTCGGAGCAGGATCGA-1_4	P5	4277	1750	1.68342	28.2675	Singlet	T Cell Terminal Effector CD8+	ALS	Mid	CAVDRGSTLGRLYF_CASSQDLAGEQTDTQYF	6	Medium (5 < X <= 20)
CTCGGAGCAGGTCCAC-1_4	P5	3869	1591	1.47325	31.481	Singlet	Regulatory T cell	ALS	Mid	CAGLIGFGNVLHC_CASSLVGFAGVQETQYF	1	Single (0 < X <= 1)
CTCGGAGGTAACGCGA-1_4	P5	7526	2554	2.00638	33.2315	Singlet	T Cell Central Memory CD4+	ALS	Mid	CAASTPSSASKIIF_CASSKGQGGGYTF	1	Single (0 < X <= 1)
CTCGGAGGTCCTAGCG-1_4	P5	5040	1760	1.86508	38.2341	Singlet	T Cell Central Memory CD4+	ALS	Mid	CAVQFFGNEKLTF_CAISGDGQAGYTF	1	Single (0 < X <= 1)
CTCGGAGGTCTAGCGC-1_4	P5	4209	1622	1.59183	36.6595	Singlet	T Cell Naïve CD4+	ALS	Mid	CAYAEGQGAQKLVF_CASSPDRGRYNEQFF	1	Single (0 < X <= 1)
CTCGGAGGTGCGCTTG-1_4	P5	2721	1116	1.17604	37.7067	Singlet	T Cell Central Memory CD4+	ALS	Mid	CALRAPTGTASKLTF_CASSFRGPTDTQYF	1	Single (0 < X <= 1)
CTCGGAGGTTCCATGA-1_4	P5	3363	1621	1.60571	23.3423	Singlet	T Cell Effector Memory CD8+	ALS	Mid	CAVSFPQTGANNLFF_CASSAGTGELFF	21	Large (20 < X <= 100)
CTCGGAGTCGCAGGCT-1_4	P5	4335	1662	1.84544	35.8247	Singlet	T Cell Central Memory CD4+	ALS	Mid	CLVGISSGSARQLTF_CASSQFPDLSYEQYF	1	Single (0 < X <= 1)
CTCGGAGTCGTGGTCG-1_4	P5	3536	1531	1.83824	24.4061	Singlet	T Cell Terminal Effector CD4+	ALS	Mid	CADNAGNNRKLIW_CAYSPGHTDTQYF	722	Hyperexpanded (100 < X <= 1000)
CTCGGAGTCTTCATGT-1_4	P5	5505	2249	1.81653	26.9573	Singlet	T Cell Effector Memory CD8+	ALS	Mid	CIVEGSNYKLTF_CASSLDEVAGGRISNEQFF	8	Medium (5 < X <= 20)
CTCGGGAAGAAACGCC-1_4	P5	5561	1867	1.99604	40.5503	Singlet	T Cell Naïve CD8+	ALS	Mid	CAASAVDQAGTALIF_CASSHSGQGGTDTQYF	1	Single (0 < X <= 1)
CTCGGGAAGACGCTTT-1_4	P5	5397	1810	1.59348	41.0598	Singlet	T Cell Central Memory CD4+	ALS	Mid	CLGFSGSARQLTF_CASSATTEGEQYF	1	Single (0 < X <= 1)
CTCGGGACAATAGCAA-1_4	P5	5850	2227	1.4359	28.1368	Singlet	T Cell Central Memory CD4+	ALS	Mid	CAVRDMRSSASKIIF_CASSKTSGTYEQYF	1	Single (0 < X <= 1)
CTCGGGACATACCATG-1_4	P5	4399	1647	2.5233	34.7124	Singlet	T Cell Effector Memory CD8+	ALS	Mid	CAVDSNFGNEKLTF_CASSPMDGYEQYF	7	Medium (5 < X <= 20)
CTCGGGACATATGAGA-1_4	P5	4790	1921	1.54489	26.5136	Singlet	T Cell Terminal Effector CD8+	ALS	Mid	CAVLSGGYQKVTF_CASRGQTYSNQPQHF	2	Small (1 < X <= 5)
CTCGGGACATGGTTGT-1_4	P5	3581	1447	1.64758	32.4211	Singlet	T Cell Terminal Effector CD4+	ALS	Mid	CALDYRSNDYKLSF_CASSPQGMNTDTQYF	83	Large (20 < X <= 100)
CTCGGGATCAGCTCTC-1_4	P5	2151	1235	3.16132	17.8987	Singlet	T Cell Non-Vd2 gd	ALS	Mid	CALSDLTYGQNFVF_CATSDKWDRQETQYF	70	Large (20 < X <= 100)
CTCGGGATCCACGACG-1_4	P5	3439	1381	1.86101	37.0457	Singlet	T Cell Central Memory CD4+	ALS	Mid	CALDKGTGFQKLVF_CASSKNRVGETQYF	1	Single (0 < X <= 1)
CTCGGGATCTACTATC-1_4	P5	3416	1421	1.69789	30.5621	Singlet	T Cell Central Memory CD4+	ALS	Mid	CAGADNDYKLSF_CASSLGGLAMKETQYF	1	Single (0 < X <= 1)
CTCGTACAGATGCCTT-1_4	P5	4264	1517	1.38368	39.7749	Singlet	T Cell Central Memory CD4+	ALS	Mid	CAATLGPNQGGKLIF_CSARGFQTASSYEQYF	1	Single (0 < X <= 1)
CTCGTACAGCACCGCT-1_4	P5	4430	1931	1.71558	23.9729	Singlet	T Cell Terminal Effector CD8+	ALS	Mid	CAVESNFGNEKLTF_CASSPTDSYEQYF	1	Single (0 < X <= 1)
CTCGTACCACCAGGCT-1_4	P5	4150	1420	1.22892	39.6867	Singlet	T Cell Naïve CD4+	ALS	Mid	CAASAGGSQGNLIF_CASSQGIETEAFF	1	Single (0 < X <= 1)
CTCGTACCACTTCTGC-1_4	P5	4532	1800	2.07414	24.4925	Singlet	T Cell Terminal Effector CD4+	ALS	Mid	CAMRENDYKLSF_CASSSQPQHF	87	Large (20 < X <= 100)
CTCGTACCAGATTGCT-1_4	P5	3128	1427	1.53453	23.0499	Singlet	T Cell Non-Vd2 gd	ALS	Mid	CALSDLTYGQNFVF_CATSDKWDRQETQYF	70	Large (20 < X <= 100)
CTCGTACCAGTGGGAT-1_4	P5	6160	2507	1.80195	17.3377	Singlet	T Cell Effector Memory CD8+	ALS	Mid	CAPGSGNTPLVF_CASNAGVWDEQFF	7	Medium (5 < X <= 20)
CTCGTACGTCGCATCG-1_4	P5	4680	1786	1.38889	30.8547	Singlet	T Cell Central Memory CD4+	ALS	Mid	CAMRGSSYKLIF_CASSEQGNHNSPLHF	1	Single (0 < X <= 1)
CTCGTACGTCGGCACT-1_4	P5	4854	2065	1.3803	24.248	Singlet	T Cell Terminal Effector CD8+	ALS	Mid	CAMREVSFGGSNYKLTF_CASSQDYTETHTGELFF	32	Large (20 < X <= 100)
CTCGTACGTGGCAAAC-1_4	P5	3783	1342	1.71821	43.1668	Singlet	Regulatory T cell	ALS	Mid	CPDPNFGNEKLTF_CASSDGTIEDTQYF	1	Single (0 < X <= 1)
CTCGTACTCCTCATTA-1_4	P5	4187	1658	1.81514	27.3704	Singlet	T Cell Terminal Effector CD4+	ALS	Mid	CADNAGNNRKLIW_CAYSPGHTDTQYF	722	Hyperexpanded (100 < X <= 1000)
CTCGTACTCTCCAGGG-1_4	P5	5210	1818	1.19002	36.0269	Singlet	T Cell Effector Memory CD4+	ALS	Mid	CIVRVESDSWGKLQF_CASSLFDRSNEQFF	1	Single (0 < X <= 1)
CTCGTCAAGGGCTCTC-1_4	P5	4427	1706	1.44567	28.0777	Singlet	T Cell Terminal Effector CD4+	ALS	Mid	CADNAGNNRKLIW_CAYSPGHTDTQYF	722	Hyperexpanded (100 < X <= 1000)
CTCGTCACAGACAGGT-1_4	P5	8216	2631	1.94742	35.7473	Singlet	T Cell Naïve CD8+	ALS	Mid	CAARQIGSWGKLQF_CASSPAREWREQYF	1	Single (0 < X <= 1)
CTCGTCACAGGCGATA-1_4	P5	3675	1394	1.55102	38.1769	Singlet	T Cell Naïve CD4+	ALS	Mid	CAVRDNAGGTSYGKLTF_CASSLKYRDRGNNEQFF	1	Single (0 < X <= 1)
CTCGTCACAGGGAGAG-1_4	P5	3050	1288	1.47541	35.3443	Singlet	T Cell Central Memory CD4+	ALS	Mid	CAGEGDSNYQLIW_CASSSGVQETQYF	1	Single (0 < X <= 1)
CTCGTCACATGCATGT-1_4	P5	5512	1816	1.26996	42.7431	Singlet	T Cell Naïve CD4+	ALS	Mid	CAVSKDTGGFKTIF_CAISSGRGSYEQYF	1	Single (0 < X <= 1)
CTCGTCATCAGTTTGG-1_4	P5	5465	1621	1.82983	41.3358	Singlet	T Cell Central Memory CD4+	ALS	Mid	CASLSNSNSGYALNF_CASSSLAGEGDEQFF	1	Single (0 < X <= 1)
CTCGTCATCTTTACGT-1_4	P5	6401	2129	1.99969	33.4323	Singlet	T Cell Effector Memory CD8+	ALS	Mid	CAARADTGFQKLVF_CASLAWTSGIPYEQYF	7	Medium (5 < X <= 20)
CTCTAATAGCTAAGAT-1_4	P5	4908	1984	1.28362	26.5077	Singlet	T Cell Central Memory CD4+	ALS	Mid	CAVPRGSGNTGKLIF_CASSLAGTGSSYEQYF	1	Single (0 < X <= 1)
CTCTAATAGCTACCGC-1_4	P5	6330	2069	1.4534	39.1153	Singlet	T Cell Naïve CD4+	ALS	Mid	CAVSARGNNRLAF_CASSPPGAQETQYF	1	Single (0 < X <= 1)
CTCTAATAGGACTGGT-1_4	P5	3566	1628	1.57039	23.696	Singlet	T Cell Terminal Effector CD4+	ALS	Mid	CADNAGNNRKLIW_CAYSPGHTDTQYF	722	Hyperexpanded (100 < X <= 1000)
CTCTAATAGGGCATGT-1_4	P5	4205	1713	1.61712	30.2021	Singlet	T Cell Terminal Effector CD8+	ALS	Mid	CAMREGMDSNYQLIW_CASSLSIEVTGTAYGYTF	22	Large (20 < X <= 100)
CTCTAATAGGTGCTTT-1_4	P5	2363	1225	1.94668	28.0152	Singlet	T Cell Effector Memory CD8+	ALS	Mid	CAASPLSGGSYIPTF_CASSQVPQETQYF	3	Small (1 < X <= 5)
CTCTAATCAATGTAAG-1_4	P5	2956	1317	1.86062	22.6319	Singlet	T Cell Effector Memory CD8+	ALS	Mid	CAALQRGKLIF_CASSQWTSSGNTIYF	2	Small (1 < X <= 5)
CTCTAATCACCGAAAG-1_4	P5	5719	2128	3.09495	30.4249	Singlet	T Cell Terminal Effector CD4+	ALS	Mid	CAVRDDTGGFKTIF_CASSTTGTVSYEQYF	25	Large (20 < X <= 100)
CTCTAATGTAGTGAAT-1_4	P5	3282	1452	1.64534	25.1371	Singlet	T Cell Terminal Effector CD4+	ALS	Mid	CADNAGNNRKLIW_CAYSPGHTDTQYF	722	Hyperexpanded (100 < X <= 1000)
CTCTAATGTATGAAAC-1_4	P5	3827	1711	1.85524	31.6436	Singlet	T Cell Naïve CD4+	ALS	Mid	CAESDHNAGNNRKLIW_CASSSWTSATTDTQYF	1	Single (0 < X <= 1)
CTCTAATTCAGAGGTG-1_4	P5	3455	1486	3.50217	21.2156	Singlet	T Cell Effector Memory CD8+	ALS	Mid	CAVNSGTYKYIF_CASSAGLAGVHANTGELFF	18	Medium (5 < X <= 20)
CTCTAATTCATCGATG-1_4	P5	4815	1883	2.61682	29.6989	Singlet	T Cell Terminal Effector CD4+	ALS	Mid	CAMRENDYKLSF_CASSSQPQHF	87	Large (20 < X <= 100)
CTCTAATTCGGTGTCG-1_4	P5	5226	2000	1.81783	24.7417	Singlet	T Cell Terminal Effector CD4+	ALS	Mid	CADNAGNNRKLIW_CAYSPGHTDTQYF	722	Hyperexpanded (100 < X <= 1000)
CTCTACGAGAGCTGGT-1_4	P5	4940	2002	1.39676	21.4575	Singlet	T Cell Terminal Effector CD8+	ALS	Mid	CALSEAPDAGGTSYGKLTF_CATSRERLVDEQYF	21	Large (20 < X <= 100)
CTCTACGCACCAGATT-1_4	P5	5928	2207	1.5857	31.2416	Singlet	T Cell Central Memory CD4+	ALS	Mid	CAVQPGGTSYGKLTF_CSVDWTGFAEQYF	1	Single (0 < X <= 1)
CTCTACGCAGTTAACC-1_4	P5	4931	2007	2.4133	28.3107	Singlet	T Cell Terminal Effector CD4+	ALS	Mid	CADNAGNNRKLIW_CAYSPGHTDTQYF	722	Hyperexpanded (100 < X <= 1000)
CTCTACGGTAACGTTC-1_4	P5	4702	2169	1.10591	19.715	Singlet	T Cell Central Memory CD4+	ALS	Mid	CLVGDATGGGNKLTF_CSARGTGRETQYF	1	Single (0 < X <= 1)
CTCTACGGTCCCGACA-1_4	P5	4262	1770	1.92398	24.0263	Singlet	T Cell Terminal Effector CD8+	ALS	Mid	CAAKEVDTGRRALTF_CASLDASSYEQYF	5	Small (1 < X <= 5)
CTCTACGGTGGAAAGA-1_4	P5	4247	1734	1.45985	30.3037	Singlet	T Cell Central Memory CD4+	ALS	Mid	CAGVENTDKLIF_CASSLGTGPRYF	1	Single (0 < X <= 1)
CTCTACGTCAGATAAG-1_4	P5	3075	1489	2.21138	24.2602	Singlet	T Cell Effector Memory CD4+	ALS	Mid	CALSPISGNTGKLIF_CATSDPWPGTGTGIPGELFF	1	Single (0 < X <= 1)
CTCTACGTCGTGGTCG-1_4	P5	1614	906	1.73482	26.2701	Singlet	T Cell Central Memory CD4+	ALS	Mid	CAVNHGSGNTGKLIF_CASSQGTVYGYTF	2	Small (1 < X <= 5)
CTCTACGTCTGTTGAG-1_4	P5	3870	1496	1.91214	33.3592	Singlet	T Cell Central Memory CD4+	ALS	Mid	CAPLPMDSNYQLIW_CASSLAGGGTGELFF	1	Single (0 < X <= 1)
CTCTGGTAGACAAGCC-1_4	P5	4777	1977	1.75843	22.6293	Singlet	T Cell Terminal Effector CD4+	ALS	Mid	CADNAGNNRKLIW_CAYSPGHTDTQYF	722	Hyperexpanded (100 < X <= 1000)
CTCTGGTCAAACTGCT-1_4	P5	6583	2240	1.83807	29.8344	Singlet	MAIT Cells	ALS	Mid	CALRENDYKLSF_CASSSQPQHF	44	Large (20 < X <= 100)
CTCTGGTCACTCTGTC-1_4	P5	5054	1972	3.02731	26.6917	Singlet	T Cell Effector Memory CD8+	ALS	Mid	CAENEGTDKLIF_CASSVLAGYSNEQFF	1	Single (0 < X <= 1)
CTCTGGTCATTATCTC-1_4	P5	4927	2041	1.6643	25.2486	Singlet	T Cell Terminal Effector CD4+	ALS	Mid	CAMRENDYKLSF_CASSSQPQHF	87	Large (20 < X <= 100)
CTCTGGTGTATATGGA-1_4	P5	4755	2277	2.25026	16.0252	Singlet	T Cell Terminal Effector CD8+	ALS	Mid	CLVGDPYNNNDMRF_CASSPNPNDREAFF	42	Large (20 < X <= 100)
CTCTGGTGTGCCTGCA-1_4	P5	4540	2000	2.7533	23.1057	Singlet	T Cell Central Memory CD4+	ALS	Mid	CAATGGGNKLTF_CASSESPNNEQFF	1	Single (0 < X <= 1)
CTCTGGTGTTACGTCA-1_4	P5	3797	1646	2.55465	26.3366	Singlet	T Cell Terminal Effector CD8+	ALS	Mid	CARDGGYNKLIF_CASQPGQGAIVTYNEQFF	1	Single (0 < X <= 1)
CTCTGGTGTTCAGCGC-1_4	P5	3923	1705	1.73337	23.2985	Singlet	T Cell Terminal Effector CD4+	ALS	Mid	CADNAGNNRKLIW_CAYSPGHTDTQYF	722	Hyperexpanded (100 < X <= 1000)
CTCTGGTGTTCGGGCT-1_4	P5	4911	1686	1.56791	39.9715	Singlet	T Cell Naïve CD4+	ALS	Mid	CAVPSNSGYALNF_CASSPWEVHEQYF	1	Single (0 < X <= 1)
CTGAAACCACCAGGCT-1_4	P5	2647	1252	1.54892	29.7696	Singlet	T Cell Effector Memory CD4+	ALS	Mid	CAASRQSGGGNKLTF_CAIRETGGSSEQYF	8	Medium (5 < X <= 20)
CTGAAACCAGGATTGG-1_4	P5	4113	1756	1.58035	25.1884	Singlet	T Cell Effector Memory CD4+	ALS	Mid	CALNTNAGKSTF_CASSLEAQGETQYF	1	Single (0 < X <= 1)
CTGAAACGTACTTAGC-1_4	P5	8469	2733	1.65309	37.2535	Singlet	T Cell Naïve CD4+	ALS	Mid	CAASSSGGSNYKLTF_CASSQRPQGALETQYF	1	Single (0 < X <= 1)
CTGAAACGTATAGTAG-1_4	P5	5590	2285	1.89624	31.4311	Singlet	T Cell Naïve CD8+	ALS	Mid	CAPTSQAGTALIF_CASSPNTVNTEAFF	1	Single (0 < X <= 1)
CTGAAACGTGAGGCTA-1_4	P5	5870	1938	1.44804	38.0068	Singlet	T Cell Central Memory CD4+	ALS	Mid	CAGNNYGGSQGNLIF_CASSIWWGPNQPQHF	1	Single (0 < X <= 1)
CTGAAACGTGGGTATG-1_4	P5	2885	1404	1.90641	23.7088	Singlet	T Cell Terminal Effector CD4+	ALS	Mid	CADNAGNNRKLIW_CAYSPGHTDTQYF	722	Hyperexpanded (100 < X <= 1000)
CTGAAACGTGTAACGG-1_4	P5	3295	1513	1.33536	30.4704	Singlet	T Cell Naïve CD4+	ALS	Mid	CAEYMEYGNKLVF_CASSLAGQGRLEGYGYTF	1	Single (0 < X <= 1)
CTGAAACTCAGGTAAA-1_4	P5	4848	1871	1.79455	28.6304	Singlet	T Cell Terminal Effector CD4+	ALS	Mid	CAVDRGSTLGRLYF_CASSQDLAGEQTDTQYF	6	Medium (5 < X <= 20)
CTGAAGTAGACGACGT-1_4	P5	4209	1865	2.3521	23.4973	Singlet	T Cell Terminal Effector CD4+	ALS	Mid	CAVGGALNDYKLSF_CSARDGTYSSYNEQFF	6	Medium (5 < X <= 20)
CTGAAGTAGGAATGGA-1_4	P5	5691	2184	1.5463	30.9787	Singlet	T Cell Central Memory CD4+	ALS	Mid	CAVVGTGGGNKLTF_CASSLVGAPGETQYF	1	Single (0 < X <= 1)
CTGAAGTAGTGCTGCC-1_4	P5	4141	1676	1.95605	27.3364	Singlet	T Cell Terminal Effector CD4+	ALS	Mid	CADNAGNNRKLIW_CAYSPGHTDTQYF	722	Hyperexpanded (100 < X <= 1000)
CTGAAGTCAATGGTCT-1_4	P5	5125	2217	1.71707	24.839	Singlet	T Cell Central Memory CD4+	ALS	Mid	CVVKRQGGKLIF_CASSLAPAGANVLTF	1	Single (0 < X <= 1)
CTGAAGTCACATCCAA-1_4	P5	5629	1760	1.91864	41.908	Singlet	T Cell Naïve CD4+	ALS	Mid	CAMREGRDNFNKFYF_CASSDDRLNTEAFF	1	Single (0 < X <= 1)
CTGAAGTCACCCATGG-1_4	P5	7372	2770	1.77699	23.9962	Singlet	MAIT Cells	ALS	Mid	CALLTSGTYKYIF_CASSSMDLLYEQYF	1	Single (0 < X <= 1)
CTGAAGTGTACCTACA-1_4	P5	4701	2033	2.57392	24.1438	Singlet	T Cell Terminal Effector CD4+	ALS	Mid	CADNAGNNRKLIW_CAYSPGHTDTQYF	722	Hyperexpanded (100 < X <= 1000)
CTGAAGTGTGGACGAT-1_4	P5	5573	1935	1.8482	37.1972	Singlet	T Cell Naïve CD8+	ALS	Mid	CAASRGGSQGNLIF_CASRYLSSYNEQFF	1	Single (0 < X <= 1)
CTGAAGTGTGTCCTCT-1_4	P5	5164	1565	2.13013	45.2363	Singlet	T Cell Naïve CD8+	ALS	Mid	CVVNGPSGLMVF_CASSQEGYGYTF	1	Single (0 < X <= 1)
CTGAAGTTCACATACG-1_4	P5	5480	2105	1.14964	31.1314	Singlet	T Cell Central Memory CD4+	ALS	Mid	CAYIPITSGTYKYIF_CASSQAAGSGSEETQYF	1	Single (0 < X <= 1)
CTGAAGTTCCTTGCCA-1_4	P5	4218	1824	1.63585	26.1735	Singlet	T Cell Terminal Effector CD4+	ALS	Mid	CADNAGNNRKLIW_CAYSPGHTDTQYF	722	Hyperexpanded (100 < X <= 1000)
CTGAAGTTCGCAGGCT-1_4	P5	5762	1842	1.57931	39.6217	Singlet	T Cell Central Memory CD4+	ALS	Mid	CAVQVGGGGNKLTF_CASRTSGSDTGELFF	1	Single (0 < X <= 1)
CTGAAGTTCGTCCAGG-1_4	P5	3920	1834	1.55612	22.1684	Singlet	T Cell Terminal Effector CD8+	ALS	Mid	CAMREVSFGGSNYKLTF_CASSQDYTETHTGELFF	32	Large (20 < X <= 100)
CTGAAGTTCTCGATGA-1_4	P5	4820	1592	1.6805	40.6224	Singlet	T Cell Central Memory CD4+	ALS	Mid	CAVGGGATNKLIF_CASSQSRSLREQYF	1	Single (0 < X <= 1)
CTGATAGAGAGGTTAT-1_4	P5	6052	2165	2.87508	32.766	Singlet	T Cell Central Memory CD4+	ALS	Mid	CAVNNNDMRF_CASSQGKGQGSGSQYF	1	Single (0 < X <= 1)
CTGATAGAGCTTTGGT-1_4	P5	5552	2328	1.51297	25.1081	Singlet	T Cell Terminal Effector CD8+	ALS	Mid	CALYTRGNQAGTALIF_CASTIGGSAEAFF	48	Large (20 < X <= 100)
CTGATAGAGTTCCACA-1_4	P5	6773	2216	1.60933	40.189	Singlet	T Cell Central Memory CD4+	ALS	Mid	CAVAGGATNKLIF_CASSYSTVVAGDTDTQYF	1	Single (0 < X <= 1)
CTGATAGCAGATCGGA-1_4	P5	3654	1568	0.985222	28.8725	Singlet	T Cell Terminal Effector CD8+	ALS	Mid	CALTQRDTDKLIF_CASSQISSLPGYNEQFF	68	Large (20 < X <= 100)
CTGATAGGTCTTGATG-1_4	P5	5536	2000	1.17413	35.3143	Singlet	T Cell Central Memory CD4+	ALS	Mid	CAPRGNMLTF_CASSLLQGLPEAFF	1	Single (0 < X <= 1)
CTGATAGGTTCCAACA-1_4	P5	5677	2381	2.62463	23.8682	Singlet	T Cell Effector Memory CD8+	ALS	Mid	CAWGTYKYIF_CASSPTQGGGNEQFF	7	Medium (5 < X <= 20)
CTGATAGGTTCGTTGA-1_4	P5	2867	1405	1.53471	24.1018	Singlet	T Cell Terminal Effector CD4+	ALS	Mid	CADNAGNNRKLIW_CAYSPGHTDTQYF	722	Hyperexpanded (100 < X <= 1000)
CTGATAGGTTGAGGTG-1_4	P5	10821	3615	1.94991	20.4233	Singlet	Regulatory T cell	ALS	Mid	CAASFPGNQFYF_CASSLAPSGDRFF	1	Single (0 < X <= 1)
CTGATAGGTTTGCATG-1_4	P5	4255	1991	3.14924	17.8613	Singlet	T Cell Terminal Effector CD4+	ALS	Mid	CADNAGNNRKLIW_CAYSPGHTDTQYF	722	Hyperexpanded (100 < X <= 1000)
CTGATAGTCAGGCGAA-1_4	P5	5027	1920	2.02904	31.9276	Singlet	T Cell Terminal Effector CD4+	ALS	Mid	CAVRDDTGGFKTIF_CASSTTGTVSYEQYF	25	Large (20 < X <= 100)
CTGATAGTCCAGTAGT-1_4	P5	4289	1850	2.21497	26.4164	Singlet	T Cell Effector Memory CD8+	ALS	Mid	CALRNKFYF_CASSETTANEQFF	9	Medium (5 < X <= 20)
CTGATAGTCGTAGGTT-1_4	P5	4958	1815	2.64219	37.0916	Singlet	T Cell Naïve CD8+	ALS	Mid	CAVPSGGYNKLIF_CASSQTHSYEQYF	1	Single (0 < X <= 1)
CTGATAGTCTTTAGTC-1_4	P5	6457	2385	1.03763	33.4366	Singlet	T Cell Central Memory CD4+	ALS	Mid	CAVRDRDSSYKLIF_CAWRGGGETQYF	1	Single (0 < X <= 1)
CTGATCCAGAAGGCCT-1_4	P5	4254	1966	2.49177	25.2703	Singlet	T Cell Naïve CD8+	ALS	Mid	CAFMKSSFGNEKLTF_CASSERAGLYGYTF	1	Single (0 < X <= 1)
CTGATCCAGACAGACC-1_4	P5	5265	2243	2.18424	24.2735	Singlet	T Cell Terminal Effector CD8+	ALS	Mid	CACRGAGNMLTF_CASSGSNNEQFF	23	Large (20 < X <= 100)
CTGATCCCAATAGCAA-1_4	P5	7791	2680	1.06533	33.2435	Singlet	T Cell Central Memory CD4+	ALS	Mid	CAVSMDSNYQLIW_CSVDGRVSEQFF	1	Single (0 < X <= 1)
CTGATCCGTAAGTGGC-1_4	P5	4220	1746	1.65877	20.9479	Singlet	T Cell Terminal Effector CD4+	ALS	Mid	CADNAGNNRKLIW_CAYSPGHTDTQYF	722	Hyperexpanded (100 < X <= 1000)
CTGATCCGTATTCTCT-1_4	P5	4588	1940	2.20139	28.1822	Singlet	T Cell Central Memory CD4+	ALS	Mid	CAGDGGTSYGKLTF_CASSPRPGRTTDTQYF	1	Single (0 < X <= 1)
CTGATCCGTGCAACTT-1_4	P5	4677	1785	1.60359	28.2446	Singlet	T Cell Terminal Effector CD4+	ALS	Mid	CADNAGNNRKLIW_CAYSPGHTDTQYF	722	Hyperexpanded (100 < X <= 1000)
CTGATCCGTTCGTTGA-1_4	P5	7424	2814	1.79149	26.8319	Singlet	T Cell Terminal Effector CD8+	ALS	Mid	CAASMIKFYF_CASSVEGSISGNTIYF	1	Single (0 < X <= 1)
CTGATCCTCGCCAAAT-1_4	P5	4048	1713	1.53162	27.9644	Singlet	T Cell Terminal Effector CD4+	ALS	Mid	CLVGATDSSYKLIF_CASGDNQPQHF	6	Medium (5 < X <= 20)
CTGCCTAAGGGAGTAA-1_4	P5	5773	2509	2.09596	21.5313	Singlet	T Cell Terminal Effector CD8+	ALS	Mid	CALRNKFYF_CASSETTANEQFF	9	Medium (5 < X <= 20)
CTGCCTAAGTGTTGAA-1_4	P5	3265	1624	1.59265	19.3262	Singlet	T Cell Terminal Effector CD8+	ALS	Mid	CLVGDPYNNNDMRF_CASSPNPNDREAFF	42	Large (20 < X <= 100)
CTGCCTAAGTTAAGTG-1_4	P5	10276	3080	1.34293	37.2421	Singlet	T Cell Naïve CD4+	ALS	Mid	CAVESGGFKTIF_CASSINYEQYF	1	Single (0 < X <= 1)
CTGCCTACAATAACGA-1_4	P5	5104	2141	2.0768	23.7069	Singlet	T Cell Terminal Effector CD8+	ALS	Mid	CAVGTGFQKLVF_CASSPGTNNNEQFF	5	Small (1 < X <= 5)
CTGCCTACACGCTTTC-1_4	P5	4739	1858	2.48998	27.2842	Singlet	T Cell Terminal Effector CD4+	ALS	Mid	CALDYRSNDYKLSF_CASSPQGMNTDTQYF	83	Large (20 < X <= 100)
CTGCCTACATTGAGCT-1_4	P5	3518	1591	2.3593	27.004	Singlet	T Cell Terminal Effector CD8+	ALS	Mid	CLVGDPYNNNDMRF_CASSPNPNDREAFF	42	Large (20 < X <= 100)
CTGCCTAGTCTAGAGG-1_4	P5	3808	1679	1.39181	24.9475	Singlet	T Cell Terminal Effector CD4+	ALS	Mid	CAVRDDTGGFKTIF_CASSTTGTVSYEQYF	25	Large (20 < X <= 100)
CTGCCTAGTGTCTGAT-1_4	P5	4752	1668	1.24158	36.3426	Singlet	T Cell Central Memory CD4+	ALS	Mid	CAVNALNTGNQFYF_CASSYSATPINEKLFF	1	Single (0 < X <= 1)
CTGCCTAGTGTGACGA-1_4	P5	9147	2605	1.79294	38.253	Singlet	T Cell Central Memory CD4+	ALS	Mid	CAARANARLMF_CASSLAKTGELFF	1	Single (0 < X <= 1)
CTGCCTATCAAAGTAG-1_4	P5	5763	2034	1.30141	33.5069	Singlet	T Cell Central Memory CD4+	ALS	Mid	CIARRNSGNTPLVF_CSARDVWDRESADTQYF	1	Single (0 < X <= 1)
CTGCGGAAGCCAGAAC-1_4	P5	4466	1610	1.16435	34.9082	Singlet	Regulatory T cell	ALS	Mid	CAFSYMDSNYQLIW_CASSLAQLAGQETQYF	1	Single (0 < X <= 1)
CTGCGGAAGGGTTCCC-1_4	P5	4397	1504	1.34182	39.6179	Singlet	T Cell Central Memory CD4+	ALS	Mid	CAVGSSSGSARQLTF_CASRGASNQPQHF	1	Single (0 < X <= 1)
CTGCGGAAGTCAAGGC-1_4	P5	5101	1979	1.68594	30.7783	Singlet	T Cell Naïve CD4+	ALS	Mid	CAVSDAIAGSARQLTF_CAISDPGTSSGNTIYF	1	Single (0 < X <= 1)
CTGCGGAGTAGCTTGT-1_4	P5	3170	1537	2.90221	20	Singlet	T Cell Effector Memory CD8+	ALS	Mid	CAVNPYGGATNKLIF_CASRDRRSTDTQYF	11	Medium (5 < X <= 20)
CTGCGGAGTATAGTAG-1_4	P5	4448	1775	0.921763	35.7014	Singlet	Regulatory T cell	ALS	Mid	CAGGGGADGLTF_CASSPVRGSNQPQHF	1	Single (0 < X <= 1)
CTGCGGAGTCGGATCC-1_4	P5	3658	1518	1.33953	33.2969	Singlet	T Cell Effector Memory CD4+	ALS	Mid	CAVGAGNAGNMLTF_CASSMLKRDHETQYF	1	Single (0 < X <= 1)
CTGCGGAGTGTCGCTG-1_4	P5	3068	1348	1.69492	27.7705	Singlet	T Cell Terminal Effector CD4+	ALS	Mid	CADNAGNNRKLIW_CAYSPGHTDTQYF	722	Hyperexpanded (100 < X <= 1000)
CTGCTGTAGAGTAAGG-1_4	P5	5214	2182	1.3809	17.9517	Singlet	T Cell Terminal Effector CD4+	ALS	Mid	CADNAGNNRKLIW_CAYSPGHTDTQYF	722	Hyperexpanded (100 < X <= 1000)
CTGCTGTCACAGACAG-1_4	P5	6267	2295	0.957396	28.3389	Singlet	T Cell Central Memory CD4+	ALS	Mid	CAASPFGNEKLTF_CASSPRESSTDTQYF	1	Single (0 < X <= 1)
CTGCTGTCATCATCCC-1_4	P5	6742	2317	1.03827	32.5868	Singlet	T Cell Naïve CD4+	ALS	Mid	CVVSSHNNNDMRF_CASSWGNTEAFF	1	Single (0 < X <= 1)
CTGCTGTGTCACTTCC-1_4	P5	4471	1447	1.76694	43.4355	Singlet	T Cell Naïve CD8+	ALS	Mid	CAGDFSGNTGKLIF_CASSPVTGTRQLGLHF	1	Single (0 < X <= 1)
CTGCTGTGTCGCATAT-1_4	P5	3964	1505	1.18567	36.9576	Singlet	T Cell Naïve CD4+	ALS	Mid	CIVRVGSYNTDKLIF_CASSSSGFSSEQYF	1	Single (0 < X <= 1)
CTGCTGTTCCTCGCAT-1_4	P5	2826	1330	1.4862	26.9993	Singlet	T Cell Terminal Effector CD8+	ALS	Mid	CALTQRDTDKLIF_CASSQISSLPGYNEQFF	68	Large (20 < X <= 100)
CTGCTGTTCGCATGAT-1_4	P5	6930	2375	1.02453	31.645	Singlet	T Cell Central Memory CD4+	ALS	Mid	CVGAAGNKLTF_CASSIATGLGSYEQYF	1	Single (0 < X <= 1)
CTGGTCTAGATATGCA-1_4	P5	5402	2202	0.536838	22.3991	Singlet	T Cell Terminal Effector CD8+	ALS	Mid	CAMRENDYKLSF_CASSSQPQHF	87	Large (20 < X <= 100)
CTGGTCTAGGACACCA-1_4	P5	3594	1401	1.83639	33.389	Singlet	T Cell Naïve CD4+	ALS	Mid	CAYRSANEPGGQNFVF_CAWSNQLSAPLHF	1	Single (0 < X <= 1)
CTGGTCTAGGCGATAC-1_4	P5	2999	1668	3.36779	12.3708	Singlet	T Cell Central Memory CD4+	ALS	Mid	CVVNPLGNTPLVF_CASSYYGTSGEETQYF	1	Single (0 < X <= 1)
CTGGTCTAGTCGTTTG-1_4	P5	4628	2129	1.51253	19.2956	Singlet	T Cell Terminal Effector CD8+	ALS	Mid	CALTQRDTDKLIF_CASSQISSLPGYNEQFF	68	Large (20 < X <= 100)
CTGGTCTCAACACGCC-1_4	P5	11292	3677	2.0457	20.457	Singlet	T Cell Central Memory CD4+	ALS	Mid	CAASKEGGSEKLVF_CASSSYGTSAEQYF	1	Single (0 < X <= 1)
CTGGTCTCATCTCGCT-1_4	P5	8217	2667	1.1318	31.2279	Singlet	T Cell Central Memory CD4+	ALS	Mid	CALDTSDTGRRALTF_CASRKADTQYF	1	Single (0 < X <= 1)
CTGGTCTCATTAGCCA-1_4	P5	6110	2302	2.27496	30.7365	Singlet	T Cell Central Memory CD4+	ALS	Mid	CAMREGRAGGSYIPTF_CASSRLGGPYEQYF	1	Single (0 < X <= 1)
CTGGTCTGTAACGTTC-1_4	P5	4585	1662	1.4831	39.1058	Singlet	T Cell Naïve CD4+	ALS	Mid	CALSEAWGNNRLAF_CASSMPPGQGGGGYTF	1	Single (0 < X <= 1)
CTGGTCTGTCTGGTCG-1_4	P5	3992	1635	2.17936	30.486	Singlet	T Cell Effector Memory CD8+	ALS	Mid	CAMREGGAGGFKTIF_CASSLLAGVSGANVLTF	17	Medium (5 < X <= 20)
CTGGTCTGTGCCTGCA-1_4	P5	11248	3915	1.43137	17.8343	Singlet	T Cell Effector Memory CD4+	ALS	Mid	CAVKPGGTSYGKLTF_CASSLISNSEQFF	1	Single (0 < X <= 1)
CTGTGCTAGCTGTCTA-1_4	P5	3274	1464	1.52718	29.5663	Singlet	T Cell Terminal Effector CD8+	ALS	Mid	CATPARIW_CASTGSNNEQFF	19	Medium (5 < X <= 20)
CTGTGCTAGGTAAACT-1_4	P5	4739	1950	1.3716	24.6888	Singlet	T Cell Terminal Effector CD4+	ALS	Mid	CADNAGNNRKLIW_CAYSPGHTDTQYF	722	Hyperexpanded (100 < X <= 1000)
CTGTGCTCACCTGGTG-1_4	P5	4305	1712	1.5331	29.9652	Singlet	T Cell Terminal Effector CD4+	ALS	Mid	CADNAGNNRKLIW_CAYSPGHTDTQYF	722	Hyperexpanded (100 < X <= 1000)
CTGTGCTCAGTCGTGC-1_4	P5	2703	1287	2.21976	28.4499	Singlet	T Cell Central Memory CD4+	ALS	Mid	CALHTGGGNKLTF_CASSLDSGRTDTQYF	1	Single (0 < X <= 1)
CTGTGCTCATCCGGGT-1_4	P5	3179	1352	1.91884	34.6335	Singlet	T Cell Central Memory CD4+	ALS	Mid	CAMSGPGGGNKLTF_CASSLASQGVNREQYF	1	Single (0 < X <= 1)
CTGTGCTGTCGACTAT-1_4	P5	3536	1596	1.55543	26.9231	Singlet	T Cell Terminal Effector CD8+	ALS	Mid	CACRGAGNMLTF_CASSGSNNEQFF	23	Large (20 < X <= 100)
CTGTGCTGTTTGACTG-1_4	P5	3975	1741	1.40881	21.9874	Singlet	T Cell Terminal Effector CD4+	ALS	Mid	CADNAGNNRKLIW_CAYSPGHTDTQYF	722	Hyperexpanded (100 < X <= 1000)
CTGTGCTTCAAGGTAA-1_4	P5	5548	2256	0.739005	25.8472	Singlet	T Cell Central Memory CD4+	ALS	Mid	CAVSEDNNAGNMLTF_CASMETGTYEQYF	1	Single (0 < X <= 1)
CTGTGCTTCACCGTAA-1_4	P5	3111	1477	1.67149	24.0437	Singlet	T Cell Terminal Effector CD8+	ALS	Mid	CAILNSGGSNYKLTF_CASTPGGGTGYTF	1	Single (0 < X <= 1)
CTGTGCTTCAGTTCGA-1_4	P5	3727	1448	1.50255	38.0735	Singlet	T Cell Naïve CD4+	ALS	Mid	CALVKSGGATNKLIF_CASTPDSSGANVLTF	1	Single (0 < X <= 1)
CTGTGCTTCATCACCC-1_4	P5	3683	1650	1.00462	26.2286	Singlet	T Cell Terminal Effector CD8+	ALS	Mid	CAPEIVGCSYGQNFVF_CASSLERGSYEQYF	2	Small (1 < X <= 5)
CTGTTTAAGACAGGCT-1_4	P5	3617	1587	2.26707	30.3843	Singlet	T Cell Naïve CD4+	ALS	Mid	CAVEDHNNDMRF_CASSQGWGGGPGEQYF	1	Single (0 < X <= 1)
CTGTTTAAGGGTCTCC-1_4	P5	4527	1758	1.30329	36.5584	Singlet	T Cell Naïve CD4+	ALS	Mid	CALSGAGGYQKVTF_CSARGTIGDIQYF	1	Single (0 < X <= 1)
CTGTTTACAGCTTCGG-1_4	P5	5026	2061	1.43255	27.7159	Singlet	T Cell Terminal Effector CD8+	ALS	Mid	CALTQRDTDKLIF_CASSQISSLPGYNEQFF	68	Large (20 < X <= 100)
CTGTTTACATATGCTG-1_4	P5	5429	2137	2.30245	27.7952	Singlet	T Cell Terminal Effector CD4+	ALS	Mid	CADNAGNNRKLIW_CAYSPGHTDTQYF	722	Hyperexpanded (100 < X <= 1000)
CTGTTTAGTCACACGC-1_4	P5	3257	1441	1.56586	26.374	Singlet	T Cell Terminal Effector CD8+	ALS	Mid	CVVNMNSGYSTLTF_CASSSPDRDGYTF	15	Medium (5 < X <= 20)
CTGTTTAGTCGTTGTA-1_4	P5	3592	1395	0.946548	40.8686	Singlet	T Cell Naïve CD4+	ALS	Mid	CAAMSGGGADGLTF_CASSPPSARITDEQFF	1	Single (0 < X <= 1)
CTGTTTAGTGGCCCTA-1_4	P5	4016	1504	1.61853	37.4502	Singlet	T Cell Naïve CD4+	ALS	Mid	CAATPNTDKLIF_CASSSGQFIGHTQYF	1	Single (0 < X <= 1)
CTGTTTAGTGGTTTCA-1_4	P5	4274	1757	1.42723	29.4104	Singlet	T Cell Effector Memory CD8+	ALS	Mid	CALRRGMDTGRRALTF_CASSSPEPDRGTDTQYF	16	Medium (5 < X <= 20)
CTGTTTAGTTAGTGGG-1_4	P5	4128	1808	2.32558	27.0107	Singlet	T Cell Effector Memory CD4+	ALS	Mid	CAYVMTQGGSEKLVF_CASSSRDGYNQPQHF	4	Small (1 < X <= 5)
CTGTTTAGTTTAGGAA-1_4	P5	5241	2083	1.60275	30.4522	Singlet	T Cell Central Memory CD4+	ALS	Mid	CAAIGDQGGSEKLVF_CASRRQGASYGYTF	1	Single (0 < X <= 1)
CTGTTTATCAGAGACG-1_4	P5	4181	1756	1.29156	24.5874	Singlet	T Cell Terminal Effector CD4+	ALS	Mid	CADNAGNNRKLIW_CAYSPGHTDTQYF	722	Hyperexpanded (100 < X <= 1000)
CTTAACTAGGCTCAGA-1_4	P5	4128	1809	1.98643	21.5116	Singlet	T Cell Terminal Effector CD4+	ALS	Mid	CADNAGNNRKLIW_CAYSPGHTDTQYF	722	Hyperexpanded (100 < X <= 1000)
CTTAACTAGTACGTTC-1_4	P5	5402	1917	1.25879	38.2636	Singlet	T Cell Naïve CD4+	ALS	Mid	CAVRDIENRGSTLGRLYF_CASSIEHRVGTDTQYF	1	Single (0 < X <= 1)
CTTAACTCAAGTTAAG-1_4	P5	4777	1901	2.76324	26.4183	Singlet	T Cell Terminal Effector CD4+	ALS	Mid	CADNAGNNRKLIW_CAYSPGHTDTQYF	722	Hyperexpanded (100 < X <= 1000)
CTTAACTGTACTTAGC-1_4	P5	4929	1848	2.49544	35.7273	Singlet	T Cell Naïve CD4+	ALS	Mid	CGADITEKLVF_CASSTDISNYGYTF	1	Single (0 < X <= 1)
CTTAACTTCAATCTCT-1_4	P5	4335	1748	3.22953	28.0738	Singlet	T Cell Terminal Effector CD4+	ALS	Mid	CADNAGNNRKLIW_CAYSPGHTDTQYF	722	Hyperexpanded (100 < X <= 1000)
CTTAACTTCTTGAGGT-1_4	P5	3254	1543	2.61217	18.6232	Singlet	T Cell Terminal Effector CD4+	ALS	Mid	CADNAGNNRKLIW_CAYSPGHTDTQYF	722	Hyperexpanded (100 < X <= 1000)
CTTACCGAGAAAGTGG-1_4	P5	2870	1224	1.14983	34.1812	Singlet	T Cell Central Memory CD8+	ALS	Mid	CAPLHASGGSYIPTF_CASSWGSGQFF	2	Small (1 < X <= 5)
CTTACCGAGAACTCGG-1_4	P5	4241	1626	1.24971	37.8684	Singlet	T Cell Naïve CD4+	ALS	Mid	CAYRGYGGSQGNLIF_CASSQEIGEQYF	1	Single (0 < X <= 1)
CTTACCGAGAGTCGGT-1_4	P5	4508	1870	1.08696	27.2626	Singlet	T Cell Central Memory CD4+	ALS	Mid	CAASGSGAQKLVF_CASSPTIGGAGELFF	2	Small (1 < X <= 5)
CTTACCGAGCTAGTCT-1_4	P5	3586	1316	1.25488	37.0608	Singlet	T Cell Terminal Effector CD8+	ALS	Mid	CAMRENDYKLSF_CASSSQPQHF	87	Large (20 < X <= 100)
CTTACCGAGTACGACG-1_4	P5	5460	1943	1.53846	33.37	Singlet	T Cell Terminal Effector CD4+	ALS	Mid	CADNAGNNRKLIW_CAYSPGHTDTQYF	722	Hyperexpanded (100 < X <= 1000)
CTTACCGAGTGACTCT-1_4	P5	4084	1644	1.81195	29.5299	Singlet	T Cell Central Memory CD4+	ALS	Mid	CAVMEYGNKLVF_CASSYSGGESYGYTF	1	Single (0 < X <= 1)
CTTACCGAGTTAACGA-1_4	P5	4479	1655	2.21031	36.5483	Singlet	T Cell Central Memory CD4+	ALS	Mid	CALSPFGNEKLTF_CASSPSSSYNEQFF	1	Single (0 < X <= 1)
CTTACCGCACCGTTGG-1_4	P5	4497	1869	1.89015	24.1939	Singlet	T Cell Terminal Effector CD8+	ALS	Mid	CALSEAPDAGGTSYGKLTF_CATSRERLVDEQYF	21	Large (20 < X <= 100)
CTTACCGCATGAACCT-1_4	P5	8118	2865	1.2811	19.6107	Singlet	T Cell Central Memory CD4+	ALS	Mid	CAVDSYGGATNKLIF_CASSSFEGGQETQYF	1	Single (0 < X <= 1)
CTTACCGGTCACCTAA-1_4	P5	4643	1766	1.24919	34.5682	Singlet	T Cell Central Memory CD4+	ALS	Mid	CAASTGSQGNLIF_CSVEGTGGARGYTF	1	Single (0 < X <= 1)
CTTAGGAAGAAACCGC-1_4	P5	4722	1974	2.20246	25.5824	Singlet	T Cell Terminal Effector CD4+	ALS	Mid	CADNAGNNRKLIW_CAYSPGHTDTQYF	722	Hyperexpanded (100 < X <= 1000)
CTTAGGAAGCCAGAAC-1_4	P5	4682	1688	1.60188	39.1286	Singlet	T Cell Naïve CD4+	ALS	Mid	CAVGGADKLIF_CSADPLGGAGSGYEQYF	1	Single (0 < X <= 1)
CTTAGGAAGTGTCCAT-1_4	P5	5447	1870	1.4687	37.4334	Singlet	T Cell Central Memory CD4+	ALS	Mid	CIVRAYSNSGYALNF_CASFTGAPQETQYF	1	Single (0 < X <= 1)
CTTAGGACAACTGCGC-1_4	P5	4665	1791	1.54341	35.2197	Singlet	T Cell Naïve CD8+	ALS	Mid	CAASEGTDKLIF_CAIRPDGDEAYF	1	Single (0 < X <= 1)
CTTAGGACACAGCCCA-1_4	P5	4147	1416	1.68797	43.8148	Singlet	T Cell Naïve CD4+	ALS	Mid	CAVEAVNTDKLIF_CASSFGGRVYEQYF	1	Single (0 < X <= 1)
CTTAGGAGTAAATGTG-1_4	P5	4713	1825	2.41884	25.1432	Singlet	T Cell Terminal Effector CD4+	ALS	Mid	CADNAGNNRKLIW_CAYSPGHTDTQYF	722	Hyperexpanded (100 < X <= 1000)
CTTAGGAGTAGCTAAA-1_4	P5	6752	2207	1.65877	36.5966	Singlet	T Cell Central Memory CD4+	ALS	Mid	CALTDISSGSARQLTF_CAWWTQETQYF	1	Single (0 < X <= 1)
CTTAGGAGTGTCAATC-1_4	P5	3757	1408	2.60846	36.6782	Singlet	T Cell Effector Memory CD8+	ALS	Mid	CVVNEGPYNNNDMRF_CASSTHGTGTTEAFF	2	Small (1 < X <= 5)
CTTAGGATCGCTGATA-1_4	P5	5527	2067	4.21567	32.1151	Singlet	T Cell Central Memory CD8+	ALS	Mid	CAFQGRDDKIIF_CASSQAVGERELAETQYF	1	Single (0 < X <= 1)
CTTAGGATCTTTCCTC-1_4	P5	5299	2172	2.15135	26.722	Singlet	T Cell Terminal Effector CD4+	ALS	Mid	CALRENDYKLSF_CASSSQPQHF	44	Large (20 < X <= 100)
CTTCTCTAGAGCTATA-1_4	P5	4164	1747	1.41691	21.4457	Singlet	T Cell Terminal Effector CD8+	ALS	Mid	CALRNKFYF_CASSETTANEQFF	9	Medium (5 < X <= 20)
CTTCTCTCACGTTGGC-1_4	P5	4442	1796	2.11616	22.67	Singlet	T Cell Terminal Effector CD8+	ALS	Mid	CADNAGNNRKLIW_CAYSPGHTDTQYF	722	Hyperexpanded (100 < X <= 1000)
CTTCTCTGTCGCGTGT-1_4	P5	4433	1813	0.879765	25.2651	Singlet	T Cell Terminal Effector CD8+	ALS	Mid	CALYTRGNQAGTALIF_CASTIGGSAEAFF	48	Large (20 < X <= 100)
CTTCTCTGTTACCGAT-1_4	P5	4274	1670	0.842302	31.446	Singlet	T Cell Naïve CD4+	ALS	Mid	CVVSVNAGGTSYGKLTF_CASSLTVKGGLSYEQYF	1	Single (0 < X <= 1)
CTTCTCTTCAACACGT-1_4	P5	4407	1778	1.42954	20.7851	Singlet	T Cell Terminal Effector CD8+	ALS	Mid	CADNAGNNRKLIW_CAYSPGHTDTQYF	722	Hyperexpanded (100 < X <= 1000)
CTTGGCTAGACGCTTT-1_4	P5	4614	1754	1.17035	35.9124	Singlet	T Cell Naïve CD4+	ALS	Mid	CALSDRGYSTLTF_CASSLGGLAGGSEQYF	1	Single (0 < X <= 1)
CTTGGCTAGCGCCTTG-1_4	P5	3833	1731	0.834855	20.7148	Singlet	T Cell Terminal Effector CD4+	ALS	Mid	CADNAGNNRKLIW_CAYSPGHTDTQYF	722	Hyperexpanded (100 < X <= 1000)
CTTGGCTAGGATTCGG-1_4	P5	5105	2226	1.19491	20.5877	Singlet	T Cell Terminal Effector CD8+	ALS	Mid	CALSEAPDAGGTSYGKLTF_CATSRERLVDEQYF	21	Large (20 < X <= 100)
CTTGGCTAGGGTGTGT-1_4	P5	3910	1486	1.04859	41.3043	Singlet	T Cell Naïve CD4+	ALS	Mid	CAVRTSGAGSYQLTF_CASSIGGSQETQYF	1	Single (0 < X <= 1)
CTTGGCTAGTGCTGCC-1_4	P5	1433	903	1.95394	16.6783	Singlet	T Cell Terminal Effector CD4+	ALS	Mid	CADNAGNNRKLIW_CAYSPGHTDTQYF	722	Hyperexpanded (100 < X <= 1000)
CTTGGCTAGTTAGCGG-1_4	P5	6775	2415	1.46125	33.3137	Singlet	T Cell Central Memory CD4+	ALS	Mid	CAMHTGFQKLVF_CASSQGLSGSSNTGELFF	1	Single (0 < X <= 1)
CTTGGCTCAAGGCTCC-1_4	P5	4310	1994	2.99304	18.3295	Singlet	T Cell Terminal Effector CD4+	ALS	Mid	CADNAGNNRKLIW_CAYSPGHTDTQYF	722	Hyperexpanded (100 < X <= 1000)
CTTGGCTCAGTCAGAG-1_4	P5	6001	2523	1.43309	12.7312	Singlet	T Cell Terminal Effector CD4+	ALS	Mid	CALDYRSNDYKLSF_CASSPQGMNTDTQYF	83	Large (20 < X <= 100)
CTTGGCTGTCAATACC-1_4	P5	4035	1594	1.9083	32.0446	Singlet	T Cell Effector Memory CD8+	ALS	Mid	CAMRGVTGGGNKLTF_CASSLTQGSYNEQFF	5	Small (1 < X <= 5)
CTTGGCTGTCTCATCC-1_4	P5	2749	1290	1.92797	32.048	Singlet	T Cell Naïve CD4+	ALS	Mid	CALSPGTGRRALTF_CSAHPTLAGGNEQFF	1	Single (0 < X <= 1)
CTTGGCTGTTTGGGCC-1_4	P5	4101	1876	1.41429	25.3597	Singlet	T Cell Terminal Effector CD8+	ALS	Mid	CVVNPQGFGNEKLTF_CSADAGGKSYEQYF	15	Medium (5 < X <= 20)
CTTGGCTTCATCGATG-1_4	P5	3716	1589	1.53391	33.4769	Singlet	T Cell Naïve CD4+	ALS	Mid	CAGDSNYQLIW_CASSEGQPINYGYTF	1	Single (0 < X <= 1)
CTTTGCGAGTCGAGTG-1_4	P5	3537	1575	0.791631	24.7668	Singlet	T Cell Terminal Effector CD8+	ALS	Mid	CACRGAGNMLTF_CASSGSNNEQFF	23	Large (20 < X <= 100)
CTTTGCGAGTGAACGC-1_4	P5	3513	1366	1.56561	39.6527	Singlet	T Cell Naïve CD4+	ALS	Mid	CAHFTGGGNKLTF_CASLTRGAEETQYF	1	Single (0 < X <= 1)
CTTTGCGCATCCTAGA-1_4	P5	9951	3006	1.96965	36.529	Singlet	T Cell Naïve CD8+	ALS	Mid	CAVNTNAGKSTF_CASSSLLSGQGISGNTIYF	1	Single (0 < X <= 1)
CTTTGCGCATTTGCCC-1_4	P5	3229	1573	1.85816	22.4218	Singlet	T Cell Effector Memory CD8+	ALS	Mid	CALSELASGGSYIPTF_CASSPEPGLATDTQYF	1	Single (0 < X <= 1)
CTTTGCGGTAGAAGGA-1_4	P5	6339	2292	1.0254	30.336	Singlet	T Cell Central Memory CD4+	ALS	Mid	CAASIGSGAGSYQLTF_CASSPGTANEQFF	1	Single (0 < X <= 1)
CTTTGCGGTTCGCTAA-1_4	P5	3914	1745	3.14257	23.1732	Singlet	T Cell Effector Memory CD4+	ALS	Mid	CATDAITGTASKLTF_CASTPSWRSSYNEQFF	7	Medium (5 < X <= 20)
CTTTGCGTCCGTCATC-1_4	P5	3337	1259	1.37848	38.8972	Singlet	Regulatory T cell	ALS	Mid	CALSEGFTNAGKSTF_CASSYGVGSSYEQYF	1	Single (0 < X <= 1)
GAAACTCAGCCAGAAC-1_4	P5	4671	1666	1.7341	40.2055	Singlet	T Cell Naïve CD4+	ALS	Mid	CLGASGAGSYQLTF_CASSPQRQGVQETQYF	1	Single (0 < X <= 1)
GAAACTCAGCCCAACC-1_4	P5	4758	1653	1.219	37.852	Singlet	T Cell Central Memory CD4+	ALS	Mid	CAVGGDTGRRALTF_CASSPVGGRRETQYF	2	Small (1 < X <= 5)
GAAACTCGTATAGTAG-1_4	P5	7142	2447	1.82022	32.6379	Singlet	T Cell Central Memory CD4+	ALS	Mid	CGDYGGATNKLIF_CASSGYGSNAQYF	1	Single (0 < X <= 1)
GAAACTCTCATAAAGG-1_4	P5	5567	2082	1.25741	29.3156	Singlet	T Cell Central Memory CD4+	ALS	Mid	CALSEDLDSALEYGNKLVF_CASRRTRASPEGEQFF	1	Single (0 < X <= 1)
GAAATGAAGATCTGCT-1_4	P5	4821	1832	1.61792	32.6073	Singlet	T Cell Terminal Effector CD4+	ALS	Mid	CALDYRSNDYKLSF_CASSPQGMNTDTQYF	83	Large (20 < X <= 100)
GAAATGAAGCACCGCT-1_4	P5	4480	2020	1.16071	18.0357	Singlet	T Cell Effector Memory CD8+	ALS	Mid	CAKYNNARLMF_CASKGASETQYF	1	Single (0 < X <= 1)
GAAATGAAGGACAGAA-1_4	P5	3664	1758	1.63755	22.5437	Singlet	T Cell Terminal Effector CD8+	ALS	Mid	CALTQRDTDKLIF_CASSQISSLPGYNEQFF	68	Large (20 < X <= 100)
GAAATGAAGTCGAGTG-1_4	P5	4963	1872	1.1082	34.193	Singlet	T Cell Central Memory CD4+	ALS	Mid	CAGLWTDKLIF_CASSRGQGRFYGYTF	1	Single (0 < X <= 1)
GAAATGACAACAACCT-1_4	P5	7690	2673	3.08192	32.8349	Singlet	T Cell Central Memory CD4+	ALS	Mid	CAVRDWDGGYNKLIF_CASSQDVSTASYNEQFF	1	Single (0 < X <= 1)
GAAATGACACGAAATA-1_4	P5	3951	1636	2.30321	33.6877	Singlet	T Cell Naïve CD4+	ALS	Mid	CAGPSSGSARQLTF_CASSLSGRNSNQPQHF	1	Single (0 < X <= 1)
GAAATGACAGCCACCA-1_4	P5	3934	1682	0.813421	28.9273	Singlet	T Cell Terminal Effector CD4+	ALS	Mid	CAMRENDYKLSF_CASSSQPQHF	87	Large (20 < X <= 100)
GAAATGACAGTATGCT-1_4	P5	4750	1788	2.06316	37.5789	Singlet	T Cell Naïve CD4+	ALS	Mid	CIVRVAISGGYNKLIF_CASSLASRTYNEQFF	1	Single (0 < X <= 1)
GAAATGACATTGGGCC-1_4	P5	4191	1887	2.50537	23.5266	Singlet	T Cell Effector Memory CD8+	ALS	Mid	CAVNSGTYKYIF_CASSAGLAGVHANTGELFF	18	Medium (5 < X <= 20)
GAAATGAGTGGCGAAT-1_4	P5	3467	1227	1.87482	40.9288	Singlet	T Cell Naïve CD4+	ALS	Mid	CAFTLSNFGNEKLTF_CASSDGTATYGYTF	1	Single (0 < X <= 1)
GAAATGAGTTAAAGAC-1_4	P5	4667	1880	2.91408	28.4123	Singlet	T Cell Terminal Effector CD8+	ALS	Mid	CACRGAGNMLTF_CASSGSNNEQFF	23	Large (20 < X <= 100)
GAAATGATCATCACCC-1_4	P5	5020	2014	1.79283	28.2271	Singlet	T Cell Terminal Effector CD8+	ALS	Mid	CAESPPAGNMLTF_CASSPGRVEAFF	18	Medium (5 < X <= 20)
GAAATGATCTCGCATC-1_4	P5	4829	1835	1.94657	35.2661	Singlet	T Cell Naïve CD8+	ALS	Mid	CIVRWFGAAGNKLTF_CASSVAGNGGDTQYF	1	Single (0 < X <= 1)
GAACATCAGCGTTCCG-1_4	P5	6805	2610	3.71785	17.9868	Singlet	T Cell Central Memory CD4+	ALS	Mid	CAVEGNTPLVF_CASRQEFFSGNTIYF	2	Small (1 < X <= 5)
GAACATCAGCTAGTGG-1_4	P5	3965	1716	1.96721	25.9521	Singlet	T Cell Effector Memory CD8+	ALS	Mid	CAMRPFSGNTGKLIF_CASSQDRASVSSYNEQFF	2	Small (1 < X <= 5)
GAACATCCAAGACGTG-1_4	P5	3058	1415	3.10661	21.5827	Singlet	T Cell Terminal Effector CD4+	ALS	Mid	CADNAGNNRKLIW_CAYSPGHTDTQYF	722	Hyperexpanded (100 < X <= 1000)
GAACATCCAGCTATTG-1_4	P5	5660	1864	2.04947	41.3074	Singlet	T Cell Central Memory CD4+	ALS	Mid	CAFESSGSARQLTF_CSASDPSGRTLYNEQFF	1	Single (0 < X <= 1)
GAACATCGTCCGTCAG-1_4	P5	4755	1801	1.70347	30.7676	Singlet	T Cell Terminal Effector CD4+	ALS	Mid	CALDYRSNDYKLSF_CASSPQGMNTDTQYF	83	Large (20 < X <= 100)
GAACATCGTCTAGCCG-1_4	P5	4956	1884	1.19048	32.4455	Singlet	T Cell Central Memory CD4+	ALS	Mid	CGSRLTF_CASSLRGGDRIRYIQYF	1	Single (0 < X <= 1)
GAACATCTCGCATGAT-1_4	P5	3981	1653	1.4318	28.1588	Singlet	T Cell Terminal Effector CD8+	ALS	Mid	CAVTPNTNAGKSTF_CASRRGSVSEQYF	13	Medium (5 < X <= 20)
GAACATCTCGGAAACG-1_4	P5	4408	1495	1.90563	41.5608	Singlet	T Cell Naïve CD4+	ALS	Mid	CIAEISNFGNEKLTF_CASRGTTSGRRSTDTQYF	1	Single (0 < X <= 1)
GAACATCTCGTCACGG-1_4	P5	6055	2367	3.20396	26.3584	Singlet	T Cell Effector Memory CD8+	ALS	Mid	CAVSTGFQKLVF_CASSPGQNNNEQFF	5	Small (1 < X <= 5)
GAACATCTCTACCAGA-1_4	P5	4903	2049	2.50867	27.4934	Singlet	T Cell Terminal Effector CD4+	ALS	Mid	CAVQGGATNKLIF_CASEETSGRFEQYF	12	Medium (5 < X <= 20)
GAACCTAAGAATAGGG-1_4	P5	5284	2103	2.47918	27.8009	Singlet	T Cell Effector Memory CD4+	ALS	Mid	CATDKSDGQKLLF_CASSLAGLIRYF	5	Small (1 < X <= 5)
GAACCTACAAGCGAGT-1_4	P5	4620	1639	1.32035	36.3203	Singlet	T Cell Terminal Effector CD4+	ALS	Mid	CALRENDYKLSF_CASSSQPQHF	44	Large (20 < X <= 100)
GAACCTACAATCGGTT-1_4	P5	5278	2103	2.2357	25.0284	Singlet	T Cell Terminal Effector CD4+	ALS	Mid	CVVKRYQKVTF_CASSYGQGARNEQFF	3	Small (1 < X <= 5)
GAACCTACATAGGATA-1_4	P5	5923	1948	1.45197	40.7901	Singlet	T Cell Naïve CD8+	ALS	Mid	CALSEAPGGKSTF_CASSLGASGSGEQYF	1	Single (0 < X <= 1)
GAACCTATCCTATTCA-1_4	P5	3807	1783	2.73181	23.2204	Singlet	T Cell Effector Memory CD8+	ALS	Mid	CVVSFLSGNTPLVF_CASSPDRVTYNEQFF	1	Single (0 < X <= 1)
GAACCTATCGGCGGTT-1_4	P5	3769	1581	2.33484	29.8222	Singlet	T Cell Central Memory CD4+	ALS	Mid	CAADSGGGADGLTF_CASSLSLAGGADTQYF	2	Small (1 < X <= 5)
GAACGGAAGCCATCGC-1_4	P5	4063	1771	1.7967	28.1811	Singlet	T Cell Central Memory CD4+	ALS	Mid	CVVSNAGKSTF_CASSLALSDRGDGQYF	1	Single (0 < X <= 1)
GAACGGAAGCCTCGTG-1_4	P5	3200	1507	1.59375	22.9375	Singlet	T Cell Terminal Effector CD4+	ALS	Mid	CADNAGNNRKLIW_CAYSPGHTDTQYF	722	Hyperexpanded (100 < X <= 1000)
GAACGGAAGCGATGAC-1_4	P5	3577	1609	2.20855	27.0338	Singlet	T Cell Central Memory CD8+	ALS	Mid	CAMRVSTNFGNEKLTF_CASSPLGGGYGYTF	1	Single (0 < X <= 1)
GAACGGAAGGTAAACT-1_4	P5	6685	2265	1.43605	34.166	Singlet	T Cell Central Memory CD4+	ALS	Mid	CAASIKGAQKLVF_CASSEARYQPQHF	1	Single (0 < X <= 1)
GAACGGACAACTGCTA-1_4	P5	7822	2481	1.32958	37.3945	Singlet	T Cell Central Memory CD4+	ALS	Mid	CIVRVGLNTGNQFYF_CASSPRTDDEQFF	1	Single (0 < X <= 1)
GAACGGACACACGCTG-1_4	P5	5027	1797	2.46668	38.3529	Singlet	T Cell Naïve CD4+	ALS	Mid	CAVNTGNQFYF_CASSFSGGLLNYGYTF	1	Single (0 < X <= 1)
GAACGGACACAGACAG-1_4	P5	4382	1811	2.30488	24.8745	Singlet	T Cell Terminal Effector CD4+	ALS	Mid	CADNAGNNRKLIW_CAYSPGHTDTQYF	722	Hyperexpanded (100 < X <= 1000)
GAACGGACACTCGACG-1_4	P5	4090	1893	1.07579	22.176	Singlet	T Cell Effector Memory CD8+	ALS	Mid	CAEMPGGADGLTF_CASSFGGEQYF	1	Single (0 < X <= 1)
GAACGGACAGCGTCCA-1_4	P5	4758	2036	1.3451	25.8302	Singlet	T Cell Central Memory CD4+	ALS	Mid	CALSDRHTGNQFYF_CASSLGPSNEQFF	1	Single (0 < X <= 1)
GAACGGATCAAGGTAA-1_4	P5	4287	1804	1.63284	25.519	Singlet	T Cell Effector Memory CD4+	ALS	Mid	CAMRENDYKLSF_CASSSQPQHF	87	Large (20 < X <= 100)
GAACGGATCTAACGGT-1_4	P5	5985	1999	1.82122	39.8496	Singlet	T Cell Naïve CD4+	ALS	Mid	CALSPTGTYKYIF_CASSLDPWKEPTEAFF	1	Single (0 < X <= 1)
GAAGCAGAGTGGAGTC-1_4	P5	4403	1915	1.88508	22.3484	Singlet	T Cell Terminal Effector CD4+	ALS	Mid	CALDYRSNDYKLSF_CASSPQGMNTDTQYF	83	Large (20 < X <= 100)
GAAGCAGGTAAATGTG-1_4	P5	4656	2027	1.37457	22.0361	Singlet	T Cell Terminal Effector CD8+	ALS	Mid	CIVRDVNTGFQKLVF_CASSLVSVGRNTEAFF	2	Small (1 < X <= 5)
GAAGCAGGTAAGTAGT-1_4	P5	4383	1872	2.19028	27.447	Singlet	T Cell Effector Memory CD8+	ALS	Mid	CAWGGSTLGRLYF_CASSPWTSAKNIQYF	2	Small (1 < X <= 5)
GAATAAGCACTATCTT-1_4	P5	4584	2010	2.74869	21.4223	Singlet	T Cell Terminal Effector CD8+	ALS	Mid	CATPARIW_CASTGSNNEQFF	19	Medium (5 < X <= 20)
GAATAAGGTCATACTG-1_4	P5	4309	1733	1.9262	32.9079	Singlet	T Cell Central Memory CD4+	ALS	Mid	CALGSNYQLIW_CASSLERGFYEQYF	1	Single (0 < X <= 1)
GAATAAGTCAGAGCTT-1_4	P5	4571	1992	2.16583	24.6773	Singlet	T Cell Effector Memory CD4+	ALS	Mid	CAAPKGGGGNKLTF_CASSGGALQETQYF	18	Medium (5 < X <= 20)
GAATAAGTCGCTGATA-1_4	P5	4627	1756	0.994165	36.1357	Singlet	T Cell Naïve CD4+	ALS	Mid	CLVGGGTGANNLFF_CASRPSTGELFF	1	Single (0 < X <= 1)
GAATGAAAGAGCAATT-1_4	P5	6802	2051	1.39665	42.4287	Singlet	T Cell Central Memory CD4+	ALS	Mid	CAASGILGNEKLTF_CASSAGPNTGELFF	1	Single (0 < X <= 1)
GAATGAAAGCCAGGAT-1_4	P5	4657	1880	1.86816	29.0745	Singlet	T Cell Terminal Effector CD8+	ALS	Mid	CACRGAGNMLTF_CASSGSNNEQFF	23	Large (20 < X <= 100)
GAATGAAAGTTATCGC-1_4	P5	5501	2202	1.49064	26.7406	Singlet	T Cell Effector Memory CD4+	ALS	Mid	CAVAAYGNNRLAF_CASSPDSNQPQHF	1	Single (0 < X <= 1)
GAATGAACAGCTCCGA-1_4	P5	5226	1860	1.74129	37.4474	Singlet	T Cell Central Memory CD4+	ALS	Mid	CAVLSDSNYQLIW_CASSPRQGKAKNIQYF	1	Single (0 < X <= 1)
GAATGAACATAGAAAC-1_4	P5	4103	1850	1.38923	21.4233	Singlet	T Cell Central Memory CD4+	ALS	Mid	CAENTSDRGSTLGRLYF_CASSSPGLLSYEQYF	1	Single (0 < X <= 1)
GAATGAATCCCGGATG-1_4	P5	5795	2266	1.9327	29.5945	Singlet	T Cell Effector Memory CD4+	ALS	Mid	CATDKSDGQKLLF_CASSLAGLIRYF	5	Small (1 < X <= 5)
GAATGAATCGATCCCT-1_4	P5	5577	1990	2.40273	37.0629	Singlet	T Cell Naïve CD8+	ALS	Mid	CAVRGETSGSRLTF_CASSLVLGPGNIQYF	1	Single (0 < X <= 1)
GACACGCAGACCTTTG-1_4	P5	4716	1772	1.84478	34.436	Singlet	T Cell Central Memory CD4+	ALS	Mid	CAARKRDDKIIF_CASSLTGRAFF	1	Single (0 < X <= 1)
GACACGCAGAGATGAG-1_4	P5	6000	1876	1.03333	42.6	Singlet	T Cell Naïve CD4+	ALS	Mid	CAENKREVMF_CSASEGRANYTF	1	Single (0 < X <= 1)
GACACGCAGGGTCTCC-1_4	P5	6200	2575	0.741935	19.6935	Singlet	Regulatory T cell	ALS	Mid	CIVRGYSTLTF_CASSSGLAGGGQETQYF	1	Single (0 < X <= 1)
GACACGCCATATACCG-1_4	P5	4164	1597	1.41691	34.342	Singlet	T Cell Terminal Effector CD8+	ALS	Mid	CALYTRGNQAGTALIF_CASTIGGSAEAFF	48	Large (20 < X <= 100)
GACACGCCATGTTGAC-1_4	P5	3849	1733	2.5721	22.6033	Singlet	T Cell Effector Memory CD8+	ALS	Mid	CAVNSGTYKYIF_CASSAGLAGVHANTGELFF	18	Medium (5 < X <= 20)
GACACGCCATTACCTT-1_4	P5	4381	1949	1.78042	18.877	Singlet	T Cell Non-Vd2 gd	ALS	Mid	CALSDLTYGQNFVF_CATSDKWDRQETQYF	70	Large (20 < X <= 100)
GACACGCTCCTGTACC-1_4	P5	4612	1821	2.03816	31.418	Singlet	T Cell Effector Memory CD8+	ALS	Mid	CAGLQGDGYALNF_CASSATTGGTSPLHF	1	Single (0 < X <= 1)
GACAGAGAGAAGCCCA-1_4	P5	4035	1828	1.78439	20.1735	Singlet	T Cell Terminal Effector CD4+	ALS	Mid	CADNAGNNRKLIW_CAYSPGHTDTQYF	722	Hyperexpanded (100 < X <= 1000)
GACAGAGAGCTGAAAT-1_4	P5	4176	1833	1.74808	22.1983	Singlet	T Cell Terminal Effector CD4+	ALS	Mid	CADNAGNNRKLIW_CAYSPGHTDTQYF	722	Hyperexpanded (100 < X <= 1000)
GACAGAGAGTAGCCGA-1_4	P5	2799	1440	1.10754	23.2226	Singlet	Regulatory T cell	ALS	Mid	CAVRDFASGGSYIPTF_CATQREVNTGELFF	1	Single (0 < X <= 1)
GACAGAGCACATGTGT-1_4	P5	6781	2358	1.76965	32.7238	Singlet	T Cell Central Memory CD4+	ALS	Mid	CAMVAAGNKLTF_CASRRDSQETQYF	1	Single (0 < X <= 1)
GACAGAGCATGGTCAT-1_4	P5	5859	2087	1.74091	36.6615	Singlet	T Cell Naïve CD4+	ALS	Mid	CAASQNSGGSNYKLTF_CASSLIGTPQETQYF	1	Single (0 < X <= 1)
GACAGAGGTAAGCACG-1_4	P5	3674	1608	1.76919	31.2466	Singlet	T Cell Effector Memory CD8+	ALS	Mid	CAMREGGAGGFKTIF_CASSLLAGVSGANVLTF	17	Medium (5 < X <= 20)
GACAGAGGTGCAACTT-1_4	P5	4837	2071	1.65392	26.8348	Singlet	T Cell Effector Memory CD8+	ALS	Mid	CALEEAAGNKLTF_CASSVDTLTNTGELFF	1	Single (0 < X <= 1)
GACAGAGGTGTAACGG-1_4	P5	4703	1785	1.1482	34.6375	Singlet	T Cell Central Memory CD4+	ALS	Mid	CALSFQAGTALIF_CASRGDLDF	1	Single (0 < X <= 1)
GACAGAGTCTCATTCA-1_4	P5	4017	1961	1.04556	18.3719	Singlet	T Cell Terminal Effector CD8+	ALS	Mid	CAAPPVNDYKLSF_CASSETTANEQFF	9	Medium (5 < X <= 20)
GACCAATAGAGACTTA-1_4	P5	5269	1927	2.33441	30.4043	Singlet	T Cell Effector Memory CD8+	ALS	Mid	CAVSSPWAGNMLTF_CSAPGQGTDTQYF	1	Single (0 < X <= 1)
GACCAATAGGTTACCT-1_4	P5	3630	1526	2.31405	30.4408	Singlet	T Cell Terminal Effector CD8+	ALS	Mid	CALYTRGNQAGTALIF_CASTIGGSAEAFF	48	Large (20 < X <= 100)
GACCAATCAACTGGCC-1_4	P5	4962	1627	2.13624	41.7574	Singlet	T Cell Naïve CD4+	ALS	Mid	CAVKGSGGSYIPTF_CATNTGGGETQYF	1	Single (0 < X <= 1)
GACCAATCATTAGCCA-1_4	P5	5500	2045	1.85455	33.3818	Singlet	T Cell Effector Memory CD4+	ALS	Mid	CAYRSPNRDDKIIF_CASSPLGREALREQFF	1	Single (0 < X <= 1)
GACCAATGTCGGCTCA-1_4	P5	4589	1850	2.61495	29.3092	Singlet	T Cell Terminal Effector CD4+	ALS	Mid	CADNAGNNRKLIW_CAYSPGHTDTQYF	722	Hyperexpanded (100 < X <= 1000)
GACCAATGTGACTCAT-1_4	P5	3345	1439	0.986547	33.3632	Singlet	T Cell Naïve CD4+	ALS	Mid	CALGTNFGNEKLTF_CASAVGTSITGELFF	1	Single (0 < X <= 1)
GACCAATTCACCCTCA-1_4	P5	5616	1922	1.56695	36.6631	Singlet	T Cell Naïve CD4+	ALS	Mid	CALTSNRDDKIIF_CASSRYQGGQETQYF	1	Single (0 < X <= 1)
GACCAATTCCTCAATT-1_4	P5	5852	2281	2.49487	23.9405	Singlet	T Cell Terminal Effector CD4+	ALS	Mid	CAVRRDNYGQNFVF_CASREDGYTF	4	Small (1 < X <= 5)
GACCAATTCGTTACGA-1_4	P5	4907	2009	1.32464	26.3501	Singlet	T Cell Terminal Effector CD8+	ALS	Mid	CALTQRDTDKLIF_CASSQISSLPGYNEQFF	68	Large (20 < X <= 100)
GACCAATTCTATGTGG-1_4	P5	6016	2020	1.62899	39.9601	Singlet	T Cell Naïve CD4+	ALS	Mid	CAASALQGAQKLVF_CASSIGTPYEQYF	1	Single (0 < X <= 1)
GACCTGGAGAATTCCC-1_4	P5	4082	1808	3.3562	21.8765	Singlet	T Cell Terminal Effector CD4+	ALS	Mid	CADNAGNNRKLIW_CAYSPGHTDTQYF	722	Hyperexpanded (100 < X <= 1000)
GACCTGGAGAGTACCG-1_4	P5	4699	2001	1.38327	23.8136	Singlet	T Cell Terminal Effector CD4+	ALS	Mid	CADNAGNNRKLIW_CAYSPGHTDTQYF	722	Hyperexpanded (100 < X <= 1000)
GACCTGGAGGGAAACA-1_4	P5	9575	3131	1.18016	29.9739	Singlet	T Cell Central Memory CD4+	ALS	Mid	CIVRVSYNSNDMRF_CSARRQPTGELFF	1	Single (0 < X <= 1)
GACCTGGAGTAGTGCG-1_4	P5	6963	2383	1.14893	31.8972	Singlet	T Cell Naïve CD4+	ALS	Mid	CALRRGGGADGLTF_CASGARRGRNEQFF	1	Single (0 < X <= 1)
GACCTGGCACAGATTC-1_4	P5	4694	1764	2.38602	31.977	Singlet	T Cell Naïve CD4+	ALS	Mid	CAVGEFSGGYNKLIF_CACPGGDRYEQYF	1	Single (0 < X <= 1)
GACCTGGCAGGTCGTC-1_4	P5	4225	1923	2.20118	21.8935	Singlet	T Cell Vd2 gd	ALS	Mid	CADNAGNNRKLIW_CAYSPGHTDTQYF	722	Hyperexpanded (100 < X <= 1000)
GACCTGGCAGTGAGTG-1_4	P5	6406	2353	1.51421	28.5514	Singlet	T Cell Naïve CD4+	ALS	Mid	CIVRVVYGNKLVF_CASSQDLVGRGANVLTF	1	Single (0 < X <= 1)
GACCTGGCATGAACCT-1_4	P5	4540	1880	1.43172	25.2643	Singlet	T Cell Effector Memory CD8+	ALS	Mid	CLVGDPYNNNDMRF_CASSPNPNDREAFF	42	Large (20 < X <= 100)
GACCTGGGTCCAGTAT-1_4	P5	5910	2255	1.65821	31.0321	Singlet	T Cell Effector Memory CD4+	ALS	Mid	CAYNDNSGYALNF_CASSPGTSTYNEQFF	1	Single (0 < X <= 1)
GACCTGGTCACCTTAT-1_4	P5	3914	1397	1.78845	42.7695	Singlet	T Cell Naïve CD4+	ALS	Mid	CAVKSYGGSQGNLIF_CASSPSGQVSGNTIYF	1	Single (0 < X <= 1)
GACCTGGTCACTCTTA-1_4	P5	4142	1675	1.90729	30.1304	Singlet	T Cell Effector Memory CD4+	ALS	Mid	CAVEDQTGFQKLVF_CASSLGTSEKLFF	1	Single (0 < X <= 1)
GACCTGGTCCTCCTAG-1_4	P5	6154	2183	1.26747	33.2467	Singlet	T Cell Central Memory CD4+	ALS	Mid	CVVIYDYKLSF_CASSLVDRGRAEAFF	1	Single (0 < X <= 1)
GACGCGTAGCGTGAGT-1_4	P5	2951	1423	2.33819	20.8743	Singlet	T Cell Terminal Effector CD4+	ALS	Mid	CADNAGNNRKLIW_CAYSPGHTDTQYF	722	Hyperexpanded (100 < X <= 1000)
GACGCGTAGTGTCTCA-1_4	P5	4002	1465	1.54923	40.08	Singlet	T Cell Naïve CD8+	ALS	Mid	CAMREASDYKLSF_CSVEGRLAGSYNEQFF	1	Single (0 < X <= 1)
GACGCGTCAAGCGTAG-1_4	P5	4453	1815	1.32495	25.6905	Singlet	T Cell Terminal Effector CD8+	ALS	Mid	CACRGAGNMLTF_CASSGSNNEQFF	23	Large (20 < X <= 100)
GACGCGTCACAACGTT-1_4	P5	2883	1248	1.4915	37.461	Singlet	T Cell Naïve CD4+	ALS	Mid	CAGDPRPDAGNNRKLIW_CASTPRQYNSPLHF	1	Single (0 < X <= 1)
GACGCGTCACCACGTG-1_4	P5	5434	1799	1.87707	38.9768	Singlet	T Cell Central Memory CD4+	ALS	Mid	CALTRNTGTASKLTF_CASSFGGGTEAFF	1	Single (0 < X <= 1)
GACGCGTCAGGCGATA-1_4	P5	3998	1684	1.92596	29.2396	Singlet	T Cell Effector Memory CD8+	ALS	Mid	CAHSPSRFGNEKLTF_CASSQGGKGTEAFF	1	Single (0 < X <= 1)
GACGCGTGTGAGGGTT-1_4	P5	3503	1770	1.68427	21.2675	Singlet	T Cell Terminal Effector CD4+	ALS	Mid	CADNAGNNRKLIW_CAYSPGHTDTQYF	722	Hyperexpanded (100 < X <= 1000)
GACGCGTGTGGCTCCA-1_4	P5	5162	1578	1.04611	46.6873	Singlet	T Cell Naïve CD4+	ALS	Mid	CAVSVYGNKLVF_CASSLGSGAGDTQYF	1	Single (0 < X <= 1)
GACGGCTAGAGCTGCA-1_4	P5	5037	1564	1.35001	44.4511	Singlet	T Cell Naïve CD4+	ALS	Mid	CAGQTSYDKVIF_CASSLGGLAGYQETQYF	1	Single (0 < X <= 1)
GACGGCTCAAGCTGGA-1_4	P5	4641	1729	1.8315	35.4665	Singlet	T Cell Naïve CD8+	ALS	Mid	CAVRENYGQNFVF_CASSFGQGSTEAFF	1	Single (0 < X <= 1)
GACGGCTCATCCTAGA-1_4	P5	6071	2319	3.12963	28.9409	Singlet	T Cell Central Memory CD4+	ALS	Mid	CAGSVGGYQKVTF_CAWTENTEAFF	1	Single (0 < X <= 1)
GACGGCTGTCTAAACC-1_4	P5	3599	1667	1.13921	22.0617	Singlet	T Cell Terminal Effector CD8+	ALS	Mid	CVVNRAGQGGKLIF_CASTLGRERYNEQFF	3	Small (1 < X <= 5)
GACGGCTGTCTGGTCG-1_4	P5	3449	1351	0.840823	37.895	Singlet	T Cell Central Memory CD4+	ALS	Mid	CAAMKTSYDKVIF_CAISAGTGGAGTEAFF	1	Single (0 < X <= 1)
GACGGCTGTGAGGCTA-1_4	P5	3187	1468	2.29056	21.0857	Singlet	T Cell Terminal Effector CD4+	ALS	Mid	CADNAGNNRKLIW_CAYSPGHTDTQYF	722	Hyperexpanded (100 < X <= 1000)
GACGGCTTCAGCACAT-1_4	P5	3239	1382	2.80951	28.4964	Singlet	T Cell Naïve CD8+	ALS	Mid	CAESITDSWGKLQF_CASSTLGSGFNEQYF	1	Single (0 < X <= 1)
GACGGCTTCATGTCCC-1_4	P5	6447	1896	1.70622	43.0278	Singlet	T Cell Central Memory CD4+	ALS	Mid	CAGQPRAYSGGGADGLTF_CASSQRGAYGETQYF	1	Single (0 < X <= 1)
GACGGCTTCCGAACGC-1_4	P5	6974	2319	2.03613	33.9117	Singlet	T Cell Central Memory CD4+	ALS	Mid	CALSPGAYNTDKLIF_CASSLSGTGGGYTF	3	Small (1 < X <= 5)
GACGGCTTCGTAGGAG-1_4	P5	3807	1828	2.07512	17.0738	Singlet	T Cell Terminal Effector CD8+	ALS	Mid	CAVSPRKDSNYQLIW_CASSALTSGVRDTQYF	3	Small (1 < X <= 5)
GACGGCTTCGTTGACA-1_4	P5	3700	1629	1.89189	25.4865	Singlet	T Cell Terminal Effector CD4+	ALS	Mid	CADNAGNNRKLIW_CAYSPGHTDTQYF	722	Hyperexpanded (100 < X <= 1000)
GACGTGCAGGCTACGA-1_4	P5	5087	1792	0.923924	39.9646	Singlet	T Cell Central Memory CD4+	ALS	Mid	CAIGYSTLTF_CASSMGDLGNTIYF	1	Single (0 < X <= 1)
GACGTGCAGTGTCTCA-1_4	P5	5170	1902	0.928433	37.0406	Singlet	T Cell Naïve CD4+	ALS	Mid	CAATTPLTGANNLFF_CASSARGRFEAFF	1	Single (0 < X <= 1)
GACGTGCCACCCATGG-1_4	P5	7134	1985	1.45781	45.6826	Singlet	T Cell Central Memory CD4+	ALS	Mid	CAASEGGSNYKLTF_CASSLQGATEAFF	1	Single (0 < X <= 1)
GACGTGCCAGCTGTTA-1_4	P5	4724	1893	1.39712	29.5512	Singlet	T Cell Terminal Effector CD4+	ALS	Mid	CAMRENDYKLSF_CASSSQPQHF	87	Large (20 < X <= 100)
GACGTGCCAGGTTTCA-1_4	P5	5418	1805	2.34404	41.5282	Singlet	T Cell Naïve CD8+	ALS	Mid	CAYRSADTGNQFYF_CAWSGTPGLAGPQETQYF	1	Single (0 < X <= 1)
GACGTGCGTCGAGTTT-1_4	P5	3439	1408	1.13405	36.9584	Singlet	T Cell Naïve CD8+	ALS	Mid	CALYFYNQGGKLIF_CASRQGQLGNQPQHF	1	Single (0 < X <= 1)
GACGTGCTCCATGCTC-1_4	P5	3778	1649	2.17046	26.8925	Singlet	T Cell Effector Memory CD8+	ALS	Mid	CAVSFPQTGANNLFF_CASSAGTGELFF	21	Large (20 < X <= 100)
GACGTTAAGCTAGTTC-1_4	P5	4081	1646	0.882137	30.7033	Singlet	T Cell Effector Memory CD4+	ALS	Mid	CAVRGPIGVSARQLTF_CASSFSTGDNSPLHF	2	Small (1 < X <= 5)
GACGTTAAGGGATGGG-1_4	P5	4282	1821	2.35871	24.241	Singlet	T Cell Effector Memory CD4+	ALS	Mid	CAASKTGNQFYF_CASSLAGSGNTGELFF	1	Single (0 < X <= 1)
GACGTTACACTGCCAG-1_4	P5	4169	1698	1.53514	27.7764	Singlet	T Cell Terminal Effector CD4+	ALS	Mid	CADNAGNNRKLIW_CAYSPGHTDTQYF	722	Hyperexpanded (100 < X <= 1000)
GACGTTATCAATCACG-1_4	P5	4186	1638	1.86335	34.7826	Singlet	T Cell Naïve CD4+	ALS	Mid	CAAQGGSEKLVF_CASSLTGLDNEQFF	1	Single (0 < X <= 1)
GACGTTATCATCGCTC-1_4	P5	8265	2465	1.77858	38.8385	Singlet	T Cell Effector Memory CD8+	ALS	Mid	CAASTVTGGGNKLTF_CAIRDSPYEQYF	1	Single (0 < X <= 1)
GACTAACCAGGATTGG-1_4	P5	3803	1601	1.15698	28.5038	Singlet	T Cell Effector Memory CD4+	ALS	Mid	CAAPKGGGGNKLTF_CASSGGALQETQYF	18	Medium (5 < X <= 20)
GACTAACCATCTATGG-1_4	P5	5849	2208	2.32518	33.8006	Singlet	T Cell Naïve CD8+	ALS	Mid	CATDDNTDKLIF_CASSLTGTYNEQFF	1	Single (0 < X <= 1)
GACTAACCATGTAGTC-1_4	P5	4227	1925	1.65602	21.3154	Singlet	T Cell Terminal Effector CD8+	ALS	Mid	CATPARIW_CASTGSNNEQFF	19	Medium (5 < X <= 20)
GACTAACGTAAGAGGA-1_4	P5	5093	2056	2.14019	27.4102	Singlet	T Cell Terminal Effector CD8+	ALS	Mid	CAMREGMDSNYQLIW_CASSLSIEVTGTAYGYTF	22	Large (20 < X <= 100)
GACTAACGTCACTTCC-1_4	P5	4519	1772	2.54481	31.1352	Singlet	T Cell Effector Memory CD8+	ALS	Mid	CAVRDALEGNLIF_CASSYRAGGRTDTQYF	9	Medium (5 < X <= 20)
GACTAACTCTGATTCT-1_4	P5	3122	1454	2.88277	23.6067	Singlet	T Cell Terminal Effector CD8+	ALS	Mid	CADNAGNNRKLIW_CAYSPGHTDTQYF	722	Hyperexpanded (100 < X <= 1000)
GACTAACTCTTCTGGC-1_4	P5	6400	1892	1.59375	43.1094	Singlet	T Cell Naïve CD8+	ALS	Mid	CAGAGAAGNKLTF_CSARDMGGSYGYTF	1	Single (0 < X <= 1)
GACTACAAGGGTGTTG-1_4	P5	4350	1399	1.26437	46.4138	Singlet	T Cell Naïve CD4+	ALS	Mid	CALSAQSAGNTPLVF_CSAAWDLFTDTQYF	1	Single (0 < X <= 1)
GACTACAGTCTAGCGC-1_4	P5	6078	2224	2.74761	31.8855	Singlet	T Cell Central Memory CD4+	ALS	Mid	CIVRVAETSGSRLTF_CASSQPGTSGTNEQFF	1	Single (0 < X <= 1)
GACTACATCCTCAACC-1_4	P5	3221	1558	1.2108	25.6132	Singlet	T Cell Central Memory CD4+	ALS	Mid	CAVTLSGGYNKLIF_CASSTGGQETQYF	2	Small (1 < X <= 5)
GACTACATCGTTACGA-1_4	P5	3686	1744	1.49213	22.0836	Singlet	T Cell Effector Memory CD8+	ALS	Mid	CAVSFPQTGANNLFF_CASSAGTGELFF	21	Large (20 < X <= 100)
GACTACATCTTATCTG-1_4	P5	6386	2351	1.40933	30.8801	Singlet	T Cell Naïve CD4+	ALS	Mid	CALRYSGYALNF_CASSLDPRVSGSGTDTQYF	1	Single (0 < X <= 1)
GACTGCGAGTCACGCC-1_4	P5	4728	1872	1.7132	25.4653	Singlet	T Cell Terminal Effector CD8+	ALS	Mid	CALRRGMDTGRRALTF_CASSSPEPDRGTDTQYF	16	Medium (5 < X <= 20)
GACTGCGAGTGGAGAA-1_4	P5	3512	1625	1.48064	26.1105	Singlet	T Cell Effector Memory CD4+	ALS	Mid	CAVNLGGTSYGKLTF_CASSFGGHQPQHF	1	Single (0 < X <= 1)
GACTGCGCAGATTGCT-1_4	P5	5001	1927	2.31954	23.6353	Singlet	T Cell Terminal Effector CD4+	ALS	Mid	CADNAGNNRKLIW_CAYSPGHTDTQYF	722	Hyperexpanded (100 < X <= 1000)
GACTGCGCAGTAACGG-1_4	P5	5635	2069	1.63265	30.7365	Singlet	T Cell Naïve CD4+	ALS	Mid	CAESIRGDGGSQGNLIF_CASSQDIESNQPQHF	1	Single (0 < X <= 1)
GACTGCGCATTGTGCA-1_4	P5	5396	1928	2.11268	29.5589	Singlet	MAIT Cells	ALS	Mid	CAMRENDYKLSF_CASSSQPQHF	87	Large (20 < X <= 100)
GACTGCGGTTCAGGCC-1_4	P5	4079	1573	1.15224	34.0525	Singlet	Regulatory T cell	ALS	Mid	CGSNQAGTALIF_CASSLGSANTEAFF	1	Single (0 < X <= 1)
GACTGCGGTTGTCTTT-1_4	P5	5136	1652	1.7134	41.1799	Singlet	T Cell Naïve CD4+	ALS	Mid	CATDRSGGTSYGKLTF_CASSLTAPRGSTDTQYF	1	Single (0 < X <= 1)
GACTGCGTCCGTTGTC-1_4	P5	4983	1675	1.02348	34.0558	Singlet	T Cell Naïve CD4+	ALS	Mid	CAMSAQGAQKLVF_CSARLASSGANVLTF	1	Single (0 < X <= 1)
GACTGCGTCGGCGCAT-1_4	P5	4163	1736	1.89767	21.4989	Singlet	T Cell Terminal Effector CD4+	ALS	Mid	CADNAGNNRKLIW_CAYSPGHTDTQYF	722	Hyperexpanded (100 < X <= 1000)
GACTGCGTCTGTTGAG-1_4	P5	4597	1750	1.56624	34.6095	Singlet	T Cell Naïve CD8+	ALS	Mid	CALSGTFSSGSARQLTF_CASRSRVNYGYTF	1	Single (0 < X <= 1)
GACTGCGTCTGTTTGT-1_4	P5	5448	1885	1.81718	28.7628	Singlet	T Cell Terminal Effector CD8+	ALS	Mid	CAVTPNTNAGKSTF_CASRRGSVSEQYF	13	Medium (5 < X <= 20)
GACTGCGTCTTACCGC-1_4	P5	4377	1394	0.913868	36.806	Singlet	T Cell Naïve CD4+	ALS	Mid	CVVTATSGTSYGKLTF_CASSPRLAGGYEQYF	1	Single (0 < X <= 1)
GAGCAGAAGCGTTTAC-1_4	P5	4061	1747	1.50209	23.0731	Singlet	T Cell Terminal Effector CD4+	ALS	Mid	CADNAGNNRKLIW_CAYSPGHTDTQYF	722	Hyperexpanded (100 < X <= 1000)
GAGCAGAAGGATATAC-1_4	P5	5469	1912	1.5725	38.7091	Singlet	T Cell Naïve CD4+	ALS	Mid	CAASRPGRTGKLIF_CASSFQTLNSGNTIYF	1	Single (0 < X <= 1)
GAGCAGAAGGGCATGT-1_4	P5	4413	1880	2.26603	26.014	Singlet	T Cell Effector Memory CD8+	ALS	Mid	CAMREVSFGGSNYKLTF_CASSQDYTETHTGELFF	32	Large (20 < X <= 100)
GAGCAGAGTTCGTGAT-1_4	P5	2876	1387	0.973574	24.1307	Singlet	T Cell Terminal Effector CD8+	ALS	Mid	CVVNMNSGYSTLTF_CASSSPDRDGYTF	15	Medium (5 < X <= 20)
GAGCAGAGTTGGTGGA-1_4	P5	4325	1886	1.17919	27.6763	Singlet	T Cell Effector Memory CD4+	ALS	Mid	CAYRSGRSEKLVF_CAISGSREETQYF	3	Small (1 < X <= 5)
GAGCAGATCAGTGCAT-1_4	P5	4757	1718	3.13223	37.4816	Singlet	T Cell Naïve CD8+	ALS	Mid	CAVNSGNTPLVF_CASSSAPGLEQYF	1	Single (0 < X <= 1)
GAGCAGATCTAACGGT-1_4	P5	6694	2179	1.59845	36.0173	Singlet	T Cell Central Memory CD4+	ALS	Mid	CAASKGGYSTLTF_CASSWGQNTEAFF	1	Single (0 < X <= 1)
GAGGTGAAGAATAGGG-1_4	P5	3802	1826	2.31457	18.3588	Singlet	T Cell Terminal Effector CD4+	ALS	Mid	CADNAGNNRKLIW_CAYSPGHTDTQYF	722	Hyperexpanded (100 < X <= 1000)
GAGGTGAAGCGTGTCC-1_4	P5	3142	1370	1.49586	30.2992	Singlet	T Cell Effector Memory CD8+	ALS	Mid	CATAPANQAGTALIF_CAISGGTSGPGNEQFF	11	Medium (5 < X <= 20)
GAGGTGAAGGCCGAAT-1_4	P5	4278	1704	1.96353	32.3749	Singlet	T Cell Naïve CD4+	ALS	Mid	CAVNTDKLIF_CASSLFVGGFSGELFF	1	Single (0 < X <= 1)
GAGGTGAAGTCGCCGT-1_4	P5	4706	1849	1.04122	32.7879	Singlet	T Cell Central Memory CD4+	ALS	Mid	CAVYTSGSARQLTF_CAWSVLTGSEQYF	1	Single (0 < X <= 1)
GAGGTGACACTTAACG-1_4	P5	4507	1714	2.32971	34.2356	Singlet	T Cell Effector Memory CD4+	ALS	Mid	CAVRDDTGGFKTIF_CASSTTGTVSYEQYF	25	Large (20 < X <= 100)
GAGGTGAGTAATCACC-1_4	P5	3516	1737	1.70648	17.8043	Singlet	T Cell Terminal Effector CD4+	ALS	Mid	CADNAGNNRKLIW_CAYSPGHTDTQYF	722	Hyperexpanded (100 < X <= 1000)
GAGGTGATCACCCGAG-1_4	P5	6457	1984	1.57968	41.2266	Singlet	T Cell Naïve CD8+	ALS	Mid	CAASVYSSASKIIF_CASSQDSSGVNTGELFF	1	Single (0 < X <= 1)
GAGTCCGAGGCATGTG-1_4	P5	4390	1775	1.38952	28.246	Singlet	T Cell Terminal Effector CD4+	ALS	Mid	CALDYRSNDYKLSF_CASSPQGMNTDTQYF	83	Large (20 < X <= 100)
GAGTCCGGTAGCAAAT-1_4	P5	3975	1724	2.31447	22.6667	Singlet	T Cell Terminal Effector CD4+	ALS	Mid	CADNAGNNRKLIW_CAYSPGHTDTQYF	722	Hyperexpanded (100 < X <= 1000)
GAGTCCGTCTGGTATG-1_4	P5	8663	2876	2.18169	33.3949	Singlet	T Cell Central Memory CD8+	ALS	Mid	CAYRSGTSGSRLTF_CASSYSSHEAFF	1	Single (0 < X <= 1)
GATCAGTAGACATAAC-1_4	P5	4602	1604	1.56454	42.4163	Singlet	T Cell Naïve CD4+	ALS	Mid	CAASDYNQGGKLIF_CAISESTGARTDTQYF	1	Single (0 < X <= 1)
GATCAGTAGATGGGTC-1_4	P5	5382	2072	1.57934	28.9855	Singlet	T Cell Central Memory CD4+	ALS	Mid	CALSFSRNQFYF_CASSLAQTEAFF	1	Single (0 < X <= 1)
GATCAGTAGCAGATCG-1_4	P5	3977	1665	1.53382	31.7073	Singlet	T Cell Central Memory CD4+	ALS	Mid	CAEGTGGYQKVTF_CASSLLGPEAFF	2	Small (1 < X <= 5)
GATCAGTAGCTTCGCG-1_4	P5	4601	1835	2.99935	31.6236	Singlet	T Cell Effector Memory CD8+	ALS	Mid	CAESPPAGNMLTF_CASSPGRVEAFF	18	Medium (5 < X <= 20)
GATCAGTAGGGTGTTG-1_4	P5	4021	1650	1.61651	25.7896	Singlet	T Cell Terminal Effector CD4+	ALS	Mid	CADNAGNNRKLIW_CAYSPGHTDTQYF	722	Hyperexpanded (100 < X <= 1000)
GATCAGTAGTTATCGC-1_4	P5	3880	1607	1.8299	29.2784	Singlet	T Cell Central Memory CD4+	ALS	Mid	CVVNRNSSYKLIF_CSGGLAGNTDTQYF	1	Single (0 < X <= 1)
GATCAGTCAAACCTAC-1_4	P5	3756	1703	1.75719	20.2343	Singlet	T Cell Terminal Effector CD4+	ALS	Mid	CADNAGNNRKLIW_CAYSPGHTDTQYF	722	Hyperexpanded (100 < X <= 1000)
GATCAGTCAGGGATTG-1_4	P5	7058	2099	1.27515	42.5616	Singlet	T Cell Central Memory CD4+	ALS	Mid	CAVESGGGADGLTF_CASSIGAQNYGYTF	1	Single (0 < X <= 1)
GATCAGTGTCATATGC-1_4	P5	4355	1492	1.97474	42.8243	Singlet	T Cell Naïve CD4+	ALS	Mid	CAESIRRRF_CASSSPPGSRTQYF	1	Single (0 < X <= 1)
GATCAGTGTTACGGAG-1_4	P5	5150	1910	2.1165	30.8544	Singlet	T Cell Terminal Effector CD8+	ALS	Mid	CAVDSNFGNEKLTF_CASSPMDGYEQYF	7	Medium (5 < X <= 20)
GATCAGTTCAAGATCC-1_4	P5	3859	1736	1.94351	24.2032	Singlet	T Cell Terminal Effector CD4+	ALS	Mid	CADNAGNNRKLIW_CAYSPGHTDTQYF	722	Hyperexpanded (100 < X <= 1000)
GATCAGTTCAGAGACG-1_4	P5	6070	2268	1.76277	29.1269	Singlet	T Cell Central Memory CD4+	ALS	Mid	CALSGWTNTGANSKLTF_CAITDRVGNYGYTF	1	Single (0 < X <= 1)
GATCGATAGGCACATG-1_4	P5	5870	1830	1.56729	42.2487	Singlet	T Cell Central Memory CD4+	ALS	Mid	CIVRALFGNEKLTF_CASSQGGRSEKLFF	1	Single (0 < X <= 1)
GATCGATCACGAAACG-1_4	P5	4787	1690	2.17255	40.4638	Singlet	T Cell Naïve CD8+	ALS	Mid	CATDGNDYKLSF_CATSDLGQPQHF	1	Single (0 < X <= 1)
GATCGATCATCGGTTA-1_4	P5	4596	1817	2.04526	31.745	Singlet	T Cell Naïve CD4+	ALS	Mid	CAMREGKKNGNKLVF_CASRPGNPMNTEAFF	1	Single (0 < X <= 1)
GATCGATCATGTAGTC-1_4	P5	4491	1885	1.49187	26.4974	Singlet	T Cell Terminal Effector CD4+	ALS	Mid	CADNAGNNRKLIW_CAYSPGHTDTQYF	722	Hyperexpanded (100 < X <= 1000)
GATCGATGTCATGCCG-1_4	P5	3398	1500	1.70689	28.1342	Singlet	T Cell Terminal Effector CD8+	ALS	Mid	CAVRSTGNQFYF_CASSDPRGVFF	4	Small (1 < X <= 5)
GATCGATGTTCCCTTG-1_4	P5	2903	1412	1.8257	22.9073	Singlet	T Cell Effector Memory CD8+	ALS	Mid	CAVNPYGGATNKLIF_CASRDRRSTDTQYF	11	Medium (5 < X <= 20)
GATCGCGCACGGCTAC-1_4	P5	4405	1434	2.02043	44.7219	Singlet	T Cell Naïve CD4+	ALS	Mid	CVITQGGSEKLVF_CASSPGRTQETQYF	1	Single (0 < X <= 1)
GATCGCGCATACTACG-1_4	P5	4001	1509	1.84954	38.4904	Singlet	T Cell Central Memory CD8+	ALS	Mid	CAPASGANSKLTF_CASSLAVGELFF	1	Single (0 < X <= 1)
GATCGCGGTAGAAAGG-1_4	P5	3292	1357	0.941677	34.7509	Singlet	T Cell Effector Memory CD4+	ALS	Mid	CAVSGVRTGANNLFF_CASTRTGGYEQYF	1	Single (0 < X <= 1)
GATCGCGGTGTAATGA-1_4	P5	3067	1252	1.53244	37.3329	Singlet	Regulatory T cell	ALS	Mid	CAAGRGSGNTGKLIF_CSARAPGGLDTQYF	1	Single (0 < X <= 1)
GATCGCGTCACATACG-1_4	P5	4470	1844	1.38702	20.7606	Singlet	T Cell Terminal Effector CD8+	ALS	Mid	CAMREVSFGGSNYKLTF_CASSQDYTETHTGELFF	32	Large (20 < X <= 100)
GATCGTAAGATGTTAG-1_4	P5	5270	1869	0.910816	38.6528	Singlet	T Cell Naïve CD4+	ALS	Mid	CAVRDRRNTPLVF_CASSLTTGGETQYF	1	Single (0 < X <= 1)
GATCGTAAGCGCTCCA-1_4	P5	3248	1608	1.75493	22.814	Singlet	T Cell Effector Memory CD8+	ALS	Mid	CAVRDPGFGNVLHC_CANGRSDEQFF	1	Single (0 < X <= 1)
GATCGTAAGGCATGTG-1_4	P5	4609	1889	1.73573	26.1879	Singlet	T Cell Terminal Effector CD4+	ALS	Mid	CALDYRSNDYKLSF_CASSPQGMNTDTQYF	83	Large (20 < X <= 100)
GATCGTAAGTGCGATG-1_4	P5	5646	2178	1.39922	30.588	Singlet	T Cell Central Memory CD4+	ALS	Mid	CAVSRSDGQKLLF_CASSSRAGADTQYF	1	Single (0 < X <= 1)
GATCGTACAACACCTA-1_4	P5	3833	1252	1.48709	44.9256	Singlet	T Cell Naïve CD4+	ALS	Mid	CAVLFTGGGNKLTF_CASSGGGTKNIQYF	1	Single (0 < X <= 1)
GATCGTACAGAGTGTG-1_4	P5	3705	1618	2.15924	30.9312	Singlet	T Cell Terminal Effector CD4+	ALS	Mid	CAARADTGFQKLVF_CASLAWTSGIPYEQYF	7	Medium (5 < X <= 20)
GATCGTAGTACCGCTG-1_4	P5	4873	1765	0.82085	36.7125	Singlet	T Cell Central Memory CD4+	ALS	Mid	CAVGADGQNFVF_CASSLGSPGAQNIQYF	1	Single (0 < X <= 1)
GATCGTATCTCTAGGA-1_4	P5	4405	1595	1.36209	38.0023	Singlet	T Cell Central Memory CD4+	ALS	Mid	CAASWGNAGNMLTF_CSAVGPPETQYF	1	Single (0 < X <= 1)
GATCGTATCTGCCCTA-1_4	P5	4548	1831	1.82498	29.5295	Singlet	T Cell Central Memory CD4+	ALS	Mid	CALGGATNKLIF_CSVLYRETQYF	1	Single (0 < X <= 1)
GATCGTATCTTGAGGT-1_4	P5	5690	2260	1.79262	25.8524	Singlet	T Cell Terminal Effector CD4+	ALS	Mid	CVVKRYQKVTF_CASSYGQGARNEQFF	3	Small (1 < X <= 5)
GATCTAGAGAAACCAT-1_4	P5	3909	1489	2.89076	36.3008	Singlet	T Cell Naïve CD4+	ALS	Mid	CAESLMDSSYKLIF_CSASPSWGDSTNEKLFF	1	Single (0 < X <= 1)
GATCTAGAGCGTTGCC-1_4	P5	3336	1444	2.00839	25.3597	Singlet	T Cell Terminal Effector CD4+	ALS	Mid	CADNAGNNRKLIW_CAYSPGHTDTQYF	722	Hyperexpanded (100 < X <= 1000)
GATCTAGCAATCAGAA-1_4	P5	5332	2018	1.91298	27.6632	Singlet	T Cell Terminal Effector CD4+	ALS	Mid	CADNAGNNRKLIW_CAYSPGHTDTQYF	722	Hyperexpanded (100 < X <= 1000)
GATCTAGCACATAACC-1_4	P5	3726	1468	2.0934	27.5631	Singlet	T Cell Terminal Effector CD4+	ALS	Mid	CAMRENDYKLSF_CASSSQPQHF	87	Large (20 < X <= 100)
GATCTAGCACATGACT-1_4	P5	5481	2098	3.1746	24.9042	Singlet	T Cell Terminal Effector CD4+	ALS	Mid	CADNAGNNRKLIW_CAYSPGHTDTQYF	722	Hyperexpanded (100 < X <= 1000)
GATCTAGCATAGTAAG-1_4	P5	4944	1838	2.56877	36.5898	Singlet	T Cell Naïve CD4+	ALS	Mid	CAARIETSYDKVIF_CASSLGPQGGGNQPQHF	1	Single (0 < X <= 1)
GATCTAGGTCAACATC-1_4	P5	3972	1617	2.26586	33.862	Singlet	T Cell Naïve CD4+	ALS	Mid	CLVGDPYGGSQGNLIF_CASSLVGGLQETQYF	1	Single (0 < X <= 1)
GATCTAGGTCGCATAT-1_4	P5	4954	1729	2.5434	41.2394	Singlet	T Cell Naïve CD8+	ALS	Mid	CAASKGAGGTSYGKLTF_CASSPAAGNSGANVLTF	1	Single (0 < X <= 1)
GATCTAGGTGTCCTCT-1_4	P5	3496	1749	1.83066	16.0755	Singlet	T Cell Terminal Effector CD8+	ALS	Mid	CAMREVSFGGSNYKLTF_CASSQDYTETHTGELFF	32	Large (20 < X <= 100)
GATCTAGTCAACGGGA-1_4	P5	3884	1530	1.28733	34.964	Singlet	T Cell Naïve CD4+	ALS	Mid	CAVNKGSGNTGKLIF_CASSLVGQGPDTQYF	1	Single (0 < X <= 1)
GATCTAGTCAGTTTGG-1_4	P5	7283	2125	1.55156	43.5398	Singlet	T Cell Central Memory CD4+	ALS	Mid	CAANEKLTF_CASSSGSSYEQYF	1	Single (0 < X <= 1)
GATCTAGTCCGCAAGC-1_4	P5	3758	1599	1.54337	26.6631	Singlet	T Cell Terminal Effector CD4+	ALS	Mid	CADNAGNNRKLIW_CAYSPGHTDTQYF	722	Hyperexpanded (100 < X <= 1000)
GATGAAAAGACACGAC-1_4	P5	5018	2143	2.05261	25.289	Singlet	T Cell Effector Memory CD8+	ALS	Mid	CAVDSNFGNEKLTF_CASSPMDGYEQYF	7	Medium (5 < X <= 20)
GATGAAAAGGACAGCT-1_4	P5	4531	1646	1.41249	40.4326	Singlet	T Cell Central Memory CD4+	ALS	Mid	CAEITRDNQGGKLIF_CASSPSDRDGYTF	1	Single (0 < X <= 1)
GATGAAAAGGTTCCTA-1_4	P5	6023	2618	1.14561	15.0755	Singlet	T Cell Central Memory CD4+	ALS	Mid	CAVIGRDSWGKLQF_CASSLSTDTQYF	1	Single (0 < X <= 1)
GATGAAAAGTTACGGG-1_4	P5	4562	1605	1.51249	40.114	Singlet	T Cell Naïve CD4+	ALS	Mid	CAMREPTRSGSARQLTF_CASSRGQGISNQPQHF	1	Single (0 < X <= 1)
GATGAAAGTCACACGC-1_4	P5	3798	1452	2.05371	39.2312	Singlet	T Cell Naïve CD8+	ALS	Mid	CAVRDEGGGNKLTF_CAISAATNEKLFF	1	Single (0 < X <= 1)
GATGAAATCGCATGAT-1_4	P5	7001	2581	1.41408	30.8242	Singlet	T Cell Central Memory CD4+	ALS	Mid	CALSDEPNFGNEKLTF_CASSSQLSSYEQYF	1	Single (0 < X <= 1)
GATGAGGCACAGGTTT-1_4	P5	6452	2109	1.28642	41.4135	Singlet	T Cell Central Memory CD4+	ALS	Mid	CAFYSGGGADGLTF_CASSFEAGLEAFF	1	Single (0 < X <= 1)
GATGAGGCATTGCGGC-1_4	P5	5060	2178	0.909091	24.17	Singlet	T Cell Effector Memory CD8+	ALS	Mid	CAESRVGNTPLVF_CASSITGTGAYEQYF	1	Single (0 < X <= 1)
GATGAGGGTCTAGCGC-1_4	P5	3880	1576	0.824742	33.8918	Singlet	T Cell Central Memory CD4+	ALS	Mid	CAVNAGNNDMRF_CASSLGQASYGYTF	1	Single (0 < X <= 1)
GATGAGGTCAATACCG-1_4	P5	6006	2308	2.24775	27.4559	Singlet	T Cell Terminal Effector CD4+	ALS	Mid	CADNAGNNRKLIW_CAYSPGHTDTQYF	722	Hyperexpanded (100 < X <= 1000)
GATGAGGTCACCTCGT-1_4	P5	4732	1948	1.79628	28.8039	Singlet	T Cell Effector Memory CD8+	ALS	Mid	CAENGGTYKYIF_CASSPTGGPGEQYF	1	Single (0 < X <= 1)
GATGAGGTCCAAAGTC-1_4	P5	7416	2187	2.14401	41.8285	Singlet	T Cell Central Memory CD4+	ALS	Mid	CAVSAGGGSQGNLIF_CASSEQGTDTQYF	1	Single (0 < X <= 1)
GATGAGGTCTTCCTTC-1_4	P5	3781	1712	1.56043	25.443	Singlet	T Cell Effector Memory CD4+	ALS	Mid	CAVVRGATNKLIF_CASTQGSGGTDTQYF	4	Small (1 < X <= 5)
GATGCTAAGCGCCTCA-1_4	P5	4218	1888	1.77809	25.0356	Singlet	T Cell Terminal Effector CD8+	ALS	Mid	CVVNPQGFGNEKLTF_CSADAGGKSYEQYF	15	Medium (5 < X <= 20)
GATGCTAAGGACACCA-1_4	P5	4745	1805	1.58061	34.8156	Singlet	T Cell Central Memory CD4+	ALS	Mid	CAVVRANFGNEKLTF_CASRPNRDRGWLAFF	1	Single (0 < X <= 1)
GATGCTACACGAAACG-1_4	P5	4281	1822	2.17239	22.3546	Singlet	T Cell Terminal Effector CD4+	ALS	Mid	CADNAGNNRKLIW_CAYSPGHTDTQYF	722	Hyperexpanded (100 < X <= 1000)
GATGCTACATGTCTCC-1_4	P5	3580	1650	1.70391	23.4637	Singlet	T Cell Terminal Effector CD4+	ALS	Mid	CADNAGNNRKLIW_CAYSPGHTDTQYF	722	Hyperexpanded (100 < X <= 1000)
GATGCTATCATAGCAC-1_4	P5	5210	2141	1.5739	24.1267	Singlet	T Cell Terminal Effector CD4+	ALS	Mid	CALDYRSNDYKLSF_CASSPQGMNTDTQYF	83	Large (20 < X <= 100)
GATGCTATCCTAGTGA-1_4	P5	6942	2471	1.59896	28.4356	Singlet	T Cell Effector Memory CD8+	ALS	Mid	CAVKTARLMF_CASSPGQVRTDTQYF	1	Single (0 < X <= 1)
GATTCAGAGCCACCTG-1_4	P5	3866	1737	2.17279	25.7889	Singlet	T Cell Terminal Effector CD8+	ALS	Mid	CACRGAGNMLTF_CASSGSNNEQFF	23	Large (20 < X <= 100)
GATTCAGAGGTAGCTG-1_4	P5	4840	2010	1.23967	22.3347	Singlet	T Cell Terminal Effector CD8+	ALS	Mid	CAGAGGTSYGKLTF_CATSRERMNTGELFF	6	Medium (5 < X <= 20)
GATTCAGCAGCAGTTT-1_4	P5	4493	1635	1.84732	37.8366	Singlet	T Cell Naïve CD4+	ALS	Mid	CAASRRSNYQLIW_CASSTTGTSDDNEQFF	1	Single (0 < X <= 1)
GATTCAGCAGCTGTGC-1_4	P5	4228	1789	1.77389	26.4664	Singlet	T Cell Terminal Effector CD4+	ALS	Mid	CADNAGNNRKLIW_CAYSPGHTDTQYF	722	Hyperexpanded (100 < X <= 1000)
GATTCAGCATGTTCCC-1_4	P5	3602	1704	1.44364	19.0172	Singlet	T Cell Terminal Effector CD8+	ALS	Mid	CALTQRDTDKLIF_CASSQISSLPGYNEQFF	68	Large (20 < X <= 100)
GATTCAGGTACAGTGG-1_4	P5	3674	1622	1.87806	24.932	Singlet	T Cell Terminal Effector CD4+	ALS	Mid	CADNAGNNRKLIW_CAYSPGHTDTQYF	722	Hyperexpanded (100 < X <= 1000)
GATTCAGTCAACGGGA-1_4	P5	6644	2025	1.55027	37.3721	Singlet	T Cell Central Memory CD4+	ALS	Mid	CVVSGATNKLIF_CASSQESQGLGLGSPLHF	1	Single (0 < X <= 1)
GATTCAGTCCACGTGG-1_4	P5	6716	2426	1.04229	32.4151	Singlet	T Cell Naïve CD4+	ALS	Mid	CALSDRISGGYNKLIF_CASSPREVGYYEQFF	1	Single (0 < X <= 1)
GATTCAGTCCTTGCCA-1_4	P5	3634	1626	3.082	27.7105	Singlet	T Cell Effector Memory CD8+	ALS	Mid	CAYRSAGTGNQFYF_CASSLRIAGGPTDTQYF	16	Medium (5 < X <= 20)
GCAAACTAGACCTAGG-1_4	P5	5637	1872	1.82721	41.5647	Singlet	MAIT Cells	ALS	Mid	CAVSNSGYALNF_CSVAGTGPDEQFF	1	Single (0 < X <= 1)
GCAAACTAGAGTAATC-1_4	P5	5971	2191	1.87573	28.9734	Singlet	T Cell Effector Memory CD4+	ALS	Mid	CAVSRLYGNKLVF_CASTPSWRSSYNEQFF	6	Medium (5 < X <= 20)
GCAAACTAGGATGCGT-1_4	P5	4933	1712	0.952767	36.7322	Singlet	T Cell Central Memory CD4+	ALS	Mid	CATDEGFTDKLIF_CASSSNSGDTQYF	1	Single (0 < X <= 1)
GCAAACTAGTTGTAGA-1_4	P5	5575	2204	2.15247	26.009	Singlet	T Cell Effector Memory CD8+	ALS	Mid	CAMREGMDSNYQLIW_CASSLSIEVTGTAYGYTF	22	Large (20 < X <= 100)
GCAAACTCATATACGC-1_4	P5	4413	1505	2.22071	41.7403	Singlet	T Cell Naïve CD4+	ALS	Mid	CGTEVIQGAQKLVF_CASSGQGSSNTGELFF	1	Single (0 < X <= 1)
GCAAACTCATTCCTGC-1_4	P5	3673	1586	1.7969	25.9733	Singlet	T Cell Terminal Effector CD8+	ALS	Mid	CALTQRDTDKLIF_CASSQISSLPGYNEQFF	68	Large (20 < X <= 100)
GCAAACTGTCGAACAG-1_4	P5	3365	1466	1.5156	24.4279	Singlet	T Cell Terminal Effector CD8+	ALS	Mid	CAAPPVNDYKLSF_CASSETTANEQFF	9	Medium (5 < X <= 20)
GCAATCAAGAGTCGGT-1_4	P5	4935	1910	2.51266	27.2746	Singlet	T Cell Terminal Effector CD4+	ALS	Mid	CADNAGNNRKLIW_CAYSPGHTDTQYF	722	Hyperexpanded (100 < X <= 1000)
GCAATCACAGCTATTG-1_4	P5	5456	2071	2.27273	27.1994	Singlet	T Cell Terminal Effector CD4+	ALS	Mid	CAVDSGGSNYKLTF_CASSPQGSTDTQYF	2	Small (1 < X <= 5)
GCAATCACAGTAACGG-1_4	P5	4726	1841	2.81422	31.5066	Singlet	T Cell Effector Memory CD4+	ALS	Mid	CAESIRTGGFKTIF_CASRTGAQNIQYF	1	Single (0 < X <= 1)
GCAATCACATACGCCG-1_4	P5	4568	1930	1.57618	26.6637	Singlet	T Cell Effector Memory CD8+	ALS	Mid	CAVSPRKDSNYQLIW_CASSALTSGVRDTQYF	3	Small (1 < X <= 5)
GCAATCACATCAGTAC-1_4	P5	5632	2151	2.0419	27.3615	Singlet	T Cell Terminal Effector CD4+	ALS	Mid	CADNAGNNRKLIW_CAYSPGHTDTQYF	722	Hyperexpanded (100 < X <= 1000)
GCAATCACATGCGCAC-1_4	P5	5660	1866	1.60777	41.0424	Singlet	T Cell Naïve CD4+	ALS	Mid	CAASKGGSEKLVF_CASSFIGGEQYF	1	Single (0 < X <= 1)
GCAATCAGTGGCGAAT-1_4	P5	4857	1946	1.75005	25.3655	Singlet	T Cell Terminal Effector CD4+	ALS	Mid	CALDYRSNDYKLSF_CASSPQGMNTDTQYF	83	Large (20 < X <= 100)
GCAATCATCCGCAAGC-1_4	P5	3646	1492	2.4136	26.3302	Singlet	T Cell Non-Vd2 gd	ALS	Mid	CAARANQAGTALIF_CASSPDSGGTDTQYF	1	Single (0 < X <= 1)
GCAATCATCTATCGCC-1_4	P5	3795	1905	2.16074	14.4664	Singlet	T Cell Terminal Effector CD8+	ALS	Mid	CATPARIW_CASTGSNNEQFF	19	Medium (5 < X <= 20)
GCACATAAGAAGGCCT-1_4	P5	4054	1757	1.94869	25.703	Singlet	T Cell Terminal Effector CD4+	ALS	Mid	CALDYRSNDYKLSF_CASSPQGMNTDTQYF	83	Large (20 < X <= 100)
GCACATAAGAGTGAGA-1_4	P5	4252	1821	1.81091	22.9304	Singlet	T Cell Non-Vd2 gd	ALS	Mid	CALSDLTYGQNFVF_CATSDKWDRQETQYF	70	Large (20 < X <= 100)
GCACATAAGCTTATCG-1_4	P5	8180	2050	1.18582	45.6724	Singlet	T Cell Central Memory CD4+	ALS	Mid	CALSGLKLVF_CASSPNSPGQGGTEAFF	1	Single (0 < X <= 1)
GCACATACATCCAACA-1_4	P5	4014	1754	1.51968	21.8236	Singlet	T Cell Terminal Effector CD8+	ALS	Mid	CATPARIW_CASTGSNNEQFF	19	Medium (5 < X <= 20)
GCACATAGTACAGTTC-1_4	P5	6570	2410	1.35464	28.2801	Singlet	T Cell Central Memory CD4+	ALS	Mid	CALTSGGSNYKLTF_CASTTPMGGSNQPQHF	1	Single (0 < X <= 1)
GCACATAGTAGCGATG-1_4	P5	5868	1837	1.00545	39.5535	Singlet	T Cell Central Memory CD4+	ALS	Mid	CASRGNTPLVF_CASSVEEIDNQPQHF	1	Single (0 < X <= 1)
GCACATAGTCGCTTTC-1_4	P5	3267	1374	2.87726	30.0582	Singlet	T Cell Central Memory CD4+	ALS	Mid	CIVRVGGYNQGGKLIF_CASGSSGYQETQYF	1	Single (0 < X <= 1)
GCACATATCCAAACTG-1_4	P5	3476	1740	2.47411	18.9298	Singlet	T Cell Effector Memory CD8+	ALS	Mid	CAMREPPQGNTPLVF_CASSFGGGGEKLFF	1	Single (0 < X <= 1)
GCACATATCTCATTCA-1_4	P5	4129	1673	2.51877	34.3909	Singlet	T Cell Naïve CD8+	ALS	Mid	CAAYNNNDMRF_CASSYRISGNTIYF	1	Single (0 < X <= 1)
GCACTCTAGACTTGAA-1_4	P5	5058	2093	1.79913	21.8664	Singlet	T Cell Terminal Effector CD8+	ALS	Mid	CADNAGNNRKLIW_CAYSPGHTDTQYF	722	Hyperexpanded (100 < X <= 1000)
GCACTCTAGCCCAGCT-1_4	P5	4445	1897	1.52981	27.8515	Singlet	T Cell Effector Memory CD8+	ALS	Mid	CAGRLGQGAQKLVF_CASSDRQGAYGYTF	1	Single (0 < X <= 1)
GCACTCTAGCTAACTC-1_4	P5	5095	1610	1.35427	43.945	Singlet	T Cell Naïve CD4+	ALS	Mid	CIVRVSGYGGATNKLIF_CASMQEEPQHF	1	Single (0 < X <= 1)
GCACTCTAGGAGTACC-1_4	P5	5216	1996	1.03528	32.5153	Singlet	T Cell Naïve CD4+	ALS	Mid	CAYRSGGSNYKLTF_CSVVRVNTEAFF	1	Single (0 < X <= 1)
GCACTCTAGTTCGCGC-1_4	P5	6509	2400	0.952527	26.3481	Singlet	T Cell Central Memory CD4+	ALS	Mid	CAVEDSNYQLIW_CASSFLAIGNEKLFF	1	Single (0 < X <= 1)
GCACTCTCAAGCCTAT-1_4	P5	5780	2005	1.81661	36.2111	Singlet	T Cell Naïve CD8+	ALS	Mid	CVVNVGARLMF_CASSEAPGGVEQYF	1	Single (0 < X <= 1)
GCACTCTGTCAAACTC-1_4	P5	4464	1613	1.83692	36.7832	Singlet	T Cell Naïve CD4+	ALS	Mid	CLVAPGPSQTGANNLFF_CASNPGEAGNTIYF	1	Single (0 < X <= 1)
GCACTCTGTGACTCAT-1_4	P5	4110	1694	2.0438	27.3723	Singlet	T Cell Effector Memory CD4+	ALS	Mid	CAVRDDTGGFKTIF_CASSTTGTVSYEQYF	25	Large (20 < X <= 100)
GCACTCTGTTAAGAAC-1_4	P5	4460	1599	1.99552	37.0852	Singlet	T Cell Naïve CD4+	ALS	Mid	CALSDQNAGNMLTF_CASSPSDTSGNTIYF	1	Single (0 < X <= 1)
GCACTCTGTTATCCGA-1_4	P5	7118	2696	0.856982	21.832	Singlet	MAIT Cells	ALS	Mid	CAMRENDYKLSF_CASSSQPQHF	87	Large (20 < X <= 100)
GCACTCTGTTGGACCC-1_4	P5	4584	1949	1.78883	20.7461	Singlet	T Cell Terminal Effector CD8+	ALS	Mid	CAVRRAGNMLTF_CASTGSNNEQFF	10	Medium (5 < X <= 20)
GCACTCTTCACTCCTG-1_4	P5	4842	1787	2.3544	29.9463	Singlet	T Cell Effector Memory CD8+	ALS	Mid	CALIYNTDKLIF_CASSLGNYNEQFF	2	Small (1 < X <= 5)
GCAGCCAAGCCCGAAA-1_4	P5	4029	1700	1.76222	31.1988	Singlet	T Cell Effector Memory CD4+	ALS	Mid	CVASFGNEKLTF_CASSTGDGYYGYTF	1	Single (0 < X <= 1)
GCAGCCAAGGATATAC-1_4	P5	4836	1985	1.07527	27.7502	Singlet	T Cell Effector Memory CD4+	ALS	Mid	CATAPANQAGTALIF_CAISGGTSGPGNEQFF	11	Medium (5 < X <= 20)
GCAGCCACAAACCCAT-1_4	P5	5263	2177	0.646019	23.7697	Singlet	T Cell Effector Memory CD8+	ALS	Mid	CAVSFPQTGANNLFF_CASSAGTGELFF	21	Large (20 < X <= 100)
GCAGCCAGTAGCAAAT-1_4	P5	4859	1974	1.62585	23.5851	Singlet	T Cell Terminal Effector CD8+	ALS	Mid	CATPARIW_CASTGSNNEQFF	19	Medium (5 < X <= 20)
GCAGCCAGTCTTGTCC-1_4	P5	4662	1850	1.5015	28.9575	Singlet	T Cell Effector Memory CD4+	ALS	Mid	CAAFRSGTYKYIF_CAWSGGSLIGELFF	1	Single (0 < X <= 1)
GCAGCCAGTTGTACAC-1_4	P5	3990	1820	2.2807	24.9373	Singlet	T Cell Effector Memory CD8+	ALS	Mid	CAMREGMDSNYQLIW_CASSLSIEVTGTAYGYTF	22	Large (20 < X <= 100)
GCAGCCATCTTGTACT-1_4	P5	4960	1934	1.73387	32.7621	Singlet	T Cell Central Memory CD4+	ALS	Mid	CATDYTGGFKTIF_CASTVTNEKLFF	1	Single (0 < X <= 1)
GCAGTTAAGAAGAAGC-1_4	P5	4557	1915	2.26026	24.0729	Singlet	T Cell Terminal Effector CD4+	ALS	Mid	CAMRENDYKLSF_CASSSQPQHF	87	Large (20 < X <= 100)
GCAGTTAAGCCGTCGT-1_4	P5	3218	1653	1.14978	13.3623	Singlet	T Cell Non-Vd2 gd	ALS	Mid	CALSDLTYGQNFVF_CATSDKWDRQETQYF	70	Large (20 < X <= 100)
GCAGTTAAGTACGCGA-1_4	P5	6593	2390	1.82011	32.5952	Singlet	T Cell Central Memory CD4+	ALS	Mid	CAYRSDNTDKLIF_CASRTWTGLNQPQHF	1	Single (0 < X <= 1)
GCAGTTACAAGTTGTC-1_4	P5	5761	1861	1.42336	41.7636	Singlet	T Cell Central Memory CD4+	ALS	Mid	CALAGGGNKLTF_CASSQEGTALNTEAFF	1	Single (0 < X <= 1)
GCAGTTATCTCGCTTG-1_4	P5	5798	2067	1.19007	36.7196	Singlet	T Cell Central Memory CD4+	ALS	Mid	CATDAAGANSKLTF_CASSEQGRLGYTF	1	Single (0 < X <= 1)
GCATACAAGAAGATTC-1_4	P5	4088	1879	2.10372	22.5783	Singlet	T Cell Terminal Effector CD4+	ALS	Mid	CADNAGNNRKLIW_CAYSPGHTDTQYF	722	Hyperexpanded (100 < X <= 1000)
GCATACAAGAGACGAA-1_4	P5	3555	1773	1.77215	21.2377	Singlet	T Cell Terminal Effector CD4+	ALS	Mid	CAVRDDTGGFKTIF_CASSTTGTVSYEQYF	25	Large (20 < X <= 100)
GCATACAAGATCTGAA-1_4	P5	4544	1641	3.05898	33.7588	Singlet	T Cell Central Memory CD8+	ALS	Mid	CAMSDPSGGYNKLIF_CSARPTSATSTDTQYF	2	Small (1 < X <= 5)
GCATACAAGCGTCTAT-1_4	P5	4781	1610	0.815729	41.7068	Singlet	T Cell Central Memory CD4+	ALS	Mid	CVVSGPPTGANNLFF_CASSTDRGSLYEQYF	1	Single (0 < X <= 1)
GCATACAAGGATGGAA-1_4	P5	6547	2202	1.19139	36.9788	Singlet	T Cell Central Memory CD4+	ALS	Mid	CALSEGSGSDGQKLLF_CASSLPRLTSGNTIYF	1	Single (0 < X <= 1)
GCATACACAAACAACA-1_4	P5	6048	2330	3.30688	29.0344	Singlet	T Cell Terminal Effector CD8+	ALS	Mid	CVVSESSARQLTF_CASSQDGGFGQPQHF	1	Single (0 < X <= 1)
GCATACATCAAAGACA-1_4	P5	3503	1637	1.85555	24.7788	Singlet	T Cell Effector Memory CD8+	ALS	Mid	CALYTRGNQAGTALIF_CASTIGGSAEAFF	48	Large (20 < X <= 100)
GCATACATCACTGGGC-1_4	P5	7557	2860	1.82612	18.8832	Singlet	T Cell Effector Memory CD4+	ALS	Mid	CAVSPQAGNNRKLIW_CASSSWDTQYF	1	Single (0 < X <= 1)
GCATACATCACTTATC-1_4	P5	5076	2118	1.81245	24.7045	Singlet	T Cell Terminal Effector CD4+	ALS	Mid	CADNAGNNRKLIW_CAYSPGHTDTQYF	722	Hyperexpanded (100 < X <= 1000)
GCATACATCAGCACAT-1_4	P5	5209	2165	2.16932	25.1488	Singlet	T Cell Terminal Effector CD4+	ALS	Mid	CALRENDYKLSF_CASSSQPQHF	44	Large (20 < X <= 100)
GCATACATCAGTGTTG-1_4	P5	4365	1905	1.76403	29.1409	Singlet	T Cell Central Memory CD8+	ALS	Mid	CAVTPYSGGGADGLTF_CASSQDVGGLTEAFF	1	Single (0 < X <= 1)
GCATGATAGAGTGACC-1_4	P5	3783	1655	1.53317	24.5308	Singlet	T Cell Terminal Effector CD4+	ALS	Mid	CAASRQSGGGNKLTF_CAIRETGGSSEQYF	8	Medium (5 < X <= 20)
GCATGATAGCTCTCGG-1_4	P5	3526	1467	1.02099	33.7209	Singlet	T Cell Naïve CD4+	ALS	Mid	CAVIGSGNTGKLIF_CASSGQVTDEQYF	1	Single (0 < X <= 1)
GCATGATCACACTGCG-1_4	P5	6405	2352	1.18657	32.2873	Singlet	T Cell Terminal Effector CD8+	ALS	Mid	CAGAGGTSYGKLTF_CATSRERMNTGELFF	6	Medium (5 < X <= 20)
GCATGATCACAGGCCT-1_4	P5	5709	2195	1.50639	25.8189	Singlet	T Cell Central Memory CD4+	ALS	Mid	CALYTRGNQAGTALIF_CASTIGGSAEAFF	48	Large (20 < X <= 100)
GCATGATCAGCTGCAC-1_4	P5	5356	1927	2.4832	34.3913	Singlet	T Cell Central Memory CD4+	ALS	Mid	CALIYNTDKLIF_CASSLGNYNEQFF	2	Small (1 < X <= 5)
GCATGATGTACGCACC-1_4	P5	3594	1635	2.25376	20.3951	Singlet	T Cell Non-Vd2 gd	ALS	Mid	CAESLLINNAGNMLTF_CASSWPGLNYNEQFF	1	Single (0 < X <= 1)
GCATGATGTAGCGTAG-1_4	P5	3987	1611	1.37948	34.9887	Singlet	Regulatory T cell	ALS	Mid	CAGDTSGTYKYIF_CASSSPTSGEEDTQYF	1	Single (0 < X <= 1)
GCATGATGTCGGCATC-1_4	P5	3653	1651	1.56036	22.7484	Singlet	T Cell Terminal Effector CD4+	ALS	Mid	CADNAGNNRKLIW_CAYSPGHTDTQYF	722	Hyperexpanded (100 < X <= 1000)
GCATGATTCCTCTAGC-1_4	P5	4896	2024	2.10376	24.5098	Singlet	T Cell Effector Memory CD4+	ALS	Mid	CATDQVNNNDMRF_CASSQGGADTQYF	1	Single (0 < X <= 1)
GCATGATTCTAACTTC-1_4	P5	5024	1685	2.10987	38.7341	Singlet	T Cell Naïve CD4+	ALS	Mid	CAPMRRKLIF_CASSPTLSADFGQQYF	1	Single (0 < X <= 1)
GCATGCGAGGGTTCCC-1_4	P5	3243	1465	2.09682	23.1267	Singlet	T Cell Terminal Effector CD8+	ALS	Mid	CAMRGHNNAGNMLTF_CASSLPGRSSYEQYF	3	Small (1 < X <= 5)
GCATGCGCAATCAGAA-1_4	P5	4782	1501	1.81932	36.01	Singlet	T Cell Naïve CD8+	ALS	Mid	CALSVSYQTGANNLFF_CASSSGANNEQFF	1	Single (0 < X <= 1)
GCATGCGCACGGATAG-1_4	P5	4840	1848	2.64463	29.938	Singlet	T Cell Central Memory CD8+	ALS	Mid	CAARIAQKLVF_CASSSVQGPYGYTF	1	Single (0 < X <= 1)
GCATGCGCAGATCTGT-1_4	P5	3947	1820	1.82417	15.2014	Singlet	T Cell Terminal Effector CD4+	ALS	Mid	CADNAGNNRKLIW_CAYSPGHTDTQYF	722	Hyperexpanded (100 < X <= 1000)
GCATGCGGTACAAGTA-1_4	P5	4452	1700	1.63971	26.8194	Singlet	T Cell Terminal Effector CD8+	ALS	Mid	CALTQRDTDKLIF_CASSQISSLPGYNEQFF	68	Large (20 < X <= 100)
GCATGCGGTGCGGTAA-1_4	P5	5603	1841	2.08817	37.1587	Singlet	T Cell Central Memory CD4+	ALS	Mid	CAGSQNNNARLMF_CASSSSWAAEQYF	1	Single (0 < X <= 1)
GCATGCGGTTAAGACA-1_4	P5	3703	1654	1.62031	25.2228	Singlet	T Cell Terminal Effector CD4+	ALS	Mid	CADNAGNNRKLIW_CAYSPGHTDTQYF	722	Hyperexpanded (100 < X <= 1000)
GCATGCGTCGCTTGTC-1_4	P5	4821	1954	1.74238	26.2809	Singlet	T Cell Central Memory CD4+	ALS	Mid	CAVDGISDGQKLLF_CSAGGTSQETQYF	1	Single (0 < X <= 1)
GCATGTAAGAGTCTGG-1_4	P5	3132	1233	1.341	43.0715	Singlet	T Cell Naïve CD4+	ALS	Mid	CAVDPYTSGTYKYIF_CATSGGRQAPQETQYF	1	Single (0 < X <= 1)
GCATGTAAGATGTGTA-1_4	P5	4098	1757	2.04978	23.6701	Singlet	T Cell Terminal Effector CD4+	ALS	Mid	CADNAGNNRKLIW_CAYSPGHTDTQYF	722	Hyperexpanded (100 < X <= 1000)
GCATGTAAGCAAATCA-1_4	P5	6996	2685	1.24357	19.8399	Singlet	T Cell Effector Memory CD8+	ALS	Mid	CAVSTGFQKLVF_CASSPGQNNNEQFF	5	Small (1 < X <= 5)
GCATGTAAGTGACATA-1_4	P5	3669	1556	2.12592	32.1068	Singlet	T Cell Effector Memory CD8+	ALS	Mid	CASHMNRDDKIIF_CASSPPTGNEQYF	1	Single (0 < X <= 1)
GCATGTACAGGAATCG-1_4	P5	4680	1880	1.79487	27.8419	Singlet	T Cell Central Memory CD4+	ALS	Mid	CALSDQAAGNKLTF_CASRDPATYEQYF	1	Single (0 < X <= 1)
GCATGTACATTCCTCG-1_4	P5	4523	1836	2.45412	27.8576	Singlet	T Cell Terminal Effector CD4+	ALS	Mid	CADNAGNNRKLIW_CAYSPGHTDTQYF	722	Hyperexpanded (100 < X <= 1000)
GCATGTATCATTATCC-1_4	P5	4893	1757	1.88024	37.1756	Singlet	T Cell Naïve CD4+	ALS	Mid	CAASAETGANSKLTF_CASSFNNSPLHF	1	Single (0 < X <= 1)
GCATGTATCTTGCATT-1_4	P5	5446	2207	2.38707	24.0176	Singlet	T Cell Terminal Effector CD4+	ALS	Mid	CALDYRSNDYKLSF_CASSPQGMNTDTQYF	83	Large (20 < X <= 100)
GCCAAATAGTGAACAT-1_4	P5	3567	1376	1.87833	38.3796	Singlet	T Cell Naïve CD8+	ALS	Mid	CALTDNYGQNFVF_CASSSVLDTGELFF	1	Single (0 < X <= 1)
GCCAAATCAAGCGATG-1_4	P5	3990	1632	1.4787	34.2105	Singlet	T Cell Naïve CD4+	ALS	Mid	CAASVQTGANNLFF_CASSSRGQGAGYEQYF	1	Single (0 < X <= 1)
GCCAAATCACACATGT-1_4	P5	4118	1708	2.57407	26.1049	Singlet	T Cell Terminal Effector CD4+	ALS	Mid	CADNAGNNRKLIW_CAYSPGHTDTQYF	722	Hyperexpanded (100 < X <= 1000)
GCCAAATCACCAGCAC-1_4	P5	4335	1747	2.32987	28.4198	Singlet	T Cell Terminal Effector CD8+	ALS	Mid	CAESPPAGNMLTF_CASSPGRVEAFF	18	Medium (5 < X <= 20)
GCCAAATCATCCCATC-1_4	P5	3107	1435	1.15867	26.9392	Singlet	T Cell Terminal Effector CD8+	ALS	Mid	CALTQRDTDKLIF_CASSQISSLPGYNEQFF	68	Large (20 < X <= 100)
GCCAAATGTATTCGTG-1_4	P5	5385	1745	2.19127	42.5627	Singlet	T Cell Naïve CD8+	ALS	Mid	CAGRQNDYKLSF_CASSPPDRTYEQYF	1	Single (0 < X <= 1)
GCCAAATGTGAGGCTA-1_4	P5	4393	1910	1.86661	21.944	Singlet	T Cell Terminal Effector CD4+	ALS	Mid	CADNAGNNRKLIW_CAYSPGHTDTQYF	722	Hyperexpanded (100 < X <= 1000)
GCCAAATTCACTTATC-1_4	P5	1825	758	1.75342	43.7808	Singlet	MAIT Cells	ALS	Mid	CGVGGSQGNLIF_CASSYMTGGKSVQYF	2	Small (1 < X <= 5)
GCCAAATTCCGATATG-1_4	P5	4071	1686	1.42471	30.5822	Singlet	T Cell Central Memory CD4+	ALS	Mid	CALRPGSARQLTF_CASSLFQGGTDTQYF	1	Single (0 < X <= 1)
GCCAAATTCTTTACAC-1_4	P5	7193	2781	1.82122	23.9121	Singlet	MAIT Cells	ALS	Mid	CAMRENDYKLSF_CASSSQPQHF	87	Large (20 < X <= 100)
GCCTCTAAGATTACCC-1_4	P5	3908	1851	1.99591	20.0358	Singlet	T Cell Effector Memory CD8+	ALS	Mid	CATVMLNAGNMLTF_CSATDRGYDQPQHF	1	Single (0 < X <= 1)
GCCTCTAAGCCCTAAT-1_4	P5	6240	2383	1.42628	26.4263	Singlet	T Cell Effector Memory CD4+	ALS	Mid	CAVSRLYGNKLVF_CASTPSWRSSYNEQFF	6	Medium (5 < X <= 20)
GCCTCTAAGTTACCCA-1_4	P5	5458	2123	1.99707	27.1711	Singlet	T Cell Terminal Effector CD8+	ALS	Mid	CALSEAPDAGGTSYGKLTF_CATSRERLVDEQYF	21	Large (20 < X <= 100)
GCCTCTACAAGGTTTC-1_4	P5	4662	2093	1.30845	25.6113	Singlet	T Cell Naïve CD4+	ALS	Mid	CLPPREDFGNEKLTF_CASSQRSDSEKLFF	1	Single (0 < X <= 1)
GCCTCTACAATAGAGT-1_4	P5	5734	2166	1.84862	28.0607	Singlet	T Cell Terminal Effector CD8+	ALS	Mid	CADNAGNNRKLIW_CAYSPGHTDTQYF	722	Hyperexpanded (100 < X <= 1000)
GCCTCTAGTACTCAAC-1_4	P5	5402	2090	1.77712	31.007	Singlet	T Cell Central Memory CD4+	ALS	Mid	CALSGNFNKFYF_CASSFGGTSGREMYF	2	Small (1 < X <= 5)
GCCTCTAGTTATCCGA-1_4	P5	4366	1643	0.91617	35.5245	Singlet	T Cell Naïve CD4+	ALS	Mid	CAANTHNTGNQFYF_CSASGRSEQFF	1	Single (0 < X <= 1)
GCCTCTATCACATACG-1_4	P5	4715	2094	1.95122	22.5875	Singlet	T Cell Effector Memory CD8+	ALS	Mid	CAYRSAGTGNQFYF_CASSLRIAGGPTDTQYF	16	Medium (5 < X <= 20)
GCCTCTATCATCATTC-1_4	P5	4590	1870	0.762527	28.9978	Singlet	Regulatory T cell	ALS	Mid	CAMSAGSGNTPLVF_CASSPSTSTDTQYF	1	Single (0 < X <= 1)
GCCTCTATCCTCTAGC-1_4	P5	3914	1978	1.58406	16.0705	Singlet	Regulatory T cell	ALS	Mid	CAGEGSARQLTF_CASRDYSSSNKETQYF	1	Single (0 < X <= 1)
GCCTCTATCTGTCTAT-1_4	P5	4466	1967	2.06001	21.339	Singlet	T Cell Terminal Effector CD4+	ALS	Mid	CADNAGNNRKLIW_CAYSPGHTDTQYF	722	Hyperexpanded (100 < X <= 1000)
GCCTCTATCTTCGAGA-1_4	P5	4913	1767	1.83187	35.2534	Singlet	T Cell Naïve CD4+	ALS	Mid	CAYGGGGSNYKLTF_CASGTSAKEGYNEQFF	1	Single (0 < X <= 1)
GCGACCAAGATGCCTT-1_4	P5	5186	1845	1.81257	34.3039	Singlet	T Cell Central Memory CD4+	ALS	Mid	CATDVGQKLLF_CASSNGLGETQYF	1	Single (0 < X <= 1)
GCGACCAAGGGTATCG-1_4	P5	3663	1745	1.6653	22.6317	Singlet	T Cell Central Memory CD4+	ALS	Mid	CAVPARNNFNKFYF_CASSARSSTDTQYF	1	Single (0 < X <= 1)
GCGACCACAAATTGCC-1_4	P5	3973	1591	1.334	31.1352	Singlet	Regulatory T cell	ALS	Mid	CAFITNTGNQFYF_CASSLYGFSGYTF	1	Single (0 < X <= 1)
GCGACCACACGGTAAG-1_4	P5	4227	1748	1.77431	19.2098	Singlet	T Cell Terminal Effector CD4+	ALS	Mid	CADNAGNNRKLIW_CAYSPGHTDTQYF	722	Hyperexpanded (100 < X <= 1000)
GCGACCAGTAGCGTCC-1_4	P5	12206	3279	1.62215	38.1534	Singlet	T Cell Central Memory CD4+	ALS	Mid	CAGAWGYGGSQGNLIF_CASSLQGPTYNEQFF	1	Single (0 < X <= 1)
GCGACCAGTATCAGTC-1_4	P5	4999	1890	1.54031	30.3861	Singlet	T Cell Central Memory CD4+	ALS	Mid	CAYRSQPGNTPLVF_CASSFMGDRAGEKLFF	1	Single (0 < X <= 1)
GCGACCAGTCAACATC-1_4	P5	5293	1790	1.64368	37.8613	Singlet	T Cell Naïve CD4+	ALS	Mid	CAASITDSWGKLQF_CSATFPGLAGGKVADTQYF	1	Single (0 < X <= 1)
GCGACCAGTGACGGTA-1_4	P5	4345	1873	1.61105	26.2831	Singlet	T Cell Terminal Effector CD8+	ALS	Mid	CAESPPAGNMLTF_CASSPGRVEAFF	18	Medium (5 < X <= 20)
GCGACCATCAAGGTAA-1_4	P5	6067	1848	1.1373	41.701	Singlet	T Cell Naïve CD4+	ALS	Mid	CAVGARNTDKLIF_CASSFGQGGSNEQFF	1	Single (0 < X <= 1)
GCGACCATCCCAAGAT-1_4	P5	3933	1731	1.4747	25.4513	Singlet	T Cell Central Memory CD4+	ALS	Mid	CAMRELFTGGGNKLTF_CSMQGALEKLFF	1	Single (0 < X <= 1)
GCGACCATCGTACCGG-1_4	P5	3861	1452	1.295	37.9953	Singlet	T Cell Naïve CD4+	ALS	Mid	CAASLGGGADGLTF_CASSQELGPYEQYF	1	Single (0 < X <= 1)
GCGAGAAAGACAAAGG-1_4	P5	5066	2072	1.46072	21.9305	Singlet	T Cell Terminal Effector CD4+	ALS	Mid	CALRENDYKLSF_CASSSQPQHF	44	Large (20 < X <= 100)
GCGAGAAAGATACACA-1_4	P5	5358	1861	1.19448	36.5435	Singlet	T Cell Naïve CD4+	ALS	Mid	CALQPGFQKLVF_CASSLSQGGIKMNTEAFF	1	Single (0 < X <= 1)
GCGAGAAAGCGTAGTG-1_4	P5	2823	1244	1.09812	27.4885	Singlet	T Cell Terminal Effector CD4+	ALS	Mid	CADNAGNNRKLIW_CAYSPGHTDTQYF	722	Hyperexpanded (100 < X <= 1000)
GCGAGAAAGCGTTGCC-1_4	P5	4728	1646	2.22081	38.5364	Singlet	T Cell Naïve CD8+	ALS	Mid	CVVNTGGFKTIF_CASSQGGISYEQYF	1	Single (0 < X <= 1)
GCGAGAACAAGCTGAG-1_4	P5	4713	1736	2.22788	31.0418	Singlet	T Cell Terminal Effector CD4+	ALS	Mid	CADNAGNNRKLIW_CAYSPGHTDTQYF	722	Hyperexpanded (100 < X <= 1000)
GCGAGAACAATCCGAT-1_4	P5	4314	1506	1.22856	36.6713	Singlet	T Cell Central Memory CD4+	ALS	Mid	CAASGNYGGATNKLIF_CASSLGLASDPYF	1	Single (0 < X <= 1)
GCGAGAACAGCAGTTT-1_4	P5	9768	2821	1.27969	38.145	Singlet	T Cell Central Memory CD4+	ALS	Mid	CALSDDGAGSYQLTF_CASSPAEYNEQFF	1	Single (0 < X <= 1)
GCGAGAAGTATATGGA-1_4	P5	5781	1958	1.66061	38.073	Singlet	T Cell Naïve CD8+	ALS	Mid	CAGEGGSYIPTF_CASSQLEGRTYEQYF	1	Single (0 < X <= 1)
GCGAGAAGTGGTCCGT-1_4	P5	2713	1218	2.65389	28.0133	Singlet	T Cell Terminal Effector CD4+	ALS	Mid	CALDYRSNDYKLSF_CASSPQGMNTDTQYF	83	Large (20 < X <= 100)
GCGAGAAGTTCAGGCC-1_4	P5	5602	2122	1.48161	19.9036	Singlet	T Cell Terminal Effector CD4+	ALS	Mid	CADNAGNNRKLIW_CAYSPGHTDTQYF	722	Hyperexpanded (100 < X <= 1000)
GCGAGAAGTTGACGTT-1_4	P5	5523	1872	1.68387	39.1635	Singlet	T Cell Naïve CD8+	ALS	Mid	CVVSPTGTASKLTF_CASSLDGTPLHF	1	Single (0 < X <= 1)
GCGAGAAGTTGTCTTT-1_4	P5	4035	1694	1.43742	26.0223	Singlet	T Cell Terminal Effector CD8+	ALS	Mid	CALSEAPDAGGTSYGKLTF_CATSRERLVDEQYF	21	Large (20 < X <= 100)
GCGCAACAGAACTGTA-1_4	P5	4820	1860	1.18257	30.3527	Singlet	T Cell Central Memory CD4+	ALS	Mid	CAVNSMIKAAGNKLTF_CATMASGPYQETQYF	1	Single (0 < X <= 1)
GCGCAACAGAAGGGTA-1_4	P5	7167	2269	1.19994	37.1564	Singlet	T Cell Naïve CD8+	ALS	Mid	CARTGNQFYF_CASSQPGFSGNTIYF	1	Single (0 < X <= 1)
GCGCAACAGATAGTCA-1_4	P5	5005	1967	2.01798	27.1528	Singlet	T Cell Central Memory CD4+	ALS	Mid	CAASGGTASKLTF_CASSLGSNTGELFF	1	Single (0 < X <= 1)
GCGCAACCACCTCGTT-1_4	P5	4060	1579	1.82266	31.0099	Singlet	T Cell Terminal Effector CD4+	ALS	Mid	CADNAGNNRKLIW_CAYSPGHTDTQYF	722	Hyperexpanded (100 < X <= 1000)
GCGCAACCAGCGATCC-1_4	P5	4442	1658	1.59838	38.0009	Singlet	T Cell Naïve CD4+	ALS	Mid	CAVSRTRGNNNDMRF_CATSEVVGGTQYF	1	Single (0 < X <= 1)
GCGCAACCATTCCTGC-1_4	P5	4381	1636	1.87172	36.179	Singlet	T Cell Naïve CD8+	ALS	Mid	CVVSDLIFGNEKLTF_CASSLAQGAINTGELFF	1	Single (0 < X <= 1)
GCGCAACTCCGTAGTA-1_4	P5	5112	1697	1.40845	41.0016	Singlet	T Cell Naïve CD8+	ALS	Mid	CALRGKVGSQGNLIF_CAWSALRAARGEQYF	1	Single (0 < X <= 1)
GCGCAACTCCTCAACC-1_4	P5	3672	1566	2.09695	25.0272	Singlet	T Cell Terminal Effector CD4+	ALS	Mid	CADNAGNNRKLIW_CAYSPGHTDTQYF	722	Hyperexpanded (100 < X <= 1000)
GCGCAACTCGCTTGTC-1_4	P5	4184	1489	1.76864	38.6233	Singlet	Regulatory T cell	ALS	Mid	CAASTPGYALNF_CASSQGGGTEAFF	1	Single (0 < X <= 1)
GCGCAGTAGATCACGG-1_4	P5	4861	1888	1.6869	33.7173	Singlet	T Cell Central Memory CD4+	ALS	Mid	CAVSDQLRAGNMLTF_CASSPRGGYEQYF	1	Single (0 < X <= 1)
GCGCAGTAGCGCTTAT-1_4	P5	3682	1590	2.25421	27.4307	Singlet	T Cell Terminal Effector CD4+	ALS	Mid	CALRENDYKLSF_CASSSQPQHF	44	Large (20 < X <= 100)
GCGCAGTAGGCCCTTG-1_4	P5	4980	2002	1.80723	26.1245	Singlet	T Cell Terminal Effector CD4+	ALS	Mid	CADNAGNNRKLIW_CAYSPGHTDTQYF	722	Hyperexpanded (100 < X <= 1000)
GCGCAGTAGTCCATAC-1_4	P5	3755	1622	2.42344	24.8469	Singlet	T Cell Terminal Effector CD4+	ALS	Mid	CADNAGNNRKLIW_CAYSPGHTDTQYF	722	Hyperexpanded (100 < X <= 1000)
GCGCAGTCAATGGAAT-1_4	P5	4656	1571	2.08333	39.884	Singlet	T Cell Naïve CD4+	ALS	Mid	CAVDTGNQFYF_CASILGRRQITYNEQFF	1	Single (0 < X <= 1)
GCGCAGTCACGCATCG-1_4	P5	3553	1571	1.35097	31.9448	Singlet	Regulatory T cell	ALS	Mid	CVVNIGGYGGSQGNLIF_CASSPVNPSGRIGLGQPQHF	1	Single (0 < X <= 1)
GCGCAGTGTCGATTGT-1_4	P5	4729	1852	0.972722	31.402	Singlet	T Cell Terminal Effector CD4+	ALS	Mid	CVVSEPPGGSYIPTF_CASSQETREQETQYF	3	Small (1 < X <= 5)
GCGCAGTTCACATAGC-1_4	P5	3790	1511	1.34565	30.686	Singlet	T Cell Terminal Effector CD8+	ALS	Mid	CAESPPAGNMLTF_CASSPGRVEAFF	18	Medium (5 < X <= 20)
GCGCCAAAGAGACTTA-1_4	P5	5020	1912	2.33068	32.5299	Singlet	MAIT Cells	ALS	Mid	CALDSGGNNRKLIW_CASSVPDSQEKLFF	1	Single (0 < X <= 1)
GCGCCAAAGCCATCGC-1_4	P5	5679	1992	1.86653	35.3936	Singlet	T Cell Naïve CD4+	ALS	Mid	CAVGPDTGRRALTF_CASSLATGQTTEAFF	1	Single (0 < X <= 1)
GCGCCAACAAGCTGGA-1_4	P5	7816	2795	0.498976	23.5926	Singlet	T Cell Central Memory CD4+	ALS	Mid	CVVKGVTGTASKLTF_CASSLTHRSGYQETQYF	1	Single (0 < X <= 1)
GCGCCAACAGCTGCTG-1_4	P5	3892	1789	2.72354	22.6105	Singlet	T Cell Terminal Effector CD8+	ALS	Mid	CAESPPAGNMLTF_CASSPGRVEAFF	18	Medium (5 < X <= 20)
GCGCCAACATTCGACA-1_4	P5	4399	1829	2.36417	27.0516	Singlet	T Cell Effector Memory CD8+	ALS	Mid	CAYRSAGTGNQFYF_CASSLRIAGGPTDTQYF	16	Medium (5 < X <= 20)
GCGCCAAGTATCTGCA-1_4	P5	2901	1341	1.44778	22.1648	Singlet	T Cell Terminal Effector CD4+	ALS	Mid	CALRENDYKLSF_CASSSQPQHF	44	Large (20 < X <= 100)
GCGCCAAGTCGAAAGC-1_4	P5	3505	1264	0.998573	42.0257	Singlet	T Cell Naïve CD4+	ALS	Mid	CAMREGLGNNDMRF_CASSLFRETNTEAFF	1	Single (0 < X <= 1)
GCGCCAATCTTACCTA-1_4	P5	7014	2771	1.52552	21.6282	Singlet	T Cell Terminal Effector CD8+	ALS	Mid	CAYVMTQGGSEKLVF_CASSSRDGYNQPQHF	4	Small (1 < X <= 5)
GCGCGATAGGAGCGAG-1_4	P5	4319	1909	1.92174	23.524	Singlet	T Cell Terminal Effector CD4+	ALS	Mid	CADNAGNNRKLIW_CAYSPGHTDTQYF	722	Hyperexpanded (100 < X <= 1000)
GCGCGATAGTCCCACG-1_4	P5	3987	1694	1.50489	30.2985	Singlet	T Cell Central Memory CD4+	ALS	Mid	CAFLSGGYQKVTF_CASSYADVGWPNYGYTF	1	Single (0 < X <= 1)
GCGCGATCACAGATTC-1_4	P5	5105	2010	1.78257	26.523	Singlet	T Cell Terminal Effector CD8+	ALS	Mid	CAFFHGSGNTGKLIF_CASSQVGVLSYNSPLHF	1	Single (0 < X <= 1)
GCGCGATCAGCTTAAC-1_4	P5	5058	1707	2.4911	41.7952	Singlet	T Cell Naïve CD4+	ALS	Mid	CATVGMIYNQGGKLIF_CASSQGQPGNSPLHF	1	Single (0 < X <= 1)
GCGCGATGTAAGAGAG-1_4	P5	4535	1889	2.31533	28.6439	Singlet	T Cell Effector Memory CD4+	ALS	Mid	CVVNAAGGYNKLIF_CASSLRSTGNSPLHF	5	Small (1 < X <= 5)
GCGCGATGTACCTACA-1_4	P5	1903	1009	3.31056	22.2281	Singlet	T Cell Terminal Effector CD4+	ALS	Mid	CADNAGNNRKLIW_CAYSPGHTDTQYF	722	Hyperexpanded (100 < X <= 1000)
GCGCGATGTATTCTCT-1_4	P5	4011	1940	2.36849	18.8482	Singlet	T Cell Terminal Effector CD4+	ALS	Mid	CADNAGNNRKLIW_CAYSPGHTDTQYF	722	Hyperexpanded (100 < X <= 1000)
GCGCGATGTCCCTACT-1_4	P5	2745	1172	1.53005	31.6211	Singlet	T Cell Effector Memory CD8+	ALS	Mid	CAYRSAGTGNQFYF_CASSLRIAGGPTDTQYF	16	Medium (5 < X <= 20)
GCGCGATTCATTGCGA-1_4	P5	4582	1806	1.61502	30.3143	Singlet	T Cell Terminal Effector CD4+	ALS	Mid	CALRENDYKLSF_CASSSQPQHF	44	Large (20 < X <= 100)
GCGCGATTCCAGGGCT-1_4	P5	4120	1625	1.84466	30.6553	Singlet	T Cell Central Memory CD4+	ALS	Mid	CAENTRSGGSNYKLTF_CASSPDRFLNTEAFF	1	Single (0 < X <= 1)
GCGCGATTCTACGAGT-1_4	P5	3993	1629	1.52767	34.2349	Singlet	T Cell Naïve CD4+	ALS	Mid	CAARASISSGSARQLTF_CASSLSHSNEKLFF	1	Single (0 < X <= 1)
GCGGGTTAGCTAAGAT-1_4	P5	4077	1581	1.54525	35.639	Singlet	T Cell Naïve CD8+	ALS	Mid	CAVELSYSGGSNYKLTF_CASSSTSGSSYEQYF	1	Single (0 < X <= 1)
GCGGGTTCACGGTAAG-1_4	P5	4919	1828	1.21976	34.2753	Singlet	T Cell Central Memory CD4+	ALS	Mid	CAGGGETSGSRLTF_CASSPVAGEETQYF	1	Single (0 < X <= 1)
GCGGGTTCAGTTCATG-1_4	P5	5162	1577	1.2592	42.2123	Singlet	T Cell Naïve CD4+	ALS	Mid	CALEFGGTALIF_CASSLGTANYGYTF	1	Single (0 < X <= 1)
GCGGGTTCATGAACCT-1_4	P5	5017	1966	1.65438	32.2304	Singlet	T Cell Naïve CD8+	ALS	Mid	CAVRLDSNYQLIW_CSVEFVPTVKGQFHEQYF	1	Single (0 < X <= 1)
GCGGGTTCATGCCTAA-1_4	P5	4800	1902	1.89583	26.3958	Singlet	T Cell Terminal Effector CD4+	ALS	Mid	CADNAGNNRKLIW_CAYSPGHTDTQYF	722	Hyperexpanded (100 < X <= 1000)
GCGGGTTGTCCGCTGA-1_4	P5	5349	2260	1.85081	21.4807	Singlet	T Cell Terminal Effector CD8+	ALS	Mid	CVVNTPNFGNEKLTF_CSADRVGSYEQYF	5	Small (1 < X <= 5)
GCGGGTTGTTTAGCTG-1_4	P5	3700	1662	1.62162	25.4865	Singlet	T Cell Terminal Effector CD8+	ALS	Mid	CADNAGNNRKLIW_CAYSPGHTDTQYF	722	Hyperexpanded (100 < X <= 1000)
GCGGGTTTCTGCGTAA-1_4	P5	7352	2687	1.30577	29.5158	Singlet	T Cell Effector Memory CD4+	ALS	Mid	CAMSDDYKLSF_CASSIGTGENQPQHF	2	Small (1 < X <= 5)
GCTCCTAAGATAGGAG-1_4	P5	4877	2235	1.57884	13.82	Singlet	T Cell Non-Vd2 gd	ALS	Mid	CALSDLTYGQNFVF_CATSDKWDRQETQYF	70	Large (20 < X <= 100)
GCTCCTAAGCCCAACC-1_4	P5	3475	1529	2.41727	23.482	Singlet	T Cell Terminal Effector CD4+	ALS	Mid	CADNAGNNRKLIW_CAYSPGHTDTQYF	722	Hyperexpanded (100 < X <= 1000)
GCTCCTAAGGGCACTA-1_4	P5	6838	2711	1.76952	23.6765	Singlet	T Cell Terminal Effector CD8+	ALS	Mid	CLVGDPYNNNDMRF_CASSPNPNDREAFF	42	Large (20 < X <= 100)
GCTCCTAAGTTCGCAT-1_4	P5	4580	1801	1.31004	35.0218	Singlet	T Cell Central Memory CD4+	ALS	Mid	CALRIYGNKLVF_CASSWGLNTEAFF	1	Single (0 < X <= 1)
GCTCCTAAGTTCGCGC-1_4	P5	3148	1561	1.36595	20.4257	Singlet	T Cell Terminal Effector CD8+	ALS	Mid	CALYTRGNQAGTALIF_CASTIGGSAEAFF	48	Large (20 < X <= 100)
GCTCCTACACCTATCC-1_4	P5	4706	1859	1.91245	25.9456	Singlet	T Cell Terminal Effector CD4+	ALS	Mid	CADNAGNNRKLIW_CAYSPGHTDTQYF	722	Hyperexpanded (100 < X <= 1000)
GCTCCTACATCTCGCT-1_4	P5	6570	2248	1.93303	36.4384	Singlet	T Cell Central Memory CD8+	ALS	Mid	CAVRDGNSGYALNF_CASSLKVVGTQYF	1	Single (0 < X <= 1)
GCTCCTAGTCTAAAGA-1_4	P5	3490	1610	1.63324	21.6332	Singlet	T Cell Terminal Effector CD8+	ALS	Mid	CALTQRDTDKLIF_CASSQISSLPGYNEQFF	68	Large (20 < X <= 100)
GCTCCTAGTGCAACGA-1_4	P5	4113	1713	1.31291	30.513	Singlet	T Cell Naïve CD4+	ALS	Mid	CGTADFGNEKLTF_CASSGGTVSYNSPLHF	1	Single (0 < X <= 1)
GCTCCTATCAATCTCT-1_4	P5	4070	1724	1.15479	31.3759	Singlet	T Cell Naïve CD4+	ALS	Mid	CADMDTGRRALTF_CASSYRRNDQPQHF	1	Single (0 < X <= 1)
GCTCCTATCAGTACGT-1_4	P5	4542	1981	1.76134	23.734	Singlet	T Cell Effector Memory CD8+	ALS	Mid	CATGANNLFF_CASSRRDGNTEAFF	2	Small (1 < X <= 5)
GCTCCTATCATGCATG-1_4	P5	3368	1689	1.3658	16.3005	Singlet	T Cell Terminal Effector CD4+	ALS	Mid	CADNAGNNRKLIW_CAYSPGHTDTQYF	722	Hyperexpanded (100 < X <= 1000)
GCTCTGTAGCCAACAG-1_4	P5	3690	1553	1.24661	28.5637	Singlet	T Cell Effector Memory CD8+	ALS	Mid	CAVPGRNNDMRF_CASSYWADRFRDTEAFF	1	Single (0 < X <= 1)
GCTCTGTAGGCGTACA-1_4	P5	4183	1724	1.36266	29.859	Singlet	T Cell Terminal Effector CD4+	ALS	Mid	CAMRENDYKLSF_CASSSQPQHF	87	Large (20 < X <= 100)
GCTCTGTAGTCATGCT-1_4	P5	3847	1628	1.3777	30.2573	Singlet	T Cell Terminal Effector CD8+	ALS	Mid	CAMREVSFGGSNYKLTF_CASSQDYTETHTGELFF	32	Large (20 < X <= 100)
GCTCTGTAGTTTCCTT-1_4	P5	3679	1519	2.44632	31.8293	Singlet	T Cell Terminal Effector CD4+	ALS	Mid	CAVRDDTGGFKTIF_CASSTTGTVSYEQYF	25	Large (20 < X <= 100)
GCTCTGTGTTCCGGCA-1_4	P5	4038	1640	1.51065	33.0114	Singlet	T Cell Terminal Effector CD8+	ALS	Mid	CACRGAGNMLTF_CASSGSNNEQFF	23	Large (20 < X <= 100)
GCTCTGTGTTCGGGCT-1_4	P5	3865	1713	2.1216	28.978	Singlet	T Cell Effector Memory CD8+	ALS	Mid	CALSTTGNQFYF_CASSSGLGTLEQFF	1	Single (0 < X <= 1)
GCTCTGTGTTGTGGAG-1_4	P5	4006	1785	1.64753	20.5442	Singlet	T Cell Vd2 gd	ALS	Mid	CADNAGNNRKLIW_CAYSPGHTDTQYF	722	Hyperexpanded (100 < X <= 1000)
GCTCTGTTCAGGATCT-1_4	P5	2496	1354	2.1234	22.6763	Singlet	T Cell Effector Memory CD4+	ALS	Mid	CAASPLSGGSYIPTF_CASSQVPQETQYF	3	Small (1 < X <= 5)
GCTCTGTTCGGAATCT-1_4	P5	4509	1776	2.41739	29.7405	Singlet	MAIT Cells	ALS	Mid	CAASTSGTYKYIF_CASTQGGYSYNEQFF	1	Single (0 < X <= 1)
GCTGCAGAGCCCAGCT-1_4	P5	4677	1863	1.26149	23.049	Singlet	T Cell Terminal Effector CD8+	ALS	Mid	CAVTPNTNAGKSTF_CASRRGSVSEQYF	13	Medium (5 < X <= 20)
GCTGCAGAGCTAACAA-1_4	P5	4699	1734	0.808683	28.3252	Singlet	T Cell Naïve CD4+	ALS	Mid	CALSFPMDSNYQLIW_CASSLPGQGAGTF	1	Single (0 < X <= 1)
GCTGCAGCAAAGCAAT-1_4	P5	6639	1878	1.3255	32.7459	Singlet	T Cell Central Memory CD4+	ALS	Mid	CAKPYGGSQGNLIF_CSAREFWDSGGYTF	1	Single (0 < X <= 1)
GCTGCAGCACACCGAC-1_4	P5	3186	1265	0.973007	31.7954	Singlet	T Cell Effector Memory CD8+	ALS	Mid	CAVGDTGGFKTIF_CASSLSDSPEAFF	1	Single (0 < X <= 1)
GCTGCAGCACCAACCG-1_4	P5	4940	1680	1.15385	27.4089	Singlet	T Cell Terminal Effector CD8+	ALS	Mid	CAMREGGAGGFKTIF_CASSLLAGVSGANVLTF	17	Medium (5 < X <= 20)
GCTGCAGCAGCGTAAG-1_4	P5	3997	1419	0.850638	31.4736	Singlet	T Cell Naïve CD4+	ALS	Mid	CAVYNNAGNMLTF_CASSIGITGELFF	1	Single (0 < X <= 1)
GCTGCAGCATTAGCCA-1_4	P5	5429	1514	1.23411	37.2997	Singlet	T Cell Naïve CD4+	ALS	Mid	CAVKQAAGNKLTF_CVVRNSYNEQFF	1	Single (0 < X <= 1)
GCTGCAGGTTAAAGTG-1_4	P5	3756	1508	1.35783	22.5772	Singlet	T Cell Effector Memory CD8+	ALS	Mid	CAVNPYGGATNKLIF_CASRDRRSTDTQYF	11	Medium (5 < X <= 20)
GCTGCAGGTTAGGGTG-1_4	P5	5236	1742	1.64248	33.0405	Singlet	T Cell Naïve CD4+	ALS	Mid	CALSGSTLGRLYF_CSAFWTSGSSYNEQFF	1	Single (0 < X <= 1)
GCTGCGACACCGATAT-1_4	P5	6417	2064	1.52719	36.9955	Singlet	T Cell Naïve CD4+	ALS	Mid	CAASTGTASKLTF_CASSLFGPNTEAFF	1	Single (0 < X <= 1)
GCTGCGAGTCGGCACT-1_4	P5	3996	1649	1.35135	26.2513	Singlet	T Cell Effector Memory CD8+	ALS	Mid	CAMREGMDSNYQLIW_CASSLSIEVTGTAYGYTF	22	Large (20 < X <= 100)
GCTGCGATCAAGCCTA-1_4	P5	4248	1622	2.00094	28.9077	Singlet	T Cell Terminal Effector CD8+	ALS	Mid	CALRENDYKLSF_CASSSQPQHF	44	Large (20 < X <= 100)
GCTGCGATCCAAGTAC-1_4	P5	5053	1888	2.2363	26.8751	Singlet	T Cell Effector Memory CD8+	ALS	Mid	CAGGGGYQKVTF_CASSDGLAEPYNEQFF	1	Single (0 < X <= 1)
GCTGCGATCTCTTGAT-1_4	P5	4709	1723	1.29539	34.1474	Singlet	T Cell Naïve CD4+	ALS	Mid	CAVEAESNYQLIW_CAISEGGTSGNTIYF	1	Single (0 < X <= 1)
GCTGCTTAGACTAGAT-1_4	P5	6755	2667	1.31754	21.0807	Singlet	T Cell Central Memory CD4+	ALS	Mid	CAVDNYGQNFVF_CASLPPTTNEKLFF	1	Single (0 < X <= 1)
GCTGCTTAGCTGCGAA-1_4	P5	5934	2458	0.724638	24.6377	Singlet	T Cell Effector Memory CD8+	ALS	Mid	CAASPTTDKLIF_CASSFRAGQGTDTQYF	2	Small (1 < X <= 5)
GCTGCTTCACGCTTTC-1_4	P5	4505	1384	1.73141	38.1354	Singlet	T Cell Naïve CD4+	ALS	Mid	CAVNNAGNMLTF_CASRTGGPYEQYF	1	Single (0 < X <= 1)
GCTGCTTGTAGGACAC-1_4	P5	4629	1741	1.03694	26.4204	Singlet	T Cell Effector Memory CD8+	ALS	Mid	CALRNKFYF_CASSETTANEQFF	9	Medium (5 < X <= 20)
GCTGCTTTCAATAAGG-1_4	P5	5728	2367	1.09986	21.8575	Singlet	T Cell Effector Memory CD8+	ALS	Mid	CALYTRGNQAGTALIF_CASTIGGSAEAFF	48	Large (20 < X <= 100)
GCTGCTTTCAGCACAT-1_4	P5	6700	2502	1.34328	26.8806	Singlet	T Cell Naïve CD4+	ALS	Mid	CALSENFGNEKLTF_CASRTKTGDKSSTQYF	1	Single (0 < X <= 1)
GCTGCTTTCTAACTCT-1_4	P5	2779	1421	1.11551	17.6322	Singlet	Regulatory T cell	ALS	Mid	CAGEALPGNTGKLIF_CASSGYQGDTEAFF	1	Single (0 < X <= 1)
GCTGCTTTCTACTTAC-1_4	P5	4504	1933	1.17673	21.1812	Singlet	T Cell Effector Memory CD8+	ALS	Mid	CAMREGMDSNYQLIW_CASSLSIEVTGTAYGYTF	22	Large (20 < X <= 100)
GCTGGGTAGAAACCGC-1_4	P5	6870	2561	1.57205	26.5939	Singlet	T Cell Central Memory CD4+	ALS	Mid	CGADGTGANNLFF_CASSFGGVYNEQFF	1	Single (0 < X <= 1)
GCTGGGTAGAAGGCCT-1_4	P5	5145	2234	1.67153	18.1341	Singlet	T Cell Terminal Effector CD4+	ALS	Mid	CADNAGNNRKLIW_CAYSPGHTDTQYF	722	Hyperexpanded (100 < X <= 1000)
GCTGGGTAGAAGGTTT-1_4	P5	5295	2144	1.09537	26.3645	Singlet	T Cell Central Memory CD4+	ALS	Mid	CIVWGRGNNNARLMF_CSGTGGNTEAFF	1	Single (0 < X <= 1)
GCTGGGTAGCGATGAC-1_4	P5	4880	1803	1.72131	34.0164	Singlet	T Cell Central Memory CD4+	ALS	Mid	CAMRGYASGGSYIPTF_CASSLGQGDYEQYF	1	Single (0 < X <= 1)
GCTGGGTAGGGAACGG-1_4	P5	4104	2216	2.36355	9.30799	Singlet	T Cell Effector Memory CD4+	ALS	Mid	CAGAGKLIF_CASGGREGQGTHQPQHF	1	Single (0 < X <= 1)
GCTGGGTCATATGCTG-1_4	P5	4008	1826	1.67166	23.7026	Singlet	T Cell Terminal Effector CD4+	ALS	Mid	CADNAGNNRKLIW_CAYSPGHTDTQYF	722	Hyperexpanded (100 < X <= 1000)
GCTGGGTGTTGTCGCG-1_4	P5	4881	1939	1.80291	25.9168	Singlet	T Cell Terminal Effector CD4+	ALS	Mid	CADNAGNNRKLIW_CAYSPGHTDTQYF	722	Hyperexpanded (100 < X <= 1000)
GCTGGGTTCATCATTC-1_4	P5	3877	1892	1.41862	19.2417	Singlet	T Cell Effector Memory CD8+	ALS	Mid	CAFVRGGGSNYKLTF_CASSYSYSSNTEAFF	2	Small (1 < X <= 5)
GCTGGGTTCCTAGAAC-1_4	P5	9858	3408	0.811524	20.9779	Singlet	T Cell Terminal Effector CD8+	ALS	Mid	CATPARIW_CASTGSNNEQFF	19	Medium (5 < X <= 20)
GCTGGGTTCGAGGTAG-1_4	P5	5293	2206	1.07689	23.0682	Singlet	T Cell Effector Memory CD8+	ALS	Mid	CATAPANQAGTALIF_CAISGGTSGPGNEQFF	11	Medium (5 < X <= 20)
GCTTCCAAGGCGATAC-1_4	P5	4681	1993	1.19633	23.3924	Singlet	T Cell Effector Memory CD4+	ALS	Mid	CALSTSLHNNNDMRF_CSVGTTHNNEQFF	1	Single (0 < X <= 1)
GCTTCCACAACTTGAC-1_4	P5	6770	2252	2.27474	36.1004	Singlet	T Cell Naïve CD8+	ALS	Mid	CAASYSYDKVIF_CASRNGETQYF	1	Single (0 < X <= 1)
GCTTCCACAATGTAAG-1_4	P5	8262	2357	1.10143	40.8255	Singlet	T Cell Central Memory CD4+	ALS	Mid	CAVYNTNAGKSTF_CASTPDPGSSSGANVLTF	1	Single (0 < X <= 1)
GCTTCCACAGTCAGAG-1_4	P5	5423	2318	2.2128	18.1449	Singlet	T Cell Terminal Effector CD4+	ALS	Mid	CADNAGNNRKLIW_CAYSPGHTDTQYF	722	Hyperexpanded (100 < X <= 1000)
GCTTCCACATTCCTCG-1_4	P5	9174	2970	1.99477	33.3987	Singlet	T Cell Naïve CD4+	ALS	Mid	CLVGDRNYGGSQGNLIF_CASSFGDGEQFF	1	Single (0 < X <= 1)
GCTTCCACATTCTTAC-1_4	P5	4183	1848	1.53	27.8269	Singlet	T Cell Effector Memory CD4+	ALS	Mid	CALPYNFNKFYF_CASSLDGQNYGYTF	1	Single (0 < X <= 1)
GCTTCCAGTGCACCAC-1_4	P5	4951	1993	1.71682	22.1571	Singlet	T Cell Terminal Effector CD4+	ALS	Mid	CADNAGNNRKLIW_CAYSPGHTDTQYF	722	Hyperexpanded (100 < X <= 1000)
GCTTCCAGTTGTGGAG-1_4	P5	2934	1307	1.43149	25.5624	Singlet	T Cell Terminal Effector CD8+	ALS	Mid	CALYTRGNQAGTALIF_CASTIGGSAEAFF	48	Large (20 < X <= 100)
GCTTCCAGTTTAAGCC-1_4	P5	3934	1713	0.838841	24.606	Singlet	T Cell Terminal Effector CD8+	ALS	Mid	CAESPPAGNMLTF_CASSPGRVEAFF	18	Medium (5 < X <= 20)
GCTTCCATCAGCCTAA-1_4	P5	3854	1590	1.86819	24.1048	Singlet	T Cell Terminal Effector CD4+	ALS	Mid	CALDYRSNDYKLSF_CASSPQGMNTDTQYF	83	Large (20 < X <= 100)
GCTTCCATCAGCTCTC-1_4	P5	5463	2207	1.15321	25.2059	Singlet	T Cell Terminal Effector CD8+	ALS	Mid	CAGAGGTSYGKLTF_CATSRERMNTGELFF	6	Medium (5 < X <= 20)
GCTTCCATCCGCATCT-1_4	P5	4769	1676	1.09038	39.0019	Singlet	T Cell Naïve CD4+	ALS	Mid	CAESNSNTGNQFYF_CASSRMAQGNQPQHF	1	Single (0 < X <= 1)
GCTTGAAAGATTACCC-1_4	P5	6514	2222	1.79613	35.0169	Singlet	T Cell Central Memory CD4+	ALS	Mid	CGADLGGSEKLVF_CASSLTGVVYGYTF	1	Single (0 < X <= 1)
GCTTGAAGTCAGAATA-1_4	P5	4010	1805	1.99501	25.4613	Singlet	T Cell Central Memory CD4+	ALS	Mid	CIVRVRSGNTGKLIF_CSASPGDSSGNTIYF	1	Single (0 < X <= 1)
GCTTGAATCCACGAAT-1_4	P5	4278	1673	1.5194	30.7387	Singlet	T Cell Terminal Effector CD4+	ALS	Mid	CADNAGNNRKLIW_CAYSPGHTDTQYF	722	Hyperexpanded (100 < X <= 1000)
GCTTGAATCCCACTTG-1_4	P5	3967	1833	2.29392	19.1581	Singlet	T Cell Terminal Effector CD4+	ALS	Mid	CADNAGNNRKLIW_CAYSPGHTDTQYF	722	Hyperexpanded (100 < X <= 1000)
GCTTGAATCGCCTGAG-1_4	P5	4722	1736	1.08005	36.4041	Singlet	T Cell Central Memory CD4+	ALS	Mid	CLLKRYTGNQFYF_CSARGQGGISYEQYF	1	Single (0 < X <= 1)
GCTTGAATCTCTAGGA-1_4	P5	7071	2757	1.82435	22.8256	Singlet	T Cell Central Memory CD4+	ALS	Mid	CAVGRNFNKFYF_CSARGHWEGITDTQYF	1	Single (0 < X <= 1)
GGAAAGCAGAGTACAT-1_4	P5	3900	1587	1.23077	28.2308	Singlet	T Cell Terminal Effector CD4+	ALS	Mid	CAAPKGGGGNKLTF_CASSGGALQETQYF	18	Medium (5 < X <= 20)
GGAAAGCAGTATGACA-1_4	P5	6370	1923	1.02041	43.4694	Singlet	T Cell Central Memory CD4+	ALS	Mid	CAAIVRGGTSYGKLTF_CASSLVGGASQETQYF	1	Single (0 < X <= 1)
GGAAAGCCACAGGTTT-1_4	P5	4130	1785	2.15496	29.2494	Singlet	T Cell Central Memory CD4+	ALS	Mid	CALVDQTGANNLFF_CASSSLSGGAAKNIQYF	1	Single (0 < X <= 1)
GGAAAGCCACGGCCAT-1_4	P5	4940	2164	1.25506	23.0972	Singlet	T Cell Central Memory CD4+	ALS	Mid	CAVDSGAGSYQLTF_CASSLVGGQGSGYTF	1	Single (0 < X <= 1)
GGAAAGCCAGCTGCAC-1_4	P5	3428	1430	2.04201	30.8926	Singlet	T Cell Effector Memory CD4+	ALS	Mid	CAVMGAGANSKLTF_CASSLVNLPDGELFF	1	Single (0 < X <= 1)
GGAAAGCGTAGCTTGT-1_4	P5	5535	2243	1.22855	27.6603	Singlet	T Cell Effector Memory CD4+	ALS	Mid	CAVGPFSGGYNKLIF_CASSLGRDRANEKLFF	1	Single (0 < X <= 1)
GGAAAGCGTCGCGGTT-1_4	P5	1687	820	1.06698	36.1589	Singlet	T Cell Naïve CD4+	ALS	Mid	CALSGNSGGYQKVTF_CSTGLAVYNEQFF	1	Single (0 < X <= 1)
GGAAAGCGTGCACGAA-1_4	P5	5513	2206	1.306	26.1926	Singlet	T Cell Effector Memory CD4+	ALS	Mid	CAVDVPGKSTF_CASSAYTGGASPDTQYF	1	Single (0 < X <= 1)
GGAAAGCTCCAACCAA-1_4	P5	5516	1774	2.41117	41.6606	Singlet	T Cell Effector Memory CD4+	ALS	Mid	CGTAGGGNTPLVF_CASSHQGGNQPQHF	1	Single (0 < X <= 1)
GGAAAGCTCCTTCAAT-1_4	P5	5667	2206	2.36457	25.1809	Singlet	T Cell Terminal Effector CD4+	ALS	Mid	CADNAGNNRKLIW_CAYSPGHTDTQYF	722	Hyperexpanded (100 < X <= 1000)
GGAAAGCTCGTTGCCT-1_4	P5	6909	2477	1.65002	27.7754	Singlet	T Cell Terminal Effector CD8+	ALS	Mid	CASGGTSYGKLTF_CASSPSRGAYNEQFF	9	Medium (5 < X <= 20)
GGAAAGCTCTCGAGTA-1_4	P5	7639	2363	0.772352	42.3747	Singlet	T Cell Naïve CD4+	ALS	Mid	CAMYHLSGTASKLTF_CASSPSGTSNQPQHF	1	Single (0 < X <= 1)
GGAAAGCTCTGCTTGC-1_4	P5	4021	1702	2.06416	32.4297	Singlet	T Cell Effector Memory CD8+	ALS	Mid	CALDNNDMRF_CAISESPSGSVADTQYF	2	Small (1 < X <= 5)
GGAAAGCTCTTGTCAT-1_4	P5	3087	1320	1.71688	33.3981	Singlet	T Cell Effector Memory CD8+	ALS	Mid	CAYRSAGTGNQFYF_CASSLRIAGGPTDTQYF	16	Medium (5 < X <= 20)
GGAACTTAGCGATTCT-1_4	P5	5804	2293	1.96416	25.2929	Singlet	T Cell Effector Memory CD4+	ALS	Mid	CALRENDYKLSF_CASSSQPQHF	44	Large (20 < X <= 100)
GGAACTTAGGAGCGAG-1_4	P5	3781	1467	3.04152	26.9505	Singlet	T Cell Terminal Effector CD8+	ALS	Mid	CADNAGNNRKLIW_CAYSPGHTDTQYF	722	Hyperexpanded (100 < X <= 1000)
GGAACTTCACTGTGTA-1_4	P5	3917	1581	1.09778	31.9632	Singlet	T Cell Central Memory CD4+	ALS	Mid	CAMREGSNTGFQKLVF_CAISESSGRKTDTQYF	1	Single (0 < X <= 1)
GGAACTTGTACCATCA-1_4	P5	3688	1505	1.57267	31.128	Singlet	MAIT Cells	ALS	Mid	CVVTKGGTGNQFYF_CASSLGPNYEQYF	1	Single (0 < X <= 1)
GGAACTTGTACGCACC-1_4	P5	4845	1770	3.17853	33.87	Singlet	T Cell Central Memory CD4+	ALS	Mid	CAVQAGGNTPLVF_CASSFRTANYGYTF	1	Single (0 < X <= 1)
GGAACTTGTGAGCGAT-1_4	P5	3684	1673	0.950054	24.6471	Singlet	T Cell Effector Memory CD8+	ALS	Mid	CVGGSQGNLIF_CASSETGVRYGYTF	2	Small (1 < X <= 5)
GGAACTTGTGCGATAG-1_4	P5	3530	1500	2.40793	23.9943	Singlet	T Cell Terminal Effector CD4+	ALS	Mid	CADNAGNNRKLIW_CAYSPGHTDTQYF	722	Hyperexpanded (100 < X <= 1000)
GGAACTTTCGCCTGTT-1_4	P5	4861	1868	1.78976	28.4509	Singlet	T Cell Terminal Effector CD4+	ALS	Mid	CAYRSGRSEKLVF_CAISGSREETQYF	3	Small (1 < X <= 5)
GGAATAAAGTGAATTG-1_4	P5	5171	2106	2.41733	28.157	Singlet	T Cell Central Memory CD4+	ALS	Mid	CALTPTYGNNRLAF_CASSSGVGYNEQFF	1	Single (0 < X <= 1)
GGAATAACAAACGCGA-1_4	P5	4511	1903	2.01729	24.9612	Singlet	T Cell Terminal Effector CD8+	ALS	Mid	CALTQRDTDKLIF_CASSQISSLPGYNEQFF	68	Large (20 < X <= 100)
GGAATAAGTGCAACTT-1_4	P5	4624	1835	1.77336	30.8175	Singlet	T Cell Terminal Effector CD8+	ALS	Mid	CALYTRGNQAGTALIF_CASTIGGSAEAFF	48	Large (20 < X <= 100)
GGAATAAGTGCTGTAT-1_4	P5	5232	1981	1.87309	34.289	Singlet	T Cell Naïve CD4+	ALS	Mid	CAAYSGAGSYQLTF_CASSLGGTSGDTQYF	1	Single (0 < X <= 1)
GGAATAAGTTCTGAAC-1_4	P5	4103	1859	3.38777	25.4935	Singlet	T Cell Effector Memory CD8+	ALS	Mid	CAEHSGGYQKVTF_CASSYVEAGTSGRETQYF	1	Single (0 < X <= 1)
GGAATAATCAGTACGT-1_4	P5	4964	1892	2.27639	30.2176	Singlet	T Cell Terminal Effector CD4+	ALS	Mid	CAIRGGATNKLIF_CASSPRGGADTEAFF	4	Small (1 < X <= 5)
GGACAAGAGCGTTGCC-1_4	P5	2637	1195	2.12363	27.683	Singlet	T Cell Terminal Effector CD4+	ALS	Mid	CADNAGNNRKLIW_CAYSPGHTDTQYF	722	Hyperexpanded (100 < X <= 1000)
GGACAAGCACCTATCC-1_4	P5	6339	2510	1.94037	23.805	Singlet	T Cell Central Memory CD4+	ALS	Mid	CAALSGNTPLVF_CASRNGGNTGELFF	1	Single (0 < X <= 1)
GGACAAGGTACCGCTG-1_4	P5	4236	1901	1.6525	17.4457	Singlet	T Cell Terminal Effector CD4+	ALS	Mid	CALDYRSNDYKLSF_CASSPQGMNTDTQYF	83	Large (20 < X <= 100)
GGACAAGGTAGCGTGA-1_4	P5	3557	1676	1.93984	22.041	Singlet	Regulatory T cell	ALS	Mid	CIVPYTGNQFYF_CASSLAKTGELFF	1	Single (0 < X <= 1)
GGACAAGTCAGCATGT-1_4	P5	4874	2398	0.984817	14.6492	Singlet	T Cell Effector Memory CD4+	ALS	Mid	CAVHGGATNKLIF_CASSLDLYGAGELFF	1	Single (0 < X <= 1)
GGACAAGTCGTGGTCG-1_4	P5	5533	1935	1.78926	39.5988	Singlet	T Cell Naïve CD8+	ALS	Mid	CAVQDGMGNMLTF_CASSQDGVNTEAFF	1	Single (0 < X <= 1)
GGACAGAAGTCTCGGC-1_4	P5	4466	1948	1.8137	23.9812	Singlet	T Cell Terminal Effector CD4+	ALS	Mid	CADNAGNNRKLIW_CAYSPGHTDTQYF	722	Hyperexpanded (100 < X <= 1000)
GGACAGAAGTTTAGGA-1_4	P5	3679	1782	1.87551	16.8252	Singlet	T Cell Terminal Effector CD4+	ALS	Mid	CADNAGNNRKLIW_CAYSPGHTDTQYF	722	Hyperexpanded (100 < X <= 1000)
GGACAGAGTTCCACAA-1_4	P5	5217	1716	1.8018	42.0932	Singlet	T Cell Naïve CD4+	ALS	Mid	CVVTLTGTASKLTF_CASTEGLAGNNEQFF	1	Single (0 < X <= 1)
GGACAGATCAACACCA-1_4	P5	5610	2068	1.72906	34.6524	Singlet	T Cell Central Memory CD4+	ALS	Mid	CAVSGNTDKLIF_CASSRAATNEKLFF	1	Single (0 < X <= 1)
GGACAGATCATAAAGG-1_4	P5	4252	1791	2.18721	28.4807	Singlet	T Cell Central Memory CD4+	ALS	Mid	CVVSASGGSYIPTF_CASKDGYNEQFF	1	Single (0 < X <= 1)
GGACAGATCGGAAATA-1_4	P5	5068	2103	0.769534	27.8414	Singlet	T Cell Central Memory CD4+	ALS	Mid	CAMREVQTGANNLFF_CASIRDPEADTQYF	1	Single (0 < X <= 1)
GGACAGATCTACTCAT-1_4	P5	4812	1854	1.64173	34.9958	Singlet	T Cell Naïve CD4+	ALS	Mid	CAASNTGNQFYF_CAWGKGRTSGSYEQYF	1	Single (0 < X <= 1)
GGACATTAGAATGTGT-1_4	P5	6316	2273	2.40659	34.3255	Singlet	T Cell Central Memory CD4+	ALS	Mid	CAMRGGSNYKLTF_CASSLGQAGVADTQYF	1	Single (0 < X <= 1)
GGACATTCAATAGCAA-1_4	P5	7880	2289	1.52284	38.1853	Singlet	T Cell Central Memory CD4+	ALS	Mid	CAVADQTGANNLFF_CASSAQGSGSNQPQHF	1	Single (0 < X <= 1)
GGACATTGTCCTCTTG-1_4	P5	3655	1538	1.80575	26.4569	Singlet	T Cell Terminal Effector CD4+	ALS	Mid	CADNAGNNRKLIW_CAYSPGHTDTQYF	722	Hyperexpanded (100 < X <= 1000)
GGACATTTCAAACAAG-1_4	P5	5201	2081	2.40338	32.7052	Singlet	T Cell Naïve CD4+	ALS	Mid	CALFAYSGGGADGLTF_CASSLSLGLGNVLTF	1	Single (0 < X <= 1)
GGACATTTCCACGAAT-1_4	P5	3698	1521	1.16279	32.4229	Singlet	T Cell Vd2 gd	ALS	Mid	CADNAGNNRKLIW_CAYSPGHTDTQYF	722	Hyperexpanded (100 < X <= 1000)
GGACGTCAGCGGCTTC-1_4	P5	4758	1886	1.59731	35.1618	Singlet	Regulatory T cell	ALS	Mid	CAYRSAGDDMRF_CASSSRGDRGAQETQYF	1	Single (0 < X <= 1)
GGACGTCAGGAGTTTA-1_4	P5	3731	1610	1.58135	31.7341	Singlet	Regulatory T cell	ALS	Mid	CAPSSGGSYIPTF_CASSLLAGADTQYF	1	Single (0 < X <= 1)
GGACGTCAGGGCACTA-1_4	P5	5021	2014	1.47381	30.5318	Singlet	T Cell Central Memory CD4+	ALS	Mid	CAASGDFGNEKLTF_CASSLDTGLYGYTF	1	Single (0 < X <= 1)
GGACGTCCAATGGATA-1_4	P5	4195	1963	2.35995	21.9309	Singlet	T Cell Effector Memory CD8+	ALS	Mid	CAVKNAGNMLTF_CASSGSNTEAFF	1	Single (0 < X <= 1)
GGACGTCCACTTCTGC-1_4	P5	2604	1213	1.99693	28.0338	Singlet	T Cell Effector Memory CD8+	ALS	Mid	CAFVGGATNKLIF_CASSQGYDYEQYF	3	Small (1 < X <= 5)
GGACGTCCATTAGGCT-1_4	P5	2975	991	1.21008	47.3277	Singlet	T Cell Naïve CD4+	ALS	Mid	CAFMKGHGGATNKLIF_CASSIGLRRRTSYEQYF	1	Single (0 < X <= 1)
GGACGTCGTACTTGAC-1_4	P5	1884	852	0.318471	38.8004	Singlet	T Cell Central Memory CD4+	ALS	Mid	CAVEVPYTGRRALTF_CASSSGYYEQYF	1	Single (0 < X <= 1)
GGACGTCGTGGAAAGA-1_4	P5	5715	2114	1.34733	31.951	Singlet	MAIT Cells	ALS	Mid	CAENNPGNQFYF_CASSQVGLPSNSPLHF	1	Single (0 < X <= 1)
GGACGTCTCACTTCAT-1_4	P5	5411	1821	1.82961	39.4936	Singlet	T Cell Central Memory CD4+	ALS	Mid	CAVQAMNGGSQGNLIF_CAFGILAVQFF	1	Single (0 < X <= 1)
GGACGTCTCCATGAAC-1_4	P5	4271	1682	2.17748	31.749	Singlet	T Cell Effector Memory CD8+	ALS	Mid	CAVNSGTYKYIF_CASSAGLAGVHANTGELFF	18	Medium (5 < X <= 20)
GGACGTCTCCTACAGA-1_4	P5	4715	1671	1.99364	40.0212	Singlet	T Cell Naïve CD8+	ALS	Mid	CAGGGNNYGQNFVF_CASSYTNQPQHF	1	Single (0 < X <= 1)
GGACGTCTCCTTTCGG-1_4	P5	3328	1525	1.53245	26.5625	Singlet	T Cell Vd2 gd	ALS	Mid	CAPGSGNTPLVF_CASNAGVWDEQFF	7	Medium (5 < X <= 20)
GGACGTCTCGGAGGTA-1_4	P5	4703	1684	1.99872	37.8907	Singlet	T Cell Naïve CD8+	ALS	Mid	CATLEYGNKLVF_CASSLYQGAGYTF	1	Single (0 < X <= 1)
GGAGCAAAGCCAGAAC-1_4	P5	5979	2163	2.00702	31.2092	Singlet	T Cell Central Memory CD4+	ALS	Mid	CVPSTDSWGKLQF_CASSLRAGNTGELFF	6	Medium (5 < X <= 20)
GGAGCAAGTGAAGGCT-1_4	P5	4401	1680	1.15883	35.2874	Singlet	T Cell Naïve CD4+	ALS	Mid	CARGDSGGYQKVTF_CASSLGGLDTGELFF	1	Single (0 < X <= 1)
GGAGCAAGTTGAGGTG-1_4	P5	4464	1668	1.05287	37.724	Singlet	T Cell Naïve CD4+	ALS	Mid	CAVQAPHSGNTPLVF_CASRLTRSYEQFF	1	Single (0 < X <= 1)
GGATGTTAGAAACGCC-1_4	P5	4317	1481	1.27403	43.4561	Singlet	T Cell Naïve CD4+	ALS	Mid	CAVSDSLGNQGGKLIF_CASSPGPPGGYTF	1	Single (0 < X <= 1)
GGATGTTCATGCATGT-1_4	P5	5097	2096	2.57014	26.6627	Singlet	T Cell Terminal Effector CD4+	ALS	Mid	CVPSTDSWGKLQF_CASSLRAGNTGELFF	6	Medium (5 < X <= 20)
GGATGTTGTACCGAGA-1_4	P5	3988	1481	0.802407	41.7252	Singlet	T Cell Naïve CD4+	ALS	Mid	CALFEGGSEKLVF_CASSLGTSGTWETQYF	1	Single (0 < X <= 1)
GGATGTTGTGTCAATC-1_4	P5	3351	1562	1.61146	24.4703	Singlet	T Cell Effector Memory CD8+	ALS	Mid	CAPGSGNTPLVF_CASNAGVWDEQFF	7	Medium (5 < X <= 20)
GGATTACAGAAACGAG-1_4	P5	5013	1995	1.63575	28.845	Singlet	T Cell Terminal Effector CD8+	ALS	Mid	CAVRDALEGNLIF_CASSYRAGGRTDTQYF	9	Medium (5 < X <= 20)
GGATTACAGACAAGCC-1_4	P5	5017	1735	1.176	37.3729	Singlet	T Cell Central Memory CD4+	ALS	Mid	CAASAITSGSRLTF_CSVRDSDQPQHF	1	Single (0 < X <= 1)
GGATTACAGAGATGAG-1_4	P5	3881	1686	2.11286	23.6795	Singlet	T Cell Terminal Effector CD4+	ALS	Mid	CALDYRSNDYKLSF_CASSPQGMNTDTQYF	83	Large (20 < X <= 100)
GGATTACAGGACAGAA-1_4	P5	4964	2316	1.77276	17.1837	Singlet	T Cell Terminal Effector CD4+	ALS	Mid	CALDYRSNDYKLSF_CASSPQGMNTDTQYF	83	Large (20 < X <= 100)
GGATTACAGTTAACGA-1_4	P5	2433	851	2.34279	48.5409	Singlet	T Cell Naïve CD4+	ALS	Mid	CAAQGGSNYKLTF_CASSPRDASQGETQYF	1	Single (0 < X <= 1)
GGATTACCAACCGCCA-1_4	P5	3855	1458	2.67185	37.7173	Singlet	T Cell Naïve CD8+	ALS	Mid	CAVGSGYSTLTF_CASSISGANVLTF	1	Single (0 < X <= 1)
GGATTACCAAGCCGCT-1_4	P5	3144	1601	2.29008	18.8931	Singlet	T Cell Effector Memory CD4+	ALS	Mid	CAASLSGSRLTF_CASRQTQTANTGELFF	4	Small (1 < X <= 5)
GGATTACCAAGGACTG-1_4	P5	3940	1716	2.56345	27.3604	Singlet	T Cell Effector Memory CD8+	ALS	Mid	CAPGSGNTPLVF_CASNAGVWDEQFF	7	Medium (5 < X <= 20)
GGATTACCACCAGATT-1_4	P5	4212	1802	1.7094	24.0978	Singlet	T Cell Terminal Effector CD4+	ALS	Mid	CADNAGNNRKLIW_CAYSPGHTDTQYF	722	Hyperexpanded (100 < X <= 1000)
GGATTACCAGACGTAG-1_4	P5	6104	2511	1.53997	26.1632	Singlet	T Cell Central Memory CD4+	ALS	Mid	CAVEDRNQGGKLIF_CAISRDQEAGELFF	1	Single (0 < X <= 1)
GGATTACCATCGATGT-1_4	P5	3786	1438	2.11305	36.2124	Singlet	T Cell Naïve CD8+	ALS	Mid	CATDAGYNNNDMRF_CASSQVGQYNQPQHF	1	Single (0 < X <= 1)
GGATTACCATGGTCAT-1_4	P5	6219	2152	1.15774	33.6871	Singlet	T Cell Central Memory CD8+	ALS	Mid	CAMSAVGNTPLVF_CASSLLLGQKETQYF	1	Single (0 < X <= 1)
GGATTACGTCGAGATG-1_4	P5	3986	1752	1.93176	26.4927	Singlet	T Cell Terminal Effector CD4+	ALS	Mid	CADNAGNNRKLIW_CAYSPGHTDTQYF	722	Hyperexpanded (100 < X <= 1000)
GGATTACGTGGCAAAC-1_4	P5	4555	1906	2.12953	27.1131	Singlet	T Cell Effector Memory CD4+	ALS	Mid	CAVVRGATNKLIF_CASTQGSGGTDTQYF	4	Small (1 < X <= 5)
GGATTACGTTGCTCCT-1_4	P5	4505	1794	2.28635	27.2142	Singlet	T Cell Terminal Effector CD4+	ALS	Mid	CADNAGNNRKLIW_CAYSPGHTDTQYF	722	Hyperexpanded (100 < X <= 1000)
GGATTACTCACATGCA-1_4	P5	4362	1788	1.32967	27.5562	Singlet	T Cell Terminal Effector CD4+	ALS	Mid	CAMRENDYKLSF_CASSSQPQHF	87	Large (20 < X <= 100)
GGATTACTCACTCCTG-1_4	P5	3492	1376	2.9496	35.7961	Singlet	MAIT Cells	ALS	Mid	CALSENNAGNMLTF_CASSISRARETQYF	1	Single (0 < X <= 1)
GGATTACTCTGGCGAC-1_4	P5	2808	1102	1.21083	42.094	Singlet	Regulatory T cell	ALS	Mid	CAASNFGNEKLTF_CASSMQDGGGTEAFF	1	Single (0 < X <= 1)
GGCAATTAGCTTCGCG-1_4	P5	5445	1923	0.863177	35.6841	Singlet	T Cell Effector Memory CD4+	ALS	Mid	CIAARVEGRRALTF_CSASSGSNQPQHF	1	Single (0 < X <= 1)
GGCAATTAGTACGACG-1_4	P5	5604	2070	2.23055	31.7987	Singlet	T Cell Central Memory CD4+	ALS	Mid	CVVSLYNFNKFYF_CASSMGQGDDYTF	1	Single (0 < X <= 1)
GGCAATTCACAGTCGC-1_4	P5	7723	2770	1.94225	23.8638	Singlet	T Cell Vd2 gd	ALS	Mid	CADNAGNNRKLIW_CAYSPGHTDTQYF	722	Hyperexpanded (100 < X <= 1000)
GGCAATTCACGTGAGA-1_4	P5	4524	1730	1.63572	35.0354	Singlet	T Cell Naïve CD4+	ALS	Mid	CAASAQNFGNEKLTF_CASSKGSQLAGYEQFF	1	Single (0 < X <= 1)
GGCAATTGTACCGTTA-1_4	P5	5425	2022	1.51152	30.4516	Singlet	MAIT Cells	ALS	Mid	CAMRENDYKLSF_CASSSQPQHF	87	Large (20 < X <= 100)
GGCAATTGTCTCACCT-1_4	P5	4760	1984	3.15126	21.4076	Singlet	T Cell Terminal Effector CD4+	ALS	Mid	CADNAGNNRKLIW_CAYSPGHTDTQYF	722	Hyperexpanded (100 < X <= 1000)
GGCAATTGTGGTGTAG-1_4	P5	4630	1895	1.01512	30.1728	Singlet	T Cell Terminal Effector CD4+	ALS	Mid	CVVNIGTNAGKSTF_CASSLEGQTYEQYF	2	Small (1 < X <= 5)
GGCAATTGTGTGAATA-1_4	P5	3906	1839	1.84332	18.6636	Singlet	T Cell Vd2 gd	ALS	Mid	CADNAGNNRKLIW_CAYSPGHTDTQYF	722	Hyperexpanded (100 < X <= 1000)
GGCAATTTCACTATTC-1_4	P5	5683	2132	1.19655	36.1957	Singlet	T Cell Central Memory CD4+	ALS	Mid	CAVSEAGANNLFF_CAACTSRDNEQFF	1	Single (0 < X <= 1)
GGCAATTTCATGTCTT-1_4	P5	4623	2023	2.05494	25.0703	Singlet	T Cell Effector Memory CD8+	ALS	Mid	CAMREGMDSNYQLIW_CASSLSIEVTGTAYGYTF	22	Large (20 < X <= 100)
GGCAATTTCTGCGGCA-1_4	P5	1385	858	2.45487	18.556	Singlet	T Cell Naïve CD4+	ALS	Mid	CAVSGNTGNQFYF_CASSRDRDYEQYF	1	Single (0 < X <= 1)
GGCCGATAGAGGTTAT-1_4	P5	4162	1909	2.30658	22.3931	Singlet	T Cell Effector Memory CD4+	ALS	Mid	CAMRENDYKLSF_CASSSQPQHF	87	Large (20 < X <= 100)
GGCCGATCACATCCAA-1_4	P5	3571	1287	2.63232	41.1369	Singlet	T Cell Central Memory CD4+	ALS	Mid	CATRNNNARLMF_CSVKSSGGETQYF	1	Single (0 < X <= 1)
GGCCGATCAGGCGATA-1_4	P5	4505	1855	2.06437	24.2841	Singlet	T Cell Terminal Effector CD4+	ALS	Mid	CADNAGNNRKLIW_CAYSPGHTDTQYF	722	Hyperexpanded (100 < X <= 1000)
GGCCGATCATCTATGG-1_4	P5	4589	1866	2.13554	22.5975	Singlet	T Cell Terminal Effector CD4+	ALS	Mid	CADNAGNNRKLIW_CAYSPGHTDTQYF	722	Hyperexpanded (100 < X <= 1000)
GGCCGATCATGACATC-1_4	P5	6135	1924	1.25509	40.2282	Singlet	T Cell Central Memory CD4+	ALS	Mid	CAISGGSNYKLTF_CASSLETGTVEKLFF	1	Single (0 < X <= 1)
GGCCGATGTCGCATAT-1_4	P5	3963	1744	1.81681	26.0913	Singlet	T Cell Terminal Effector CD4+	ALS	Mid	CAMRENDYKLSF_CASSSQPQHF	87	Large (20 < X <= 100)
GGCCGATGTGACGGTA-1_4	P5	4626	2126	1.016	20.5577	Singlet	T Cell Effector Memory CD8+	ALS	Mid	CIVRALIQGAQKLVF_CAWSSLLTYRSSGNTIYF	2	Small (1 < X <= 5)
GGCCGATGTGCATCTA-1_4	P5	4467	1841	0.80591	31.9901	Singlet	T Cell Central Memory CD4+	ALS	Mid	CATDSLTGTASKLTF_CAISGGLAGVGTDTQYF	1	Single (0 < X <= 1)
GGCCGATTCAGCGATT-1_4	P5	6487	2172	1.94235	38.0453	Singlet	T Cell Central Memory CD4+	ALS	Mid	CALFNQGGKLIF_CASSHTAENTEAFF	1	Single (0 < X <= 1)
GGCCGATTCAGTCCCT-1_4	P5	4084	1661	2.00784	30.8276	Singlet	T Cell Effector Memory CD8+	ALS	Mid	CAMRGHNNAGNMLTF_CASSLPGRSSYEQYF	3	Small (1 < X <= 5)
GGCGACTAGGTAAACT-1_4	P5	6651	2699	0.496166	19.7264	Singlet	T Cell Effector Memory CD8+	ALS	Mid	CIVRDVNTGFQKLVF_CASSLVSVGRNTEAFF	2	Small (1 < X <= 5)
GGCGACTCACTTCGAA-1_4	P5	4810	1897	1.10187	29.5842	Singlet	T Cell Effector Memory CD8+	ALS	Mid	CVVPYGQNFVF_CASSPIGGGTQYF	1	Single (0 < X <= 1)
GGCGACTCATACTACG-1_4	P5	4638	1728	1.70332	32.5787	Singlet	T Cell Terminal Effector CD8+	ALS	Mid	CALYTRGNQAGTALIF_CASTIGGSAEAFF	48	Large (20 < X <= 100)
GGCGACTCATTCACTT-1_4	P5	6357	2142	2.95737	38.8233	Singlet	T Cell Naïve CD8+	ALS	Mid	CAASDSGNTGKLIF_CASSQIHRTDTQYF	1	Single (0 < X <= 1)
GGCGACTCATTTCACT-1_4	P5	5088	1816	1.72956	35.6329	Singlet	T Cell Naïve CD8+	ALS	Mid	CAETMGGGADGLTF_CASSDRTDLQETQYF	1	Single (0 < X <= 1)
GGCGACTGTCTTGATG-1_4	P5	3400	1519	1.38235	21.1176	Singlet	T Cell Terminal Effector CD4+	ALS	Mid	CADNAGNNRKLIW_CAYSPGHTDTQYF	722	Hyperexpanded (100 < X <= 1000)
GGCGACTGTTTGCATG-1_4	P5	4321	1577	1.31914	30.0856	Singlet	T Cell Terminal Effector CD4+	ALS	Mid	CADNAGNNRKLIW_CAYSPGHTDTQYF	722	Hyperexpanded (100 < X <= 1000)
GGCGTGTCAGGGAGAG-1_4	P5	3742	1549	1.5767	33.5115	Singlet	Regulatory T cell	ALS	Mid	CAVRVRF_CASSLSVITGLAGGSHYEQYF	1	Single (0 < X <= 1)
GGCGTGTGTACCATCA-1_4	P5	4440	1456	1.12613	43.7613	Singlet	T Cell Naïve CD4+	ALS	Mid	CALSMGTGFQKLVF_CASRSSSNEQFF	1	Single (0 < X <= 1)
GGCGTGTGTCCGTGAC-1_4	P5	3513	1483	1.73641	27.6687	Singlet	T Cell Terminal Effector CD4+	ALS	Mid	CALDYRSNDYKLSF_CASSPQGMNTDTQYF	83	Large (20 < X <= 100)
GGCGTGTGTCTAACGT-1_4	P5	4653	1601	1.56888	42.1019	Singlet	T Cell Naïve CD4+	ALS	Mid	CALEDSSYKLIF_CASSEESNQPQHF	1	Single (0 < X <= 1)
GGCGTGTGTTTGTTGG-1_4	P5	2663	1312	2.02779	27.6005	Singlet	T Cell Effector Memory CD8+	ALS	Mid	CAVNSGTYKYIF_CASSAGLAGVHANTGELFF	18	Medium (5 < X <= 20)
GGCGTGTTCGCATGAT-1_4	P5	3461	1567	1.3002	22.0745	Singlet	T Cell Terminal Effector CD8+	ALS	Mid	CADNAGNNRKLIW_CAYSPGHTDTQYF	722	Hyperexpanded (100 < X <= 1000)
GGCGTGTTCTACGAGT-1_4	P5	3830	1340	1.30548	43.9687	Singlet	T Cell Naïve CD4+	ALS	Mid	CAASAQGGSEKLVF_CSAGLKTGWGEKLFF	1	Single (0 < X <= 1)
GGCTCGAAGGAACTGC-1_4	P5	9956	3404	2.05906	18.3206	Singlet	Regulatory T cell	ALS	Mid	CAAIATGTASKLTF_CASSLSGQGASTNEKLFF	1	Single (0 < X <= 1)
GGCTCGAAGGACGAAA-1_4	P5	3309	1558	1.57147	19.9758	Singlet	T Cell Terminal Effector CD4+	ALS	Mid	CADNAGNNRKLIW_CAYSPGHTDTQYF	722	Hyperexpanded (100 < X <= 1000)
GGCTCGAGTACAGTTC-1_4	P5	3789	1729	1.92663	23.8849	Singlet	T Cell Vd2 gd	ALS	Mid	CADNAGNNRKLIW_CAYSPGHTDTQYF	722	Hyperexpanded (100 < X <= 1000)
GGCTCGAGTCCATCCT-1_4	P5	3344	1449	1.85407	32.3266	Singlet	T Cell Effector Memory CD8+	ALS	Mid	CAVNPRTNAGKSTF_CASSLTVNTGELFF	2	Small (1 < X <= 5)
GGCTCGATCTGCAGTA-1_4	P5	4384	1816	1.55109	28.604	Singlet	T Cell Terminal Effector CD4+	ALS	Mid	CADNAGNNRKLIW_CAYSPGHTDTQYF	722	Hyperexpanded (100 < X <= 1000)
GGCTGGTAGAATTCCC-1_4	P5	5386	2382	1.24397	24.2481	Singlet	T Cell Central Memory CD4+	ALS	Mid	CAVSPGDSSYKLIF_CSARQGGQETQYF	1	Single (0 < X <= 1)
GGCTGGTAGGGATCTG-1_4	P5	2854	1558	1.15627	14.9615	Singlet	Regulatory T cell	ALS	Mid	CAFMNPYGAGSYQLTF_CASSPRLSYEQYF	1	Single (0 < X <= 1)
GGCTGGTAGTTAACGA-1_4	P5	4276	2063	1.7072	18.6155	Singlet	T Cell Effector Memory CD8+	ALS	Mid	CAVSPRTGANSKLTF_CASSRPSSWEGPDTQYF	1	Single (0 < X <= 1)
GGCTGGTCACCGCTAG-1_4	P5	11799	3438	1.61031	28.6465	Singlet	T Cell Naïve CD4+	ALS	Mid	CAGGRGGATNKLIF_CASSLAGGHQETQYF	1	Single (0 < X <= 1)
GGCTGGTGTTCGAATC-1_4	P5	4065	1831	1.25461	23.075	Singlet	T Cell Terminal Effector CD8+	ALS	Mid	CLVGDPYNNNDMRF_CASSPNPNDREAFF	42	Large (20 < X <= 100)
GGCTGGTTCACTTCAT-1_4	P5	8242	2903	1.2861	29.2769	Singlet	T Cell Central Memory CD4+	ALS	Mid	CALSRVQGAQKLVF_CASSVTWNTGELFF	1	Single (0 < X <= 1)
GGGAATGAGAAGATTC-1_4	P5	2619	1559	2.10004	8.55288	Singlet	T Cell Terminal Effector CD8+	ALS	Mid	CALYTRGNQAGTALIF_CASTIGGSAEAFF	48	Large (20 < X <= 100)
GGGAATGAGAATGTGT-1_4	P5	4575	2097	1.0929	20.3716	Singlet	T Cell Terminal Effector CD8+	ALS	Mid	CAVNPYGGATNKLIF_CASRDRRSTDTQYF	11	Medium (5 < X <= 20)
GGGAATGAGATGTGGC-1_4	P5	5074	2087	2.26646	24.8522	Singlet	T Cell Terminal Effector CD4+	ALS	Mid	CAAPKGGGGNKLTF_CASSGGALQETQYF	18	Medium (5 < X <= 20)
GGGAATGAGGCTCTTA-1_4	P5	6101	2388	1.26209	28.2577	Singlet	MAIT Cells	ALS	Mid	CALRENDYKLSF_CASSSQPQHF	44	Large (20 < X <= 100)
GGGAATGAGTTTAGGA-1_4	P5	5458	1774	1.59399	38.8054	Singlet	T Cell Central Memory CD4+	ALS	Mid	CALNAGKSTF_CASSIGQAEYYGYTF	1	Single (0 < X <= 1)
GGGAATGCACCGAAAG-1_4	P5	5987	1899	1.63688	40.9053	Singlet	T Cell Naïve CD4+	ALS	Mid	CAVSRNNFNKFYF_CASSFGRDNTEAFF	1	Single (0 < X <= 1)
GGGAATGCAGTAACGG-1_4	P5	4731	2110	2.40964	23.0818	Singlet	T Cell Terminal Effector CD4+	ALS	Mid	CADNAGNNRKLIW_CAYSPGHTDTQYF	722	Hyperexpanded (100 < X <= 1000)
GGGAATGGTCTCCCTA-1_4	P5	2304	1184	1.38889	27.474	Singlet	Regulatory T cell	ALS	Mid	CAMSSPRGTGANSKLTF_CASTGSRTDTQYF	1	Single (0 < X <= 1)
GGGAATGGTGTGACGA-1_4	P5	4144	1480	1.5444	39.8407	Singlet	T Cell Naïve CD4+	ALS	Mid	CAGQGRGGSNYKLTF_CASSGGRSTNEKLFF	1	Single (0 < X <= 1)
GGGAATGGTTCACCTC-1_4	P5	3219	1434	1.61541	26.2815	Singlet	T Cell Central Memory CD4+	ALS	Mid	CALSEENAGNMLTF_CASRRANPQELQYF	1	Single (0 < X <= 1)
GGGAATGGTTTGTGTG-1_4	P5	5806	2127	1.37788	33.9821	Singlet	T Cell Central Memory CD4+	ALS	Mid	CVVTSLNYGQNFVF_CASSAYPGTGGADTQYF	1	Single (0 < X <= 1)
GGGACCTCAGGTGCCT-1_4	P5	3440	1660	1.19186	19.3895	Singlet	T Cell Terminal Effector CD8+	ALS	Mid	CAMRGHNNAGNMLTF_CASSLPGRSSYEQYF	3	Small (1 < X <= 5)
GGGACCTCATATACCG-1_4	P5	4009	1527	1.27214	36.9169	Singlet	T Cell Central Memory CD4+	ALS	Mid	CVVSMFSGGYNKLIF_CSASWTGDYGYTF	1	Single (0 < X <= 1)
GGGACCTCATGCCACG-1_4	P5	4217	1492	1.42281	39.1748	Singlet	T Cell Naïve CD4+	ALS	Mid	CALSGPWNTDKLIF_CASSLGYDEQYF	1	Single (0 < X <= 1)
GGGACCTGTAGAAGGA-1_4	P5	4488	1939	2.29501	26.0027	Singlet	T Cell Terminal Effector CD8+	ALS	Mid	CALYTRGNQAGTALIF_CASTIGGSAEAFF	48	Large (20 < X <= 100)
GGGACCTGTGTGTGCC-1_4	P5	5630	2225	2.5222	27.2291	Singlet	T Cell Central Memory CD4+	ALS	Mid	CAASAIYGGSQGNLIF_CASSLGPSGAGDTEAFF	1	Single (0 < X <= 1)
GGGACCTGTTCAGACT-1_4	P5	3660	1729	0.79235	25.929	Singlet	T Cell Terminal Effector CD8+	ALS	Mid	CLVGDPYNNNDMRF_CASSPNPNDREAFF	42	Large (20 < X <= 100)
GGGACCTTCAACGGCC-1_4	P5	4926	1757	2.29395	37.0483	Singlet	T Cell Central Memory CD4+	ALS	Mid	CAVNARNAGNMLTF_CASSEARASNQPQHF	1	Single (0 < X <= 1)
GGGACCTTCTTACCTA-1_4	P5	5179	1840	2.74184	36.7832	Singlet	T Cell Naïve CD8+	ALS	Mid	CAMREGLGGSYIPTF_CASSWTLAGVHNEQFF	1	Single (0 < X <= 1)
GGGAGATAGAACTGTA-1_4	P5	5721	2382	2.02762	24.681	Singlet	T Cell Central Memory CD4+	ALS	Mid	CAVGAPGTSYDKVIF_CASSEAASGSDTEAFF	1	Single (0 < X <= 1)
GGGAGATAGACGCTTT-1_4	P5	5607	2493	1.5873	19.6362	Singlet	T Cell Terminal Effector CD4+	ALS	Mid	CADNAGNNRKLIW_CAYSPGHTDTQYF	722	Hyperexpanded (100 < X <= 1000)
GGGAGATAGACTAGGC-1_4	P5	4789	2046	1.31551	27.1247	Singlet	T Cell Effector Memory CD4+	ALS	Mid	CAMSAMTTDSWGKLQF_CASSNRDPTHEQYF	3	Small (1 < X <= 5)
GGGAGATAGTATCGAA-1_4	P5	4246	1628	1.08337	37.0937	Singlet	T Cell Central Memory CD4+	ALS	Mid	CALSEFTAYSGAGSYQLTF_CASSLRGTGIEKLFF	1	Single (0 < X <= 1)
GGGAGATCACCAGTTA-1_4	P5	3608	1581	1.60754	27.3004	Singlet	T Cell Terminal Effector CD4+	ALS	Mid	CADNAGNNRKLIW_CAYSPGHTDTQYF	722	Hyperexpanded (100 < X <= 1000)
GGGAGATCAGACGCCT-1_4	P5	3721	1575	1.88121	30.1801	Singlet	MAIT Cells	ALS	Mid	CLVGPPAGNYQLIW_CASSDFSGTDTQYF	1	Single (0 < X <= 1)
GGGAGATCAGATCGGA-1_4	P5	5779	2304	2.26683	22.1146	Singlet	T Cell Effector Memory CD8+	ALS	Mid	CAMREVSFGGSNYKLTF_CASSQDYTETHTGELFF	32	Large (20 < X <= 100)
GGGAGATGTCCCTACT-1_4	P5	6110	2176	2.12766	31.4075	Singlet	T Cell Central Memory CD4+	ALS	Mid	CAVDPDKLIF_CSAPDRGSSTGELFF	1	Single (0 < X <= 1)
GGGAGATGTCTAGAGG-1_4	P5	2903	1476	1.48123	22.2528	Singlet	Regulatory T cell	ALS	Mid	CAVRAHNYGQNFVF_CATMGQGGYSNQPQHF	1	Single (0 < X <= 1)
GGGAGATTCACATAGC-1_4	P5	3584	1580	1.5067	24.8884	Singlet	T Cell Terminal Effector CD4+	ALS	Mid	CADNAGNNRKLIW_CAYSPGHTDTQYF	722	Hyperexpanded (100 < X <= 1000)
GGGAGATTCCAAGTAC-1_4	P5	5105	1801	1.84133	36.8658	Singlet	T Cell Naïve CD8+	ALS	Mid	CVVRGNTPLVF_CSVTNPGLAGALRGYEQYF	1	Single (0 < X <= 1)
GGGAGATTCGAATGCT-1_4	P5	3136	1352	1.91327	33.8329	Singlet	T Cell Naïve CD8+	ALS	Mid	CAVKDVGLTF_CASSSTGEGETQYF	1	Single (0 < X <= 1)
GGGAGATTCGTTGACA-1_4	P5	4762	1862	1.46997	34.5653	Singlet	T Cell Effector Memory CD8+	ALS	Mid	CAMREGGAGGFKTIF_CASSLLAGVSGANVLTF	17	Medium (5 < X <= 20)
GGGAGATTCTGCCAGG-1_4	P5	4388	1736	1.77758	30.4467	Singlet	T Cell Terminal Effector CD4+	ALS	Mid	CADNAGNNRKLIW_CAYSPGHTDTQYF	722	Hyperexpanded (100 < X <= 1000)
GGGAGATTCTTTAGTC-1_4	P5	5013	1934	1.41632	29.8823	Singlet	T Cell Terminal Effector CD8+	ALS	Mid	CAVKGDSSYKLIF_CASSQAPGGRNYEQYF	2	Small (1 < X <= 5)
GGGATGAAGACAAGCC-1_4	P5	3332	1520	2.70108	22.2389	Singlet	T Cell Terminal Effector CD4+	ALS	Mid	CADNAGNNRKLIW_CAYSPGHTDTQYF	722	Hyperexpanded (100 < X <= 1000)
GGGATGAAGGTGCTTT-1_4	P5	4176	1717	1.72414	32.8305	Singlet	T Cell Naïve CD8+	ALS	Mid	CAVNPRNTNAGKSTF_CASSPPLGAGGRRELFF	1	Single (0 < X <= 1)
GGGATGAAGTACGATA-1_4	P5	4078	1598	1.81462	35.3114	Singlet	T Cell Central Memory CD4+	ALS	Mid	CAEISRNGGGSNYKLTF_CASRPNRDQETQYF	1	Single (0 < X <= 1)
GGGATGACAGAAGCAC-1_4	P5	4137	1470	1.6437	40.4399	Singlet	T Cell Naïve CD4+	ALS	Mid	CAVRNSGGSNYKLTF_CASSLAGTGYNEQFF	1	Single (0 < X <= 1)
GGGATGACATCTATGG-1_4	P5	3687	1716	1.19338	23.6507	Singlet	Regulatory T cell	ALS	Mid	CAYRSLNRDDKIIF_CASSAMAGENTEAFF	1	Single (0 < X <= 1)
GGGATGAGTCTAGCCG-1_4	P5	4418	1934	2.35401	21.4803	Singlet	T Cell Terminal Effector CD4+	ALS	Mid	CADNAGNNRKLIW_CAYSPGHTDTQYF	722	Hyperexpanded (100 < X <= 1000)
GGGATGAGTTAAAGTG-1_4	P5	6706	2249	1.59559	39.0397	Singlet	T Cell Effector Memory CD4+	ALS	Mid	CAVNPNDYKLSF_CATSDNGRPAGELFF	1	Single (0 < X <= 1)
GGGATGATCATCATTC-1_4	P5	4453	1874	2.04357	27.1502	Singlet	T Cell Terminal Effector CD4+	ALS	Mid	CALDYRSNDYKLSF_CASSPQGMNTDTQYF	83	Large (20 < X <= 100)
GGGATGATCCTATGTT-1_4	P5	3249	1552	3.10865	20.868	Singlet	T Cell Terminal Effector CD8+	ALS	Mid	CVVNMNSGYSTLTF_CASSSPDRDGYTF	15	Medium (5 < X <= 20)
GGGCACTAGGTGCTTT-1_4	P5	4250	1740	1.6	33.6941	Singlet	T Cell Naïve CD4+	ALS	Mid	CAYRSENNNDMRF_CASSPTIQGLNSPLHF	1	Single (0 < X <= 1)
GGGCACTAGTTTGCGT-1_4	P5	4849	1756	0.928026	35.3269	Singlet	T Cell Effector Memory CD4+	ALS	Mid	CAVREMASGTYKYIF_CASSFLAEAFF	1	Single (0 < X <= 1)
GGGCACTCAATTGCTG-1_4	P5	6492	2346	1.54036	32.4861	Singlet	T Cell Effector Memory CD4+	ALS	Mid	CAERGANQAGTALIF_CASSQGQEAFF	1	Single (0 < X <= 1)
GGGCACTCAGTTCCCT-1_4	P5	5308	2180	1.75207	21.9292	Singlet	T Cell Terminal Effector CD4+	ALS	Mid	CADNAGNNRKLIW_CAYSPGHTDTQYF	722	Hyperexpanded (100 < X <= 1000)
GGGCACTGTCGGATCC-1_4	P5	5812	2191	1.72058	31.8135	Singlet	T Cell Central Memory CD4+	ALS	Mid	CAATTGGSQGNLIF_CASSQGQAGLQETQYF	1	Single (0 < X <= 1)
GGGCACTTCAGCTTAG-1_4	P5	5146	2065	0.971628	25.651	Singlet	T Cell Central Memory CD4+	ALS	Mid	CAVSESGTYKYIF_CASSRTGNTEAFF	1	Single (0 < X <= 1)
GGGCACTTCCCAGGTG-1_4	P5	6698	2566	2.26933	26.2168	Singlet	T Cell Effector Memory CD8+	ALS	Mid	CIVEGSNYKLTF_CASSLDEVAGGRISNEQFF	8	Medium (5 < X <= 20)
GGGCACTTCTCTGCTG-1_4	P5	4251	1941	1.76429	19.3602	Singlet	T Cell Non-Vd2 gd	ALS	Mid	CALSDLTYGQNFVF_CATSDKWDRQETQYF	70	Large (20 < X <= 100)
GGGCATCAGAAACCAT-1_4	P5	4764	2054	2.41394	23.4887	Singlet	T Cell Terminal Effector CD8+	ALS	Mid	CALSEAPDAGGTSYGKLTF_CATSRERLVDEQYF	21	Large (20 < X <= 100)
GGGCATCAGCGTCAAG-1_4	P5	4517	1928	1.57184	21.4966	Singlet	T Cell Terminal Effector CD4+	ALS	Mid	CADNAGNNRKLIW_CAYSPGHTDTQYF	722	Hyperexpanded (100 < X <= 1000)
GGGCATCAGTGATCGG-1_4	P5	3812	1725	2.57083	23.9244	Singlet	T Cell Terminal Effector CD4+	ALS	Mid	CAVRDDTGGFKTIF_CASSTTGTVSYEQYF	25	Large (20 < X <= 100)
GGGCATCAGTGTGAAT-1_4	P5	5266	2028	1.31029	29.1872	Singlet	T Cell Terminal Effector CD4+	ALS	Mid	CALDYRSNDYKLSF_CASSPQGMNTDTQYF	83	Large (20 < X <= 100)
GGGCATCCAAACGCGA-1_4	P5	4622	1811	1.62267	32.5617	Singlet	T Cell Central Memory CD8+	ALS	Mid	CAMREAGSWGKLQF_CASSQDRSQGGEQYF	1	Single (0 < X <= 1)
GGGCATCCAGCTATTG-1_4	P5	5146	1781	1.57404	41.7606	Singlet	T Cell Naïve CD4+	ALS	Mid	CAVLYNQGGKLIF_CASSLRGTGLTGNTDTQYF	1	Single (0 < X <= 1)
GGGCATCCAGGTCGTC-1_4	P5	4155	1817	1.82912	25.5355	Singlet	T Cell Effector Memory CD8+	ALS	Mid	CAESPPAGNMLTF_CASSPGRVEAFF	18	Medium (5 < X <= 20)
GGGCATCCATCCTTGC-1_4	P5	5661	2141	1.87246	31.0369	Singlet	T Cell Central Memory CD4+	ALS	Mid	CAFRAIYNQGGKLIF_CASSQDRGDKNIQYF	1	Single (0 < X <= 1)
GGGCATCGTTATTCTC-1_4	P5	6043	2104	2.81317	29.5714	Singlet	T Cell Terminal Effector CD8+	ALS	Mid	CALTQRDTDKLIF_CASSQISSLPGYNEQFF	68	Large (20 < X <= 100)
GGGCATCTCATAACCG-1_4	P5	3994	1575	1.4021	36.6049	Singlet	T Cell Naïve CD4+	ALS	Mid	CAASAIGSNYKLTF_CASSEGDIQYF	1	Single (0 < X <= 1)
GGGCATCTCCGTTGTC-1_4	P5	4996	1732	2.16173	38.2506	Singlet	T Cell Naïve CD4+	ALS	Mid	CAGSEDNFNKFYF_CASSMWLAADTGELFF	1	Single (0 < X <= 1)
GGGTCTGAGACACGAC-1_4	P5	5945	2212	1.88394	29.4365	Singlet	T Cell Effector Memory CD8+	ALS	Mid	CALSYKGNTDKLIF_CASRRGQGTDTQYF	1	Single (0 < X <= 1)
GGGTCTGAGCAGACTG-1_4	P5	4400	1841	1.65909	26.7045	Singlet	T Cell Terminal Effector CD8+	ALS	Mid	CLVGDPYNNNDMRF_CASSPNPNDREAFF	42	Large (20 < X <= 100)
GGGTCTGAGCAGCCTC-1_4	P5	3926	1778	2.11411	17.9827	Singlet	T Cell Terminal Effector CD4+	ALS	Mid	CADNAGNNRKLIW_CAYSPGHTDTQYF	722	Hyperexpanded (100 < X <= 1000)
GGGTCTGCACATGACT-1_4	P5	3620	1586	2.76243	28.674	Singlet	T Cell Effector Memory CD8+	ALS	Mid	CAASMGGNKLVF_CASSSRQAKHHNEQFF	2	Small (1 < X <= 5)
GGGTCTGCAGTATGCT-1_4	P5	3869	1637	1.24063	22.4089	Singlet	T Cell Terminal Effector CD4+	ALS	Mid	CADNAGNNRKLIW_CAYSPGHTDTQYF	722	Hyperexpanded (100 < X <= 1000)
GGGTCTGGTAAACACA-1_4	P5	4638	1879	1.83269	22.4235	Singlet	T Cell Terminal Effector CD4+	ALS	Mid	CALDYRSNDYKLSF_CASSPQGMNTDTQYF	83	Large (20 < X <= 100)
GGGTCTGGTGTGAAAT-1_4	P5	3083	1536	2.8868	18.4236	Singlet	T Cell Terminal Effector CD4+	ALS	Mid	CADNAGNNRKLIW_CAYSPGHTDTQYF	722	Hyperexpanded (100 < X <= 1000)
GGGTCTGTCAAACCGT-1_4	P5	3494	1694	2.11792	20.4064	Singlet	T Cell Terminal Effector CD8+	ALS	Mid	CAYRSGTSGSRLTF_CASRTSGVNEQFF	1	Single (0 < X <= 1)
GGGTCTGTCATCGATG-1_4	P5	9655	2928	1.71932	36.6546	Singlet	T Cell Naïve CD4+	ALS	Mid	CAVPISSGSARQLTF_CSAGLMNTEAFF	1	Single (0 < X <= 1)
GGGTCTGTCCCTGACT-1_4	P5	8674	2709	1.57943	30.8162	Singlet	T Cell Effector Memory CD8+	ALS	Mid	CAVRDTGKLIF_CSARDAETDQETQYF	1	Single (0 < X <= 1)
GGGTTGCCAAACCCAT-1_4	P5	4624	2051	2.16263	26.3625	Singlet	T Cell Effector Memory CD8+	ALS	Mid	CAVPMRAGSYQLTF_CASSQTIQETQYF	11	Medium (5 < X <= 20)
GGGTTGCCACCCAGTG-1_4	P5	5740	1888	1.81185	38.4321	Singlet	T Cell Effector Memory CD4+	ALS	Mid	CAFMKHGSQGNLIF_CASSFKAGSSYNEQFF	1	Single (0 < X <= 1)
GGGTTGCCATGGTTGT-1_4	P5	3540	1618	1.66667	29.7458	Singlet	T Cell Terminal Effector CD8+	ALS	Mid	CACRGAGNMLTF_CASSGSNNEQFF	23	Large (20 < X <= 100)
GGGTTGCTCAGAGCTT-1_4	P5	4048	1825	2.27273	24.4071	Singlet	T Cell Effector Memory CD8+	ALS	Mid	CAYRSAGTGNQFYF_CASSLRIAGGPTDTQYF	16	Medium (5 < X <= 20)
GGGTTGCTCAGCTCGG-1_4	P5	4982	2036	0.782818	22.501	Singlet	T Cell Terminal Effector CD4+	ALS	Mid	CVVLDSNYQLIW_CASSLASSGRETQYF	1	Single (0 < X <= 1)
GGGTTGCTCATTATCC-1_4	P5	5603	2154	1.65983	26.0753	Singlet	T Cell Effector Memory CD8+	ALS	Mid	CALTQRDTDKLIF_CASSQISSLPGYNEQFF	68	Large (20 < X <= 100)
GGGTTGCTCTGCTGCT-1_4	P5	5260	1959	0.912548	34.8289	Singlet	T Cell Central Memory CD4+	ALS	Mid	CAVGPMEYGNKLVF_CAWSGGTRDEQFF	1	Single (0 < X <= 1)
GGGTTGCTCTTGTCAT-1_4	P5	3955	1544	2.04804	32.0354	Singlet	T Cell Terminal Effector CD8+	ALS	Mid	CALYTRGNQAGTALIF_CASTIGGSAEAFF	48	Large (20 < X <= 100)
GGTATTGAGAGGGCTT-1_4	P5	4975	1888	1.34673	35.1357	Singlet	T Cell Central Memory CD4+	ALS	Mid	CALSEARRGGADGLTF_CASRGAADNTGELFF	1	Single (0 < X <= 1)
GGTATTGAGTTATCGC-1_4	P5	5647	2066	1.64689	36.8514	Singlet	T Cell Central Memory CD4+	ALS	Mid	CAGASGNTGKLIF_CASSFPRTGAGNQPQHF	1	Single (0 < X <= 1)
GGTATTGCAAGTCTAC-1_4	P5	3721	1650	2.12309	28.7826	Singlet	T Cell Naïve CD4+	ALS	Mid	CAALWAAGNKLTF_CAISDPTSPAGNSYNEQFF	1	Single (0 < X <= 1)
GGTATTGCACCATGTA-1_4	P5	4891	1678	1.30853	40.6665	Singlet	Regulatory T cell	ALS	Mid	CALSSGGTASKLTF_CASSPTSGGYNEQFF	1	Single (0 < X <= 1)
GGTATTGCAGATAATG-1_4	P5	4528	1998	1.98763	17.2482	Singlet	T Cell Terminal Effector CD4+	ALS	Mid	CADNAGNNRKLIW_CAYSPGHTDTQYF	722	Hyperexpanded (100 < X <= 1000)
GGTATTGGTGAAAGAG-1_4	P5	6525	2235	2.60536	35.6475	Singlet	MAIT Cells	ALS	Mid	CALTSEGSGNTGKLIF_CASSTLTGAGIRDQPQHF	1	Single (0 < X <= 1)
GGTGAAGCAACTTGAC-1_4	P5	3842	1767	2.39459	24.102	Singlet	T Cell Terminal Effector CD8+	ALS	Mid	CAAPPVNDYKLSF_CASSETTANEQFF	9	Medium (5 < X <= 20)
GGTGAAGCAGGGCATA-1_4	P5	4075	1482	2.01227	34.5031	Singlet	T Cell Effector Memory CD8+	ALS	Mid	CAVQEDHGGSQGNLIF_CASSLGFNRGGYTF	12	Medium (5 < X <= 20)
GGTGAAGTCACGACTA-1_4	P5	3694	1331	1.78668	39.7401	Singlet	T Cell Naïve CD4+	ALS	Mid	CAPKIKAAGNKLTF_CSARKQGSTDTQYF	1	Single (0 < X <= 1)
GGTGCGTCAAACGTGG-1_4	P5	5882	2400	1.78511	23.3424	Singlet	T Cell Terminal Effector CD4+	ALS	Mid	CAVQGGATNKLIF_CASEETSGRFEQYF	12	Medium (5 < X <= 20)
GGTGCGTGTACCGTAT-1_4	P5	4451	1584	1.43788	39.654	Singlet	T Cell Naïve CD4+	ALS	Mid	CAEKDDYKLSF_CASSTLNLDNEQFF	1	Single (0 < X <= 1)
GGTGCGTGTCTCAACA-1_4	P5	3992	1578	1.55311	30.3357	Singlet	T Cell Effector Memory CD4+	ALS	Mid	CVVSVSGSARQLTF_CASSSGGGGGYTF	1	Single (0 < X <= 1)
GGTGCGTGTGATAAAC-1_4	P5	6301	2200	0.841136	21.695	Singlet	T Cell Central Memory CD4+	ALS	Mid	CAVSSGGYNKLIF_CASSPAQAVSYNSPLHF	1	Single (0 < X <= 1)
GGTGCGTGTTCCCTTG-1_4	P5	2454	1271	2.11899	19.4784	Singlet	T Cell Terminal Effector CD4+	ALS	Mid	CADNAGNNRKLIW_CAYSPGHTDTQYF	722	Hyperexpanded (100 < X <= 1000)
GGTGCGTTCAACACTG-1_4	P5	3554	1692	2.61677	16.2352	Singlet	T Cell Terminal Effector CD8+	ALS	Mid	CALTQRDTDKLIF_CASSQISSLPGYNEQFF	68	Large (20 < X <= 100)
GGTGCGTTCAAGAAGT-1_4	P5	3934	1444	1.72852	38.0275	Singlet	T Cell Naïve CD8+	ALS	Mid	CAVRSFSDGQKLLF_CASSQDPLATSGSGTDTQYF	1	Single (0 < X <= 1)
GGTGCGTTCAGTTCGA-1_4	P5	3308	1561	1.14873	21.8561	Singlet	T Cell Terminal Effector CD8+	ALS	Mid	CADNAGNNRKLIW_CAYSPGHTDTQYF	722	Hyperexpanded (100 < X <= 1000)
GGTGTTAAGAATTGTG-1_4	P5	5242	1719	1.86952	41.7016	Singlet	T Cell Naïve CD4+	ALS	Mid	CAMREPILTQGGSEKLVF_CATRTSGVVVEQFF	1	Single (0 < X <= 1)
GGTGTTAAGCCTCGTG-1_4	P5	3284	1489	1.27893	29.7503	Singlet	T Cell Central Memory CD4+	ALS	Mid	CATDGAEYGNKLVF_CASSPWGSGADTQYF	2	Small (1 < X <= 5)
GGTGTTACATAAGACA-1_4	P5	7026	2761	1.53715	21.3208	Singlet	T Cell Terminal Effector CD4+	ALS	Mid	CLVGATDSSYKLIF_CASGDNQPQHF	6	Medium (5 < X <= 20)
GGTGTTAGTGAAATCA-1_4	P5	4758	1691	1.61833	40.0378	Singlet	T Cell Naïve CD4+	ALS	Mid	CAVSPARGATNKLIF_CASSYSVGEETQYF	1	Single (0 < X <= 1)
GGTGTTATCGGCCGAT-1_4	P5	4020	1508	1.66667	38.1841	Singlet	T Cell Central Memory CD4+	ALS	Mid	CAVDVKMYSGGGADGLTF_CASREDTPYGYTF	1	Single (0 < X <= 1)
GTAACGTAGAGGTTGC-1_4	P5	3915	1726	1.63474	28.2759	Singlet	T Cell Central Memory CD4+	ALS	Mid	CAVSEQGAQKLVF_CASSLNQGPQETQYF	1	Single (0 < X <= 1)
GTAACGTAGGACACCA-1_4	P5	3733	1412	2.73239	36.2175	Singlet	MAIT Cells	ALS	Mid	CAVMDSNYQLIW_CASSQAGGGKGGQPQHF	1	Single (0 < X <= 1)
GTAACGTCAAACGTGG-1_4	P5	4650	1890	2.19355	27.4409	Singlet	T Cell Effector Memory CD8+	ALS	Mid	CAMREGMDSNYQLIW_CASSLSIEVTGTAYGYTF	22	Large (20 < X <= 100)
GTAACGTGTACATGTC-1_4	P5	4533	1871	1.72071	24.1782	Singlet	T Cell Terminal Effector CD4+	ALS	Mid	CADNAGNNRKLIW_CAYSPGHTDTQYF	722	Hyperexpanded (100 < X <= 1000)
GTAACTGAGAAACGCC-1_4	P5	4433	1775	1.37604	27.7464	Singlet	T Cell Terminal Effector CD4+	ALS	Mid	CADNAGNNRKLIW_CAYSPGHTDTQYF	722	Hyperexpanded (100 < X <= 1000)
GTAACTGAGACCTAGG-1_4	P5	4539	1833	1.45406	30.0066	Singlet	T Cell Central Memory CD4+	ALS	Mid	CAVAILTGGGNKLTF_CSALQGNGYNQPQHF	1	Single (0 < X <= 1)
GTAACTGAGTGAACAT-1_4	P5	4884	1704	1.41278	39.9672	Singlet	T Cell Naïve CD4+	ALS	Mid	CAMREVTSGTYKYIF_CASSQAGTGAVYEQYF	1	Single (0 < X <= 1)
GTAACTGAGTTGTCGT-1_4	P5	2668	1168	1.04948	35.8696	Singlet	Regulatory T cell	ALS	Mid	CAYGDYKLSF_CASSRGSGRSSYEQYF	1	Single (0 < X <= 1)
GTAACTGCAGGGAGAG-1_4	P5	5099	2064	0.666797	29.3587	Singlet	T Cell Central Memory CD4+	ALS	Mid	CAGQPDRVGSARQLTF_CASSGLVQETQYF	1	Single (0 < X <= 1)
GTAACTGGTCAGAATA-1_4	P5	6880	2443	1.40988	32.1221	Singlet	T Cell Central Memory CD4+	ALS	Mid	CALSESPTGNQFYF_CASNLVDTQYF	1	Single (0 < X <= 1)
GTAACTGGTCATTAGC-1_4	P5	4382	2024	1.20949	25.7873	Singlet	T Cell Effector Memory CD8+	ALS	Mid	CAVPMRAGSYQLTF_CASSQTIQETQYF	11	Medium (5 < X <= 20)
GTAACTGTCACGAAGG-1_4	P5	4358	1956	1.19321	17.2786	Singlet	T Cell Terminal Effector CD4+	ALS	Mid	CADNAGNNRKLIW_CAYSPGHTDTQYF	722	Hyperexpanded (100 < X <= 1000)
GTAACTGTCCGCATCT-1_4	P5	4330	1650	2.49423	33.7644	Singlet	T Cell Effector Memory CD4+	ALS	Mid	CAVSRNTDKLIF_CASSPEGGGHNEQFF	1	Single (0 < X <= 1)
GTAACTGTCGGAGCAA-1_4	P5	4767	1872	2.01385	28.5924	Singlet	T Cell Effector Memory CD8+	ALS	Mid	CAARADTGFQKLVF_CASLAWTSGIPYEQYF	7	Medium (5 < X <= 20)
GTAACTGTCTTAACCT-1_4	P5	5000	1910	2.6	29.98	Singlet	T Cell Terminal Effector CD8+	ALS	Mid	CAVTPNTNAGKSTF_CASRRGSVSEQYF	13	Medium (5 < X <= 20)
GTACGTAAGTGACTCT-1_4	P5	3932	1646	2.49237	27.3906	Singlet	T Cell Effector Memory CD4+	ALS	Mid	CAASAISGAQKLVF_CASSQDRQVPYEQYF	1	Single (0 < X <= 1)
GTACGTACAGGCGATA-1_4	P5	4792	1869	1.87813	29.8831	Singlet	T Cell Effector Memory CD8+	ALS	Mid	CVVNIGTNAGKSTF_CASSLEGQTYEQYF	2	Small (1 < X <= 5)
GTACGTAGTAAATACG-1_4	P5	5377	2085	2.08295	31.7835	Singlet	T Cell Naïve CD4+	ALS	Mid	CASYGGATNKLIF_CASSRDRGSGNTIYF	1	Single (0 < X <= 1)
GTACGTAGTCTTCAAG-1_4	P5	4512	1710	2.57092	31.4938	Singlet	T Cell Effector Memory CD4+	ALS	Mid	CALSGLYGGATNKLIF_CSASAPQETQYF	1	Single (0 < X <= 1)
GTACGTAGTGTCAATC-1_4	P5	3135	1439	2.42424	28.2616	Singlet	T Cell Effector Memory CD8+	ALS	Mid	CADNAGNNRKLIW_CAYSPGHTDTQYF	722	Hyperexpanded (100 < X <= 1000)
GTACGTATCCAGTATG-1_4	P5	4735	1935	1.68955	30.095	Singlet	T Cell Terminal Effector CD4+	ALS	Mid	CAASRQSGGGNKLTF_CAIRETGGSSEQYF	8	Medium (5 < X <= 20)
GTACTCCAGAGGTTGC-1_4	P5	9749	3302	1.27193	27.4592	Singlet	T Cell Non-Vd2 gd	ALS	Mid	CAGGRGTGANNLFF_CSAHPSSAGGGDTQYF	2	Small (1 < X <= 5)
GTACTCCCAAAGGAAG-1_4	P5	4478	1368	1.5632	46.1143	Singlet	T Cell Central Memory CD4+	ALS	Mid	CALSRPGGFKTIF_CASSIDLGETQYF	1	Single (0 < X <= 1)
GTACTCCCAAGTTCTG-1_4	P5	3509	1527	2.22286	25.7908	Singlet	T Cell Terminal Effector CD4+	ALS	Mid	CADNAGNNRKLIW_CAYSPGHTDTQYF	722	Hyperexpanded (100 < X <= 1000)
GTACTCCCAATGTAAG-1_4	P5	2952	1356	1.38889	31.6396	Singlet	T Cell Central Memory CD4+	ALS	Mid	CAGPLKTSYDKVIF_CASSRRAGTGGNEQYF	1	Single (0 < X <= 1)
GTACTCCCACTGAAGG-1_4	P5	2581	1135	1.66602	31.8481	Singlet	T Cell Terminal Effector CD8+	ALS	Mid	CAMREGEGTGGFKTIF_CASSALYGNRQETQYF	6	Medium (5 < X <= 20)
GTACTCCCAGAGTGTG-1_4	P5	3126	1336	2.04734	20.5694	Singlet	T Cell Terminal Effector CD4+	ALS	Mid	CADNAGNNRKLIW_CAYSPGHTDTQYF	722	Hyperexpanded (100 < X <= 1000)
GTACTCCCAGGATTGG-1_4	P5	6362	1954	1.49324	42.691	Singlet	T Cell Central Memory CD4+	ALS	Mid	CALPGSGGGADGLTF_CASSLTGGLYEQYF	1	Single (0 < X <= 1)
GTACTCCCAGTAAGAT-1_4	P5	2755	1125	1.34301	38.1125	Singlet	Regulatory T cell	ALS	Mid	CAAPPVGNNRLAF_CASSTSGTGSPETQYF	1	Single (0 < X <= 1)
GTACTCCGTCATACTG-1_4	P5	3549	1435	1.23979	37.3063	Singlet	T Cell Central Memory CD4+	ALS	Mid	CAVEDSSYKLIF_CASSLGQAAYEQYF	1	Single (0 < X <= 1)
GTACTCCTCACCCGAG-1_4	P5	3160	1330	2.12025	33.6076	Singlet	T Cell Effector Memory CD8+	ALS	Mid	CALRRGMDTGRRALTF_CASSSPEPDRGTDTQYF	16	Medium (5 < X <= 20)
GTACTCCTCCTCGCAT-1_4	P5	3496	1481	1.4016	27.889	Singlet	T Cell Terminal Effector CD4+	ALS	Mid	CADNAGNNRKLIW_CAYSPGHTDTQYF	722	Hyperexpanded (100 < X <= 1000)
GTACTCCTCGAGCCCA-1_4	P5	4610	1797	1.75705	30.4989	Singlet	T Cell Terminal Effector CD8+	ALS	Mid	CACRGAGNMLTF_CASSGSNNEQFF	23	Large (20 < X <= 100)
GTACTCCTCTTGACGA-1_4	P5	4899	1980	2.02082	28.2711	Singlet	T Cell Effector Memory CD8+	ALS	Mid	CVVNPQGFGNEKLTF_CSADAGGKSYEQYF	15	Medium (5 < X <= 20)
GTACTTTAGTGAACAT-1_4	P5	3419	1465	1.84264	26.7915	Singlet	T Cell Terminal Effector CD4+	ALS	Mid	CADNAGNNRKLIW_CAYSPGHTDTQYF	722	Hyperexpanded (100 < X <= 1000)
GTACTTTGTTCAGACT-1_4	P5	4113	1951	2.407	18.8913	Singlet	T Cell Terminal Effector CD4+	ALS	Mid	CADNAGNNRKLIW_CAYSPGHTDTQYF	722	Hyperexpanded (100 < X <= 1000)
GTACTTTTCAAACAAG-1_4	P5	2184	1229	4.71612	17.5824	Singlet	T Cell Effector Memory CD8+	ALS	Mid	CAVRSTGNQFYF_CASSDPRGVFF	4	Small (1 < X <= 5)
GTACTTTTCTCCCTGA-1_4	P5	4001	1511	2.07448	34.3914	Singlet	MAIT Cells	ALS	Mid	CALRGANARLMF_CASSYSEETQYF	1	Single (0 < X <= 1)
GTACTTTTCTTGTTTG-1_4	P5	5463	1944	1.88541	37.9279	Singlet	T Cell Naïve CD4+	ALS	Mid	CALTTSGTYKYIF_CASAARLNTEAFF	1	Single (0 < X <= 1)
GTAGGCCAGATGTCGG-1_4	P5	4081	1874	1.17618	15.903	Singlet	T Cell Terminal Effector CD8+	ALS	Mid	CALSVRNNDMRF_CASSQDYWANTEAFF	11	Medium (5 < X <= 20)
GTAGGCCCATTGTGCA-1_4	P5	3545	1242	2.20028	39.7179	Singlet	T Cell Central Memory CD4+	ALS	Mid	CAASVGYQKVTF_CASSVSASGSNGELFF	2	Small (1 < X <= 5)
GTAGGCCGTTCCCTTG-1_4	P5	3388	1500	1.8595	27.4498	Singlet	T Cell Terminal Effector CD8+	ALS	Mid	CAMRESTNFGNEKLTF_CSATSGTTNNEQFF	3	Small (1 < X <= 5)
GTAGGCCTCAGGCAAG-1_4	P5	3752	1402	1.30597	41.3913	Singlet	T Cell Naïve CD8+	ALS	Mid	CAVRDWMDSSYKLIF_CASSSISSYEQYF	1	Single (0 < X <= 1)
GTAGGCCTCTTGCATT-1_4	P5	3509	1266	2.42234	41.8353	Singlet	T Cell Naïve CD8+	ALS	Mid	CAMRESTYNTDKLIF_CASSILDGSKNTIYF	1	Single (0 < X <= 1)
GTAGGCCTCTTTACAC-1_4	P5	5005	1968	2.3976	24.8751	Singlet	MAIT Cells	ALS	Mid	CATDAITGTASKLTF_CASTPSWRSSYNEQFF	7	Medium (5 < X <= 20)
GTAGTCAAGATATGGT-1_4	P5	5287	2149	2.72366	25.2317	Singlet	T Cell Effector Memory CD8+	ALS	Mid	CAVLGGDKIIF_CASRLPSGSSYEQYF	1	Single (0 < X <= 1)
GTAGTCAAGGCAGTCA-1_4	P5	4232	1816	2.26843	25.8743	Singlet	T Cell Effector Memory CD8+	ALS	Mid	CALDYRSNDYKLSF_CASSPQGMNTDTQYF	83	Large (20 < X <= 100)
GTAGTCACACCCATGG-1_4	P5	4843	1705	2.02354	39.7068	Singlet	T Cell Central Memory CD8+	ALS	Mid	CAGIKYNFNKFYF_CASTGIRTEAFF	1	Single (0 < X <= 1)
GTAGTCACAGGTCGTC-1_4	P5	3123	1209	1.28082	39.2891	Singlet	T Cell Naïve CD4+	ALS	Mid	CAETPPPGNTGKLIF_CASTVASGRNEQYF	1	Single (0 < X <= 1)
GTAGTCAGTCGCCATG-1_4	P5	4240	1436	1.08491	41.5802	Singlet	T Cell Naïve CD4+	ALS	Mid	CAVSDSGNTPLVF_CASSPSGANVLTF	1	Single (0 < X <= 1)
GTAGTCAGTCGGCTCA-1_4	P5	3922	1662	1.22387	30.1887	Singlet	T Cell Terminal Effector CD4+	ALS	Mid	CAARADTGFQKLVF_CASLAWTSGIPYEQYF	7	Medium (5 < X <= 20)
GTAGTCAGTTAAAGTG-1_4	P5	11364	3469	1.87434	30.8958	Singlet	T Cell Central Memory CD8+	ALS	Mid	CALRENDYKLSF_CASSSQPQHF	44	Large (20 < X <= 100)
GTATCTTCACTGTTAG-1_4	P5	3846	1653	2.4441	24.285	Singlet	T Cell Terminal Effector CD4+	ALS	Mid	CADNAGNNRKLIW_CAYSPGHTDTQYF	722	Hyperexpanded (100 < X <= 1000)
GTATCTTGTAAGGGAA-1_4	P5	4069	1752	1.54829	22.9786	Singlet	T Cell Terminal Effector CD4+	ALS	Mid	CADNAGNNRKLIW_CAYSPGHTDTQYF	722	Hyperexpanded (100 < X <= 1000)
GTATCTTGTAGGGTAC-1_4	P5	6380	2143	1.09718	37.7429	Singlet	T Cell Central Memory CD4+	ALS	Mid	CVVKRGWGKLQF_CAWSGREGVSGNTIYF	1	Single (0 < X <= 1)
GTATCTTGTCCTAGCG-1_4	P5	5496	1724	1.49199	44.0502	Singlet	T Cell Naïve CD4+	ALS	Mid	CAVEAGYNNNDMRF_CASRTDSNQPQHF	1	Single (0 < X <= 1)
GTATCTTGTGTGGTTT-1_4	P5	5590	2208	2.11091	26.0107	Singlet	T Cell Terminal Effector CD4+	ALS	Mid	CADNAGNNRKLIW_CAYSPGHTDTQYF	722	Hyperexpanded (100 < X <= 1000)
GTATCTTGTTGATTCG-1_4	P5	3783	1525	1.95612	33.7827	Singlet	T Cell Central Memory CD4+	ALS	Mid	CAVSDRQAGTALIF_CASSLITTDTQYF	1	Single (0 < X <= 1)
GTATCTTTCGATAGAA-1_4	P5	1623	806	1.2939	33.5798	Singlet	T Cell Naïve CD4+	ALS	Mid	CAARVTTDSWGKLQF_CASSPPRTDHYGYTF	1	Single (0 < X <= 1)
GTATCTTTCGCCTGTT-1_4	P5	4069	1695	1.76948	22.0447	Singlet	T Cell Terminal Effector CD4+	ALS	Mid	CADNAGNNRKLIW_CAYSPGHTDTQYF	722	Hyperexpanded (100 < X <= 1000)
GTATCTTTCGCTAGCG-1_4	P5	4059	1732	0.936191	29.7364	Singlet	T Cell Central Memory CD4+	ALS	Mid	CAASRPGGGADGLTF_CASSLEGWGLSRSYEQYF	1	Single (0 < X <= 1)
GTATCTTTCGTCGTTC-1_4	P5	3241	1410	1.60444	23.7581	Singlet	T Cell Terminal Effector CD4+	ALS	Mid	CADNAGNNRKLIW_CAYSPGHTDTQYF	722	Hyperexpanded (100 < X <= 1000)
GTATTCTAGAGCTGGT-1_4	P5	4125	1651	1.7697	31.5394	Singlet	T Cell Effector Memory CD8+	ALS	Mid	CVVNTPNFGNEKLTF_CSADRVGSYEQYF	5	Small (1 < X <= 5)
GTATTCTCAAGAAAGG-1_4	P5	3914	1827	1.9162	17.5268	Singlet	T Cell Terminal Effector CD8+	ALS	Mid	CAFASGYSTLTF_CASSLTGGGTEAFF	6	Medium (5 < X <= 20)
GTATTCTCAAGTCATC-1_4	P5	5293	2098	2.1349	30.6254	Singlet	T Cell Naïve CD4+	ALS	Mid	CAASIRNAGNMLTF_CASSAQNSPLHF	1	Single (0 < X <= 1)
GTATTCTCATCAGTAC-1_4	P5	6035	2133	2.55178	37.2494	Singlet	T Cell Naïve CD8+	ALS	Mid	CAEHTGFQKLVF_CASSISEARQPQHF	1	Single (0 < X <= 1)
GTATTCTGTCCCGACA-1_4	P5	3503	1454	1.82701	29.6317	Singlet	T Cell Terminal Effector CD8+	ALS	Mid	CVVNPQGFGNEKLTF_CSADAGGKSYEQYF	15	Medium (5 < X <= 20)
GTATTCTGTCGACTAT-1_4	P5	5256	1931	2.26408	34.532	Singlet	T Cell Central Memory CD4+	ALS	Mid	CASDTGGFKTIF_CASSGQMNTEAFF	1	Single (0 < X <= 1)
GTATTCTGTGAGGGTT-1_4	P5	10701	3588	1.1027	25.3341	Singlet	T Cell Effector Memory CD8+	ALS	Mid	CAVRDKGNAGKSTF_CASNNRGQGTHTQYF	1	Single (0 < X <= 1)
GTATTCTTCTGTCCGT-1_4	P5	4499	1863	2.08935	30.2734	Singlet	T Cell Terminal Effector CD4+	ALS	Mid	CALRENDYKLSF_CASSSQPQHF	44	Large (20 < X <= 100)
GTCAAGTCAAGTACCT-1_4	P5	4499	1921	1.00022	28.1396	Singlet	T Cell Vd2 gd	ALS	Mid	CAPGSGNTPLVF_CASNAGVWDEQFF	7	Medium (5 < X <= 20)
GTCAAGTCAGCCTATA-1_4	P5	5524	1711	1.86459	43.1933	Singlet	T Cell Naïve CD4+	ALS	Mid	CAMRALGNAGNMLTF_CASSLVMGGTLYGYTF	1	Single (0 < X <= 1)
GTCAAGTCAGGGTATG-1_4	P5	4426	1809	1.78491	27.9711	Singlet	T Cell Terminal Effector CD4+	ALS	Mid	CALDYRSNDYKLSF_CASSPQGMNTDTQYF	83	Large (20 < X <= 100)
GTCAAGTCAGTCAGAG-1_4	P5	4419	1843	1.74248	23.2858	Singlet	T Cell Terminal Effector CD4+	ALS	Mid	CADNAGNNRKLIW_CAYSPGHTDTQYF	722	Hyperexpanded (100 < X <= 1000)
GTCAAGTGTGGTAACG-1_4	P5	6062	2186	1.76509	32.6625	Singlet	T Cell Terminal Effector CD4+	ALS	Mid	CALDYRSNDYKLSF_CASSPQGMNTDTQYF	83	Large (20 < X <= 100)
GTCACAAAGAGAGCTC-1_4	P5	4188	1567	1.57593	35.3629	Singlet	T Cell Central Memory CD4+	ALS	Mid	CAVDSGDKLIF_CASSRRTKEQFF	1	Single (0 < X <= 1)
GTCACAAAGAGGACGG-1_4	P5	4105	1562	1.75396	35.1035	Singlet	T Cell Central Memory CD4+	ALS	Mid	CVVNIGPQAAGNKLTF_CASSLGNQETQYF	1	Single (0 < X <= 1)
GTCACAAAGCCCGAAA-1_4	P5	5131	1887	1.59813	32.9955	Singlet	T Cell Central Memory CD4+	ALS	Mid	CAVGEWGGKLIF_CASSPSETQYF	1	Single (0 < X <= 1)
GTCACAACACCGTTGG-1_4	P5	2534	1285	1.38122	26.7956	Singlet	T Cell Effector Memory CD8+	ALS	Mid	CAVPMRAGSYQLTF_CASSQTIQETQYF	11	Medium (5 < X <= 20)
GTCACAACATACTACG-1_4	P5	4465	1758	2.5308	26.047	Singlet	T Cell Terminal Effector CD4+	ALS	Mid	CADNAGNNRKLIW_CAYSPGHTDTQYF	722	Hyperexpanded (100 < X <= 1000)
GTCACAAGTGAGGGTT-1_4	P5	4857	1804	2.42948	35.5569	Singlet	T Cell Naïve CD8+	ALS	Mid	CAVGAETGTASKLTF_CSARDETVQETQYF	1	Single (0 < X <= 1)
GTCACAAGTGTCGCTG-1_4	P5	4247	1576	2.0485	35.5074	Singlet	T Cell Central Memory CD8+	ALS	Mid	CVVSAYNNNDMRF_CASSQGTGTTIADTIYF	1	Single (0 < X <= 1)
GTCACAAGTTCCATGA-1_4	P5	8554	3080	1.25088	28.3844	Singlet	T Cell Central Memory CD4+	ALS	Mid	CAVNYHNARLMF_CSARTGGANTEAFF	1	Single (0 < X <= 1)
GTCACAAGTTTGACTG-1_4	P5	6454	2215	1.54943	33.9944	Singlet	T Cell Central Memory CD4+	ALS	Mid	CAMSPRYSSASKIIF_CASSIKRDAGELFF	1	Single (0 < X <= 1)
GTCACAATCCAGGGCT-1_4	P5	3762	1612	1.67464	26.9006	Singlet	T Cell Effector Memory CD8+	ALS	Mid	CALSEAPDAGGTSYGKLTF_CATSRERLVDEQYF	21	Large (20 < X <= 100)
GTCACAATCGTTGCCT-1_4	P5	4425	1884	2.0113	25.1525	Singlet	T Cell Terminal Effector CD8+	ALS	Mid	CALTQRDTDKLIF_CASSQISSLPGYNEQFF	68	Large (20 < X <= 100)
GTCACGGAGATCTGAA-1_4	P5	4842	1768	1.44568	35.4606	Singlet	T Cell Effector Memory CD4+	ALS	Mid	CAARVSGTYKYIF_CASSGRGASYNEQFF	1	Single (0 < X <= 1)
GTCACGGAGTGAATTG-1_4	P5	3536	1423	1.44231	35.69	Singlet	Regulatory T cell	ALS	Mid	CAILTSGTYKYIF_CASSPATTGELFF	1	Single (0 < X <= 1)
GTCACGGAGTTCGCAT-1_4	P5	4948	1937	2.42522	32.215	Singlet	T Cell Naïve CD4+	ALS	Mid	CIVAGSGNTGKLIF_CASSGDSYGYTF	1	Single (0 < X <= 1)
GTCACGGCACCACCAG-1_4	P5	4170	1815	2.39808	23.9568	Singlet	T Cell Terminal Effector CD4+	ALS	Mid	CADNAGNNRKLIW_CAYSPGHTDTQYF	722	Hyperexpanded (100 < X <= 1000)
GTCACGGGTACCAGTT-1_4	P5	4250	1900	2.70588	18.9647	Singlet	T Cell Terminal Effector CD4+	ALS	Mid	CADNAGNNRKLIW_CAYSPGHTDTQYF	722	Hyperexpanded (100 < X <= 1000)
GTCACGGGTCACTGGC-1_4	P5	4357	1627	1.85908	39.1095	Singlet	T Cell Naïve CD8+	ALS	Mid	CAMSELTGGGNKLTF_CASSSRGDGGAEQYF	1	Single (0 < X <= 1)
GTCACGGGTTTGACTG-1_4	P5	10557	3096	1.0988	31.8178	Singlet	T Cell Central Memory CD4+	ALS	Mid	CAAKDQAGTALIF_CSGGLAGNTDTQYF	1	Single (0 < X <= 1)
GTCACGGTCAACACCA-1_4	P5	5892	1890	1.69722	40.1901	Singlet	T Cell Naïve CD4+	ALS	Mid	CAMRESGRGSTLGRLYF_CASSRDFSYNEQFF	1	Single (0 < X <= 1)
GTCACGGTCGGCGCAT-1_4	P5	4299	1781	1.37241	32.8216	Singlet	T Cell Effector Memory CD4+	ALS	Mid	CAASPPGSGAGSYQLTF_CASSSGTRSYEQYF	1	Single (0 < X <= 1)
GTCATTTCATACAGCT-1_4	P5	6359	2255	2.23306	33.7317	Singlet	T Cell Naïve CD4+	ALS	Mid	CALSVTGNQFYF_CAWSVLVRARGGNTIYF	1	Single (0 < X <= 1)
GTCATTTCATCGGGTC-1_4	P5	4849	2063	2.47474	26.8509	Singlet	T Cell Central Memory CD4+	ALS	Mid	CATDKSDGQKLLF_CASSLAGLIRYF	5	Small (1 < X <= 5)
GTCATTTGTAAATGTG-1_4	P5	4873	1999	1.0671	29.5916	Singlet	T Cell Terminal Effector CD8+	ALS	Mid	CAFRRTSGSARQLTF_CASSQEVEETQYF	1	Single (0 < X <= 1)
GTCATTTGTTTGACAC-1_4	P5	4041	1717	2.17768	25.9589	Singlet	T Cell Effector Memory CD4+	ALS	Mid	CIVRDVQGAQKLVF_CASSLEQFSEAFF	1	Single (0 < X <= 1)
GTCATTTTCAACGCTA-1_4	P5	3277	1604	2.86848	16.9362	Singlet	T Cell Terminal Effector CD4+	ALS	Mid	CADNAGNNRKLIW_CAYSPGHTDTQYF	722	Hyperexpanded (100 < X <= 1000)
GTCCTCAAGACTAGGC-1_4	P5	5472	2166	1.53509	30.9211	Singlet	T Cell Central Memory CD8+	ALS	Mid	CLVGDMGGSGNTGKLIF_CASMQGGSGDTQYF	1	Single (0 < X <= 1)
GTCCTCACAATGACCT-1_4	P5	4884	1894	2.19083	31.7363	Singlet	MAIT Cells	ALS	Mid	CVPSTDSWGKLQF_CASSLRAGNTGELFF	6	Medium (5 < X <= 20)
GTCCTCATCATAACCG-1_4	P5	3724	1541	1.69173	33.2975	Singlet	T Cell Naïve CD4+	ALS	Mid	CVVNIRNFNKFYF_CASSAGTGGTEAFF	1	Single (0 < X <= 1)
GTCCTCATCTCCCTGA-1_4	P5	5168	1785	1.76084	40.6347	Singlet	T Cell Naïve CD4+	ALS	Mid	CALSDLVSGGSNYKLTF_CASSQQGAYEQYF	1	Single (0 < X <= 1)
GTCGGGTCACTTAACG-1_4	P5	4335	1634	1.49942	31.7186	Singlet	T Cell Terminal Effector CD4+	ALS	Mid	CAAPKGGGGNKLTF_CASSGGALQETQYF	18	Medium (5 < X <= 20)
GTCGGGTCATCTATGG-1_4	P5	5688	1979	1.30098	37.8516	Singlet	T Cell Central Memory CD4+	ALS	Mid	CAILTSGTYKYIF_CAISDQGGVSSYEQYF	1	Single (0 < X <= 1)
GTCGGGTTCCGAAGAG-1_4	P5	3380	1270	1.83432	38.9645	Singlet	T Cell Naïve CD8+	ALS	Mid	CAVAFLSNDYKLSF_CSAARTDLTEAFF	1	Single (0 < X <= 1)
GTCGGGTTCCGAATGT-1_4	P5	3959	1391	1.31346	39.1766	Singlet	T Cell Naïve CD4+	ALS	Mid	CAEKSVGNYKLTF_CASGLQGAGTEAFF	1	Single (0 < X <= 1)
GTCGTAAAGATAGTCA-1_4	P5	3478	1647	2.09891	20.7591	Singlet	T Cell Terminal Effector CD8+	ALS	Mid	CAPEIVGCSYGQNFVF_CASSLERGSYEQYF	2	Small (1 < X <= 5)
GTCGTAACAATCTACG-1_4	P5	4262	1756	1.83013	32.6607	Singlet	T Cell Central Memory CD4+	ALS	Mid	CAENTGAGKSTF_CASFSRDSGEKLFF	1	Single (0 < X <= 1)
GTCGTAACATTTGCCC-1_4	P5	3464	1280	3.29099	38.6259	Singlet	T Cell Naïve CD4+	ALS	Mid	CVVIRDNQGGKLIF_CASSPWEGGNEQFF	1	Single (0 < X <= 1)
GTCGTAAGTACCCAAT-1_4	P5	2407	1202	1.371	28.1263	Singlet	Regulatory T cell	ALS	Mid	CIVRVFLAGGTSYGKLTF_CASSLGWTANTEAFF	1	Single (0 < X <= 1)
GTCGTAAGTGGCCCTA-1_4	P5	3639	1484	0.961803	32.2891	Singlet	T Cell Central Memory CD4+	ALS	Mid	CAVDISNAGKSTF_CASSRGGRGLIYEQYF	1	Single (0 < X <= 1)
GTCGTAAGTTGATTGC-1_4	P5	3373	1327	1.71954	35.547	Singlet	T Cell Naïve CD4+	ALS	Mid	CAVGNYGGATNKLIF_CASSPGTGGTYEQYF	1	Single (0 < X <= 1)
GTCGTAATCAACACAC-1_4	P5	4014	1563	1.49477	28.002	Singlet	T Cell Terminal Effector CD4+	ALS	Mid	CADNAGNNRKLIW_CAYSPGHTDTQYF	722	Hyperexpanded (100 < X <= 1000)
GTCGTAATCCTGTAGA-1_4	P5	4302	1809	1.92934	26.6388	Singlet	T Cell Terminal Effector CD4+	ALS	Mid	CALDYRSNDYKLSF_CASSPQGMNTDTQYF	83	Large (20 < X <= 100)
GTCGTAATCGGATGGA-1_4	P5	5231	2101	1.03231	27.1841	Singlet	T Cell Central Memory CD4+	ALS	Mid	CALQGGARLMF_CASSLGGAPNSPLHF	1	Single (0 < X <= 1)
GTCGTAATCGGATGTT-1_4	P5	3972	1715	0.855992	24.6475	Singlet	T Cell Terminal Effector CD4+	ALS	Mid	CADNAGNNRKLIW_CAYSPGHTDTQYF	722	Hyperexpanded (100 < X <= 1000)
GTCTCGTAGACGCAAC-1_4	P5	4448	1781	1.39388	26.4613	Singlet	T Cell Terminal Effector CD8+	ALS	Mid	CAMREVSFGGSNYKLTF_CASSQDYTETHTGELFF	32	Large (20 < X <= 100)
GTCTCGTAGCGATTCT-1_4	P5	5096	1911	1.4325	34.0463	Singlet	T Cell Naïve CD4+	ALS	Mid	CALRLAGNQFYF_CASSLDAGGQLNEQFF	1	Single (0 < X <= 1)
GTCTCGTCACACCGCA-1_4	P5	5253	1547	1.46583	43.6132	Singlet	T Cell Naïve CD4+	ALS	Mid	CIVRASGGYQKVTF_CASRGSVDNSPLHF	1	Single (0 < X <= 1)
GTCTCGTCACGACTCG-1_4	P5	3729	1587	0.992223	22.8211	Singlet	T Cell Terminal Effector CD8+	ALS	Mid	CAMRESTNFGNEKLTF_CSATSGTTNNEQFF	3	Small (1 < X <= 5)
GTCTCGTCATAACCTG-1_4	P5	3689	1498	1.68067	26.7552	Singlet	T Cell Terminal Effector CD8+	ALS	Mid	CADNAGNNRKLIW_CAYSPGHTDTQYF	722	Hyperexpanded (100 < X <= 1000)
GTCTCGTGTACCGTAT-1_4	P5	3947	1640	1.34279	24.753	Singlet	T Cell Terminal Effector CD4+	ALS	Mid	CADNAGNNRKLIW_CAYSPGHTDTQYF	722	Hyperexpanded (100 < X <= 1000)
GTCTCGTTCCGGGTGT-1_4	P5	4303	1786	1.2317	19.591	Singlet	Regulatory T cell	ALS	Mid	CAVSGDSSYKLIF_CASSQETSYFYEQYF	1	Single (0 < X <= 1)
GTCTCGTTCCTTAATC-1_4	P5	6990	2378	1.91702	31.9456	Singlet	T Cell Naïve CD4+	ALS	Mid	CAAYNFNKFYF_CASSLAGGGYEQYF	1	Single (0 < X <= 1)
GTCTTCGAGAAAGTGG-1_4	P5	3907	1854	1.43332	18.1981	Singlet	T Cell Terminal Effector CD8+	ALS	Mid	CAVRSTGNQFYF_CASSDPRGVFF	4	Small (1 < X <= 5)
GTCTTCGAGAGACTAT-1_4	P5	3342	1309	2.00479	34.7696	Singlet	T Cell Naïve CD8+	ALS	Mid	CAMGMNYGGATNKLIF_CASSRQGGTEAFF	1	Single (0 < X <= 1)
GTCTTCGAGAGACTTA-1_4	P5	3145	1548	1.8442	19.7456	Singlet	T Cell Non-Vd2 gd	ALS	Mid	CALSDLTYGQNFVF_CATSDKWDRQETQYF	70	Large (20 < X <= 100)
GTCTTCGAGCTAGTGG-1_4	P5	4835	1629	1.26163	41.9235	Singlet	T Cell Central Memory CD4+	ALS	Mid	CAVGSYSGYSTLTF_CASNTQGFTGELFF	1	Single (0 < X <= 1)
GTCTTCGAGGATGGTC-1_4	P5	5307	2073	1.97852	29.6024	Singlet	T Cell Effector Memory CD8+	ALS	Mid	CAFRDDYKLSF_CASSQDWTETHTGELFF	1	Single (0 < X <= 1)
GTCTTCGAGTGTCTCA-1_4	P5	3881	1565	2.00979	29.2966	Singlet	T Cell Terminal Effector CD8+	ALS	Mid	CADNAGNNRKLIW_CAYSPGHTDTQYF	722	Hyperexpanded (100 < X <= 1000)
GTCTTCGTCACGCGGT-1_4	P5	3701	1565	1.56714	30.181	Singlet	T Cell Terminal Effector CD8+	ALS	Mid	CALYTRGNQAGTALIF_CASTIGGSAEAFF	48	Large (20 < X <= 100)
GTCTTCGTCCGTAGTA-1_4	P5	3495	1645	1.94564	15.6223	Singlet	T Cell Terminal Effector CD4+	ALS	Mid	CADNAGNNRKLIW_CAYSPGHTDTQYF	722	Hyperexpanded (100 < X <= 1000)
GTCTTCGTCGTTGCCT-1_4	P5	5025	1822	1.35323	35.7214	Singlet	T Cell Effector Memory CD4+	ALS	Mid	CAVTDGQKLLF_CASSLSQAFQETQYF	1	Single (0 < X <= 1)
GTGAAGGAGATAGCAT-1_4	P5	7761	2768	1.43023	26.0147	Singlet	T Cell Central Memory CD4+	ALS	Mid	CAVNGNTGFQKLVF_CSVAGRTGEIEAFF	1	Single (0 < X <= 1)
GTGAAGGAGATGTAAC-1_4	P5	4322	1815	2.01296	24.919	Singlet	T Cell Terminal Effector CD8+	ALS	Mid	CALTQRDTDKLIF_CASSQISSLPGYNEQFF	68	Large (20 < X <= 100)
GTGAAGGAGTCATGCT-1_4	P5	3284	1524	1.03532	23.0207	Singlet	T Cell Terminal Effector CD8+	ALS	Mid	CAVKESGYSTLTF_CASSVVPGRYF	1	Single (0 < X <= 1)
GTGAAGGAGTCTCCTC-1_4	P5	4434	1823	1.30807	31.5516	Singlet	T Cell Central Memory CD4+	ALS	Mid	CAVEEGTNAGKSTF_CASTRAADAGELFF	1	Single (0 < X <= 1)
GTGAAGGCACCCTATC-1_4	P5	5340	1732	1.1985	42.9588	Singlet	T Cell Naïve CD4+	ALS	Mid	CAGPEKGNMLTF_CASSLGRSDTQYF	1	Single (0 < X <= 1)
GTGAAGGGTGAGTGAC-1_4	P5	2811	1380	1.77873	25.4002	Singlet	Regulatory T cell	ALS	Mid	CAASTGGGNKLTF_CASSYRDGITPQHF	1	Single (0 < X <= 1)
GTGAAGGTCATGTAGC-1_4	P5	2975	1452	1.10924	24.1008	Singlet	T Cell Effector Memory CD8+	ALS	Mid	CAMRPFSGNTGKLIF_CASSQDRASVSSYNEQFF	2	Small (1 < X <= 5)
GTGAAGGTCGCATGAT-1_4	P5	4856	1634	1.58567	40.9185	Singlet	T Cell Naïve CD4+	ALS	Mid	CAASSSSGGYNKLIF_CASSLFSGANVLTF	1	Single (0 < X <= 1)
GTGCAGCAGAGACTTA-1_4	P5	6620	1967	1.35952	44.6375	Singlet	T Cell Naïve CD4+	ALS	Mid	CAGSGTYKYIF_CASTSPQTAEETQYF	1	Single (0 < X <= 1)
GTGCAGCCAAGCGAGT-1_4	P5	2119	1022	1.65172	29.2119	Singlet	T Cell Effector Memory CD8+	ALS	Mid	CAANFGNEKLTF_CASSLSQGFSYEQYF	1	Single (0 < X <= 1)
GTGCAGCCATGGAATA-1_4	P5	5222	1765	1.81923	39.5634	Singlet	T Cell Naïve CD4+	ALS	Mid	CVASSGYSTLTF_CASSVWQGAGTEAFF	1	Single (0 < X <= 1)
GTGCAGCCATGTTGAC-1_4	P5	3871	1639	1.98915	29.4239	Singlet	T Cell Effector Memory CD4+	ALS	Mid	CAVSGIQGAQKLVF_CASSPSLAGRETQYF	1	Single (0 < X <= 1)
GTGCAGCGTCAATACC-1_4	P5	4459	1939	1.7717	23.503	Singlet	T Cell Terminal Effector CD4+	ALS	Mid	CADNAGNNRKLIW_CAYSPGHTDTQYF	722	Hyperexpanded (100 < X <= 1000)
GTGCAGCGTTAAAGTG-1_4	P5	3860	1689	2.40933	27.2798	Singlet	T Cell Vd2 gd	ALS	Mid	CAPGSGNTPLVF_CASNAGVWDEQFF	7	Medium (5 < X <= 20)
GTGCAGCTCGGCGGTT-1_4	P5	3569	1706	1.7652	24.8809	Singlet	T Cell Terminal Effector CD8+	ALS	Mid	CLVGDPYNNNDMRF_CASSPNPNDREAFF	42	Large (20 < X <= 100)
GTGCATAAGACTAAGT-1_4	P5	7671	2459	1.81202	36.7227	Singlet	T Cell Central Memory CD4+	ALS	Mid	CASDYGGATNKLIF_CASSQLGRNGEAFF	1	Single (0 < X <= 1)
GTGCATAAGATCCTGT-1_4	P5	6214	1925	1.83457	41.8249	Singlet	T Cell Central Memory CD4+	ALS	Mid	CAVAGNNRKLIW_CATSDPSSTDTQYF	1	Single (0 < X <= 1)
GTGCATAAGCTGATAA-1_4	P5	5251	2063	1.71396	28.7945	Singlet	T Cell Effector Memory CD4+	ALS	Mid	CAMRENDYKLSF_CASSSQPQHF	87	Large (20 < X <= 100)
GTGCATAAGGCACATG-1_4	P5	3106	1366	1.25563	31.9704	Singlet	Regulatory T cell	ALS	Mid	CAAMQPQGGSEKLVF_CASSLTRGDEQFF	1	Single (0 < X <= 1)
GTGCATAAGTGGACGT-1_4	P5	4765	1976	1.74187	18.51	Singlet	T Cell Terminal Effector CD4+	ALS	Mid	CADNAGNNRKLIW_CAYSPGHTDTQYF	722	Hyperexpanded (100 < X <= 1000)
GTGCATACACATGTGT-1_4	P5	7483	2063	1.44327	45.1423	Singlet	T Cell Central Memory CD4+	ALS	Mid	CAVRIGGATNKLIF_CAISDFSPRVAYEQYF	1	Single (0 < X <= 1)
GTGCATACACCATGTA-1_4	P5	5124	1649	1.30757	44.5941	Singlet	T Cell Naïve CD4+	ALS	Mid	CALTHNQAGTALIF_CASSIASGTDANQPQHF	1	Single (0 < X <= 1)
GTGCATACAGGCGATA-1_4	P5	5169	2177	1.89592	23.5055	Singlet	T Cell Central Memory CD4+	ALS	Mid	CAVQGGATNKLIF_CASEETSGRFEQYF	12	Medium (5 < X <= 20)
GTGCATAGTAGGGACT-1_4	P5	5781	1799	2.05847	42.6397	Singlet	T Cell Central Memory CD4+	ALS	Mid	CALDGSGNTGKLIF_CASTLWAAQVGEQFF	1	Single (0 < X <= 1)
GTGCATAGTCGCATAT-1_4	P5	5936	1958	2.02156	41.8295	Singlet	T Cell Central Memory CD4+	ALS	Mid	CAVSDQNDKIIF_CASSQQAGVNADTQYF	1	Single (0 < X <= 1)
GTGCATATCAAAGTAG-1_4	P5	4153	1714	1.97448	27.9798	Singlet	T Cell Terminal Effector CD4+	ALS	Mid	CATDKSDGQKLLF_CASSLAGLIRYF	5	Small (1 < X <= 5)
GTGCATATCACCTTAT-1_4	P5	3846	1697	1.89808	22.5429	Singlet	T Cell Terminal Effector CD4+	ALS	Mid	CADNAGNNRKLIW_CAYSPGHTDTQYF	722	Hyperexpanded (100 < X <= 1000)
GTGCATATCCACGTGG-1_4	P5	4000	1596	2.225	29.7	Singlet	T Cell Effector Memory CD4+	ALS	Mid	CAVKSGNTGKLIF_CASSFGLASNTGELFF	1	Single (0 < X <= 1)
GTGCGGTAGGATGGAA-1_4	P5	4308	1743	1.88022	26.7177	Singlet	T Cell Effector Memory CD8+	ALS	Mid	CAVNSGTYKYIF_CASSAGLAGVHANTGELFF	18	Medium (5 < X <= 20)
GTGCGGTAGTAGTGCG-1_4	P5	3809	1497	2.10029	35.5736	Singlet	Regulatory T cell	ALS	Mid	CASLSIQGAQKLVF_CASSYARGSVNEQFF	1	Single (0 < X <= 1)
GTGCGGTCATCCTAGA-1_4	P5	4171	1645	1.46248	27.3556	Singlet	T Cell Terminal Effector CD4+	ALS	Mid	CADNAGNNRKLIW_CAYSPGHTDTQYF	722	Hyperexpanded (100 < X <= 1000)
GTGCGGTCATTACCTT-1_4	P5	4513	1668	2.1715	37.1593	Singlet	T Cell Central Memory CD8+	ALS	Mid	CAVEGEWETSGSRLTF_CASSLWTGELFF	1	Single (0 < X <= 1)
GTGCGGTGTCATATCG-1_4	P5	4161	1660	1.65826	30.4013	Singlet	T Cell Terminal Effector CD4+	ALS	Mid	CADNAGNNRKLIW_CAYSPGHTDTQYF	722	Hyperexpanded (100 < X <= 1000)
GTGCGGTGTCTGCCAG-1_4	P5	5243	1728	1.67843	38.3368	Singlet	T Cell Central Memory CD4+	ALS	Mid	CAYPRWEYGNKLVF_CASSSFSGSSYNEQFF	1	Single (0 < X <= 1)
GTGCGGTGTTCCACTC-1_4	P5	3595	1188	1.6968	46.0083	Singlet	T Cell Naïve CD4+	ALS	Mid	CARKSNFGNEKLTF_CASSSDSSNYEQYF	1	Single (0 < X <= 1)
GTGCGGTGTTGATTGC-1_4	P5	3981	1588	0.879176	30.947	Singlet	T Cell Terminal Effector CD4+	ALS	Mid	CAMRENDYKLSF_CASSSQPQHF	87	Large (20 < X <= 100)
GTGCGGTTCAACACGT-1_4	P5	5045	1982	0.951437	28.662	Singlet	T Cell Terminal Effector CD8+	ALS	Mid	CAENNAGNMLTF_CASSVGGPYEQYF	1	Single (0 < X <= 1)
GTGCGGTTCAACGGCC-1_4	P5	6845	2553	1.08108	20.336	Singlet	T Cell Effector Memory CD8+	ALS	Mid	CAESPPAGNMLTF_CASSPGRVEAFF	18	Medium (5 < X <= 20)
GTGCGGTTCACGAAGG-1_4	P5	3519	1555	1.59136	23.501	Singlet	T Cell Terminal Effector CD8+	ALS	Mid	CLVGDPYNNNDMRF_CASSPNPNDREAFF	42	Large (20 < X <= 100)
GTGCGGTTCACGCATA-1_4	P5	5088	1586	1.6706	44.0055	Singlet	T Cell Naïve CD4+	ALS	Mid	CALSGLGSGGGADGLTF_CSVLTGEQYF	1	Single (0 < X <= 1)
GTGCTTCCACTTCTGC-1_4	P5	5482	1982	1.03977	34.1116	Singlet	T Cell Central Memory CD4+	ALS	Mid	CIVRVVVAGNQFYF_CASIPQQGNSAEAFF	1	Single (0 < X <= 1)
GTGCTTCCAGAGTGTG-1_4	P5	4085	1375	1.86047	43.0355	Singlet	T Cell Naïve CD4+	ALS	Mid	CAVDFNKFYF_CASRYSGDTQYF	1	Single (0 < X <= 1)
GTGCTTCTCCACGAAT-1_4	P5	5934	2099	1.85372	34.0917	Singlet	T Cell Central Memory CD4+	ALS	Mid	CAVLSGNTPLVF_CASSLSTSGRRNEQFF	1	Single (0 < X <= 1)
GTGCTTCTCGGGAGTA-1_4	P5	7232	2211	0.96792	40.2102	Singlet	T Cell Central Memory CD4+	ALS	Mid	CAVSTGFQKLVF_CASSLMGTSSRDTQYF	1	Single (0 < X <= 1)
GTGCTTCTCTGCAAGT-1_4	P5	7129	2307	1.83756	38.2522	Singlet	T Cell Central Memory CD8+	ALS	Mid	CAVRSLYSGGGADGLTF_CASSLQGEGSYEQYF	1	Single (0 < X <= 1)
GTGGGTCAGAGATGAG-1_4	P5	5334	1843	0.88114	40.4762	Singlet	T Cell Naïve CD4+	ALS	Mid	CIVDDYKLSF_CASSLRAGPSGNTIYF	1	Single (0 < X <= 1)
GTGGGTCAGCTAAACA-1_4	P5	4811	1701	1.47578	37.1648	Singlet	T Cell Naïve CD4+	ALS	Mid	CAPCGATNKLIF_CASSQDGTGGAETQYF	1	Single (0 < X <= 1)
GTGGGTCAGCTGCGAA-1_4	P5	3096	1478	1.61499	21.6085	Singlet	T Cell Terminal Effector CD8+	ALS	Mid	CALSDLTYGQNFVF_CATSDKWDRQETQYF	70	Large (20 < X <= 100)
GTGGGTCAGTGTCCAT-1_4	P5	3514	1601	1.84974	26.2379	Singlet	T Cell Terminal Effector CD4+	ALS	Mid	CADNAGNNRKLIW_CAYSPGHTDTQYF	722	Hyperexpanded (100 < X <= 1000)
GTGGGTCAGTGTTGAA-1_4	P5	4427	1601	3.185	36.6388	Singlet	T Cell Central Memory CD4+	ALS	Mid	CAVTPPYGNNRLAF_CASSQGQGVENEAFF	1	Single (0 < X <= 1)
GTGGGTCCACGAGGTA-1_4	P5	6328	2243	1.84893	30.8628	Singlet	T Cell Effector Memory CD4+	ALS	Mid	CVVNAAGGYNKLIF_CASSLRSTGNSPLHF	5	Small (1 < X <= 5)
GTGGGTCCACGGACAA-1_4	P5	4079	1754	1.49546	20.7159	Singlet	T Cell Terminal Effector CD8+	ALS	Mid	CAFASGYSTLTF_CASSLTGGGTEAFF	6	Medium (5 < X <= 20)
GTGGGTCGTCTCTCGT-1_4	P5	3927	1401	1.14591	40.4889	Singlet	T Cell Naïve CD4+	ALS	Mid	CIVSLTSGGSYIPTF_CSARDPATGGGYEQYF	1	Single (0 < X <= 1)
GTGGGTCTCAACACCA-1_4	P5	3928	1738	1.37475	23.3198	Singlet	T Cell Effector Memory CD8+	ALS	Mid	CATLNQAGTALIF_CASTQGNTIYF	2	Small (1 < X <= 5)
GTGGGTCTCACGATGT-1_4	P5	4882	1349	1.18804	46.948	Singlet	T Cell Central Memory CD4+	ALS	Mid	CLVGPFSGGYNKLIF_CASSDPPSGSPTPNNEQFF	1	Single (0 < X <= 1)
GTGGGTCTCGAGAACG-1_4	P5	6256	1969	1.07097	41.8638	Singlet	T Cell Central Memory CD4+	ALS	Mid	CAVKSGAGSYQLTF_CAWRFGGKGTEAFF	1	Single (0 < X <= 1)
GTGGGTCTCGGCTACG-1_4	P5	5125	2127	2.47805	25.2683	Singlet	T Cell Terminal Effector CD4+	ALS	Mid	CAAPKGGGGNKLTF_CASSGGALQETQYF	18	Medium (5 < X <= 20)
GTGTGCGAGAACAATC-1_4	P5	4099	1671	2.00049	28.7143	Singlet	T Cell Terminal Effector CD4+	ALS	Mid	CADNAGNNRKLIW_CAYSPGHTDTQYF	722	Hyperexpanded (100 < X <= 1000)
GTGTGCGAGAAGGACA-1_4	P5	4171	1408	1.58235	42.3879	Singlet	Regulatory T cell	ALS	Mid	CIVRVGRGGSNYKLTF_CASSSRGTSGSSYEQYF	1	Single (0 < X <= 1)
GTGTGCGAGGAGTAGA-1_4	P5	4098	1819	1.75695	23.5969	Singlet	T Cell Terminal Effector CD4+	ALS	Mid	CAVRDDTGGFKTIF_CASSTTGTVSYEQYF	25	Large (20 < X <= 100)
GTGTGCGAGGCTCAGA-1_4	P5	4475	1726	1.36313	33.676	Singlet	T Cell Central Memory CD8+	ALS	Mid	CAVNGGGNTPLVF_CASSVDSKANYGYTF	1	Single (0 < X <= 1)
GTGTGCGAGTAGGCCA-1_4	P5	4025	1573	1.46584	30.2112	Singlet	T Cell Terminal Effector CD4+	ALS	Mid	CADNAGNNRKLIW_CAYSPGHTDTQYF	722	Hyperexpanded (100 < X <= 1000)
GTGTGCGCACGTCTCT-1_4	P5	3873	1270	1.08443	48.0248	Singlet	T Cell Naïve CD4+	ALS	Mid	CAGQYSGGSNYKLTF_CASSFPGEKLFF	1	Single (0 < X <= 1)
GTGTGCGGTCGCATCG-1_4	P5	4439	1885	1.59946	27.6188	Singlet	T Cell Terminal Effector CD4+	ALS	Mid	CADNAGNNRKLIW_CAYSPGHTDTQYF	722	Hyperexpanded (100 < X <= 1000)
GTGTGCGGTGCACGAA-1_4	P5	4375	1918	1.41714	17.6229	Singlet	Regulatory T cell	ALS	Mid	CALSPYAGNNRKLIW_CASSYSRIGGNTEAFF	1	Single (0 < X <= 1)
GTGTTAGAGAACAATC-1_4	P5	3790	1781	3.32454	23.2982	Singlet	T Cell Effector Memory CD8+	ALS	Mid	CAVRDFRNDMRF_CASSSGGAGQPQHF	1	Single (0 < X <= 1)
GTGTTAGCAAGACGTG-1_4	P5	4079	1806	1.78965	26.5751	Singlet	T Cell Terminal Effector CD4+	ALS	Mid	CAMRENDYKLSF_CASSSQPQHF	87	Large (20 < X <= 100)
GTGTTAGCATAAAGGT-1_4	P5	6361	2080	1.5878	36.5194	Singlet	T Cell Central Memory CD4+	ALS	Mid	CAALTGGGNKLTF_CASITGTSGGEQFF	1	Single (0 < X <= 1)
GTGTTAGGTCCGAAGA-1_4	P5	5678	1964	1.84924	39.3801	Singlet	T Cell Naïve CD8+	ALS	Mid	CAASALAAGNKLTF_CASSPSDSNTEAFF	1	Single (0 < X <= 1)
GTTAAGCAGAGTAAGG-1_4	P5	5769	2346	2.06275	22.5342	Singlet	T Cell Terminal Effector CD4+	ALS	Mid	CADNAGNNRKLIW_CAYSPGHTDTQYF	722	Hyperexpanded (100 < X <= 1000)
GTTAAGCAGCGTAGTG-1_4	P5	3761	1408	1.32943	35.0439	Singlet	T Cell Central Memory CD4+	ALS	Mid	CVVINAGNNRKLIW_CARSGASSYNSPLHF	1	Single (0 < X <= 1)
GTTAAGCAGTACGCCC-1_4	P5	4961	1737	1.85446	38.9438	Singlet	T Cell Central Memory CD4+	ALS	Mid	CAASRGATGTASKLTF_CASSKGNVGELFF	1	Single (0 < X <= 1)
GTTAAGCCACCACGTG-1_4	P5	3215	1211	1.74184	40.7776	Singlet	T Cell Naïve CD4+	ALS	Mid	CAMSPISGGYQKVTF_CASSQGQGDSKNIQYF	1	Single (0 < X <= 1)
GTTAAGCCACCTATCC-1_4	P5	4472	1827	2.41503	29.8524	Singlet	T Cell Effector Memory CD8+	ALS	Mid	CAVSEQDSGYALNF_CASSRGALNSPLHF	1	Single (0 < X <= 1)
GTTAAGCCACTCTGTC-1_4	P5	7975	2428	1.57994	39.4107	Singlet	T Cell Central Memory CD4+	ALS	Mid	CALMGGGTSYGKLTF_CASSENLAGLADTQYF	1	Single (0 < X <= 1)
GTTAAGCGTTAAGATG-1_4	P5	6985	2453	1.03078	19.3271	Singlet	T Cell Central Memory CD4+	ALS	Mid	CATRQTGANNLFF_CASSPARRTSSYEQYF	1	Single (0 < X <= 1)
GTTAAGCGTTATTCTC-1_4	P5	5607	1969	1.92616	34.2251	Singlet	T Cell Central Memory CD4+	ALS	Mid	CAVQALFSGNTGKLIF_CASSKWTGKGEKLFF	1	Single (0 < X <= 1)
GTTAAGCTCCACGCAG-1_4	P5	4538	1934	2.11547	25.6721	Singlet	T Cell Terminal Effector CD4+	ALS	Mid	CAMRENDYKLSF_CASSSQPQHF	87	Large (20 < X <= 100)
GTTAAGCTCTCGTATT-1_4	P5	4638	1730	2.19922	37.1928	Singlet	T Cell Naïve CD8+	ALS	Mid	CAVRDEMARLMF_CASSLRSPTNTGELFF	1	Single (0 < X <= 1)
GTTAAGCTCTTCGAGA-1_4	P5	4023	1856	1.76485	20.4822	Singlet	T Cell Non-Vd2 gd	ALS	Mid	CALSDLTYGQNFVF_CATSDKWDRQETQYF	70	Large (20 < X <= 100)
GTTACAGCAGCCAGAA-1_4	P5	3932	1645	1.09359	26.3733	Singlet	T Cell Terminal Effector CD4+	ALS	Mid	CADNAGNNRKLIW_CAYSPGHTDTQYF	722	Hyperexpanded (100 < X <= 1000)
GTTACAGGTACAGACG-1_4	P5	4482	1822	2.63275	29.9197	Singlet	T Cell Effector Memory CD8+	ALS	Mid	CAVRPLGGFQKLVF_CASSTPTSGSPGELFF	1	Single (0 < X <= 1)
GTTACAGGTAGCGCAA-1_4	P5	8337	2170	1.37939	47.0433	Singlet	T Cell Central Memory CD4+	ALS	Mid	CAVNGANFGNEKLTF_CASSYSLMSGSSFETQYF	1	Single (0 < X <= 1)
GTTACAGGTCATCCCT-1_4	P5	3233	1410	2.44355	27.3121	Singlet	T Cell Terminal Effector CD8+	ALS	Mid	CADNAGNNRKLIW_CAYSPGHTDTQYF	722	Hyperexpanded (100 < X <= 1000)
GTTCATTAGTCCATAC-1_4	P5	5338	1981	1.55489	32.4841	Singlet	T Cell Effector Memory CD4+	ALS	Mid	CAMSAMTTDSWGKLQF_CASSNRDPTHEQYF	3	Small (1 < X <= 5)
GTTCATTCATTTGCCC-1_4	P5	5605	1759	1.60571	42.3907	Singlet	T Cell Central Memory CD4+	ALS	Mid	CAVRGGADGLTF_CASSPTGGLATQYF	1	Single (0 < X <= 1)
GTTCATTGTAAGCACG-1_4	P5	3660	1694	1.25683	24.1803	Singlet	T Cell Terminal Effector CD8+	ALS	Mid	CVVNMNSGYSTLTF_CASSSPDRDGYTF	15	Medium (5 < X <= 20)
GTTCATTGTACAGCAG-1_4	P5	4828	2030	1.90555	19.884	Singlet	T Cell Terminal Effector CD4+	ALS	Mid	CADNAGNNRKLIW_CAYSPGHTDTQYF	722	Hyperexpanded (100 < X <= 1000)
GTTCATTTCACGCATA-1_4	P5	4406	1588	2.06537	35.5197	Singlet	T Cell Central Memory CD4+	ALS	Mid	CALTYNARLMF_CASSLDGGQDTEAFF	1	Single (0 < X <= 1)
GTTCATTTCCTTGACC-1_4	P5	3918	1729	2.8586	25.0383	Singlet	T Cell Effector Memory CD8+	ALS	Mid	CAMPLNTGTASKLTF_CASSISKGSYNEQFF	1	Single (0 < X <= 1)
GTTCATTTCGTATCAG-1_4	P5	4070	1310	1.37592	46.0442	Singlet	T Cell Naïve CD4+	ALS	Mid	CAVSGWNRDDKIIF_CASSQDWAGTDTQYF	1	Single (0 < X <= 1)
GTTCATTTCTAGAGTC-1_4	P5	3933	1666	1.52555	31.7061	Singlet	Regulatory T cell	ALS	Mid	CAVGASNYQLIW_CSARGSTDTQYF	1	Single (0 < X <= 1)
GTTCGGGAGCTGAACG-1_4	P5	3271	1451	1.8343	26.2917	Singlet	T Cell Terminal Effector CD4+	ALS	Mid	CADNAGNNRKLIW_CAYSPGHTDTQYF	722	Hyperexpanded (100 < X <= 1000)
GTTCGGGCAAGTAATG-1_4	P5	4380	1873	2.05479	27.6484	Singlet	T Cell Effector Memory CD8+	ALS	Mid	CAVSFPQTGANNLFF_CASSAGTGELFF	21	Large (20 < X <= 100)
GTTCGGGCATAGACTC-1_4	P5	5117	2035	1.56342	31.0338	Singlet	T Cell Effector Memory CD8+	ALS	Mid	CLVGFWMDSSYKLIF_CSARDPPGQGSNEQFF	1	Single (0 < X <= 1)
GTTCGGGGTAAAGGAG-1_4	P5	5480	2287	1.62409	26.5693	Singlet	T Cell Effector Memory CD4+	ALS	Mid	CAVREARGSTLGRLYF_CASSQTPGMDTQYF	1	Single (0 < X <= 1)
GTTCGGGGTATAAACG-1_4	P5	4317	1722	1.50568	29.3954	Singlet	T Cell Effector Memory CD4+	ALS	Mid	CAIRGGATNKLIF_CASSPRGGADTEAFF	4	Small (1 < X <= 5)
GTTCGGGGTGCGATAG-1_4	P5	3461	1573	1.96475	23.1436	Singlet	T Cell Terminal Effector CD4+	ALS	Mid	CADNAGNNRKLIW_CAYSPGHTDTQYF	722	Hyperexpanded (100 < X <= 1000)
GTTCTCGAGAACAACT-1_4	P5	4144	1891	2.46139	22.4662	Singlet	T Cell Terminal Effector CD8+	ALS	Mid	CATLNQAGTALIF_CASTQGNTIYF	2	Small (1 < X <= 5)
GTTCTCGAGCAGCCTC-1_4	P5	6954	2290	2.48778	33.9517	Singlet	T Cell Central Memory CD8+	ALS	Mid	CAAHTGNQFYF_CASSQGTGVWPLHF	1	Single (0 < X <= 1)
GTTCTCGAGCAGGTCA-1_4	P5	3525	1206	1.78723	41.4468	Singlet	T Cell Naïve CD4+	ALS	Mid	CALTHQGGSEKLVF_CASRVAGGGQPQHF	1	Single (0 < X <= 1)
GTTCTCGAGGCGACAT-1_4	P5	5436	2020	1.25092	31.4018	Singlet	T Cell Central Memory CD4+	ALS	Mid	CAGRNYGQNFVF_CAWSVTSFRSGNTIYF	1	Single (0 < X <= 1)
GTTCTCGCAATGACCT-1_4	P5	3991	1734	1.72889	22.5006	Singlet	T Cell Terminal Effector CD4+	ALS	Mid	CADNAGNNRKLIW_CAYSPGHTDTQYF	722	Hyperexpanded (100 < X <= 1000)
GTTCTCGCACGGATAG-1_4	P5	4166	1484	0.912146	39.4863	Singlet	T Cell Naïve CD4+	ALS	Mid	CAKSGAGGTSYGKLTF_CASSLMGADSYEQYF	1	Single (0 < X <= 1)
GTTCTCGCAGACAAAT-1_4	P5	3664	1718	1.58297	23.4443	Singlet	T Cell Terminal Effector CD4+	ALS	Mid	CADNAGNNRKLIW_CAYSPGHTDTQYF	722	Hyperexpanded (100 < X <= 1000)
GTTCTCGCAGACTCGC-1_4	P5	2699	1273	2.59355	23.5272	Singlet	Regulatory T cell	ALS	Mid	CAVTGGSYIPTF_CASSLGQGSSYEQYF	1	Single (0 < X <= 1)
GTTCTCGCAGTCAGAG-1_4	P5	6171	2023	1.76633	38.5513	Singlet	T Cell Central Memory CD4+	ALS	Mid	CAGGGADGLTF_CASISGGENTEAFF	1	Single (0 < X <= 1)
GTTTCTAAGAAACCTA-1_4	P5	5736	2194	2.26639	30.0384	Singlet	T Cell Effector Memory CD4+	ALS	Mid	CASSGSARQLTF_CASSPGTASYEQYF	1	Single (0 < X <= 1)
GTTTCTAAGACTAGAT-1_4	P5	4018	1827	1.61772	20.3086	Singlet	T Cell Terminal Effector CD8+	ALS	Mid	CATPARIW_CASTGSNNEQFF	19	Medium (5 < X <= 20)
GTTTCTAAGAGCTATA-1_4	P5	5009	2211	1.61709	16.0711	Singlet	T Cell Non-Vd2 gd	ALS	Mid	CALSDLTYGQNFVF_CATSDKWDRQETQYF	70	Large (20 < X <= 100)
GTTTCTAAGGTGATTA-1_4	P5	5651	2376	2.03504	23.4295	Singlet	T Cell Effector Memory CD8+	ALS	Mid	CAVGGALNDYKLSF_CSARDGTYSSYNEQFF	6	Medium (5 < X <= 20)
GTTTCTAAGTTATCGC-1_4	P5	3724	1434	2.17508	37.0301	Singlet	T Cell Naïve CD4+	ALS	Mid	CAMSALGGATNKLIF_CASSITKTGETPQHF	1	Single (0 < X <= 1)
GTTTCTACACCACCAG-1_4	P5	6982	2180	1.94787	40.2893	Singlet	T Cell Central Memory CD4+	ALS	Mid	CAASGMYSGGGADGLTF_CASSLGQDGGELFF	1	Single (0 < X <= 1)
GTTTCTACATCACAAC-1_4	P5	6058	1962	1.1555	38.7917	Singlet	T Cell Central Memory CD4+	ALS	Mid	CALRNTGFQKLVF_CASSIGGYGANVLTF	1	Single (0 < X <= 1)
GTTTCTAGTATAGGGC-1_4	P5	4354	1651	1.46991	38.4704	Singlet	T Cell Naïve CD4+	ALS	Mid	CIVRVVEFSGGYQKVTF_CASSRLAGSQTQETQYF	1	Single (0 < X <= 1)
GTTTCTAGTGTGACGA-1_4	P5	4522	1568	1.08359	43.8523	Singlet	T Cell Naïve CD4+	ALS	Mid	CALVTSTSGTYKYIF_CASSRGQGEVGYTF	1	Single (0 < X <= 1)
GTTTCTAGTTTGCATG-1_4	P5	5022	1754	1.47352	38.192	Singlet	T Cell Central Memory CD4+	ALS	Mid	CAASRDNYGQNFVF_CASSLGIGIGYEQYF	1	Single (0 < X <= 1)
GTTTCTATCCTACAGA-1_4	P5	4452	1838	2.58311	30.9748	Singlet	MAIT Cells	ALS	Mid	CAVRSMDSNYQLIW_CASSQDQGYGELFF	1	Single (0 < X <= 1)
TAAACCGAGGTGGGTT-1_4	P5	3926	1851	1.29903	20.9883	Singlet	T Cell Effector Memory CD8+	ALS	Mid	CVVNRGHTGGFKTIF_CSARISAGTEAFF	1	Single (0 < X <= 1)
TAAACCGCACTGAAGG-1_4	P5	4538	1695	1.829	36.6241	Singlet	T Cell Naïve CD4+	ALS	Mid	CVVSAAGGYQKVTF_CASSPGNFNSPLHF	1	Single (0 < X <= 1)
TAAACCGGTCAGATAA-1_4	P5	4353	1760	1.60809	31.2198	Singlet	T Cell Central Memory CD4+	ALS	Mid	CAVEDRAGGGNKLTF_CASRFSRGGTGELFF	1	Single (0 < X <= 1)
TAAACCGGTTACCGAT-1_4	P5	3197	1503	1.37629	24.5543	Singlet	T Cell Effector Memory CD8+	ALS	Mid	CLVGDPYNNNDMRF_CASSPNPNDREAFF	42	Large (20 < X <= 100)
TAAACCGGTTGTTTGG-1_4	P5	3250	1492	3.63077	25.4769	Singlet	T Cell Effector Memory CD4+	ALS	Mid	CAVIYQAGTALIF_CATSRDRGQSYEQYF	1	Single (0 < X <= 1)
TAAACCGTCAACCATG-1_4	P5	5871	2116	1.58406	34.0828	Singlet	T Cell Effector Memory CD4+	ALS	Mid	CVVSAAGGSYIPTF_CAIKDGYNEQFF	1	Single (0 < X <= 1)
TAAACCGTCATGCATG-1_4	P5	3195	1460	3.12989	23.7872	Singlet	T Cell Terminal Effector CD4+	ALS	Mid	CADNAGNNRKLIW_CAYSPGHTDTQYF	722	Hyperexpanded (100 < X <= 1000)
TAAACCGTCCACGACG-1_4	P5	5655	1878	1.62688	39.2573	Singlet	T Cell Central Memory CD4+	ALS	Mid	CAVGETSGSRLTF_CASSGPGGTQPQHF	1	Single (0 < X <= 1)
TAAACCGTCGAGGTAG-1_4	P5	4114	1622	1.45843	28.6339	Singlet	T Cell Effector Memory CD8+	ALS	Mid	CAAPPVNDYKLSF_CASSETTANEQFF	9	Medium (5 < X <= 20)
TAAACCGTCTGGCGTG-1_4	P5	4828	1785	1.92626	31.9594	Singlet	T Cell Effector Memory CD4+	ALS	Mid	CALSEVRPGGYNKLIF_CSVRRDRGRDTQYF	1	Single (0 < X <= 1)
TAAACCGTCTGTCCGT-1_4	P5	5242	1889	2.47997	36.0931	Singlet	T Cell Central Memory CD4+	ALS	Mid	CAVQATKETSGSRLTF_CASSLRTLDRVRDTQYF	1	Single (0 < X <= 1)
TAAGAGAAGCAGCGTA-1_4	P5	5008	1794	2.05671	34.3251	Singlet	T Cell Central Memory CD4+	ALS	Mid	CAMTRSNDYKLSF_CASSVGQGRETEAFF	1	Single (0 < X <= 1)
TAAGAGAAGTGAAGAG-1_4	P5	5660	2126	2.06714	30.5654	Singlet	T Cell Central Memory CD4+	ALS	Mid	CALSGLSGNTPLVF_CSARDPQGGPNIQYF	1	Single (0 < X <= 1)
TAAGAGACAGACGTAG-1_4	P5	3763	1578	3.16237	29.0991	Singlet	T Cell Terminal Effector CD4+	ALS	Mid	CADNAGNNRKLIW_CAYSPGHTDTQYF	722	Hyperexpanded (100 < X <= 1000)
TAAGAGACAGGTCCAC-1_4	P5	3102	1492	2.22437	26.9826	Singlet	T Cell Terminal Effector CD8+	ALS	Mid	CAAPPVNDYKLSF_CASSETTANEQFF	9	Medium (5 < X <= 20)
TAAGAGACATGAGCGA-1_4	P5	9124	2835	1.96186	35.3573	Singlet	T Cell Central Memory CD4+	ALS	Mid	CALETSGSRLTF_CASSLLSSTGELFF	1	Single (0 < X <= 1)
TAAGAGACATTGGTAC-1_4	P5	4203	1562	1.47514	39.7573	Singlet	T Cell Central Memory CD4+	ALS	Mid	CAVQSGGSYIPTF_CASSQHSEQYF	1	Single (0 < X <= 1)
TAAGAGAGTCCGTGAC-1_4	P5	3232	1427	1.33045	24.8144	Singlet	T Cell Terminal Effector CD4+	ALS	Mid	CALRENDYKLSF_CASSSQPQHF	44	Large (20 < X <= 100)
TAAGAGAGTGGTTTCA-1_4	P5	3531	1465	1.89748	27.5276	Singlet	T Cell Terminal Effector CD4+	ALS	Mid	CADNAGNNRKLIW_CAYSPGHTDTQYF	722	Hyperexpanded (100 < X <= 1000)
TAAGAGAGTTGGGACA-1_4	P5	6722	2232	1.91907	36.5516	Singlet	MAIT Cells	ALS	Mid	CAVSDRNQGGKLIF_CASSAMFWETQYF	1	Single (0 < X <= 1)
TAAGAGATCGGAGCAA-1_4	P5	3883	1504	1.5967	38.7072	Singlet	T Cell Naïve CD4+	ALS	Mid	CAVTTGNQFYF_CASSLWRDFLFF	1	Single (0 < X <= 1)
TAAGAGATCTACTCAT-1_4	P5	5688	2004	1.03727	31.8214	Singlet	T Cell Central Memory CD4+	ALS	Mid	CAVGAWEYGNKLVF_CASSEDVNSGANVLTF	1	Single (0 < X <= 1)
TAAGAGATCTATCCTA-1_4	P5	3777	1552	2.22399	32.8303	Singlet	T Cell Central Memory CD4+	ALS	Mid	CALRDPFGNEKLTF_CASSPPGLAGGSQFF	1	Single (0 < X <= 1)
TAAGCGTAGACAAGCC-1_4	P5	3971	1434	1.35986	40.972	Singlet	T Cell Naïve CD4+	ALS	Mid	CAVEDGGFKTIF_CSAPGLAGVGGNNEQFF	1	Single (0 < X <= 1)
TAAGCGTAGATGTTAG-1_4	P5	3909	1560	2.76285	30.0588	Singlet	T Cell Terminal Effector CD4+	ALS	Mid	CAMILSGNTGKLIF_CASSHDGTNYGYTF	3	Small (1 < X <= 5)
TAAGCGTAGCGTAATA-1_4	P5	3936	1762	0.914634	22.815	Singlet	T Cell Central Memory CD4+	ALS	Mid	CAVVPPFGNEKLTF_CSSPRQETQYF	1	Single (0 < X <= 1)
TAAGCGTAGTGTTGAA-1_4	P5	2996	1087	1.76903	44.8264	Singlet	T Cell Naïve CD4+	ALS	Mid	CAAFSGGGNKLTF_CASSAVLAGGNEQFF	1	Single (0 < X <= 1)
TAAGCGTCAAAGCGGT-1_4	P5	5003	1582	1.75894	43.6938	Singlet	T Cell Naïve CD4+	ALS	Mid	CIVRVGDYKLSF_CASSKGQGRGETQYF	1	Single (0 < X <= 1)
TAAGCGTCAAAGTGCG-1_4	P5	3785	1277	2.00793	43.5403	Singlet	T Cell Naïve CD4+	ALS	Mid	CAVTQFQGGSEKLVF_CASSFERAVNEQYF	1	Single (0 < X <= 1)
TAAGCGTCAGCATACT-1_4	P5	4185	1634	1.57706	29.0084	Singlet	T Cell Terminal Effector CD4+	ALS	Mid	CAVSRLYGNKLVF_CASTPSWRSSYNEQFF	6	Medium (5 < X <= 20)
TAAGCGTCAGCCAATT-1_4	P5	3903	1491	1.81911	39.5337	Singlet	T Cell Naïve CD4+	ALS	Mid	CAVRGSQGNLIF_CASNQIGVGLAGGDEQYF	1	Single (0 < X <= 1)
TAAGCGTCATGCCCGA-1_4	P5	3298	1306	1.60703	38.9327	Singlet	T Cell Naïve CD4+	ALS	Mid	CALSEGGDDKIIF_CAWSVLGVVAEAFF	1	Single (0 < X <= 1)
TAAGCGTCATTAGGCT-1_4	P5	4289	1813	3.05433	24.0149	Singlet	T Cell Terminal Effector CD4+	ALS	Mid	CADNAGNNRKLIW_CAYSPGHTDTQYF	722	Hyperexpanded (100 < X <= 1000)
TAAGCGTGTACTCTCC-1_4	P5	3336	1352	1.85851	32.9137	Singlet	T Cell Terminal Effector CD8+	ALS	Mid	CAAKEVDTGRRALTF_CASLDASSYEQYF	5	Small (1 < X <= 5)
TAAGCGTGTTCCCGAG-1_4	P5	3559	1491	1.51728	33.4926	Singlet	T Cell Effector Memory CD4+	ALS	Mid	CALSFSDKIIF_CASSLIGEVETQYF	1	Single (0 < X <= 1)
TAAGCGTTCACCAGGC-1_4	P5	3576	1567	3.07606	30.3132	Singlet	T Cell Effector Memory CD8+	ALS	Mid	CAVEAGGGADGLTF_CASSQVGTDGYTF	1	Single (0 < X <= 1)
TAAGCGTTCCAATGGT-1_4	P5	3692	1730	1.97725	22.779	Singlet	T Cell Non-Vd2 gd	ALS	Mid	CALSDLTYGQNFVF_CATSDKWDRQETQYF	70	Large (20 < X <= 100)
TAAGCGTTCGTTTAGG-1_4	P5	4570	1982	1.79431	28.6433	Singlet	T Cell Effector Memory CD8+	ALS	Mid	CIVEGSNYKLTF_CASSLDEVAGGRISNEQFF	8	Medium (5 < X <= 20)
TAAGTGCAGACCGGAT-1_4	P5	4139	1742	1.52211	28.0744	Singlet	T Cell Effector Memory CD8+	ALS	Mid	CAVSFPQTGANNLFF_CASSAGTGELFF	21	Large (20 < X <= 100)
TAAGTGCAGAGGTTAT-1_4	P5	5133	1941	2.24041	34.6776	Singlet	T Cell Naïve CD4+	ALS	Mid	CAASSNHYNARLMF_CASGGNTEAFF	1	Single (0 < X <= 1)
TAAGTGCAGCCTTGAT-1_4	P5	4150	1835	1.3494	20.1205	Singlet	T Cell Terminal Effector CD4+	ALS	Mid	CADNAGNNRKLIW_CAYSPGHTDTQYF	722	Hyperexpanded (100 < X <= 1000)
TAAGTGCAGCGTAATA-1_4	P5	3572	1538	1.00784	26.0638	Singlet	T Cell Terminal Effector CD8+	ALS	Mid	CALYTRGNQAGTALIF_CASTIGGSAEAFF	48	Large (20 < X <= 100)
TAAGTGCAGGAATTAC-1_4	P5	5204	2188	2.32513	21.176	Singlet	T Cell Terminal Effector CD4+	ALS	Mid	CALDYRSNDYKLSF_CASSPQGMNTDTQYF	83	Large (20 < X <= 100)
TAAGTGCAGGACAGCT-1_4	P5	4460	1874	1.7713	26.6368	Singlet	T Cell Terminal Effector CD4+	ALS	Mid	CADNAGNNRKLIW_CAYSPGHTDTQYF	722	Hyperexpanded (100 < X <= 1000)
TAAGTGCCACCAGATT-1_4	P5	6668	2508	1.12478	25.3749	Singlet	T Cell Central Memory CD4+	ALS	Mid	CAETPFPGNTGKLIF_CASSPGGAGTGELFF	1	Single (0 < X <= 1)
TAAGTGCCAGATCGGA-1_4	P5	2554	1213	1.33125	24.354	Singlet	T Cell Terminal Effector CD4+	ALS	Mid	CADNAGNNRKLIW_CAYSPGHTDTQYF	722	Hyperexpanded (100 < X <= 1000)
TAAGTGCCATATGAGA-1_4	P5	3475	1489	1.1223	33.6403	Singlet	T Cell Naïve CD4+	ALS	Mid	CAVRIEGYSTLTF_CATSRDNVLAGAHEQYF	1	Single (0 < X <= 1)
TAAGTGCGTATAGGGC-1_4	P5	4848	1797	2.7434	35.788	Singlet	T Cell Naïve CD8+	ALS	Mid	CAVIGGADGLTF_CASSSWNYGYTF	1	Single (0 < X <= 1)
TAAGTGCGTCCCTTGT-1_4	P5	3711	1477	1.96712	32.8752	Singlet	T Cell Central Memory CD4+	ALS	Mid	CAASIYGNQFYF_CSARGSSGMLETQYF	2	Small (1 < X <= 5)
TAAGTGCTCCTAGGGC-1_4	P5	4695	1851	2.30032	26.8371	Singlet	T Cell Central Memory CD4+	ALS	Mid	CAEPGAAAGNKLTF_CASSLRTSGSMTDTQYF	1	Single (0 < X <= 1)
TAAGTGCTCCTCAACC-1_4	P5	5474	1840	0.767263	40.5371	Singlet	T Cell Central Memory CD4+	ALS	Mid	CIVHPVTGGFKTIF_CSAKGQNTGELFF	1	Single (0 < X <= 1)
TAAGTGCTCTCGAGTA-1_4	P5	3681	1664	1.60283	31.16	Singlet	T Cell Effector Memory CD4+	ALS	Mid	CAASNSGNTPLVF_CASKPGGPDTQYF	1	Single (0 < X <= 1)
TAAGTGCTCTCTGCTG-1_4	P5	4780	1544	1.71548	44.477	Singlet	T Cell Naïve CD4+	ALS	Mid	CVGNYGGSQGNLIF_CASSYGDPEQETQYF	1	Single (0 < X <= 1)
TACACGAAGTCAAGGC-1_4	P5	5832	1874	1.40604	42.0953	Singlet	T Cell Naïve CD4+	ALS	Mid	CAVGPINAGNNRKLIW_CASSPPSSASGGTGELFF	1	Single (0 < X <= 1)
TACACGACAAGTCTAC-1_4	P5	4773	1822	2.49319	30.2745	Singlet	T Cell Central Memory CD8+	ALS	Mid	CAMSALGNTGKLIF_CASSIVGNDEQYF	1	Single (0 < X <= 1)
TACACGACATCGGAAG-1_4	P5	4062	1770	1.05859	29.7144	Singlet	T Cell Central Memory CD4+	ALS	Mid	CGTEDGSGNTGKLIF_CASSQTGAITF	1	Single (0 < X <= 1)
TACACGACATTGTGCA-1_4	P5	4804	1882	2.43547	28.6428	Singlet	T Cell Effector Memory CD4+	ALS	Mid	CAAPKGGGGNKLTF_CASSGGALQETQYF	18	Medium (5 < X <= 20)
TACACGATCAGTTAGC-1_4	P5	4865	1662	1.39774	40.3494	Singlet	T Cell Naïve CD4+	ALS	Mid	CAGGTNNARLMF_CSAPRLAGVEQFF	1	Single (0 < X <= 1)
TACACGATCGAGGTAG-1_4	P5	5520	1659	1.7029	45.5978	Singlet	T Cell Naïve CD8+	ALS	Mid	CAMREGSYNTDKLIF_CASSQTGHSGANVLTF	1	Single (0 < X <= 1)
TACAGTGCAAGCGATG-1_4	P5	3156	1328	2.37643	35.6464	Singlet	T Cell Naïve CD8+	ALS	Mid	CAVRSANQAGTALIF_CASSLGRSRNEQYF	1	Single (0 < X <= 1)
TACAGTGCAAGGTGTG-1_4	P5	5230	1885	1.45315	33.3461	Singlet	T Cell Central Memory CD4+	ALS	Mid	CAVERGFKTIF_CSASFGDRVDGYTF	1	Single (0 < X <= 1)
TACAGTGCAGGACGTA-1_4	P5	5177	2019	2.0282	27.9892	Singlet	T Cell Terminal Effector CD4+	ALS	Mid	CADNAGNNRKLIW_CAYSPGHTDTQYF	722	Hyperexpanded (100 < X <= 1000)
TACAGTGGTAGTACCT-1_4	P5	4617	2010	2.40416	22.4605	Singlet	T Cell Terminal Effector CD4+	ALS	Mid	CADNAGNNRKLIW_CAYSPGHTDTQYF	722	Hyperexpanded (100 < X <= 1000)
TACAGTGGTTAGAACA-1_4	P5	5280	1841	1.25	37.0833	Singlet	T Cell Naïve CD4+	ALS	Mid	CALTPGNTGKLIF_CASRLQGASYNEQFF	1	Single (0 < X <= 1)
TACAGTGGTTCTGAAC-1_4	P5	5806	2139	1.41233	32.0703	Singlet	T Cell Central Memory CD4+	ALS	Mid	CAANFGNEKLTF_CASSFRAERTQHF	1	Single (0 < X <= 1)
TACAGTGTCACCTTAT-1_4	P5	3845	1405	1.50845	41.5605	Singlet	T Cell Naïve CD4+	ALS	Mid	CADQYSNASKIIF_CASSQWEAGVGAFF	1	Single (0 < X <= 1)
TACAGTGTCAGCTCGG-1_4	P5	1975	899	0.708861	39.3418	Singlet	T Cell Naïve CD4+	ALS	Mid	CAVSSPTSGTYKYIF_CASSEDRVSYTF	1	Single (0 < X <= 1)
TACCTATAGGGATGGG-1_4	P5	5352	2144	1.42003	28.438	Singlet	T Cell Terminal Effector CD4+	ALS	Mid	CAMRENDYKLSF_CASSSQPQHF	87	Large (20 < X <= 100)
TACCTATCAAGCCTAT-1_4	P5	5613	2062	2.79708	29.2357	Singlet	T Cell Effector Memory CD8+	ALS	Mid	CALTQRDTDKLIF_CASSQISSLPGYNEQFF	68	Large (20 < X <= 100)
TACCTATGTTCATGGT-1_4	P5	3926	1828	2.77636	22.8986	Singlet	T Cell Central Memory CD4+	ALS	Mid	CAVKKYSGGGADGLTF_CASSPGQGLELFF	1	Single (0 < X <= 1)
TACCTATTCATGTGGT-1_4	P5	5424	1943	1.60398	34.9189	Singlet	T Cell Central Memory CD4+	ALS	Mid	CAGAFPGNQFYF_CASSVDRPLLGDEQFF	1	Single (0 < X <= 1)
TACCTATTCCTGTAGA-1_4	P5	3358	1556	3.00774	22.7516	Singlet	T Cell Effector Memory CD8+	ALS	Mid	CAGLPSYNTDKLIF_CASSPKKGHGTDTQYF	1	Single (0 < X <= 1)
TACCTTAAGAAACCAT-1_4	P5	3738	1520	2.16693	26.4045	Singlet	T Cell Terminal Effector CD4+	ALS	Mid	CADNAGNNRKLIW_CAYSPGHTDTQYF	722	Hyperexpanded (100 < X <= 1000)
TACCTTAAGAAAGTGG-1_4	P5	3595	1558	1.6968	25.452	Singlet	T Cell Terminal Effector CD8+	ALS	Mid	CALTQRDTDKLIF_CASSQISSLPGYNEQFF	68	Large (20 < X <= 100)
TACCTTAAGCGTCTAT-1_4	P5	4113	1499	1.43448	40.4085	Singlet	T Cell Naïve CD4+	ALS	Mid	CATDSTSGTYKYIF_CAISESAKPVYGYTF	1	Single (0 < X <= 1)
TACCTTAAGGGCTCTC-1_4	P5	7859	2775	2.04861	27.6498	Singlet	T Cell Effector Memory CD8+	ALS	Mid	CAAPKGGGGNKLTF_CASSGGALQETQYF	18	Medium (5 < X <= 20)
TACCTTACACAGCGTC-1_4	P5	2958	1428	1.45368	20.622	Singlet	T Cell Terminal Effector CD8+	ALS	Mid	CAVNSGTYKYIF_CASSAGLAGVHANTGELFF	18	Medium (5 < X <= 20)
TACCTTATCCTATTCA-1_4	P5	5563	1871	2.30092	38.2707	Singlet	T Cell Naïve CD4+	ALS	Mid	CAASKGTGGFKTIF_CASSRGQSTDTQYF	1	Single (0 < X <= 1)
TACCTTATCGAATCCA-1_4	P5	5648	2253	1.82365	21.0694	Singlet	T Cell Terminal Effector CD4+	ALS	Mid	CADNAGNNRKLIW_CAYSPGHTDTQYF	722	Hyperexpanded (100 < X <= 1000)
TACCTTATCTGACCTC-1_4	P5	4614	1788	1.99393	32.3147	Singlet	T Cell Central Memory CD4+	ALS	Mid	CAASGSGAQKLVF_CASSPTIGGAGELFF	2	Small (1 < X <= 5)
TACGGATAGACGACGT-1_4	P5	4698	1887	1.85185	29.3742	Singlet	T Cell Terminal Effector CD4+	ALS	Mid	CALDYRSNDYKLSF_CASSPQGMNTDTQYF	83	Large (20 < X <= 100)
TACGGATAGCTGAACG-1_4	P5	4701	1999	2.3612	19.1874	Singlet	T Cell Non-Vd2 gd	ALS	Mid	CAGFSPGGYNKLIF_CAISESGSTLLSGNTIYF	2	Small (1 < X <= 5)
TACGGATAGTGTGAAT-1_4	P5	4224	1909	2.95928	22.3485	Singlet	T Cell Vd2 gd	ALS	Mid	CADNAGNNRKLIW_CAYSPGHTDTQYF	722	Hyperexpanded (100 < X <= 1000)
TACGGATGTCATCGGC-1_4	P5	5357	1848	2.09072	35.8036	Singlet	T Cell Central Memory CD8+	ALS	Mid	CATDAYDMRF_CASSGAGGRGADTQYF	1	Single (0 < X <= 1)
TACGGATGTCGCCATG-1_4	P5	3617	1641	2.82002	26.2649	Singlet	T Cell Effector Memory CD8+	ALS	Mid	CAVEGYGGSQGNLIF_CASSTGQGPQANYGYTF	1	Single (0 < X <= 1)
TACGGATGTGATAAGT-1_4	P5	6561	2177	1.08215	35.833	Singlet	T Cell Central Memory CD4+	ALS	Mid	CAMSDTGGFKTIF_CASSTTTGAPTEGQYF	1	Single (0 < X <= 1)
TACGGGCAGCGCCTTG-1_4	P5	3680	1620	1.71196	26.8207	Singlet	T Cell Central Memory CD8+	ALS	Mid	CAGFTGGGNKLTF_CASSQMGQGNTEAFF	1	Single (0 < X <= 1)
TACGGGCAGGCTAGCA-1_4	P5	4660	1635	1.69528	37.9828	Singlet	T Cell Naïve CD4+	ALS	Mid	CAANSGGGADGLTF_CASSSQANTEAFF	1	Single (0 < X <= 1)
TACGGGCAGGGATCTG-1_4	P5	3121	1516	2.46716	21.3073	Singlet	T Cell Terminal Effector CD4+	ALS	Mid	CADNAGNNRKLIW_CAYSPGHTDTQYF	722	Hyperexpanded (100 < X <= 1000)
TACGGGCAGTGGAGTC-1_4	P5	3498	1421	1.20069	38.1075	Singlet	T Cell Naïve CD8+	ALS	Mid	CAVRPNDYKLSF_CASSHGQRGEETQYF	1	Single (0 < X <= 1)
TACGGGCCACGGCTAC-1_4	P5	5339	2036	1.81682	28.6758	Singlet	T Cell Terminal Effector CD8+	ALS	Mid	CAAKEVDTGRRALTF_CASLDASSYEQYF	5	Small (1 < X <= 5)
TACGGGCGTGTGCGTC-1_4	P5	4178	1571	2.0584	35.0168	Singlet	T Cell Central Memory CD4+	ALS	Mid	CAAKGGSNYKLTF_CASSLGTAQETQYF	1	Single (0 < X <= 1)
TACGGGCTCAGAAATG-1_4	P5	4679	1920	1.49605	27.1212	Singlet	T Cell Terminal Effector CD4+	ALS	Mid	CADNAGNNRKLIW_CAYSPGHTDTQYF	722	Hyperexpanded (100 < X <= 1000)
TACGGGCTCGGAGGTA-1_4	P5	4268	2049	0.890347	17.4789	Singlet	Regulatory T cell	ALS	Mid	CAAIRNSGNTPLVF_CATSRDQRETQYF	1	Single (0 < X <= 1)
TACGGTAAGGCCATAG-1_4	P5	3946	1796	0.886974	17.6381	Singlet	Regulatory T cell	ALS	Mid	CAMREGGDSSYKLIF_CASSVRNPDGNTIYF	1	Single (0 < X <= 1)
TACGGTACATAAGACA-1_4	P5	3112	1555	1.18895	14.8779	Singlet	Regulatory T cell	ALS	Mid	CAMRANAGGTSYGKLTF_CASASLHEQFF	1	Single (0 < X <= 1)
TACGGTACATGGTTGT-1_4	P5	3798	1553	1.26382	26.6983	Singlet	T Cell Terminal Effector CD4+	ALS	Mid	CADNAGNNRKLIW_CAYSPGHTDTQYF	722	Hyperexpanded (100 < X <= 1000)
TACGGTATCGGCTACG-1_4	P5	3975	1770	1.13208	26.2138	Singlet	T Cell Central Memory CD8+	ALS	Mid	CADSSTPLVF_CASSLGLAGNFEQYF	1	Single (0 < X <= 1)
TACTCATCACGACGAA-1_4	P5	4968	1871	1.79147	33.9372	Singlet	T Cell Effector Memory CD4+	ALS	Mid	CVPSTDSWGKLQF_CASSLRAGNTGELFF	6	Medium (5 < X <= 20)
TACTCATCACGGCCAT-1_4	P5	3145	1278	1.52623	38.1558	Singlet	T Cell Naïve CD4+	ALS	Mid	CAESNENTDKLIF_CASSLTRGTEAFF	1	Single (0 < X <= 1)
TACTCATCACTATCTT-1_4	P5	6102	2568	2.26155	21.452	Singlet	T Cell Terminal Effector CD8+	ALS	Mid	CLVGDPYNNNDMRF_CASSPNPNDREAFF	42	Large (20 < X <= 100)
TACTCATCATCTATGG-1_4	P5	4290	1849	2.07459	21.6783	Singlet	T Cell Terminal Effector CD4+	ALS	Mid	CADNAGNNRKLIW_CAYSPGHTDTQYF	722	Hyperexpanded (100 < X <= 1000)
TACTCATGTAAGTTCC-1_4	P5	7239	2772	1.97541	17.2261	Singlet	Regulatory T cell	ALS	Mid	CIVRVAAGNKLTF_CASSYSRGRARETQYF	1	Single (0 < X <= 1)
TACTCATGTCTGATTG-1_4	P5	3369	1585	1.6919	22.5586	Singlet	MAIT Cells	ALS	Mid	CAAPGSARQLTF_CASSFLGRQSGWQFF	1	Single (0 < X <= 1)
TACTCATGTTCCCTTG-1_4	P5	4877	1787	1.49682	37.6871	Singlet	T Cell Central Memory CD4+	ALS	Mid	CATARGNAGNMLTF_CAWSGQQETQYF	1	Single (0 < X <= 1)
TACTCATTCACGCATA-1_4	P5	6748	2434	1.39301	31.6538	Singlet	T Cell Central Memory CD4+	ALS	Mid	CAVLSNDYKLSF_CSAPGAGNTEAFF	1	Single (0 < X <= 1)
TACTCATTCCGTAGTA-1_4	P5	4220	1861	1.61137	23.673	Singlet	T Cell Terminal Effector CD4+	ALS	Mid	CALDYRSNDYKLSF_CASSPQGMNTDTQYF	83	Large (20 < X <= 100)
TACTCATTCGTTTAGG-1_4	P5	3957	1637	1.56684	35.0013	Singlet	T Cell Naïve CD4+	ALS	Mid	CAANPHGSGNTGKLIF_CASTGEETQYF	1	Single (0 < X <= 1)
TACTCATTCTATCGCC-1_4	P5	3508	1548	1.96693	24.829	Singlet	T Cell Terminal Effector CD4+	ALS	Mid	CADNAGNNRKLIW_CAYSPGHTDTQYF	722	Hyperexpanded (100 < X <= 1000)
TACTCGCAGGGTATCG-1_4	P5	4652	1722	1.6552	28.6973	Singlet	T Cell Effector Memory CD4+	ALS	Mid	CAPSNSGYALNF_CASRTGKADTGELFF	1	Single (0 < X <= 1)
TACTCGCCAGACAAGC-1_4	P5	2475	1184	3.87879	25.5758	Singlet	T Cell Naïve CD4+	ALS	Mid	CAMSSIGFGNVLHC_CASSLGDGYEQYF	1	Single (0 < X <= 1)
TACTCGCCAGCTATTG-1_4	P5	4416	1548	1.58514	39.0172	Singlet	T Cell Naïve CD4+	ALS	Mid	CAATSNQAGTALIF_CASSLRGRSVAGNTIYF	1	Single (0 < X <= 1)
TACTTACAGCACCGCT-1_4	P5	4108	1975	2.75073	20.0097	Singlet	T Cell Effector Memory CD8+	ALS	Mid	CAYRSAGTGNQFYF_CASSLRIAGGPTDTQYF	16	Medium (5 < X <= 20)
TACTTACAGCTAACTC-1_4	P5	6496	2355	2.10899	31.3885	Singlet	T Cell Central Memory CD4+	ALS	Mid	CAASIAAYKYIF_CASSPRTAQSSYEQYF	1	Single (0 < X <= 1)
TACTTACAGGCGCTCT-1_4	P5	3297	1391	2.5781	33.6366	Singlet	T Cell Naïve CD4+	ALS	Mid	CALISYGGSQGNLIF_CASSYPQGEGQFF	1	Single (0 < X <= 1)
TACTTACAGTACCGGA-1_4	P5	4841	1926	1.90043	34.0632	Singlet	T Cell Naïve CD8+	ALS	Mid	CAMSPNTGFQKLVF_CASSPDGGQGATEQFF	1	Single (0 < X <= 1)
TACTTACAGTTCCACA-1_4	P5	4088	1799	4.35421	26.3209	Singlet	T Cell Effector Memory CD4+	ALS	Mid	CAASIYGNQFYF_CSARGSSGMLETQYF	2	Small (1 < X <= 5)
TACTTACCATACGCCG-1_4	P5	5691	1865	1.45844	34.5633	Singlet	T Cell Central Memory CD4+	ALS	Mid	CAYRGDDKIIF_CASSHLAGSNEQFF	1	Single (0 < X <= 1)
TACTTACCATACTCTT-1_4	P5	4480	1659	3.37054	33.8839	Singlet	T Cell Effector Memory CD8+	ALS	Mid	CAGAGGTSYGKLTF_CATSRERMNTGELFF	6	Medium (5 < X <= 20)
TACTTACGTTCAGCGC-1_4	P5	4077	1520	1.29998	38.9993	Singlet	T Cell Naïve CD4+	ALS	Mid	CATVGLYSGGGADGLTF_CASSQFGGTGANYRNQPQHF	1	Single (0 < X <= 1)
TACTTACTCAAAGACA-1_4	P5	7969	2270	0.978793	42.6151	Singlet	T Cell Naïve CD4+	ALS	Mid	CAYRSNFGNEKLTF_CASSLAWGISNEQFF	1	Single (0 < X <= 1)
TACTTACTCCGTAGTA-1_4	P5	5414	1957	1.53306	36.0362	Singlet	T Cell Naïve CD4+	ALS	Mid	CQYGNKLVF_CASSVGGLNTEAFF	1	Single (0 < X <= 1)
TACTTACTCGTCGTTC-1_4	P5	3960	1953	1.23737	16.7677	Singlet	T Cell Terminal Effector CD8+	ALS	Mid	CAVDSNFGNEKLTF_CASSPMDGYEQYF	7	Medium (5 < X <= 20)
TACTTGTAGCCACCTG-1_4	P5	4484	1752	1.67261	27.364	Singlet	T Cell Terminal Effector CD4+	ALS	Mid	CADNAGNNRKLIW_CAYSPGHTDTQYF	722	Hyperexpanded (100 < X <= 1000)
TACTTGTAGCTAAGAT-1_4	P5	4659	1917	2.40395	30.3069	Singlet	MAIT Cells	ALS	Mid	CALSGSGGYQKVTF_CASSRGQGAGQPQHF	1	Single (0 < X <= 1)
TACTTGTCAAGAAGAG-1_4	P5	4693	2250	0.681867	16.3435	Singlet	Regulatory T cell	ALS	Mid	CAVRSNTGGFKTIF_CAHTPRSSEKLFF	1	Single (0 < X <= 1)
TACTTGTCAAGTAGTA-1_4	P5	5036	1854	1.80699	36.7156	Singlet	Regulatory T cell	ALS	Mid	CLVGALNTGGFKTIF_CASSLPAGRLAGVRNEQFF	1	Single (0 < X <= 1)
TACTTGTGTACCGAGA-1_4	P5	5388	2131	1.11359	27.8211	Singlet	T Cell Central Memory CD4+	ALS	Mid	CAVNIRYSGGGADGLTF_CASSLVGSETQYF	1	Single (0 < X <= 1)
TACTTGTGTCACTTCC-1_4	P5	6876	2101	1.78883	43.8336	Singlet	T Cell Naïve CD8+	ALS	Mid	CAVIPRSNDYKLSF_CASSLLRDRGLTDTQYF	1	Single (0 < X <= 1)
TACTTGTGTTGTGGCC-1_4	P5	3465	1252	1.32756	39.6825	Singlet	T Cell Central Memory CD4+	ALS	Mid	CAGLSGTYKYIF_CAWTANTEAFF	1	Single (0 < X <= 1)
TACTTGTTCTCTGAGA-1_4	P5	5029	2372	2.08789	14.4959	Singlet	T Cell Effector Memory CD4+	ALS	Mid	CAVRDQRFGNVLHC_CALGRGQGADGYTF	1	Single (0 < X <= 1)
TACTTGTTCTGTCTCG-1_4	P5	4338	1731	0.852928	34.9009	Singlet	T Cell Naïve CD4+	ALS	Mid	CAVSPITGNQFYF_CAIAGGSNTGELFF	1	Single (0 < X <= 1)
TAGACCAAGAAGAAGC-1_4	P5	1644	966	2.61557	19.2214	Singlet	Regulatory T cell	ALS	Mid	CAGVDNAGNMLTF_CASSPGTSPWDEQFF	1	Single (0 < X <= 1)
TAGACCAAGACTAGAT-1_4	P5	3606	1666	2.46811	25.0971	Singlet	Regulatory T cell	ALS	Mid	CATDASQAGTALIF_CASSYSSRIVAKNIQYF	1	Single (0 < X <= 1)
TAGACCAAGGCTACGA-1_4	P5	7153	2181	0.92269	43.3385	Singlet	T Cell Central Memory CD8+	ALS	Mid	CALATGFQKLVF_CASIAGGPSYEQYF	1	Single (0 < X <= 1)
TAGACCACACCGAAAG-1_4	P5	4232	1718	1.55955	24.362	Singlet	T Cell Terminal Effector CD8+	ALS	Mid	CALSEAPDAGGTSYGKLTF_CATSRERLVDEQYF	21	Large (20 < X <= 100)
TAGACCAGTAGCTCCG-1_4	P5	3142	1546	2.1324	21.324	Singlet	T Cell Non-Vd2 gd	ALS	Mid	CLVGPRPGANNLFF_CASSLRRLAGVLDTQYF	1	Single (0 < X <= 1)
TAGACCATCATGTGGT-1_4	P5	4844	1949	1.9199	28.0966	Singlet	T Cell Terminal Effector CD8+	ALS	Mid	CAVQEDHGGSQGNLIF_CASSLGFNRGGYTF	12	Medium (5 < X <= 20)
TAGACCATCCGCTGTT-1_4	P5	3091	1432	2.13523	21.967	Singlet	T Cell Terminal Effector CD4+	ALS	Mid	CADNAGNNRKLIW_CAYSPGHTDTQYF	722	Hyperexpanded (100 < X <= 1000)
TAGAGCTCAATGACCT-1_4	P5	5938	1739	2.02088	45.6383	Singlet	T Cell Naïve CD4+	ALS	Mid	CAVPQAGTALIF_CASSLGSGSNNEQFF	1	Single (0 < X <= 1)
TAGAGCTCAATTGCTG-1_4	P5	5113	1733	1.3495	40.8566	Singlet	T Cell Central Memory CD4+	ALS	Mid	CAVSASGSARQLTF_CASSETGTSGAYNEQFF	1	Single (0 < X <= 1)
TAGAGCTCACCAGGTC-1_4	P5	4234	1774	1.60605	23.949	Singlet	T Cell Terminal Effector CD4+	ALS	Mid	CADNAGNNRKLIW_CAYSPGHTDTQYF	722	Hyperexpanded (100 < X <= 1000)
TAGAGCTCACTGCCAG-1_4	P5	4373	1360	2.03522	45.1406	Singlet	T Cell Naïve CD4+	ALS	Mid	CALIDYKLSF_CASSRGPSGSSYEQYF	1	Single (0 < X <= 1)
TAGAGCTCAGTAACGG-1_4	P5	4604	1845	1.45526	32.3632	Singlet	T Cell Central Memory CD4+	ALS	Mid	CAGNSNSGYALNF_CASSRTGGESEAFF	1	Single (0 < X <= 1)
TAGAGCTCATCCTTGC-1_4	P5	4458	1731	1.7721	32.0547	Singlet	T Cell Terminal Effector CD4+	ALS	Mid	CAMRENDYKLSF_CASSSQPQHF	87	Large (20 < X <= 100)
TAGAGCTTCCAACCAA-1_4	P5	4558	1916	2.80825	23.19	Singlet	T Cell Terminal Effector CD4+	ALS	Mid	CADNAGNNRKLIW_CAYSPGHTDTQYF	722	Hyperexpanded (100 < X <= 1000)
TAGAGCTTCCGCATCT-1_4	P5	5882	1882	2.53315	40.9385	Singlet	T Cell Central Memory CD8+	ALS	Mid	CAVGGFKTIF_CASSVAPGVSYNSPLHF	1	Single (0 < X <= 1)
TAGAGCTTCCGTCAAA-1_4	P5	3236	1218	3.49197	39.0297	Singlet	T Cell Effector Memory CD8+	ALS	Mid	CAVRKEGGSQGNLIF_CASSVGGQHNQPQHF	1	Single (0 < X <= 1)
TAGAGCTTCTTTCCTC-1_4	P5	4548	1921	2.17678	29.4635	Singlet	T Cell Terminal Effector CD4+	ALS	Mid	CALRENDYKLSF_CASSSQPQHF	44	Large (20 < X <= 100)
TAGCCGGGTCACCCAG-1_4	P5	4492	1978	2.84951	19.1229	Singlet	T Cell Terminal Effector CD8+	ALS	Mid	CAVNSGTYKYIF_CASSAGLAGVHANTGELFF	18	Medium (5 < X <= 20)
TAGCCGGTCAGAGGTG-1_4	P5	3433	1595	2.56336	25.1092	Singlet	T Cell Effector Memory CD8+	ALS	Mid	CAPTLMDSNYQLIW_CASSQERRDEQYF	1	Single (0 < X <= 1)
TAGCCGGTCATCTGTT-1_4	P5	5171	1652	0.754206	42.5643	Singlet	T Cell Naïve CD4+	ALS	Mid	CGTETSGSRLTF_CSASGTGVPGSNQPQHF	1	Single (0 < X <= 1)
TAGGCATAGGTGTTAA-1_4	P5	4717	1478	1.37799	45.3254	Singlet	T Cell Naïve CD4+	ALS	Mid	CAVRTAGKSTF_CSAPLAGGYNEQFF	1	Single (0 < X <= 1)
TAGGCATCACAGACAG-1_4	P5	3931	1688	2.36581	31.6459	Singlet	T Cell Central Memory CD4+	ALS	Mid	CAVSITGNTPLVF_CASSASTSGFQQFF	1	Single (0 < X <= 1)
TAGGCATGTACAGTGG-1_4	P5	5469	2131	1.53593	28.945	Singlet	MAIT Cells	ALS	Mid	CAMRENDYKLSF_CASSSQPQHF	87	Large (20 < X <= 100)
TAGGCATGTCGAAAGC-1_4	P5	5276	1874	1.63002	35.1403	Singlet	T Cell Central Memory CD8+	ALS	Mid	CAVSDNAGNMLTF_CASTETGGSGNTIYF	1	Single (0 < X <= 1)
TAGGCATGTTCTGTTT-1_4	P5	6070	1805	1.30148	44.4481	Singlet	T Cell Central Memory CD4+	ALS	Mid	CAVDAGNAGGTSYGKLTF_CSTRGQGGRGYTF	1	Single (0 < X <= 1)
TAGGCATTCACATAGC-1_4	P5	3932	1682	1.09359	25.3052	Singlet	T Cell Terminal Effector CD4+	ALS	Mid	CADNAGNNRKLIW_CAYSPGHTDTQYF	722	Hyperexpanded (100 < X <= 1000)
TAGGCATTCCTTAATC-1_4	P5	6129	2285	1.89264	30.2823	Singlet	T Cell Central Memory CD8+	ALS	Mid	CAENRENAGNMLTF_CASSPWRGTEAFF	1	Single (0 < X <= 1)
TAGTGGTAGCCCGAAA-1_4	P5	4106	1864	2.07014	19.9221	Singlet	T Cell Terminal Effector CD4+	ALS	Mid	CADNAGNNRKLIW_CAYSPGHTDTQYF	722	Hyperexpanded (100 < X <= 1000)
TAGTGGTAGTTCGCGC-1_4	P5	5797	1852	2.13904	42.5392	Singlet	T Cell Central Memory CD4+	ALS	Mid	CAGPYTGTASKLTF_CASSLAGGAGQPQHF	1	Single (0 < X <= 1)
TAGTGGTCAATGGATA-1_4	P5	5227	2115	1.95141	26.8031	Singlet	T Cell Naïve CD4+	ALS	Mid	CALSAQGGSEKLVF_CSARDKGPGSTGANVLTF	1	Single (0 < X <= 1)
TAGTGGTCAGTATCTG-1_4	P5	4460	1711	2.287	31.7713	Singlet	T Cell Central Memory CD4+	ALS	Mid	CAASVGYQKVTF_CASSVSASGSNGELFF	2	Small (1 < X <= 5)
TAGTGGTGTCAACATC-1_4	P5	5212	1906	2.07214	38.4689	Singlet	T Cell Naïve CD4+	ALS	Mid	CAASKGNQFYF_CASSADRGITEAFF	1	Single (0 < X <= 1)
TAGTGGTTCGTGACAT-1_4	P5	4125	1666	1.96364	27.3455	Singlet	T Cell Terminal Effector CD4+	ALS	Mid	CALDYRSNDYKLSF_CASSPQGMNTDTQYF	83	Large (20 < X <= 100)
TAGTTGGAGAGATGAG-1_4	P5	4866	2164	1.95232	19.626	Singlet	T Cell Vd2 gd	ALS	Mid	CADNAGNNRKLIW_CAYSPGHTDTQYF	722	Hyperexpanded (100 < X <= 1000)
TAGTTGGAGAGTCGGT-1_4	P5	4562	1920	1.81938	25.0767	Singlet	T Cell Terminal Effector CD8+	ALS	Mid	CAMREVSFGGSNYKLTF_CASSQDYTETHTGELFF	32	Large (20 < X <= 100)
TAGTTGGAGGCTAGGT-1_4	P5	3880	1879	1.88144	18.3763	Singlet	T Cell Terminal Effector CD8+	ALS	Mid	CAVRDPRGSQGNLIF_CASSHPWGEGIQETQYF	1	Single (0 < X <= 1)
TAGTTGGAGTTGAGTA-1_4	P5	4696	1831	1.68228	29.1738	Singlet	T Cell Central Memory CD4+	ALS	Mid	CAVEGNNARLMF_CSVDSQPTGIRHF	1	Single (0 < X <= 1)
TAGTTGGCAAATTGCC-1_4	P5	4228	1569	2.93283	39.2857	Singlet	T Cell Naïve CD8+	ALS	Mid	CAARNNAGGTSYGKLTF_CASSQERTGFLAYEQYF	1	Single (0 < X <= 1)
TAGTTGGGTATGCTTG-1_4	P5	3905	1613	2.02305	31.831	Singlet	T Cell Naïve CD4+	ALS	Mid	CAFAGGTSYGKLTF_CASSESGKSGTETQYF	1	Single (0 < X <= 1)
TATCAGGAGAAACCTA-1_4	P5	4045	1708	2.74413	22.9666	Singlet	T Cell Terminal Effector CD4+	ALS	Mid	CADNAGNNRKLIW_CAYSPGHTDTQYF	722	Hyperexpanded (100 < X <= 1000)
TATCAGGAGGCCCTCA-1_4	P5	4009	1723	1.47169	30.9055	Singlet	T Cell Effector Memory CD8+	ALS	Mid	CALRRGMDTGRRALTF_CASSSPEPDRGTDTQYF	16	Medium (5 < X <= 20)
TATCAGGAGTACGATA-1_4	P5	4061	1708	1.35435	30.0172	Singlet	T Cell Central Memory CD4+	ALS	Mid	CAVRYQSTYKYIF_CASSLQSYEQYF	1	Single (0 < X <= 1)
TATCAGGGTTACGGAG-1_4	P5	3969	1717	1.00781	24.9685	Singlet	T Cell Terminal Effector CD4+	ALS	Mid	CADNAGNNRKLIW_CAYSPGHTDTQYF	722	Hyperexpanded (100 < X <= 1000)
TATCAGGTCACCACCT-1_4	P5	3638	1580	1.34689	24.4365	Singlet	Regulatory T cell	ALS	Mid	CARGTSGTYKYIF_CSARDSRGGDYEQYF	1	Single (0 < X <= 1)
TATCTCAAGAGGGCTT-1_4	P5	8511	2626	1.31594	34.0853	Singlet	T Cell Central Memory CD4+	ALS	Mid	CAVKRSSNYQLIW_CSAGAPGGQETQYF	1	Single (0 < X <= 1)
TATCTCAAGCCCAGCT-1_4	P5	4288	1804	1.46922	29.1744	Singlet	T Cell Central Memory CD4+	ALS	Mid	CALTPNTGGFKTIF_CASSTFGTSGSGGTDTQYF	1	Single (0 < X <= 1)
TATCTCACACCCATGG-1_4	P5	4162	1675	1.48967	32.0759	Singlet	T Cell Terminal Effector CD8+	ALS	Mid	CALTQRDTDKLIF_CASSQISSLPGYNEQFF	68	Large (20 < X <= 100)
TATCTCACATATGCTG-1_4	P5	4350	1807	2.34483	31.2644	Singlet	T Cell Naïve CD4+	ALS	Mid	CVVSANSGYALNF_CASSEMGTDTQYF	1	Single (0 < X <= 1)
TATCTCACATCGATTG-1_4	P5	4260	1475	1.4554	42.23	Singlet	T Cell Naïve CD4+	ALS	Mid	CAVRPSETSGSRLTF_CASSIGQGGLPSPLHF	1	Single (0 < X <= 1)
TATCTCAGTCTCTTAT-1_4	P5	3677	1486	1.60457	37.0411	Singlet	T Cell Naïve CD4+	ALS	Mid	CAVNSGSGAGSYQLTF_CASSARYLGGGETQYF	1	Single (0 < X <= 1)
TATCTCAGTCTTGCGG-1_4	P5	6746	2457	1.73436	28.402	Singlet	MAIT Cells	ALS	Mid	CALRENDYKLSF_CASSSQPQHF	44	Large (20 < X <= 100)
TATCTCATCAGCTTAG-1_4	P5	3631	1722	1.9003	23.1066	Singlet	T Cell Terminal Effector CD4+	ALS	Mid	CAGSKSTASKLTF_CASSRREGSHEQYF	2	Small (1 < X <= 5)
TATCTCATCCTAGTGA-1_4	P5	5666	2222	1.92376	27.3209	Singlet	T Cell Terminal Effector CD8+	ALS	Mid	CAMREGEGTGGFKTIF_CASSALYGNRQETQYF	6	Medium (5 < X <= 20)
TATCTCATCGCATGGC-1_4	P5	3842	1661	2.29047	24.4664	Singlet	T Cell Terminal Effector CD4+	ALS	Mid	CADNAGNNRKLIW_CAYSPGHTDTQYF	722	Hyperexpanded (100 < X <= 1000)
TATCTCATCGTGACAT-1_4	P5	3780	1618	3.01587	22.0899	Singlet	T Cell Effector Memory CD8+	ALS	Mid	CAVNPYGGATNKLIF_CASRDRRSTDTQYF	11	Medium (5 < X <= 20)
TATCTCATCTACCAGA-1_4	P5	4688	2074	1.74915	24.7227	Singlet	T Cell Terminal Effector CD8+	ALS	Mid	CLVGDPYNNNDMRF_CASSPNPNDREAFF	42	Large (20 < X <= 100)
TATGCCCAGCCTATGT-1_4	P5	8273	2736	1.31754	23.4014	Singlet	T Cell Terminal Effector CD8+	ALS	Mid	CAVNSGTYKYIF_CASSAGLAGVHANTGELFF	18	Medium (5 < X <= 20)
TATGCCCAGCGACGTA-1_4	P5	4016	1545	1.07072	31.2749	Singlet	T Cell Terminal Effector CD4+	ALS	Mid	CADNAGNNRKLIW_CAYSPGHTDTQYF	722	Hyperexpanded (100 < X <= 1000)
TATGCCCCAGTCCTTC-1_4	P5	4404	1696	2.29337	29.2916	Singlet	MAIT Cells	ALS	Mid	CLVGATDSSYKLIF_CASGDNQPQHF	6	Medium (5 < X <= 20)
TATGCCCGTTGCGCAC-1_4	P5	1887	1193	1.8018	15.4213	Singlet	T Cell Effector Memory CD8+	ALS	Mid	CAASEGIRGGGADGLTF_CASSSVAGGYYEQYF	1	Single (0 < X <= 1)
TATGCCCGTTTACTCT-1_4	P5	4760	1777	1.68067	33.8866	Singlet	T Cell Naïve CD4+	ALS	Mid	CAGPIIQGAQKLVF_CAISETAVQNTGELFF	1	Single (0 < X <= 1)
TATTACCAGCAGATCG-1_4	P5	4460	1549	1.65919	37.8475	Singlet	T Cell Naïve CD4+	ALS	Mid	CAGQLSSGNTPLVF_CASSRRTDAKNIQYF	1	Single (0 < X <= 1)
TATTACCAGCCGATTT-1_4	P5	4179	1441	1.02895	43.3597	Singlet	T Cell Naïve CD4+	ALS	Mid	CAAMLGGYNKLIF_CASSLGGTEETQYF	1	Single (0 < X <= 1)
TATTACCAGCCGCCTA-1_4	P5	3441	1412	1.24964	36.6754	Singlet	T Cell Central Memory CD8+	ALS	Mid	CALSEAPQAGTALIF_CASSQDGEIEGVNEQFF	1	Single (0 < X <= 1)
TATTACCGTTCCGGCA-1_4	P5	5342	1887	2.28379	34.6312	Singlet	MAIT Cells	ALS	Mid	CAMRENDYKLSF_CASSSQPQHF	87	Large (20 < X <= 100)
TATTACCGTTTGTTTC-1_4	P5	5070	2100	2.95858	25.4043	Singlet	T Cell Effector Memory CD8+	ALS	Mid	CAVFSGNTGKLIF_CASSEEPPGSPLHF	1	Single (0 < X <= 1)
TATTACCTCACGCATA-1_4	P5	4604	1851	2.21546	31.1685	Singlet	T Cell Terminal Effector CD8+	ALS	Mid	CAMREVSFGGSNYKLTF_CASSQDYTETHTGELFF	32	Large (20 < X <= 100)
TATTACCTCCGCAGTG-1_4	P5	4108	1518	1.92308	38.5833	Singlet	T Cell Naïve CD8+	ALS	Mid	CASTIQGAQKLVF_CASTTDQSVQYF	1	Single (0 < X <= 1)
TCAACGAAGCTGAACG-1_4	P5	8128	2978	1.89469	26.3656	Singlet	Regulatory T cell	ALS	Mid	CAVRGNDYKLSF_CASATAEAGYTF	2	Small (1 < X <= 5)
TCAACGAAGTTACCCA-1_4	P5	3555	1675	2.95359	24.0225	Singlet	T Cell Terminal Effector CD4+	ALS	Mid	CADNAGNNRKLIW_CAYSPGHTDTQYF	722	Hyperexpanded (100 < X <= 1000)
TCAACGATCGTACGGC-1_4	P5	3549	1606	1.85968	20.6255	Singlet	T Cell Terminal Effector CD4+	ALS	Mid	CADNAGNNRKLIW_CAYSPGHTDTQYF	722	Hyperexpanded (100 < X <= 1000)
TCAATCTAGCAATATG-1_4	P5	5448	1960	1.83554	35.3524	Singlet	T Cell Central Memory CD4+	ALS	Mid	CIVRFFFSGNTGKLIF_CASSLWQGAAGELFF	1	Single (0 < X <= 1)
TCAATCTAGCTAACTC-1_4	P5	4060	1668	2.3399	30.0246	Singlet	T Cell Effector Memory CD8+	ALS	Mid	CAMREVSFGGSNYKLTF_CASSQDYTETHTGELFF	32	Large (20 < X <= 100)
TCAATCTCAAGCTGTT-1_4	P5	3862	1401	1.60539	41.4811	Singlet	T Cell Naïve CD4+	ALS	Mid	CALSVGNQFYF_CASSSSLRVNTGELFF	1	Single (0 < X <= 1)
TCAATCTCACCTTGTC-1_4	P5	5342	1897	1.10446	36.2037	Singlet	T Cell Central Memory CD4+	ALS	Mid	CAASIESGGSYIPTF_CATSTLQGANEQFF	1	Single (0 < X <= 1)
TCAATCTCACGGACAA-1_4	P5	4168	1368	0.983685	47.5528	Singlet	T Cell Naïve CD4+	ALS	Mid	CALNAGGTSYGKLTF_CAWSVPNRANTGELFF	1	Single (0 < X <= 1)
TCAATCTCACGGTGTC-1_4	P5	4313	1928	1.80849	25.7825	Singlet	T Cell Terminal Effector CD8+	ALS	Mid	CAVGYNTGNQFYF_CASSPRGGDSPLHF	1	Single (0 < X <= 1)
TCAATCTGTGCGATAG-1_4	P5	5349	1856	2.01907	31.8003	Singlet	T Cell Terminal Effector CD4+	ALS	Mid	CALDYRSNDYKLSF_CASSPQGMNTDTQYF	83	Large (20 < X <= 100)
TCAATCTTCGGAGCAA-1_4	P5	3620	1407	1.85083	37.2652	Singlet	T Cell Naïve CD4+	ALS	Mid	CAVSETGGYNKLIF_CASSIKRNSYEQYF	1	Single (0 < X <= 1)
TCAATCTTCTCATTCA-1_4	P5	4699	1968	2.76655	26.0694	Singlet	T Cell Effector Memory CD4+	ALS	Mid	CAASNSGYSTLTF_CAVMGEENTEAFF	1	Single (0 < X <= 1)
TCACAAGAGACAATAC-1_4	P5	4096	1893	1.70898	20.6787	Singlet	T Cell Central Memory CD4+	ALS	Mid	CAVEDEGGSYIPTF_CASSLGQGHQPQHF	1	Single (0 < X <= 1)
TCACAAGCAGGCAGTA-1_4	P5	4384	1645	1.93887	32.4589	Singlet	T Cell Terminal Effector CD4+	ALS	Mid	CAVSDRSGATNKLIF_CASSRLAGGAGELFF	1	Single (0 < X <= 1)
TCACAAGCAGGGAGAG-1_4	P5	3908	1762	1.1259	27.6868	Singlet	T Cell Central Memory CD4+	ALS	Mid	CALSGGGYQKVTF_CASSPGGQGVNQPQHF	1	Single (0 < X <= 1)
TCACAAGCAGTTCCCT-1_4	P5	4774	1732	1.80142	36.1751	Singlet	T Cell Central Memory CD4+	ALS	Mid	CAAEGGTSGGYNKLIF_CASSANTEAFF	1	Single (0 < X <= 1)
TCACAAGGTAAGAGGA-1_4	P5	5206	1944	2.03611	36.9766	Singlet	T Cell Naïve CD8+	ALS	Mid	CALKGIMNYGGSQGNLIF_CASSYFSGSLETQYF	1	Single (0 < X <= 1)
TCACAAGGTACCGTAT-1_4	P5	4730	1871	1.39535	25.9408	Singlet	T Cell Terminal Effector CD4+	ALS	Mid	CADNAGNNRKLIW_CAYSPGHTDTQYF	722	Hyperexpanded (100 < X <= 1000)
TCACAAGGTATTCTCT-1_4	P5	8808	3057	2.39555	28.4287	Singlet	T Cell Central Memory CD8+	ALS	Mid	CAVGNSGYSTLTF_CASSLNGQVPYEQYF	1	Single (0 < X <= 1)
TCACAAGGTCAACATC-1_4	P5	5749	2279	3.33971	26.2133	Singlet	T Cell Central Memory CD8+	ALS	Mid	CAVWHSNYQLIW_CASSYSSAQGHSYEQYF	1	Single (0 < X <= 1)
TCACAAGTCAACACGT-1_4	P5	7350	2686	2.05442	23.5374	Singlet	T Cell Effector Memory CD8+	ALS	Mid	CAFVRGGGSNYKLTF_CASSQFGQANEKLFF	1	Single (0 < X <= 1)
TCACGAAAGAAGGTTT-1_4	P5	3148	1408	1.55654	27.859	Singlet	Regulatory T cell	ALS	Mid	CVVIPSDGQKLLF_CASSVQGGSGNTIYF	1	Single (0 < X <= 1)
TCACGAAAGAGTACCG-1_4	P5	5462	1802	1.37312	41.9077	Singlet	T Cell Naïve CD8+	ALS	Mid	CAVATGGGNKLTF_CASSPRAAVDEQFF	1	Single (0 < X <= 1)
TCACGAAAGGGCTTCC-1_4	P5	3253	1465	2.12112	26.4986	Singlet	T Cell Effector Memory CD8+	ALS	Mid	CAVNSGTYKYIF_CASSAGLAGVHANTGELFF	18	Medium (5 < X <= 20)
TCACGAAAGTTCGCGC-1_4	P5	4666	1530	1.41449	43.2919	Singlet	T Cell Naïve CD4+	ALS	Mid	CAVGSGNTGKLIF_CASSSGGKQGSYEQYF	1	Single (0 < X <= 1)
TCACGAACACATGTGT-1_4	P5	2468	1130	2.71475	33.8331	Singlet	T Cell Effector Memory CD8+	ALS	Mid	CVVSRNDMRF_CASSSDRVNTEAFF	1	Single (0 < X <= 1)
TCACGAACACCAGGCT-1_4	P5	5982	2459	1.47108	23.0023	Singlet	T Cell Central Memory CD4+	ALS	Mid	CALRGYGGATNKLIF_CASSHAGTGEGEQFF	1	Single (0 < X <= 1)
TCACGAACACGTCTCT-1_4	P5	3695	1357	1.7862	41.3802	Singlet	Regulatory T cell	ALS	Mid	CAGEAEASGSRLTF_CASSVGVGLAVYNEQFF	1	Single (0 < X <= 1)
TCACGAACATCAGTCA-1_4	P5	3778	1865	2.43515	16.649	Singlet	Regulatory T cell	ALS	Mid	CAASAGRGKLTF_CASSEQGALEKLFF	1	Single (0 < X <= 1)
TCACGAAGTAATTGGA-1_4	P5	4022	1701	1.4918	26.0816	Singlet	T Cell Effector Memory CD8+	ALS	Mid	CAVSFPQTGANNLFF_CASSAGTGELFF	21	Large (20 < X <= 100)
TCACGAAGTAGCGTCC-1_4	P5	3737	1698	1.52529	22.3709	Singlet	T Cell Terminal Effector CD4+	ALS	Mid	CADNAGNNRKLIW_CAYSPGHTDTQYF	722	Hyperexpanded (100 < X <= 1000)
TCACGAAGTGCAGGTA-1_4	P5	3710	1712	2.99191	21.2668	Singlet	T Cell Terminal Effector CD4+	ALS	Mid	CADNAGNNRKLIW_CAYSPGHTDTQYF	722	Hyperexpanded (100 < X <= 1000)
TCACGAATCACCATAG-1_4	P5	3542	1616	1.214	20.3275	Singlet	Regulatory T cell	ALS	Mid	CATDAGQAGTALIF_CASSTQVGNTIYF	1	Single (0 < X <= 1)
TCAGATGCAATTGCTG-1_4	P5	5336	2047	2.3988	25.9745	Singlet	T Cell Terminal Effector CD8+	ALS	Mid	CALTQRDTDKLIF_CASSQISSLPGYNEQFF	68	Large (20 < X <= 100)
TCAGATGCATACCATG-1_4	P5	4846	2171	1.89847	23.8754	Singlet	T Cell Effector Memory CD4+	ALS	Mid	CAGEYAGNNRKLIW_CSADTSKNIQYF	1	Single (0 < X <= 1)
TCAGATGGTCAAAGCG-1_4	P5	3933	1865	1.5764	23.2393	Singlet	T Cell Central Memory CD4+	ALS	Mid	CAVEDRDDYKLSF_CASSQDATAYEQYF	1	Single (0 < X <= 1)
TCAGATGGTGAAAGAG-1_4	P5	4169	1585	0.959463	36.8674	Singlet	T Cell Naïve CD4+	ALS	Mid	CAPHTGNQFYF_CASSRNQGAHGYTF	1	Single (0 < X <= 1)
TCAGATGGTGCAACGA-1_4	P5	4478	1658	0.982582	39.1693	Singlet	T Cell Naïve CD4+	ALS	Mid	CAVSVIGSQGNLIF_CASSQATGVIYEQYF	1	Single (0 < X <= 1)
TCAGATGGTGCTTCTC-1_4	P5	4770	1970	1.67715	27.8407	Singlet	T Cell Central Memory CD4+	ALS	Mid	CAAVPITGANNLFF_CASRRSYNEQFF	1	Single (0 < X <= 1)
TCAGATGTCAAACCAC-1_4	P5	4507	1776	2.46284	34.2356	Singlet	T Cell Naïve CD4+	ALS	Mid	CIVRGYGGATNKLIF_CASSSPGQLNEKLFF	1	Single (0 < X <= 1)
TCAGATGTCTTGCCGT-1_4	P5	5117	1882	1.97381	32.0109	Singlet	MAIT Cells	ALS	Mid	CAMRENDYKLSF_CASSSQPQHF	87	Large (20 < X <= 100)
TCAGCAAAGAGGTTGC-1_4	P5	5151	1999	2.79557	30.3436	Singlet	T Cell Terminal Effector CD8+	ALS	Mid	CAMREGMDSNYQLIW_CASSLSIEVTGTAYGYTF	22	Large (20 < X <= 100)
TCAGCAAAGATAGCAT-1_4	P5	4072	1689	2.50491	25.1473	Singlet	T Cell Terminal Effector CD4+	ALS	Mid	CAVRDDTGGFKTIF_CASSTTGTVSYEQYF	25	Large (20 < X <= 100)
TCAGCAAAGTGGGCTA-1_4	P5	4042	1710	1.21227	25.0619	Singlet	T Cell Terminal Effector CD4+	ALS	Mid	CADNAGNNRKLIW_CAYSPGHTDTQYF	722	Hyperexpanded (100 < X <= 1000)
TCAGCAACACAGACTT-1_4	P5	3149	1426	1.65132	26.9609	Singlet	Regulatory T cell	ALS	Mid	CAAPPWAGGYNKLIF_CSARDRGSSNGYTF	1	Single (0 < X <= 1)
TCAGCAACAGACAGGT-1_4	P5	2399	1460	2.79283	7.54481	Singlet	T Cell Terminal Effector CD8+	ALS	Mid	CALSEAPDAGGTSYGKLTF_CATSRERLVDEQYF	21	Large (20 < X <= 100)
TCAGCAACATGCAACT-1_4	P5	7001	2360	1.71404	37.1518	Singlet	T Cell Central Memory CD4+	ALS	Mid	CIVKSNDYKLSF_CSARESGAGGTDTQYF	1	Single (0 < X <= 1)
TCAGCAAGTACCGAGA-1_4	P5	3810	1433	2.12598	33.3858	Singlet	T Cell Terminal Effector CD8+	ALS	Mid	CALTQRDTDKLIF_CASSQISSLPGYNEQFF	68	Large (20 < X <= 100)
TCAGCAAGTATCAGTC-1_4	P5	8569	2967	1.76217	22.8148	Singlet	T Cell Non-Vd2 gd	ALS	Mid	CADNAGNNRKLIW_CAYSPGHTDTQYF	722	Hyperexpanded (100 < X <= 1000)
TCAGCAAGTCGGATCC-1_4	P5	6010	1852	1.69717	38.7354	Singlet	T Cell Central Memory CD4+	ALS	Mid	CALTLNTGFQKLVF_CSARWSQGEPQHF	1	Single (0 < X <= 1)
TCAGCAATCACCACCT-1_4	P5	3795	1666	2.16074	24.9012	Singlet	T Cell Terminal Effector CD8+	ALS	Mid	CADNAGNNRKLIW_CAYSPGHTDTQYF	722	Hyperexpanded (100 < X <= 1000)
TCAGCAATCTTTACAC-1_4	P5	5206	2208	2.9005	22.2436	Singlet	T Cell Terminal Effector CD8+	ALS	Mid	CVVNPQGFGNEKLTF_CSADAGGKSYEQYF	15	Medium (5 < X <= 20)
TCAGCTCAGCGCTCCA-1_4	P5	4607	1687	1.21554	38.6152	Singlet	T Cell Central Memory CD4+	ALS	Mid	CALPAEVNAGKSTF_CASSPSWQAYEQYF	1	Single (0 < X <= 1)
TCAGCTCAGCGTAGTG-1_4	P5	3049	1391	1.60708	26.7629	Singlet	T Cell Terminal Effector CD4+	ALS	Mid	CADNAGNNRKLIW_CAYSPGHTDTQYF	722	Hyperexpanded (100 < X <= 1000)
TCAGCTCAGTTAACGA-1_4	P5	3006	1574	1.79641	20.4258	Singlet	T Cell Terminal Effector CD8+	ALS	Mid	CALRNKFYF_CASSETTANEQFF	9	Medium (5 < X <= 20)
TCAGCTCCACGGCTAC-1_4	P5	4493	1924	2.06989	23.9484	Singlet	T Cell Terminal Effector CD4+	ALS	Mid	CADNAGNNRKLIW_CAYSPGHTDTQYF	722	Hyperexpanded (100 < X <= 1000)
TCAGCTCGTCGGCACT-1_4	P5	4909	1994	1.40558	30.9228	Singlet	T Cell Central Memory CD4+	ALS	Mid	CAMNNNAGNMLTF_CASSGGLAGGGTDTQYF	1	Single (0 < X <= 1)
TCAGCTCTCGAACGGA-1_4	P5	5820	2222	1.90722	28.6942	Singlet	MAIT Cells	ALS	Mid	CALRENDYKLSF_CASSSQPQHF	44	Large (20 < X <= 100)
TCAGGATAGCAGGCTA-1_4	P5	4059	1778	1.45356	25.1293	Singlet	T Cell Terminal Effector CD8+	ALS	Mid	CAVLGGDSNYQLIW_CASSFSGGGSEAFF	2	Small (1 < X <= 5)
TCAGGATAGCCCAATT-1_4	P5	3320	1505	2.6506	25	Singlet	T Cell Vd2 gd	ALS	Mid	CVVNIPLGGYQKVTF_CSVDPDNSGNTIYF	1	Single (0 < X <= 1)
TCAGGATCACAGACAG-1_4	P5	3118	1385	2.0526	26.0103	Singlet	T Cell Terminal Effector CD4+	ALS	Mid	CADNAGNNRKLIW_CAYSPGHTDTQYF	722	Hyperexpanded (100 < X <= 1000)
TCAGGATGTATTACCG-1_4	P5	3629	1757	1.92891	21.3557	Singlet	T Cell Terminal Effector CD4+	ALS	Mid	CALDYRSNDYKLSF_CASSPQGMNTDTQYF	83	Large (20 < X <= 100)
TCAGGATTCAGCGACC-1_4	P5	6155	2306	2.55077	30.4955	Singlet	T Cell Terminal Effector CD4+	ALS	Mid	CADNAGNNRKLIW_CAYSPGHTDTQYF	722	Hyperexpanded (100 < X <= 1000)
TCAGGTAAGAACAACT-1_4	P5	5051	2001	1.26708	27.8955	Singlet	T Cell Central Memory CD4+	ALS	Mid	CAVQAIGGSYIPTF_CATSLGGEETQYF	1	Single (0 < X <= 1)
TCAGGTAAGAAGGCCT-1_4	P5	4265	1783	1.99297	25.3693	Singlet	T Cell Terminal Effector CD4+	ALS	Mid	CADNAGNNRKLIW_CAYSPGHTDTQYF	722	Hyperexpanded (100 < X <= 1000)
TCAGGTAAGGCCATAG-1_4	P5	4270	1792	2.08431	26.8384	Singlet	T Cell Terminal Effector CD4+	ALS	Mid	CALDYRSNDYKLSF_CASSPQGMNTDTQYF	83	Large (20 < X <= 100)
TCAGGTACATGGTAGG-1_4	P5	4550	1771	1.56044	34.4176	Singlet	T Cell Central Memory CD4+	ALS	Mid	CAGINTGTASKLTF_CASSLRAGQRTNEKLFF	1	Single (0 < X <= 1)
TCAGGTACATTATCTC-1_4	P5	10846	3691	2.57238	25.4011	Singlet	T Cell Effector Memory CD8+	ALS	Mid	CAVRDWNSGYALNF_CASSLDLGSGRGDEQFF	1	Single (0 < X <= 1)
TCATTACAGCAGCCTC-1_4	P5	3729	1654	2.11853	22.8748	Singlet	T Cell Terminal Effector CD4+	ALS	Mid	CADNAGNNRKLIW_CAYSPGHTDTQYF	722	Hyperexpanded (100 < X <= 1000)
TCATTACAGCTGTTCA-1_4	P5	4996	2130	1.42114	20.2762	Singlet	T Cell Central Memory CD4+	ALS	Mid	CAVERGTGRRALTF_CASSFRGFSMNTEAFF	1	Single (0 < X <= 1)
TCATTACAGGATCGCA-1_4	P5	3794	1633	2.16131	30.311	Singlet	T Cell Effector Memory CD4+	ALS	Mid	CALGLAGGGNKLTF_CSQDGQETQYF	1	Single (0 < X <= 1)
TCATTACAGGGAAACA-1_4	P5	3986	1688	1.98194	29.0517	Singlet	T Cell Terminal Effector CD8+	ALS	Mid	CAGEGYGQNFVF_CASSLETIYAEAFF	2	Small (1 < X <= 5)
TCATTACAGTTACGGG-1_4	P5	4749	1995	2.16888	26.932	Singlet	T Cell Effector Memory CD8+	ALS	Mid	CAMREVSFGGSNYKLTF_CASSQDYTETHTGELFF	32	Large (20 < X <= 100)
TCATTACCAATAGAGT-1_4	P5	4829	1924	2.7749	27.2106	Singlet	T Cell Terminal Effector CD4+	ALS	Mid	CALRENDYKLSF_CASSSQPQHF	44	Large (20 < X <= 100)
TCATTACCACCATGTA-1_4	P5	4652	1907	1.20378	26.2038	Singlet	T Cell Terminal Effector CD4+	ALS	Mid	CAVRDDTGGFKTIF_CASSTTGTVSYEQYF	25	Large (20 < X <= 100)
TCATTACCAGGTCCAC-1_4	P5	5008	1907	1.67732	32.3682	Singlet	T Cell Effector Memory CD4+	ALS	Mid	CATDANARLMF_CASRTDSHTEAFF	1	Single (0 < X <= 1)
TCATTACCATATGAGA-1_4	P5	5380	2205	1.44981	27.5465	Singlet	T Cell Central Memory CD4+	ALS	Mid	CVGNAGNMLTF_CASSPERPGLSEQFF	1	Single (0 < X <= 1)
TCATTACCATCAGTAC-1_4	P5	5946	2385	2.06862	27.5647	Singlet	T Cell Terminal Effector CD8+	ALS	Mid	CAWGTYKYIF_CASSPTQGGGNEQFF	7	Medium (5 < X <= 20)
TCATTACGTCTCTTTA-1_4	P5	5353	1777	1.40108	40.8182	Singlet	T Cell Central Memory CD4+	ALS	Mid	CAVEGYNNNDMRF_CASSSNRGGEQYF	1	Single (0 < X <= 1)
TCATTACGTTACCGAT-1_4	P5	3135	1608	1.65869	19.7129	Singlet	T Cell Terminal Effector CD8+	ALS	Mid	CAFASGYSTLTF_CASSLTGGGTEAFF	6	Medium (5 < X <= 20)
TCATTACGTTCAGACT-1_4	P5	4206	1842	1.92582	17.7841	Singlet	T Cell Central Memory CD4+	ALS	Mid	CALTQRDTDKLIF_CASSQISSLPGYNEQFF	68	Large (20 < X <= 100)
TCATTACTCACATAGC-1_4	P5	5007	2022	2.43659	28.3204	Singlet	T Cell Terminal Effector CD4+	ALS	Mid	CALDYRSNDYKLSF_CASSPQGMNTDTQYF	83	Large (20 < X <= 100)
TCATTACTCGGTTAAC-1_4	P5	3183	1572	2.51335	23.9711	Singlet	T Cell Effector Memory CD8+	ALS	Mid	CAFVGGATNKLIF_CASSQGYDYEQYF	3	Small (1 < X <= 5)
TCATTACTCTATGTGG-1_4	P5	4469	1882	1.83486	28.1271	Singlet	T Cell Effector Memory CD8+	ALS	Mid	CASGGTSYGKLTF_CASSPSRGAYNEQFF	9	Medium (5 < X <= 20)
TCATTACTCTCCAACC-1_4	P5	5744	1845	1.53203	42.3398	Singlet	T Cell Naïve CD4+	ALS	Mid	CAASTDYGGSQGNLIF_CASSRKTGSYGYTF	1	Single (0 < X <= 1)
TCATTTGAGATCACGG-1_4	P5	5569	2119	1.66996	30.6339	Singlet	T Cell Terminal Effector CD4+	ALS	Mid	CAMRENDYKLSF_CASSSQPQHF	87	Large (20 < X <= 100)
TCATTTGAGCGAGAAA-1_4	P5	4454	1827	1.72878	28.3116	Singlet	T Cell Central Memory CD4+	ALS	Mid	CAVRDWNKLVF_CASSQGLELDSYEQYF	1	Single (0 < X <= 1)
TCATTTGAGCGTGTCC-1_4	P5	3783	1654	1.3217	27.2006	Singlet	T Cell Effector Memory CD8+	ALS	Mid	CAVEGVNTDKLIF_CASSVGQGAPEAFF	4	Small (1 < X <= 5)
TCATTTGAGGCTAGAC-1_4	P5	3975	1757	1.55975	24.7044	Singlet	T Cell Vd2 gd	ALS	Mid	CADNAGNNRKLIW_CAYSPGHTDTQYF	722	Hyperexpanded (100 < X <= 1000)
TCATTTGCATATACCG-1_4	P5	5007	2138	1.97723	17.176	Singlet	T Cell Terminal Effector CD4+	ALS	Mid	CADNAGNNRKLIW_CAYSPGHTDTQYF	722	Hyperexpanded (100 < X <= 1000)
TCATTTGCATCCAACA-1_4	P5	3264	1598	1.22549	22.7635	Singlet	T Cell Central Memory CD4+	ALS	Mid	CIVRVGNSGGYQKVTF_CASSLVGRGEQFF	1	Single (0 < X <= 1)
TCATTTGGTACCATCA-1_4	P5	4547	1813	1.71542	33.0328	Singlet	T Cell Naïve CD8+	ALS	Mid	CAARIGGFKTIF_CAWSYGISNQPQHF	1	Single (0 < X <= 1)
TCATTTGGTGACGGTA-1_4	P5	5611	2230	1.12279	28.9075	Singlet	T Cell Central Memory CD4+	ALS	Mid	CAASEMSFGNVLHC_CASSLTGNTGELFF	1	Single (0 < X <= 1)
TCATTTGTCATCATTC-1_4	P5	5107	2148	2.07558	23.6734	Singlet	T Cell Terminal Effector CD8+	ALS	Mid	CALTQRDTDKLIF_CASSQISSLPGYNEQFF	68	Large (20 < X <= 100)
TCATTTGTCCATGAGT-1_4	P5	3965	1546	1.5889	34.5776	Singlet	T Cell Naïve CD4+	ALS	Mid	CAVQDWNEKLTF_CASSLSSGNTIYF	1	Single (0 < X <= 1)
TCATTTGTCGTACCGG-1_4	P5	3247	1507	1.69387	26.3012	Singlet	T Cell Effector Memory CD4+	ALS	Mid	CATAPANQAGTALIF_CAISGGTSGPGNEQFF	11	Medium (5 < X <= 20)
TCCACACAGCCTTGAT-1_4	P5	5902	1985	1.1691	39.834	Singlet	T Cell Naïve CD4+	ALS	Mid	CAVRGGNTGKLIF_CSVEGGGGSTDTQYF	1	Single (0 < X <= 1)
TCCACACAGCTACCTA-1_4	P5	4088	1706	1.81018	29.9902	Singlet	T Cell Central Memory CD4+	ALS	Mid	CALILPYSSASKIIF_CATSEHGQGTNEQFF	1	Single (0 < X <= 1)
TCCACACAGTACGTTC-1_4	P5	4833	1913	1.65529	31.5746	Singlet	MAIT Cells	ALS	Mid	CAMRENDYKLSF_CASSSQPQHF	87	Large (20 < X <= 100)
TCCACACCAGCTGCTG-1_4	P5	1700	852	2.64706	28.2941	Singlet	T Cell Central Memory CD4+	ALS	Mid	CAVNHGSGNTGKLIF_CASSQGTVYGYTF	2	Small (1 < X <= 5)
TCCACACCATCACGAT-1_4	P5	3144	1245	1.55852	39.1539	Singlet	Regulatory T cell	ALS	Mid	CVVSEGSYIPTF_CASSYSMRQGGYNEQFF	1	Single (0 < X <= 1)
TCCACACTCTCAACTT-1_4	P5	9003	2981	1.88826	27.5464	Singlet	T Cell Central Memory CD4+	ALS	Mid	CAMSGLSNAGGTSYGKLTF_CASSFQGTNSPLHF	4	Small (1 < X <= 5)
TCCCGATAGGCAAAGA-1_4	P5	4182	1467	1.1956	38.3309	Singlet	T Cell Naïve CD4+	ALS	Mid	CAVNRGSGGGADGLTF_CASSLSRQAPGDDYGYTF	1	Single (0 < X <= 1)
TCCCGATCAAGCGCTC-1_4	P5	5639	1901	1.61376	37.9677	Singlet	T Cell Naïve CD4+	ALS	Mid	CAIASNFGNEKLTF_CASTSPVGSSSGNTIYF	1	Single (0 < X <= 1)
TCCCGATCAAGTCTAC-1_4	P5	4227	1966	1.96357	19.1625	Singlet	T Cell Effector Memory CD8+	ALS	Mid	CAFASGYSTLTF_CASSLTGGGTEAFF	6	Medium (5 < X <= 20)
TCCCGATCACAGCGTC-1_4	P5	3875	1492	1.49677	36.2323	Singlet	T Cell Naïve CD4+	ALS	Mid	CAYRTGNQFYF_CASSRKYIAGVSQETQYF	1	Single (0 < X <= 1)
TCCCGATCATCCTTGC-1_4	P5	3872	1408	1.98864	33.936	Singlet	MAIT Cells	ALS	Mid	CAVSVIQGAQKLVF_CASSLTSQGRETQYF	1	Single (0 < X <= 1)
TCCCGATTCAACGGCC-1_4	P5	3313	1298	2.20344	37.7	Singlet	T Cell Naïve CD8+	ALS	Mid	CLVGDRGQGGKLIF_CASSTLEPKETQYF	1	Single (0 < X <= 1)
TCGAGGCAGTACGCCC-1_4	P5	5316	2419	2.80286	18.4725	Singlet	T Cell Terminal Effector CD8+	ALS	Mid	CAVQSPDSSYKLIF_CASSGTGGYNEQFF	1	Single (0 < X <= 1)
TCGAGGCCACATTCGA-1_4	P5	4297	1729	1.32651	30.882	Singlet	T Cell Central Memory CD4+	ALS	Mid	CAGRGGSNYKLTF_CASSIGRGPNQPQHF	1	Single (0 < X <= 1)
TCGAGGCGTCCTGCTT-1_4	P5	4254	1611	1.97461	30.8416	Singlet	T Cell Terminal Effector CD4+	ALS	Mid	CADNAGNNRKLIW_CAYSPGHTDTQYF	722	Hyperexpanded (100 < X <= 1000)
TCGAGGCGTGCAGGTA-1_4	P5	3427	1293	0.933761	41.5816	Singlet	T Cell Naïve CD4+	ALS	Mid	CALQRSSYKLIF_CASSQAGAGGQETQYF	1	Single (0 < X <= 1)
TCGAGGCGTGTGACCC-1_4	P5	3276	1199	2.04518	40.4457	Singlet	T Cell Central Memory CD4+	ALS	Mid	CAVRGPMDSSYKLIF_CASSVGYSGSAYEQYF	1	Single (0 < X <= 1)
TCGAGGCGTTCGAATC-1_4	P5	4298	1581	1.72173	38.2271	Singlet	T Cell Naïve CD4+	ALS	Mid	CAVTRGGNYQLIW_CASRILAGGRSGANVLTF	2	Small (1 < X <= 5)
TCGAGGCTCATTGCCC-1_4	P5	4870	2155	2.27926	13.9836	Singlet	Regulatory T cell	ALS	Mid	CAVREGNKLVF_CASSRKGVSYNSPLHF	1	Single (0 < X <= 1)
TCGAGGCTCCAGAAGG-1_4	P5	2635	1081	1.51803	40.0759	Singlet	T Cell Naïve CD4+	ALS	Mid	CAVNRYTTGNQFYF_CASSLSSGANVLTF	1	Single (0 < X <= 1)
TCGCGAGCAACGCACC-1_4	P5	4853	1578	1.79271	44.1583	Singlet	T Cell Naïve CD8+	ALS	Mid	CAVPGGGADGLTF_CASSQGRYIQYF	1	Single (0 < X <= 1)
TCGCGAGGTCAGGACA-1_4	P5	3235	1426	2.28748	30.5719	Singlet	T Cell Effector Memory CD4+	ALS	Mid	CAVNGDNFNKFYF_CASSPGQGRLNTEAFF	1	Single (0 < X <= 1)
TCGCGAGGTGGGTATG-1_4	P5	4555	1798	1.49286	32.2503	Singlet	T Cell Effector Memory CD4+	ALS	Mid	CAVNVLQNQGGKLIF_CASSEVGNSEQFF	1	Single (0 < X <= 1)
TCGCGAGTCGAACTGT-1_4	P5	3420	1509	1.66667	23.9766	Singlet	T Cell Terminal Effector CD4+	ALS	Mid	CADNAGNNRKLIW_CAYSPGHTDTQYF	722	Hyperexpanded (100 < X <= 1000)
TCGCGAGTCGTATCAG-1_4	P5	5078	1726	1.51635	37.1603	Singlet	Regulatory T cell	ALS	Mid	CAVPMGGSTLGRLYF_CASSVRDRNQETQYF	1	Single (0 < X <= 1)
TCGCGAGTCTTCATGT-1_4	P5	4628	1875	1.25324	27.8522	Singlet	T Cell Central Memory CD4+	ALS	Mid	CAVVYSGAGSYQLTF_CASATGLDYGYTF	1	Single (0 < X <= 1)
TCGCGTTAGACTGGGT-1_4	P5	5569	1936	2.37026	33.453	Singlet	T Cell Effector Memory CD8+	ALS	Mid	CACRGAGNMLTF_CASSGSNNEQFF	23	Large (20 < X <= 100)
TCGCGTTTCACGCATA-1_4	P5	5154	1657	1.39697	40.2988	Singlet	T Cell Naïve CD4+	ALS	Mid	CAFILMNRDDKIIF_CASSSQRGAQHF	1	Single (0 < X <= 1)
TCGGGACAGAAGCCCA-1_4	P5	10236	2928	1.74873	37.3486	Singlet	T Cell Central Memory CD4+	ALS	Mid	CATDANNFNKFYF_CASSPDRGRAGELFF	2	Small (1 < X <= 5)
TCGGGACAGGTGCACA-1_4	P5	3934	1751	1.01678	19.1917	Singlet	T Cell Terminal Effector CD8+	ALS	Mid	CAMREGRRSGGSNYKLTF_CASSQDRGSGNTIYF	1	Single (0 < X <= 1)
TCGGGACCACAGCCCA-1_4	P5	4619	1553	1.21238	43.4943	Singlet	T Cell Naïve CD8+	ALS	Mid	CAPRVYGGSRLTF_CASTREGRHEQFF	1	Single (0 < X <= 1)
TCGGGACTCGTTGCCT-1_4	P5	2849	1344	2.0358	23.9382	Singlet	T Cell Terminal Effector CD8+	ALS	Mid	CASRGDRDDKIIF_CSANRFSTPSYEQYF	1	Single (0 < X <= 1)
TCGGTAAAGCAATATG-1_4	P5	5109	2233	1.50714	24.3492	Singlet	T Cell Effector Memory CD8+	ALS	Mid	CAMREVSFGGSNYKLTF_CASSQDYTETHTGELFF	32	Large (20 < X <= 100)
TCGGTAAAGGGAAACA-1_4	P5	4306	2030	2.11333	15.7687	Singlet	T Cell Non-Vd2 gd	ALS	Mid	CALSDLTYGQNFVF_CATSDKWDRQETQYF	70	Large (20 < X <= 100)
TCGGTAAAGGGTTCCC-1_4	P5	8815	2825	1.53148	33.8174	Singlet	T Cell Central Memory CD4+	ALS	Mid	CALRGDYKLSF_CSVWEGRDTGELFF	1	Single (0 < X <= 1)
TCGGTAAAGTGTCCAT-1_4	P5	4549	2026	1.18707	23.3238	Singlet	T Cell Central Memory CD4+	ALS	Mid	CAERQGAQKLVF_CAISELEGKAFF	1	Single (0 < X <= 1)
TCGGTAAAGTTTGCGT-1_4	P5	3801	1581	1.81531	27.2823	Singlet	T Cell Terminal Effector CD8+	ALS	Mid	CALTQRDTDKLIF_CASSQISSLPGYNEQFF	68	Large (20 < X <= 100)
TCGGTAACATCACAAC-1_4	P5	5467	2289	1.62795	23.0291	Singlet	T Cell Central Memory CD4+	ALS	Mid	CAMIGGKARLMF_CASSPGQENSPLHF	1	Single (0 < X <= 1)
TCGGTAAGTAGCGATG-1_4	P5	4655	1719	1.82599	31.7508	Singlet	T Cell Effector Memory CD4+	ALS	Mid	CAAPKGGGGNKLTF_CASSGGALQETQYF	18	Medium (5 < X <= 20)
TCGGTAAGTCTTGTCC-1_4	P5	3320	1158	1.38554	40.9337	Singlet	T Cell Naïve CD4+	ALS	Mid	CAYRGGGADGLTF_CASSHFGASGYNEQFF	1	Single (0 < X <= 1)
TCGGTAAGTGCACCAC-1_4	P5	4418	1736	1.92395	32.1639	Singlet	Regulatory T cell	ALS	Mid	CAFMRLGGAQKLVF_CASSGSSGVYNEQFF	1	Single (0 < X <= 1)
TCGGTAAGTGCCTGGT-1_4	P5	4614	1839	2.27568	29.4972	Singlet	T Cell Terminal Effector CD4+	ALS	Mid	CVVSEPPGGSYIPTF_CASSPRTANF	3	Small (1 < X <= 5)
TCGTACCAGCGTGAAC-1_4	P5	3138	1457	1.3703	20.1083	Singlet	T Cell Terminal Effector CD4+	ALS	Mid	CADNAGNNRKLIW_CAYSPGHTDTQYF	722	Hyperexpanded (100 < X <= 1000)
TCGTACCCAAGGACAC-1_4	P5	4067	1349	1.77035	45.5618	Singlet	T Cell Naïve CD4+	ALS	Mid	CAADNTGGFKTIF_CASSLELNYGYTF	1	Single (0 < X <= 1)
TCGTACCCACAGGTTT-1_4	P5	3868	1543	2.09411	32.8077	Singlet	T Cell Effector Memory CD8+	ALS	Mid	CADNAGNNRKLIW_CAYSPGHTDTQYF	722	Hyperexpanded (100 < X <= 1000)
TCGTACCCAGCTCGAC-1_4	P5	7270	2450	1.18294	31.1554	Singlet	T Cell Central Memory CD4+	ALS	Mid	CAGEPIGGSQGNLIF_CASDTGGGGEKLFF	1	Single (0 < X <= 1)
TCGTACCGTCTCCACT-1_4	P5	2687	1375	2.00968	18.2732	Singlet	T Cell Terminal Effector CD4+	ALS	Mid	CADNAGNNRKLIW_CAYSPGHTDTQYF	722	Hyperexpanded (100 < X <= 1000)
TCGTACCGTGATAAAC-1_4	P5	5485	1671	1.40383	41.495	Singlet	T Cell Central Memory CD4+	ALS	Mid	CAVGEKGRRALTF_CASSEGTGQGSPLHF	1	Single (0 < X <= 1)
TCGTACCGTTCCAACA-1_4	P5	3455	1416	3.09696	30.5355	Singlet	T Cell Terminal Effector CD4+	ALS	Mid	CADNAGNNRKLIW_CAYSPGHTDTQYF	722	Hyperexpanded (100 < X <= 1000)
TCGTACCTCCCTCAGT-1_4	P5	2409	1246	1.90951	19.5932	Singlet	T Cell Terminal Effector CD4+	ALS	Mid	CADNAGNNRKLIW_CAYSPGHTDTQYF	722	Hyperexpanded (100 < X <= 1000)
TCGTAGAAGAGACTAT-1_4	P5	5066	1874	2.13186	34.623	Singlet	T Cell Central Memory CD4+	ALS	Mid	CASQGTQGGSEKLVF_CASSARYTEAFF	1	Single (0 < X <= 1)
TCGTAGAAGAGTCGGT-1_4	P5	5527	2047	0.958929	32.0065	Singlet	T Cell Terminal Effector CD8+	ALS	Mid	CALTQRDTDKLIF_CASSQISSLPGYNEQFF	68	Large (20 < X <= 100)
TCGTAGATCAGAAATG-1_4	P5	4135	1894	1.57195	20	Singlet	T Cell Terminal Effector CD8+	ALS	Mid	CALTQRDTDKLIF_CASSQISSLPGYNEQFF	68	Large (20 < X <= 100)
TCGTAGATCCAAGTAC-1_4	P5	3699	1640	1.67613	25.8719	Singlet	T Cell Terminal Effector CD8+	ALS	Mid	CVVNPQGFGNEKLTF_CSADAGGKSYEQYF	15	Medium (5 < X <= 20)
TCTATTGAGAATGTGT-1_4	P5	3379	1624	1.47973	19.6804	Singlet	T Cell Central Memory CD4+	ALS	Mid	CAVDMDNNNDMRF_CASSWSGALHETQYF	1	Single (0 < X <= 1)
TCTATTGAGATGTCGG-1_4	P5	3447	1557	1.16043	25.5585	Singlet	T Cell Terminal Effector CD4+	ALS	Mid	CAMRENDYKLSF_CASSSQPQHF	87	Large (20 < X <= 100)
TCTATTGAGGACACCA-1_4	P5	3784	1429	1.29493	41.3584	Singlet	Regulatory T cell	ALS	Mid	CAVSFTGGGNKLTF_CASQSWASTDTQYF	1	Single (0 < X <= 1)
TCTATTGAGGCCCTTG-1_4	P5	5310	1703	1.3371	39.1525	Singlet	T Cell Central Memory CD4+	ALS	Mid	CAMSPGGKLIF_CSADGTGGDYGYTF	1	Single (0 < X <= 1)
TCTATTGAGTAGGTGC-1_4	P5	9303	2859	1.64463	33.4623	Singlet	T Cell Central Memory CD4+	ALS	Mid	CAETEGFSDGQKLLF_CASSRTPGQGSGTGELFF	1	Single (0 < X <= 1)
TCTATTGAGTTTAGGA-1_4	P5	4522	1921	1.68067	28.9474	Singlet	T Cell Central Memory CD4+	ALS	Mid	CAMTWNTGNQFYF_CASSPLSSSYEQYF	1	Single (0 < X <= 1)
TCTATTGGTATCAGTC-1_4	P5	5451	2366	1.10072	17.4647	Singlet	Regulatory T cell	ALS	Mid	CGTEEGTDKLIF_CASSLTIPGLAGGSDTQYF	1	Single (0 < X <= 1)
TCTATTGGTGGCGAAT-1_4	P5	5721	2118	1.34592	33.7528	Singlet	T Cell Central Memory CD4+	ALS	Mid	CLVGKTGAGSYQLTF_CSARAPGSGIQETQYF	1	Single (0 < X <= 1)
TCTATTGTCCGCATCT-1_4	P5	4183	1331	1.29094	47.191	Singlet	T Cell Naïve CD4+	ALS	Mid	CALFMNTGFQKLVF_CASTDRGNTEAFF	1	Single (0 < X <= 1)
TCTATTGTCTTGCATT-1_4	P5	8121	2591	2.30267	37.4954	Singlet	T Cell Central Memory CD4+	ALS	Mid	CAVGSGGSNYKLTF_CASSKDRGRVDTQYF	1	Single (0 < X <= 1)
TCTCATAAGCAGATCG-1_4	P5	6274	2246	1.05196	32.2761	Singlet	T Cell Central Memory CD4+	ALS	Mid	CAVNMENDYKLSF_CATSDPRQGGQPQHF	1	Single (0 < X <= 1)
TCTCATAAGCCATCGC-1_4	P5	5778	2039	2.42298	32.3295	Singlet	T Cell Terminal Effector CD4+	ALS	Mid	CAMRENDYKLSF_CASSSQPQHF	87	Large (20 < X <= 100)
TCTCATAAGGAGTTTA-1_4	P5	4098	1841	1.46413	19.1313	Singlet	T Cell Terminal Effector CD4+	ALS	Mid	CADNAGNNRKLIW_CAYSPGHTDTQYF	722	Hyperexpanded (100 < X <= 1000)
TCTCATAAGGCTAGAC-1_4	P5	4424	1906	1.37884	28.6392	Singlet	T Cell Terminal Effector CD8+	ALS	Mid	CAMREGMDSNYQLIW_CASSLSIEVTGTAYGYTF	22	Large (20 < X <= 100)
TCTCATAAGTACCGGA-1_4	P5	4327	1766	1.57153	33.6954	Singlet	T Cell Naïve CD8+	ALS	Mid	CAVRDGYSSASKIIF_CASRPEGAGRYNEQFF	1	Single (0 < X <= 1)
TCTCATAAGTATCTCG-1_4	P5	4840	1723	1.63223	35.5785	Singlet	T Cell Naïve CD4+	ALS	Mid	CIGGPDFGNEKLTF_CASSLSGYEQYF	1	Single (0 < X <= 1)
TCTCATACACATTCGA-1_4	P5	5319	1842	1.48524	39.2555	Singlet	T Cell Central Memory CD4+	ALS	Mid	CASPSSGSARQLTF_CASMETVPSNQPQHF	1	Single (0 < X <= 1)
TCTCATACAGTGAGTG-1_4	P5	2618	1401	1.94805	16.0046	Singlet	T Cell Effector Memory CD4+	ALS	Mid	CAANTGGFKTIF_CAWILADEETQYF	1	Single (0 < X <= 1)
TCTCATACATGCTAGT-1_4	P5	3941	1676	2.02994	31.8447	Singlet	T Cell Central Memory CD4+	ALS	Mid	CIAYIQGAQKLVF_CASSALADTQYF	1	Single (0 < X <= 1)
TCTCATAGTAGAAAGG-1_4	P5	3167	1295	1.83139	34.7332	Singlet	T Cell Naïve CD4+	ALS	Mid	CALSVSYRGGSEKLVF_CALQSRGGQPQHF	1	Single (0 < X <= 1)
TCTCATAGTATTACCG-1_4	P5	4113	1761	2.0423	22.2222	Singlet	T Cell Terminal Effector CD4+	ALS	Mid	CADNAGNNRKLIW_CAYSPGHTDTQYF	722	Hyperexpanded (100 < X <= 1000)
TCTCTAAAGAGACGAA-1_4	P5	4407	1733	0.816882	28.432	Singlet	T Cell Terminal Effector CD4+	ALS	Mid	CAIRGGATNKLIF_CASSPRGGADTEAFF	4	Small (1 < X <= 5)
TCTCTAACATACCATG-1_4	P5	4203	1661	2.11754	28.4083	Singlet	T Cell Terminal Effector CD4+	ALS	Mid	CADNAGNNRKLIW_CAYSPGHTDTQYF	722	Hyperexpanded (100 < X <= 1000)
TCTCTAAGTCGACTGC-1_4	P5	4001	1771	2.27443	23.0692	Singlet	T Cell Terminal Effector CD4+	ALS	Mid	CALDYRSNDYKLSF_CASSPQGMNTDTQYF	83	Large (20 < X <= 100)
TCTCTAAGTGTCTGAT-1_4	P5	5049	1848	0.950683	35.6902	Singlet	T Cell Central Memory CD4+	ALS	Mid	CVPFSGGYNKLIF_CASSQDGLAGVSNEQFF	1	Single (0 < X <= 1)
TCTCTAATCCAACCAA-1_4	P5	4648	2088	1.7642	18.1368	Singlet	T Cell Non-Vd2 gd	ALS	Mid	CALSDLTYGQNFVF_CATSDKWDRQETQYF	70	Large (20 < X <= 100)
TCTCTAATCCTTCAAT-1_4	P5	4774	2011	1.36154	31.1898	Singlet	T Cell Naïve CD4+	ALS	Mid	CIVRVAYNTDKLIF_CASSQDPTLGAFF	1	Single (0 < X <= 1)
TCTGAGAAGAGTGAGA-1_4	P5	3673	1621	1.17071	25.9461	Singlet	T Cell Terminal Effector CD8+	ALS	Mid	CALRRGMDTGRRALTF_CASSSPEPDRGTDTQYF	16	Medium (5 < X <= 20)
TCTGAGAAGATGTGGC-1_4	P5	4415	1870	2.28766	19.8188	Singlet	T Cell Terminal Effector CD4+	ALS	Mid	CADNAGNNRKLIW_CAYSPGHTDTQYF	722	Hyperexpanded (100 < X <= 1000)
TCTGAGAAGTCAAGGC-1_4	P5	4079	1869	2.25545	20.2991	Singlet	T Cell Terminal Effector CD4+	ALS	Mid	CADNAGNNRKLIW_CAYSPGHTDTQYF	722	Hyperexpanded (100 < X <= 1000)
TCTGAGACAGACGTAG-1_4	P5	5165	2153	1.80058	23.8722	Singlet	T Cell Central Memory CD4+	ALS	Mid	CAASGSRGGSEKLVF_CASSLRTDQFF	1	Single (0 < X <= 1)
TCTGAGACAGCCTTTC-1_4	P5	4410	1674	2.2449	38.7528	Singlet	T Cell Naïve CD8+	ALS	Mid	CAFWAWSDGQKLLF_CASSLVEGSTEAFF	1	Single (0 < X <= 1)
TCTGAGAGTCTCTTAT-1_4	P5	4349	1643	1.70154	38.3996	Singlet	T Cell Naïve CD4+	ALS	Mid	CAATFSGGYNKLIF_CASSYPRQGTYEQYF	1	Single (0 < X <= 1)
TCTGAGAGTGATGCCC-1_4	P5	3542	1560	1.41163	24.2801	Singlet	T Cell Terminal Effector CD4+	ALS	Mid	CADNAGNNRKLIW_CAYSPGHTDTQYF	722	Hyperexpanded (100 < X <= 1000)
TCTGAGATCGTTTGCC-1_4	P5	2643	1363	3.32955	18.8801	Singlet	T Cell Effector Memory CD8+	ALS	Mid	CAVSFPQTGANNLFF_CASSAGTGELFF	21	Large (20 < X <= 100)
TCTGGAAAGCGCTTAT-1_4	P5	3670	1709	1.63488	22.9973	Singlet	T Cell Effector Memory CD8+	ALS	Mid	CADNAGNNRKLIW_CAYSPGHTDTQYF	722	Hyperexpanded (100 < X <= 1000)
TCTGGAAAGCTCTCGG-1_4	P5	5466	1768	1.93926	43.2126	Singlet	T Cell Naïve CD8+	ALS	Mid	CATAGGTSYGKLTF_CRAGDSQETQYF	1	Single (0 < X <= 1)
TCTGGAACAAGTCTGT-1_4	P5	5503	2095	2.01708	32.8003	Singlet	T Cell Naïve CD4+	ALS	Mid	CADFRMDSSYKLIF_CASSLLVAGLPEQYF	1	Single (0 < X <= 1)
TCTGGAACAGTAAGAT-1_4	P5	6142	2171	1.85607	35.3305	Singlet	T Cell Central Memory CD4+	ALS	Mid	CAENKSRGSNYKLTF_CASSGFTDTQYF	1	Single (0 < X <= 1)
TCTGGAACATGCCTTC-1_4	P5	4254	1617	1.66902	40.0094	Singlet	Regulatory T cell	ALS	Mid	CAPYNQGGKLIF_CASSVQGNQPQHF	1	Single (0 < X <= 1)
TCTGGAAGTCGAGTTT-1_4	P5	3844	1750	0.702393	26.1707	Singlet	T Cell Terminal Effector CD8+	ALS	Mid	CASAPSGRLYF_CARPPTGTPGHEQYF	1	Single (0 < X <= 1)
TCTGGAATCAGAGCTT-1_4	P5	4378	1872	2.58109	22.5217	Singlet	T Cell Terminal Effector CD4+	ALS	Mid	CVVNAAGGYNKLIF_CASSLRSTGNSPLHF	5	Small (1 < X <= 5)
TCTGGAATCTGCGTAA-1_4	P5	3188	1241	1.72522	42.1895	Singlet	T Cell Naïve CD8+	ALS	Mid	CAVAGRRALTF_CASSEFPPLIAGGLDTQYF	1	Single (0 < X <= 1)
TCTTCGGAGACTAGAT-1_4	P5	5082	1956	2.22353	31.6608	Singlet	T Cell Effector Memory CD4+	ALS	Mid	CAATGGNEKLTF_CASSSMTGAETQYF	2	Small (1 < X <= 5)
TCTTCGGCAAAGGTGC-1_4	P5	4475	1842	3.77654	24.4916	Singlet	T Cell Terminal Effector CD8+	ALS	Mid	CVVNPQGFGNEKLTF_CSADAGGKSYEQYF	15	Medium (5 < X <= 20)
TCTTCGGCACAAGTAA-1_4	P5	3989	1699	1.93031	29.0048	Singlet	T Cell Terminal Effector CD4+	ALS	Mid	CADNAGNNRKLIW_CAYSPGHTDTQYF	722	Hyperexpanded (100 < X <= 1000)
TCTTCGGGTCGCGTGT-1_4	P5	2777	1458	1.00828	17.5009	Singlet	Regulatory T cell	ALS	Mid	CAASGNFGNEKLTF_CASSLEAGTGGMAFF	1	Single (0 < X <= 1)
TCTTCGGTCAAACCAC-1_4	P5	5437	2241	2.53816	23.3033	Singlet	T Cell Terminal Effector CD4+	ALS	Mid	CAVRRDNYGQNFVF_CASREDGYTF	4	Small (1 < X <= 5)
TCTTCGGTCAGTTGAC-1_4	P5	3607	1787	0.554477	17.7987	Singlet	T Cell Central Memory CD4+	ALS	Mid	CAAKVGGNQFYF_CASSGDSGNTIYF	1	Single (0 < X <= 1)
TCTTCGGTCAGTTTGG-1_4	P5	1940	947	0.206186	27.6289	Singlet	T Cell Terminal Effector CD8+	ALS	Mid	CAMREVSFGGSNYKLTF_CASSQDYTETHTGELFF	32	Large (20 < X <= 100)
TCTTCGGTCCGCGCAA-1_4	P5	4346	1495	0.989416	40.428	Singlet	T Cell Central Memory CD4+	ALS	Mid	CALSNTGNQFYF_CASTPADSNQPQHF	1	Single (0 < X <= 1)
TCTTTCCAGACCTAGG-1_4	P5	4129	1633	1.45314	31.8479	Singlet	T Cell Effector Memory CD4+	ALS	Mid	CATVYSGTYKYIF_CASSLIMNTGELFF	1	Single (0 < X <= 1)
TCTTTCCAGTTGAGTA-1_4	P5	3184	1443	0.942211	25.6281	Singlet	T Cell Terminal Effector CD4+	ALS	Mid	CADNAGNNRKLIW_CAYSPGHTDTQYF	722	Hyperexpanded (100 < X <= 1000)
TCTTTCCCAACGATCT-1_4	P5	3099	1459	3.90449	26.9442	Singlet	MAIT Cells	ALS	Mid	CAVRDQNTGGFKTIF_CASGQEYPQYF	1	Single (0 < X <= 1)
TCTTTCCCAAGTCATC-1_4	P5	4030	1791	1.33995	29.8015	Singlet	T Cell Effector Memory CD4+	ALS	Mid	CALSGGTNFGNEKLTF_CASSNGLINEQFF	1	Single (0 < X <= 1)
TCTTTCCCAAGTTAAG-1_4	P5	3488	1117	2.20757	45.2982	Singlet	T Cell Naïve CD4+	ALS	Mid	CAATSEDARLMF_CASSRLAGPYNEQFF	1	Single (0 < X <= 1)
TCTTTCCCACCATCCT-1_4	P5	5151	1762	1.45603	38.0509	Singlet	T Cell Naïve CD4+	ALS	Mid	CLLGNNNARLMF_CASSPPVTYNSPLHF	1	Single (0 < X <= 1)
TCTTTCCGTACAGCAG-1_4	P5	4054	1683	1.62802	32.1658	Singlet	Regulatory T cell	ALS	Mid	CAVMNSGYALNF_CASSLDRTVYGYTF	1	Single (0 < X <= 1)
TCTTTCCTCACGCGGT-1_4	P5	5395	1778	1.01946	41.3531	Singlet	T Cell Central Memory CD4+	ALS	Mid	CAESRQGAQKLVF_CASSTRETQYF	1	Single (0 < X <= 1)
TCTTTCCTCGTTGCCT-1_4	P5	2013	895	1.78838	32.6875	Singlet	T Cell Terminal Effector CD4+	ALS	Mid	CADNAGNNRKLIW_CAYSPGHTDTQYF	722	Hyperexpanded (100 < X <= 1000)
TGAAAGAAGAGACGAA-1_4	P5	3896	1446	0.87269	35.5749	Singlet	T Cell Central Memory CD4+	ALS	Mid	CAPNTGFQKLVF_CSVEGRAHYGYTF	1	Single (0 < X <= 1)
TGAAAGAAGTGCTGCC-1_4	P5	4355	1803	1.74512	27.256	Singlet	T Cell Terminal Effector CD8+	ALS	Mid	CLVGDGSGNTGKLIF_CASSALTSGVRDTQYF	7	Medium (5 < X <= 20)
TGAAAGACATCTGGTA-1_4	P5	3969	1639	2.44394	34.8954	Singlet	T Cell Naïve CD4+	ALS	Mid	CAVRDRSGRGYSTLTF_CASSLFAEAVTYEQYF	1	Single (0 < X <= 1)
TGAAAGACATTAGGCT-1_4	P5	4486	1937	2.09541	26.2595	Singlet	T Cell Effector Memory CD8+	ALS	Mid	CALDYRSNDYKLSF_CASSPQGMNTDTQYF	83	Large (20 < X <= 100)
TGAAAGATCCCGGATG-1_4	P5	4476	2029	1.07239	23.4138	Singlet	Regulatory T cell	ALS	Mid	CAVSPSGNTGKLIF_CASSLRTSGSIYTGELFF	1	Single (0 < X <= 1)
TGAAAGATCGTGGTCG-1_4	P5	4687	1900	1.72818	34.3077	Singlet	T Cell Naïve CD4+	ALS	Mid	CAGHSGSARQLTF_CASRSTGGRREQYF	1	Single (0 < X <= 1)
TGAAAGATCTCGCATC-1_4	P5	4317	1569	1.92263	37.7345	Singlet	T Cell Central Memory CD4+	ALS	Mid	CAASKSGYSTLTF_CASSEKGTYSLEAFF	1	Single (0 < X <= 1)
TGACAACAGCCCAGCT-1_4	P5	3724	1634	2.14823	27.2019	Singlet	T Cell Terminal Effector CD8+	ALS	Mid	CACRGAGNMLTF_CASSGSNNEQFF	23	Large (20 < X <= 100)
TGACAACAGCGATCCC-1_4	P5	4219	1627	1.65916	33.9891	Singlet	T Cell Terminal Effector CD4+	ALS	Mid	CAMRENDYKLSF_CASSSQPQHF	87	Large (20 < X <= 100)
TGACAACAGTTGTCGT-1_4	P5	3173	1441	1.67034	23.9206	Singlet	T Cell Terminal Effector CD4+	ALS	Mid	CADNAGNNRKLIW_CAYSPGHTDTQYF	722	Hyperexpanded (100 < X <= 1000)
TGACAACCACACCGAC-1_4	P5	3845	1426	1.40442	40.8062	Singlet	T Cell Naïve CD4+	ALS	Mid	CAVESGAGNNDMRF_CASSVADRGREKLFF	1	Single (0 < X <= 1)
TGACAACGTATATGAG-1_4	P5	2643	1075	2.57283	37.798	Singlet	T Cell Naïve CD8+	ALS	Mid	CATDETGQLTF_CAWSVDYGGTEQYF	2	Small (1 < X <= 5)
TGACAACTCAGCTCGG-1_4	P5	5315	1890	1.09125	40.0188	Singlet	T Cell Effector Memory CD8+	ALS	Mid	CLVGPRPGANNLFF_CAVGLLPGGDTQYF	1	Single (0 < X <= 1)
TGACAACTCATGTAGC-1_4	P5	8823	3087	0.850051	25.9889	Singlet	Regulatory T cell	ALS	Mid	CAFTKAAGNKLTF_CSANKRTTDTQYF	1	Single (0 < X <= 1)
TGACAACTCCAAGCCG-1_4	P5	2736	1350	1.35234	24.7076	Singlet	T Cell Effector Memory CD8+	ALS	Mid	CATAPANQAGTALIF_CAISGGTSGPGNEQFF	11	Medium (5 < X <= 20)
TGACAACTCGAATGCT-1_4	P5	4543	1649	1.21065	41.6685	Singlet	T Cell Naïve CD4+	ALS	Mid	CAEIEYGNKLVF_CASSLMGLAAGGDTQYF	1	Single (0 < X <= 1)
TGACGGCAGCATCATC-1_4	P5	4018	1719	1.51817	22.673	Singlet	T Cell Terminal Effector CD8+	ALS	Mid	CAVRDALEGNLIF_CASSYRAGGRTDTQYF	9	Medium (5 < X <= 20)
TGACGGCAGCCGATTT-1_4	P5	8788	2878	2.27583	25.33	Singlet	T Cell Terminal Effector CD4+	ALS	Mid	CADNAGNNRKLIW_CAYSPGHTDTQYF	722	Hyperexpanded (100 < X <= 1000)
TGACGGCAGCCGCCTA-1_4	P5	3609	1589	1.80105	20.5043	Singlet	T Cell Terminal Effector CD4+	ALS	Mid	CADNAGNNRKLIW_CAYSPGHTDTQYF	722	Hyperexpanded (100 < X <= 1000)
TGACGGCCAAGGTTCT-1_4	P5	7703	2552	1.441	33.8959	Singlet	T Cell Effector Memory CD8+	ALS	Mid	CAMSDDYKLSF_CASSIGTGENQPQHF	2	Small (1 < X <= 5)
TGACGGCGTGAAAGAG-1_4	P5	2879	1437	1.56304	22.1952	Singlet	T Cell Effector Memory CD8+	ALS	Mid	CVVNPQGFGNEKLTF_CSADAGGKSYEQYF	15	Medium (5 < X <= 20)
TGACGGCGTGGACGAT-1_4	P5	3215	1617	2.76827	17.916	Singlet	T Cell Effector Memory CD8+	ALS	Mid	CLVGDGSGNTGKLIF_CASSALTSGVRDTQYF	7	Medium (5 < X <= 20)
TGACGGCGTGTAATGA-1_4	P5	2265	1174	1.98675	21.6777	Singlet	T Cell Terminal Effector CD8+	ALS	Mid	CAVDSNFGNEKLTF_CASSPMDGYEQYF	7	Medium (5 < X <= 20)
TGACGGCTCAACGCTA-1_4	P5	3179	1486	2.89399	20.0063	Singlet	Regulatory T cell	ALS	Mid	CAGPFRNSGNTPLVF_CASSQMSDRANYGYTF	1	Single (0 < X <= 1)
TGACGGCTCGAATGCT-1_4	P5	3639	1421	1.20912	36.8783	Singlet	Regulatory T cell	ALS	Mid	CALSGGAAGNKLTF_CASSYSTGNTEAFF	1	Single (0 < X <= 1)
TGACTAGAGAAGATTC-1_4	P5	4298	1667	1.9544	28.7808	Singlet	T Cell Terminal Effector CD4+	ALS	Mid	CADNAGNNRKLIW_CAYSPGHTDTQYF	722	Hyperexpanded (100 < X <= 1000)
TGACTAGAGACCCACC-1_4	P5	3644	1416	1.28979	38.0626	Singlet	Regulatory T cell	ALS	Mid	CAVLNTGNQFYF_CASSLGPGSNNEQFF	1	Single (0 < X <= 1)
TGACTAGAGTGCCAGA-1_4	P5	6633	2450	0.964873	28.9311	Singlet	T Cell Effector Memory CD8+	ALS	Mid	CAEVVGYQKVTF_CASSLRTVTNTEAFF	1	Single (0 < X <= 1)
TGACTAGAGTGTTTGC-1_4	P5	2947	1096	2.3753	43.6715	Singlet	T Cell Naïve CD4+	ALS	Mid	CAVNGRTGTASKLTF_CASSFQVYEQYF	1	Single (0 < X <= 1)
TGACTAGCACAACGTT-1_4	P5	4476	1945	2.05541	19.5934	Singlet	Regulatory T cell	ALS	Mid	CATDGADGKLIF_CASSEGGGQPQHF	1	Single (0 < X <= 1)
TGACTAGCAGGGAGAG-1_4	P5	4395	1760	0.841866	27.7816	Singlet	T Cell Terminal Effector CD4+	ALS	Mid	CADNAGNNRKLIW_CAYSPGHTDTQYF	722	Hyperexpanded (100 < X <= 1000)
TGACTAGCATAAGACA-1_4	P5	6591	2094	1.82066	38.8257	Singlet	T Cell Central Memory CD4+	ALS	Mid	CAGRDNYGQNFVF_CASSYSIQSPYEQYF	1	Single (0 < X <= 1)
TGACTAGCATCTATGG-1_4	P5	3827	1677	2.32558	26.6005	Singlet	T Cell Terminal Effector CD4+	ALS	Mid	CADNAGNNRKLIW_CAYSPGHTDTQYF	722	Hyperexpanded (100 < X <= 1000)
TGACTAGGTAGGGTAC-1_4	P5	3441	1644	1.54025	20.9532	Singlet	T Cell Terminal Effector CD4+	ALS	Mid	CADNAGNNRKLIW_CAYSPGHTDTQYF	722	Hyperexpanded (100 < X <= 1000)
TGACTAGGTGTAATGA-1_4	P5	4229	1652	2.5065	34.2634	Singlet	T Cell Naïve CD8+	ALS	Mid	CAVKEDSNYQLIW_CSASFQGYGAGSGEQFF	1	Single (0 < X <= 1)
TGACTAGGTTCAGGCC-1_4	P5	3829	1415	2.14155	39.697	Singlet	T Cell Central Memory CD4+	ALS	Mid	CAARGVYGGSQGNLIF_CASSREPNGFNEQFF	1	Single (0 < X <= 1)
TGACTAGTCAATCTCT-1_4	P5	4858	2265	1.50268	19.8436	Singlet	T Cell Central Memory CD4+	ALS	Mid	CAASKDSWGKLQF_CAISDEGTLNQPQHF	1	Single (0 < X <= 1)
TGACTAGTCACTTACT-1_4	P5	3676	1636	3.1284	24.1295	Singlet	T Cell Terminal Effector CD4+	ALS	Mid	CADNAGNNRKLIW_CAYSPGHTDTQYF	722	Hyperexpanded (100 < X <= 1000)
TGACTAGTCCCGACTT-1_4	P5	5611	2038	1.40795	34.8423	Singlet	T Cell Effector Memory CD4+	ALS	Mid	CAMRENDYKLSF_CASSSQPQHF	87	Large (20 < X <= 100)
TGACTTTAGCCAACAG-1_4	P5	4777	1898	2.26083	27.0881	Singlet	T Cell Terminal Effector CD4+	ALS	Mid	CATDKSDGQKLLF_CASSLAGLIRYF	5	Small (1 < X <= 5)
TGACTTTTCGTTACAG-1_4	P5	9430	2996	1.96182	32.8102	Singlet	T Cell Central Memory CD4+	ALS	Mid	CAATGGGNKLTF_CSVVHSANTEAFF	1	Single (0 < X <= 1)
TGAGAGGAGACCGGAT-1_4	P5	4995	2027	1.76176	29.3694	Singlet	T Cell Central Memory CD4+	ALS	Mid	CAVQNSNSGYALNF_CASSPPRQPLRSEQFF	1	Single (0 < X <= 1)
TGAGAGGAGAGACGAA-1_4	P5	5184	2048	1.90972	26.2924	Singlet	T Cell Terminal Effector CD4+	ALS	Mid	CADNAGNNRKLIW_CAYSPGHTDTQYF	722	Hyperexpanded (100 < X <= 1000)
TGAGAGGAGAGGTTAT-1_4	P5	5400	2049	2.14815	30.1111	Singlet	T Cell Effector Memory CD4+	ALS	Mid	CAMRENDYKLSF_CASSSQPQHF	87	Large (20 < X <= 100)
TGAGAGGAGCTGGAAC-1_4	P5	5782	2235	1.07229	31.6672	Singlet	T Cell Central Memory CD4+	ALS	Mid	CACDQTGANNLFF_CATSDFTTKTGMEETQYF	1	Single (0 < X <= 1)
TGAGAGGCAAAGGTGC-1_4	P5	13404	3785	2.35004	30.2223	Singlet	T Cell Naïve CD8+	ALS	Mid	CAVMGSQGNLIF_CASSPGQGTSEQYF	1	Single (0 < X <= 1)
TGAGAGGCAGATAATG-1_4	P5	4845	1935	1.54799	33.9732	Singlet	Regulatory T cell	ALS	Mid	CAALYNNNDMRF_CASSPGLAGAYKNIQYF	1	Single (0 < X <= 1)
TGAGAGGGTACAAGTA-1_4	P5	3573	1690	1.87517	23.3697	Singlet	T Cell Terminal Effector CD4+	ALS	Mid	CAARADTGFQKLVF_CASLAWTSGIPYEQYF	7	Medium (5 < X <= 20)
TGAGAGGGTACATGTC-1_4	P5	5462	1694	1.37312	43.171	Singlet	T Cell Central Memory CD4+	ALS	Mid	CAASEPARQLTF_CASSHVGLAGLGEQFF	1	Single (0 < X <= 1)
TGAGAGGGTAGCTTGT-1_4	P5	5553	2094	1.65676	34.1257	Singlet	T Cell Central Memory CD4+	ALS	Mid	CAASSSGSARQLTF_CASSQGGDGTDTQYF	1	Single (0 < X <= 1)
TGAGAGGGTGCCTGGT-1_4	P5	5376	2070	1.99033	30.971	Singlet	T Cell Terminal Effector CD4+	ALS	Mid	CALDYRSNDYKLSF_CASSPQGMNTDTQYF	83	Large (20 < X <= 100)
TGAGAGGTCGCCTGAG-1_4	P5	8907	2681	0.684855	38.2733	Singlet	T Cell Central Memory CD4+	ALS	Mid	CAVRNAGNNRKLIW_CASTSGGLTGNTIYF	1	Single (0 < X <= 1)
TGAGCATAGGGATCTG-1_4	P5	3481	1747	2.24074	16.0586	Singlet	T Cell Terminal Effector CD4+	ALS	Mid	CADNAGNNRKLIW_CAYSPGHTDTQYF	722	Hyperexpanded (100 < X <= 1000)
TGAGCATCAATGCCAT-1_4	P5	3790	1535	1.89974	33.6675	Singlet	T Cell Effector Memory CD8+	ALS	Mid	CAVRPTDKLIF_CASWTGYVAFF	1	Single (0 < X <= 1)
TGAGCATCATTAGCCA-1_4	P5	5594	1660	1.4301	45.4773	Singlet	T Cell Naïve CD4+	ALS	Mid	CAVKGGSNYKLTF_CSAGFPRSGSYNEQFF	1	Single (0 < X <= 1)
TGAGCATGTAAATGAC-1_4	P5	5254	1819	2.11268	38.8847	Singlet	T Cell Central Memory CD4+	ALS	Mid	CAASIATGNTGKLIF_CASSSFGQETQYF	1	Single (0 < X <= 1)
TGAGCATGTACACCGC-1_4	P5	4807	1636	1.56022	40.337	Singlet	T Cell Naïve CD4+	ALS	Mid	CALRRSGGSNYKLTF_CASSWEGANTEAFF	1	Single (0 < X <= 1)
TGAGCATGTCTGATTG-1_4	P5	5878	2369	1.20789	17.523	Singlet	T Cell Terminal Effector CD8+	ALS	Mid	CALSEAPDAGGTSYGKLTF_CATSRERLVDEQYF	21	Large (20 < X <= 100)
TGAGCATGTTCATGGT-1_4	P5	5207	1905	2.11254	31.3808	Singlet	T Cell Effector Memory CD4+	ALS	Mid	CATDAITGTASKLTF_CASTPSWRSSYNEQFF	7	Medium (5 < X <= 20)
TGAGCATGTTGTGGAG-1_4	P5	4199	1588	0.881162	38.4139	Singlet	T Cell Naïve CD4+	ALS	Mid	CLVGVPMFSGGYNKLIF_CASSQDETSNEQFF	1	Single (0 < X <= 1)
TGAGCATTCTAAGCCA-1_4	P5	8100	2158	1.49383	45.5556	Singlet	T Cell Central Memory CD4+	ALS	Mid	CALEGNTPLVF_CASSPQAVSTDTQYF	1	Single (0 < X <= 1)
TGAGCCGAGACCTTTG-1_4	P5	4039	1483	2.32731	38.9205	Singlet	T Cell Naïve CD8+	ALS	Mid	CAGARADSWGKLQF_CSAREDGRGTGELFF	1	Single (0 < X <= 1)
TGAGCCGAGAGGGATA-1_4	P5	1904	1166	2.20588	12.6576	Singlet	T Cell Terminal Effector CD8+	ALS	Mid	CVVNTPNFGNEKLTF_CSADRVGSYEQYF	5	Small (1 < X <= 5)
TGAGCCGCAAGTAATG-1_4	P5	4507	1657	2.66252	36.2769	Singlet	T Cell Naïve CD4+	ALS	Mid	CAVSDQTGNQFYF_CASSLDFGAYNEQFF	1	Single (0 < X <= 1)
TGAGCCGCACAACGTT-1_4	P5	4138	1650	2.56162	33.9294	Singlet	T Cell Effector Memory CD4+	ALS	Mid	CAVGFGNEKLTF_CASSSGLGTLEQFF	2	Small (1 < X <= 5)
TGAGCCGCACGACGAA-1_4	P5	2996	1465	1.2016	16.5554	Singlet	T Cell Terminal Effector CD8+	ALS	Mid	CALSVRNNDMRF_CASSQDYWANTEAFF	11	Medium (5 < X <= 20)
TGAGCCGCATCAGTAC-1_4	P5	4229	1802	2.05722	28.2336	Singlet	T Cell Central Memory CD4+	ALS	Mid	CVVSEGGGNKLTF_CSALSGKETQYF	1	Single (0 < X <= 1)
TGAGCCGGTTGTTTGG-1_4	P5	4270	1894	2.24824	19.6956	Singlet	T Cell Terminal Effector CD4+	ALS	Mid	CADNAGNNRKLIW_CAYSPGHTDTQYF	722	Hyperexpanded (100 < X <= 1000)
TGAGCCGTCATGCATG-1_4	P5	3667	1474	1.63621	32.5607	Singlet	T Cell Terminal Effector CD4+	ALS	Mid	CADNAGNNRKLIW_CAYSPGHTDTQYF	722	Hyperexpanded (100 < X <= 1000)
TGAGCCGTCCACGTGG-1_4	P5	7154	2848	1.31395	16.5082	Singlet	T Cell Effector Memory CD8+	ALS	Mid	CAMREGGQFYF_CASWTMLLTDTQYF	1	Single (0 < X <= 1)
TGAGCCGTCCTTGCCA-1_4	P5	3911	1606	1.8921	25.1087	Singlet	T Cell Terminal Effector CD8+	ALS	Mid	CAYRSAGTGNQFYF_CASSLRIAGGPTDTQYF	16	Medium (5 < X <= 20)
TGAGCCGTCGGCTACG-1_4	P5	2858	1288	2.16935	26.557	Singlet	T Cell Terminal Effector CD8+	ALS	Mid	CALTQRDTDKLIF_CASSQISSLPGYNEQFF	68	Large (20 < X <= 100)
TGAGCCGTCTTAGCCC-1_4	P5	4391	1671	1.0476	33.2954	Singlet	T Cell Effector Memory CD4+	ALS	Mid	CLVGPREAAGNKLTF_CASTAGTSGSGVVETQYF	1	Single (0 < X <= 1)
TGAGGGAAGCTAGTGG-1_4	P5	4312	1662	0.974026	33.372	Singlet	T Cell Terminal Effector CD8+	ALS	Mid	CALYTRGNQAGTALIF_CASTIGGSAEAFF	48	Large (20 < X <= 100)
TGAGGGAAGGATGGAA-1_4	P5	6067	2095	1.10433	34.2014	Singlet	T Cell Central Memory CD4+	ALS	Mid	CATVPYNFNKFYF_CASSYPAGGQETQYF	1	Single (0 < X <= 1)
TGAGGGAAGTTACCCA-1_4	P5	4083	1672	1.24908	31.8638	Singlet	T Cell Naïve CD4+	ALS	Mid	CIVREKAAGNKLTF_CASSETGVREQYF	1	Single (0 < X <= 1)
TGAGGGACAACTGGCC-1_4	P5	4465	1586	1.32139	37.9619	Singlet	T Cell Naïve CD4+	ALS	Mid	CASLNRDDKIIF_CASSIGLGHNQPQHF	1	Single (0 < X <= 1)
TGAGGGACACTAGTAC-1_4	P5	4352	2010	1.58548	18.2904	Singlet	T Cell Terminal Effector CD8+	ALS	Mid	CADGWNTGNQFYF_CASSLTGGGTEAFF	3	Small (1 < X <= 5)
TGAGGGACAGCTGTGC-1_4	P5	5183	1730	2.02585	39.07	Singlet	T Cell Central Memory CD4+	ALS	Mid	CAAGGSNYKLTF_CASSHSYEQYF	1	Single (0 < X <= 1)
TGAGGGACAGCTTAAC-1_4	P5	4177	1925	0.981566	20.3735	Singlet	T Cell Effector Memory CD8+	ALS	Mid	CAVKGDKIIF_CASSRGGAEQYF	1	Single (0 < X <= 1)
TGAGGGACATCGGTTA-1_4	P5	4625	1873	2.14054	29.1243	Singlet	T Cell Terminal Effector CD8+	ALS	Mid	CAAKEVDTGRRALTF_CASLDASSYEQYF	5	Small (1 < X <= 5)
TGAGGGATCAAGATCC-1_4	P5	4603	1855	1.41212	27.6993	Singlet	T Cell Effector Memory CD8+	ALS	Mid	CAGAGGTSYGKLTF_CATSRERMNTGELFF	6	Medium (5 < X <= 20)
TGATTTCAGTTATCGC-1_4	P5	5471	1760	1.79126	43.4473	Singlet	T Cell Naïve CD8+	ALS	Mid	CAETPIYNQGGKLIF_CASSLESAGGGEQYF	1	Single (0 < X <= 1)
TGATTTCCAAGTACCT-1_4	P5	4565	2067	1.97152	20.4162	Singlet	T Cell Terminal Effector CD8+	ALS	Mid	CALYTRGNQAGTALIF_CASTIGGSAEAFF	48	Large (20 < X <= 100)
TGATTTCCACTTCGAA-1_4	P5	6396	2024	1.4384	37.7111	Singlet	T Cell Effector Memory CD4+	ALS	Mid	CAVSRLYGNKLVF_CASTPSWRSSYNEQFF	6	Medium (5 < X <= 20)
TGATTTCCAGATCGGA-1_4	P5	3917	1662	1.50625	28.7975	Singlet	T Cell Terminal Effector CD8+	ALS	Mid	CAESPPAGNMLTF_CASSPGRVEAFF	18	Medium (5 < X <= 20)
TGATTTCTCACGGTTA-1_4	P5	5376	1977	2.54836	34.84	Singlet	T Cell Naïve CD8+	ALS	Mid	CAERTGFQKLVF_CASSEGYSNQPQHF	1	Single (0 < X <= 1)
TGATTTCTCGTAGATC-1_4	P5	7501	2193	1.83975	40.8212	Singlet	T Cell Central Memory CD4+	ALS	Mid	CAVSRTGNTPLVF_CASSSAVGTDTQYF	1	Single (0 < X <= 1)
TGCACCTAGACAAGCC-1_4	P5	4438	1551	0.811176	38.283	Singlet	T Cell Central Memory CD4+	ALS	Mid	CALRNNRLAF_CASSFHGEDTQYF	1	Single (0 < X <= 1)
TGCACCTAGATGGGTC-1_4	P5	5416	2080	1.68021	27.5849	Singlet	T Cell Effector Memory CD8+	ALS	Mid	CAVNYGSARQLTF_CASSNRDPTHEQYF	1	Single (0 < X <= 1)
TGCACCTAGCTGTCTA-1_4	P5	4432	1953	2.16606	24.4359	Singlet	T Cell Effector Memory CD8+	ALS	Mid	CAMSAEVGGNNRLAF_CAISGTSGTQETQYF	1	Single (0 < X <= 1)
TGCACCTCAACAACCT-1_4	P5	3970	1803	1.91436	21.6121	Singlet	T Cell Terminal Effector CD4+	ALS	Mid	CADNAGNNRKLIW_CAYSPGHTDTQYF	722	Hyperexpanded (100 < X <= 1000)
TGCACCTCACAACTGT-1_4	P5	4116	1771	2.23518	30.4422	Singlet	T Cell Effector Memory CD8+	ALS	Mid	CAVSFPQTGANNLFF_CASSAGTGELFF	21	Large (20 < X <= 100)
TGCACCTCAGGTGGAT-1_4	P5	5303	2196	2.26287	23.1756	Singlet	T Cell Terminal Effector CD4+	ALS	Mid	CALDYRSNDYKLSF_CASSPQGMNTDTQYF	83	Large (20 < X <= 100)
TGCACCTGTCGGCATC-1_4	P5	5332	1802	2.38185	39.5911	Singlet	MAIT Cells	ALS	Mid	CLVGAFNQAGTALIF_CASSPLAGAASTDTQYF	1	Single (0 < X <= 1)
TGCACCTTCATGCTCC-1_4	P5	4310	1572	1.90255	38.6775	Singlet	T Cell Naïve CD8+	ALS	Mid	CVLEGSGAGSYQLTF_CASSAIGDEQYF	1	Single (0 < X <= 1)
TGCACCTTCCACGTGG-1_4	P5	3771	1771	3.07611	21.6123	Singlet	T Cell Terminal Effector CD8+	ALS	Mid	CAMREVSFGGSNYKLTF_CASSQDYTETHTGELFF	32	Large (20 < X <= 100)
TGCCAAAAGGATGTAT-1_4	P5	5054	1909	1.50376	27.6613	Singlet	T Cell Terminal Effector CD4+	ALS	Mid	CADNAGNNRKLIW_CAYSPGHTDTQYF	722	Hyperexpanded (100 < X <= 1000)
TGCCAAACAAACAACA-1_4	P5	4963	2073	2.03506	23.6953	Singlet	T Cell Terminal Effector CD4+	ALS	Mid	CADNAGNNRKLIW_CAYSPGHTDTQYF	722	Hyperexpanded (100 < X <= 1000)
TGCCAAACAAGCGCTC-1_4	P5	3859	1693	2.20264	25.447	Singlet	T Cell Terminal Effector CD4+	ALS	Mid	CADNAGNNRKLIW_CAYSPGHTDTQYF	722	Hyperexpanded (100 < X <= 1000)
TGCCAAACATGGTTGT-1_4	P5	4218	1952	2.58416	20.6496	Singlet	T Cell Terminal Effector CD4+	ALS	Mid	CADNAGNNRKLIW_CAYSPGHTDTQYF	722	Hyperexpanded (100 < X <= 1000)
TGCCAAAGTATATGAG-1_4	P5	4576	1803	1.96678	32.5175	Singlet	T Cell Effector Memory CD4+	ALS	Mid	CAVRSSSDGQKLLF_CASSDTGSDGYTF	1	Single (0 < X <= 1)
TGCCAAAGTTACGGAG-1_4	P5	3981	1795	1.93419	20.0201	Singlet	T Cell Vd2 gd	ALS	Mid	CADNAGNNRKLIW_CAYSPGHTDTQYF	722	Hyperexpanded (100 < X <= 1000)
TGCCAAATCTACCTGC-1_4	P5	5247	1818	1.42939	38.9937	Singlet	T Cell Central Memory CD4+	ALS	Mid	CAARPGGSYIPTF_CASSQLSGSYNEQFF	1	Single (0 < X <= 1)
TGCCCATAGGGATCTG-1_4	P5	2140	908	1.72897	40.4206	Singlet	Regulatory T cell	ALS	Mid	CAEIYYGGSQGNLIF_CASSPQTGDNEQFF	1	Single (0 < X <= 1)
TGCCCATAGTGTTGAA-1_4	P5	2624	1155	2.40091	33.0793	Singlet	T Cell Naïve CD8+	ALS	Mid	CATARGGSYIPTF_CASSLDGSLFF	1	Single (0 < X <= 1)
TGCCCATCACGAAACG-1_4	P5	2557	1084	1.91631	35.1584	Singlet	T Cell Naïve CD4+	ALS	Mid	CIVRVVGATNKLIF_CASRRDRVVGELFF	1	Single (0 < X <= 1)
TGCCCATCATCGGACC-1_4	P5	4326	1661	2.4503	30.9755	Singlet	T Cell Terminal Effector CD8+	ALS	Mid	CALYTRGNQAGTALIF_CASTIGGSAEAFF	48	Large (20 < X <= 100)
TGCCCATGTTCCATGA-1_4	P5	3591	1411	2.89613	35.3662	Singlet	T Cell Central Memory CD4+	ALS	Mid	CVVSAKTGANNLFF_CASSLDRASTEAFF	1	Single (0 < X <= 1)
TGCCCATTCAGATAAG-1_4	P5	2531	1157	1.69893	27.499	Singlet	T Cell Terminal Effector CD4+	ALS	Mid	CADNAGNNRKLIW_CAYSPGHTDTQYF	722	Hyperexpanded (100 < X <= 1000)
TGCCCATTCATGTCCC-1_4	P5	3287	1521	1.97749	27.1068	Singlet	T Cell Effector Memory CD8+	ALS	Mid	CATAPANQAGTALIF_CAISGGTSGPGNEQFF	11	Medium (5 < X <= 20)
TGCCCATTCCAAATGC-1_4	P5	2969	1353	2.66083	28.8649	Singlet	T Cell Central Memory CD4+	ALS	Mid	CAVLRAGSYQLTF_CASSQDQSYEQYF	1	Single (0 < X <= 1)
TGCCCATTCCGCAAGC-1_4	P5	3320	1490	1.83735	22.9518	Singlet	T Cell Terminal Effector CD4+	ALS	Mid	CADNAGNNRKLIW_CAYSPGHTDTQYF	722	Hyperexpanded (100 < X <= 1000)
TGCCCTAAGCACACAG-1_4	P5	5175	2212	0.888889	21.913	Singlet	T Cell Central Memory CD4+	ALS	Mid	CAGPLGGGGNKLTF_CSARLPNQETQYF	1	Single (0 < X <= 1)
TGCCCTAAGTAGCGGT-1_4	P5	4868	2014	2.01315	26.5201	Singlet	T Cell Effector Memory CD8+	ALS	Mid	CAVNAENTGNQFYF_CASSTTISYEQYF	1	Single (0 < X <= 1)
TGCCCTACACAAGACG-1_4	P5	3203	1472	1.18639	23.0097	Singlet	T Cell Terminal Effector CD4+	ALS	Mid	CADNAGNNRKLIW_CAYSPGHTDTQYF	722	Hyperexpanded (100 < X <= 1000)
TGCCCTAGTATATGGA-1_4	P5	4296	1806	2.07169	25.2793	Singlet	T Cell Terminal Effector CD8+	ALS	Mid	CACRGAGNMLTF_CASSGSNNEQFF	23	Large (20 < X <= 100)
TGCCCTAGTCACCTAA-1_4	P5	4533	1882	2.20604	26.2299	Singlet	T Cell Terminal Effector CD4+	ALS	Mid	CADNAGNNRKLIW_CAYSPGHTDTQYF	722	Hyperexpanded (100 < X <= 1000)
TGCCCTAGTTTGCATG-1_4	P5	3637	1816	1.92466	17.8994	Singlet	T Cell Central Memory CD4+	ALS	Mid	CAVMSSTGNQFYF_CASSVGTVSPLHF	1	Single (0 < X <= 1)
TGCCCTATCATCTGCC-1_4	P5	5087	2004	1.27777	28.6023	Singlet	T Cell Effector Memory CD8+	ALS	Mid	CAGDLQGAQKLVF_CASSFGWNTGELFF	1	Single (0 < X <= 1)
TGCCCTATCGTATCAG-1_4	P5	4490	2005	1.4922	24.1203	Singlet	T Cell Central Memory CD4+	ALS	Mid	CAVTRGAAGNKLTF_CASRPTGLDTQYF	1	Single (0 < X <= 1)
TGCGCAGAGGAGTCTG-1_4	P5	4981	2092	2.20839	22.6661	Singlet	T Cell Terminal Effector CD8+	ALS	Mid	CAVSPRKDSNYQLIW_CASSALTSGVRDTQYF	3	Small (1 < X <= 5)
TGCGCAGCAACTGCGC-1_4	P5	4140	1808	1.35266	28.3092	Singlet	T Cell Effector Memory CD8+	ALS	Mid	CVAPGGTGANNLFF_CASSPTTIGSEQYF	4	Small (1 < X <= 5)
TGCGCAGCACAGGAGT-1_4	P5	3997	1697	2.07656	26.67	Singlet	T Cell Terminal Effector CD4+	ALS	Mid	CAVRDDTGGFKTIF_CASSTTGTVSYEQYF	25	Large (20 < X <= 100)
TGCGCAGGTTAGAACA-1_4	P5	3472	1578	2.59217	22.4942	Singlet	T Cell Effector Memory CD8+	ALS	Mid	CLVGDGSGNTGKLIF_CASSALTSGVRDTQYF	7	Medium (5 < X <= 20)
TGCGCAGTCACCTCGT-1_4	P5	3959	1593	1.69235	32.5335	Singlet	T Cell Central Memory CD4+	ALS	Mid	CAGFMNRDDKIIF_CASGDGQGSFF	1	Single (0 < X <= 1)
TGCGGGTAGAAACCGC-1_4	P5	4781	1818	1.69421	29.5754	Singlet	T Cell Effector Memory CD4+	ALS	Mid	CALLTSNDYKLSF_CASSLGDRVETQYF	2	Small (1 < X <= 5)
TGCGGGTAGAGTACAT-1_4	P5	5762	1901	1.30163	37.6779	Singlet	T Cell Naïve CD4+	ALS	Mid	CALGGYQKVTF_CASNRRGPNYGYTF	1	Single (0 < X <= 1)
TGCGGGTCACCGCTAG-1_4	P5	6905	2256	1.89718	37.958	Singlet	T Cell Central Memory CD4+	ALS	Mid	CAGSGGSNYKLTF_CASGSGSGANVLTF	1	Single (0 < X <= 1)
TGCGGGTCAGACAAAT-1_4	P5	4523	1810	1.63608	30.1349	Singlet	T Cell Terminal Effector CD8+	ALS	Mid	CALTQRDTDKLIF_CASSQISSLPGYNEQFF	68	Large (20 < X <= 100)
TGCGGGTGTACTCAAC-1_4	P5	4491	1750	1.71454	23.3801	Singlet	T Cell Terminal Effector CD4+	ALS	Mid	CADNAGNNRKLIW_CAYSPGHTDTQYF	722	Hyperexpanded (100 < X <= 1000)
TGCGGGTTCCAGTATG-1_4	P5	4521	1910	2.80911	25.8571	Singlet	T Cell Terminal Effector CD8+	ALS	Mid	CALTQRDTDKLIF_CASSQISSLPGYNEQFF	68	Large (20 < X <= 100)
TGCGGGTTCGTGGGAA-1_4	P5	4425	1794	0.723164	32.452	Singlet	T Cell Naïve CD4+	ALS	Mid	CAVNRGGGADGLTF_CASSSGGIQTTQYF	1	Single (0 < X <= 1)
TGCGTGGAGCACAGGT-1_4	P5	4799	1837	1.2711	30.3813	Singlet	T Cell Naïve CD4+	ALS	Mid	CAAITYSGGGADGLTF_CASSSQDRGSGWGVQYF	1	Single (0 < X <= 1)
TGCGTGGAGGAATGGA-1_4	P5	4096	1575	1.53809	32.6172	Singlet	T Cell Naïve CD4+	ALS	Mid	CAENRMDSSYKLIF_CASSLEVTKETQYF	2	Small (1 < X <= 5)
TGCGTGGAGGCTAGAC-1_4	P5	4549	1779	1.93449	32.3148	Singlet	T Cell Naïve CD4+	ALS	Mid	CVVRHGSGNTGKLIF_CASSQYGGRKETQYF	1	Single (0 < X <= 1)
TGCGTGGCAGTGACAG-1_4	P5	5749	1959	1.32197	37.7631	Singlet	T Cell Naïve CD4+	ALS	Mid	CAWTGGGADGLTF_CASSMTGFEQYF	1	Single (0 < X <= 1)
TGCGTGGGTAGAGGAA-1_4	P5	4316	1803	1.34384	28.5218	Singlet	T Cell Terminal Effector CD4+	ALS	Mid	CAVRDDTGGFKTIF_CASSTTGTVSYEQYF	25	Large (20 < X <= 100)
TGCGTGGGTCGCCATG-1_4	P5	3491	1411	2.06245	27.2701	Singlet	T Cell Terminal Effector CD4+	ALS	Mid	CADNAGNNRKLIW_CAYSPGHTDTQYF	722	Hyperexpanded (100 < X <= 1000)
TGCGTGGGTTGAGTTC-1_4	P5	4610	1709	2.10412	34.4902	Singlet	T Cell Terminal Effector CD4+	ALS	Mid	CAVRDDTGGFKTIF_CASSTTGTVSYEQYF	25	Large (20 < X <= 100)
TGCGTGGTCACGATGT-1_4	P5	6648	2110	1.38387	35.3791	Singlet	T Cell Naïve CD4+	ALS	Mid	CAVVSGAGSYQLTF_CASSLDPGSTDTQYF	1	Single (0 < X <= 1)
TGCGTGGTCCTAAGTG-1_4	P5	5460	2026	0.934066	21.5385	Singlet	T Cell Terminal Effector CD4+	ALS	Mid	CADNAGNNRKLIW_CAYSPGHTDTQYF	722	Hyperexpanded (100 < X <= 1000)
TGCGTGGTCGCCAAAT-1_4	P5	4238	1930	2.10005	22.7938	Singlet	T Cell Effector Memory CD4+	ALS	Mid	CAAPKGGGGNKLTF_CASSGGALQETQYF	18	Medium (5 < X <= 20)
TGCGTGGTCTTCAACT-1_4	P5	6819	2192	0.953219	33.8026	Singlet	T Cell Naïve CD4+	ALS	Mid	CAVETYSSMRF_CASSLGRRADTGELFF	1	Single (0 < X <= 1)
TGCTACCAGCTGGAAC-1_4	P5	6170	2122	2.1718	34.1005	Singlet	T Cell Central Memory CD4+	ALS	Mid	CAVEERLAGGTSYGKLTF_CASTGFMDSPLHF	1	Single (0 < X <= 1)
TGCTACCAGGGTCTCC-1_4	P5	4493	1781	2.67082	30.3138	Singlet	T Cell Effector Memory CD4+	ALS	Mid	CADNAGNNRKLIW_CAYSPGHTDTQYF	722	Hyperexpanded (100 < X <= 1000)
TGCTACCAGTCGAGTG-1_4	P5	4667	1634	1.47847	40.7114	Singlet	T Cell Naïve CD4+	ALS	Mid	CAASSLYNNDMRF_CASSTGTSGGYNEQFF	1	Single (0 < X <= 1)
TGCTACCCACGGCCAT-1_4	P5	4586	1659	0.719581	35.87	Singlet	T Cell Central Memory CD4+	ALS	Mid	CAYRTLTGANSKLTF_CASSQENTYEQYF	1	Single (0 < X <= 1)
TGCTACCGTATTAGCC-1_4	P5	5635	2155	2.48447	30.8429	Singlet	T Cell Effector Memory CD8+	ALS	Mid	CAWGTYKYIF_CASSPTQGGGNEQFF	7	Medium (5 < X <= 20)
TGCTACCGTCGCCATG-1_4	P5	5260	1874	1.34981	38.0228	Singlet	T Cell Central Memory CD4+	ALS	Mid	CAVTGTASKLTF_CASSLADYQPQHF	1	Single (0 < X <= 1)
TGCTACCTCGTACGGC-1_4	P5	5027	1615	1.57151	41.3567	Singlet	T Cell Naïve CD4+	ALS	Mid	CAVSPNTGNQFYF_CASSPQTGTGGEKLFF	1	Single (0 < X <= 1)
TGCTGCTAGGGAAACA-1_4	P5	6393	2592	1.51728	16.6276	Singlet	T Cell Terminal Effector CD4+	ALS	Mid	CADNAGNNRKLIW_CAYSPGHTDTQYF	722	Hyperexpanded (100 < X <= 1000)
TGCTGCTAGTTAGGTA-1_4	P5	6756	2447	1.31735	30.6838	Singlet	T Cell Naïve CD8+	ALS	Mid	CATAALYNFNKFYF_CSARLSRGRETQYF	1	Single (0 < X <= 1)
TGCTGCTCAAGCTGTT-1_4	P5	3919	1814	0.714468	15.7438	Singlet	T Cell Terminal Effector CD8+	ALS	Mid	CAMREVSFGGSNYKLTF_CASSQDYTETHTGELFF	32	Large (20 < X <= 100)
TGCTGCTCACCGGAAA-1_4	P5	5503	2084	1.67182	28.3663	Singlet	T Cell Effector Memory CD8+	ALS	Mid	CAMREGMDSNYQLIW_CASSLSIEVTGTAYGYTF	22	Large (20 < X <= 100)
TGCTGCTCACGACTCG-1_4	P5	4427	1868	1.42309	29.6589	Singlet	T Cell Effector Memory CD8+	ALS	Mid	CAMPYNTDKLIF_CSAEIPDRGLYNEQFF	1	Single (0 < X <= 1)
TGCTGCTGTACCGTAT-1_4	P5	4374	1888	2.492	22.7023	Singlet	T Cell Effector Memory CD8+	ALS	Mid	CAVGGALNDYKLSF_CSARDGTYSSYNEQFF	6	Medium (5 < X <= 20)
TGCTGCTGTGAGTATA-1_4	P5	4598	1871	1.73989	28.5994	Singlet	T Cell Naïve CD8+	ALS	Mid	CAVNEYGNNRLAF_CASSLAHSAEQYF	1	Single (0 < X <= 1)
TGCTGCTGTGCAACGA-1_4	P5	4323	1507	1.11034	39.7641	Singlet	T Cell Naïve CD4+	ALS	Mid	CALDGNARLMF_CASSPGTGGTYEQYF	1	Single (0 < X <= 1)
TGCTGCTTCATCGATG-1_4	P5	4910	2086	1.01833	21.5682	Singlet	T Cell Terminal Effector CD4+	ALS	Mid	CAVRDDTGGFKTIF_CASSTTGTVSYEQYF	25	Large (20 < X <= 100)
TGCTGCTTCGAACTGT-1_4	P5	6096	2271	1.9357	22.3753	Singlet	T Cell Terminal Effector CD8+	ALS	Mid	CAMRESTNFGNEKLTF_CSATSGTTNNEQFF	3	Small (1 < X <= 5)
TGCTGCTTCGGCCGAT-1_4	P5	3966	1809	1.86586	20.827	Singlet	T Cell Terminal Effector CD4+	ALS	Mid	CADNAGNNRKLIW_CAYSPGHTDTQYF	722	Hyperexpanded (100 < X <= 1000)
TGGACGCAGAAGATTC-1_4	P5	4167	1605	1.2719	37.077	Singlet	T Cell Naïve CD4+	ALS	Mid	CAAISGSGNQFYF_CASSETGTSGINEQFF	1	Single (0 < X <= 1)
TGGACGCAGTAGTGCG-1_4	P5	4413	1875	1.51824	26.082	Singlet	T Cell Effector Memory CD8+	ALS	Mid	CAVSFPQTGANNLFF_CASSAGTGELFF	21	Large (20 < X <= 100)
TGGACGCCATACTACG-1_4	P5	4397	1620	2.16056	32.8178	Singlet	T Cell Effector Memory CD8+	ALS	Mid	CALTQRDTDKLIF_CASSQISSLPGYNEQFF	68	Large (20 < X <= 100)
TGGACGCGTAATAGCA-1_4	P5	4278	1788	2.59467	25.8532	Singlet	T Cell Central Memory CD4+	ALS	Mid	CVVRLNTGGFKTIF_CASSTLGTVRDPDTQYF	1	Single (0 < X <= 1)
TGGACGCGTCAGTGGA-1_4	P5	3605	1577	1.4147	25.4369	Singlet	T Cell Terminal Effector CD4+	ALS	Mid	CADNAGNNRKLIW_CAYSPGHTDTQYF	722	Hyperexpanded (100 < X <= 1000)
TGGACGCGTCCCTACT-1_4	P5	3066	1253	1.27202	32.5832	Singlet	T Cell Terminal Effector CD4+	ALS	Mid	CADNAGNNRKLIW_CAYSPGHTDTQYF	722	Hyperexpanded (100 < X <= 1000)
TGGACGCGTGTAACGG-1_4	P5	4402	1521	0.954112	44.2526	Singlet	T Cell Naïve CD4+	ALS	Mid	CAVNPGPRTGKLIF_CASGGQGGHNEQFF	1	Single (0 < X <= 1)
TGGACGCTCAAACAAG-1_4	P5	4381	1684	1.87172	31.0431	Singlet	T Cell Terminal Effector CD4+	ALS	Mid	CADNAGNNRKLIW_CAYSPGHTDTQYF	722	Hyperexpanded (100 < X <= 1000)
TGGCCAGAGAAGCCCA-1_4	P5	4658	1903	1.61013	27.6299	Singlet	T Cell Central Memory CD4+	ALS	Mid	CATVRGSYIPTF_CASSPQPLAEGYNEQFF	1	Single (0 < X <= 1)
TGGCCAGAGACTAGAT-1_4	P5	4894	1936	2.22722	29.2195	Singlet	T Cell Central Memory CD4+	ALS	Mid	CALDYRSNDYKLSF_CASSPQGMNTDTQYF	83	Large (20 < X <= 100)
TGGCCAGAGATTACCC-1_4	P5	5453	2044	2.45736	31.0288	Singlet	T Cell Central Memory CD4+	ALS	Mid	CAVTLSGGYNKLIF_CASSTGGQETQYF	2	Small (1 < X <= 5)
TGGCCAGAGGATATAC-1_4	P5	7038	2210	2.47229	40.395	Singlet	T Cell Naïve CD8+	ALS	Mid	CALRPNQAGTALIF_CASRGGMAGGTYEQYF	1	Single (0 < X <= 1)
TGGCCAGCACACAGAG-1_4	P5	4092	1764	1.83284	23.216	Singlet	T Cell Terminal Effector CD4+	ALS	Mid	CALDYRSNDYKLSF_CASSPQGMNTDTQYF	83	Large (20 < X <= 100)
TGGCCAGCACCGATAT-1_4	P5	5818	2169	1.99381	33.4995	Singlet	T Cell Effector Memory CD8+	ALS	Mid	CAMREGMDSNYQLIW_CASSLSIEVTGTAYGYTF	22	Large (20 < X <= 100)
TGGCCAGCACTCAGGC-1_4	P5	4309	1698	2.97053	30.8424	Singlet	T Cell Effector Memory CD8+	ALS	Mid	CAEKQGSTLTF_CASSHTPLSYEQYF	1	Single (0 < X <= 1)
TGGCCAGCATGGGACA-1_4	P5	4767	2066	1.17474	26.0331	Singlet	T Cell Central Memory CD4+	ALS	Mid	CAGPGTASKLTF_CASSYSRQGGFSGNTIYF	1	Single (0 < X <= 1)
TGGCCAGGTCTCTCTG-1_4	P5	4685	1850	1.72892	27.0011	Singlet	T Cell Terminal Effector CD4+	ALS	Mid	CADNAGNNRKLIW_CAYSPGHTDTQYF	722	Hyperexpanded (100 < X <= 1000)
TGGCCAGTCATCGCTC-1_4	P5	4693	1791	2.10952	36.906	Singlet	T Cell Naïve CD8+	ALS	Mid	CIAYSGGYQKVTF_CAWEGDIGEKLFF	1	Single (0 < X <= 1)
TGGCCAGTCGGAAATA-1_4	P5	3947	1336	1.44413	46.1363	Singlet	T Cell Naïve CD4+	ALS	Mid	CAASIGSQGNLIF_CASRFSGTSGRVFVYEQYF	1	Single (0 < X <= 1)
TGGCGCAAGACTGGGT-1_4	P5	4058	1759	1.55249	23.4352	Singlet	T Cell Terminal Effector CD4+	ALS	Mid	CALRENDYKLSF_CASSSQPQHF	44	Large (20 < X <= 100)
TGGCGCAAGGTGGGTT-1_4	P5	3957	1814	1.18777	21.9105	Singlet	T Cell Terminal Effector CD4+	ALS	Mid	CADNAGNNRKLIW_CAYSPGHTDTQYF	722	Hyperexpanded (100 < X <= 1000)
TGGCGCAGTTCAGGCC-1_4	P5	4607	1536	1.62796	42.2401	Singlet	T Cell Naïve CD4+	ALS	Mid	CAVEARSAGNKLTF_CSVSFGTGKPYEQYF	1	Single (0 < X <= 1)
TGGCGCATCATGTCTT-1_4	P5	3908	1730	1.10031	20.0614	Singlet	T Cell Terminal Effector CD8+	ALS	Mid	CADGWNTGNQFYF_CASSLTGGGTEAFF	3	Small (1 < X <= 5)
TGGCGCATCCGGCACA-1_4	P5	3735	1685	1.0174	19.9465	Singlet	T Cell Terminal Effector CD4+	ALS	Mid	CADNAGNNRKLIW_CAYSPGHTDTQYF	722	Hyperexpanded (100 < X <= 1000)
TGGCTGGAGAATCTCC-1_4	P5	4791	1880	1.96201	26.7376	Singlet	T Cell Terminal Effector CD4+	ALS	Mid	CALDYRSNDYKLSF_CASSPQGMNTDTQYF	83	Large (20 < X <= 100)
TGGCTGGAGGGAACGG-1_4	P5	4192	1826	1.24046	26.6698	Singlet	T Cell Naïve CD4+	ALS	Mid	CAVRGQGAQKLVF_CASSSRTGELFF	1	Single (0 < X <= 1)
TGGCTGGAGTGAACAT-1_4	P5	3817	1798	0.890752	24.5481	Singlet	T Cell Terminal Effector CD8+	ALS	Mid	CAAPPVNDYKLSF_CASSETTANEQFF	9	Medium (5 < X <= 20)
TGGCTGGCACCAACCG-1_4	P5	6138	2137	1.43369	34.7507	Singlet	T Cell Effector Memory CD4+	ALS	Mid	CALRENDYKLSF_CASSSQPQHF	44	Large (20 < X <= 100)
TGGCTGGCACCGCTAG-1_4	P5	4130	1801	1.84019	24.6973	Singlet	T Cell Terminal Effector CD4+	ALS	Mid	CALRENDYKLSF_CASSSQPQHF	44	Large (20 < X <= 100)
TGGCTGGCACGTCTCT-1_4	P5	4721	1722	1.94874	37.2802	Singlet	T Cell Naïve CD4+	ALS	Mid	CAAHNAGGTSYGKLTF_CASSSTGPLVDTQYF	1	Single (0 < X <= 1)
TGGCTGGCAGGCTCAC-1_4	P5	4932	1898	1.98702	30.0081	Singlet	T Cell Terminal Effector CD8+	ALS	Mid	CALYTRGNQAGTALIF_CASTIGGSAEAFF	48	Large (20 < X <= 100)
TGGCTGGCAGGGTATG-1_4	P5	5566	2261	1.04204	25.6019	Singlet	T Cell Effector Memory CD8+	ALS	Mid	CVVNRAGQGGKLIF_CASTLGRERYNEQFF	3	Small (1 < X <= 5)
TGGCTGGCAGTTAACC-1_4	P5	12295	3197	1.27694	35.673	Singlet	T Cell Naïve CD4+	ALS	Mid	CAVGAQTGNQFYF_CSAKTDYSNQPQHF	1	Single (0 < X <= 1)
TGGCTGGGTCTAAACC-1_4	P5	4049	1671	1.67943	26.698	Singlet	T Cell Terminal Effector CD4+	ALS	Mid	CADNAGNNRKLIW_CAYSPGHTDTQYF	722	Hyperexpanded (100 < X <= 1000)
TGGCTGGGTTCGGCAC-1_4	P5	3938	1586	1.80295	30.4469	Singlet	Regulatory T cell	ALS	Mid	CALSSPSGYSTLTF_CAWSSQEKLFF	1	Single (0 < X <= 1)
TGGCTGGTCATACGGT-1_4	P5	5332	2304	1.33158	19.8425	Singlet	T Cell Terminal Effector CD4+	ALS	Mid	CADNAGNNRKLIW_CAYSPGHTDTQYF	722	Hyperexpanded (100 < X <= 1000)
TGGGAAGAGTATGACA-1_4	P5	4618	1875	1.64573	27.7176	Singlet	T Cell Terminal Effector CD4+	ALS	Mid	CAVRDDTGGFKTIF_CASSTTGTVSYEQYF	25	Large (20 < X <= 100)
TGGGAAGCAAATTGCC-1_4	P5	3979	1631	1.7341	29.6557	Singlet	T Cell Effector Memory CD8+	ALS	Mid	CAESPPAGNMLTF_CASSPGRVEAFF	18	Medium (5 < X <= 20)
TGGGAAGCATATGGTC-1_4	P5	9756	2718	1.34276	42.3227	Singlet	T Cell Central Memory CD4+	ALS	Mid	CAYRSSSGTGANSKLTF_CASSLDFLYQETQYF	1	Single (0 < X <= 1)
TGGGAAGCATTAACCG-1_4	P5	3354	1553	2.65355	26.8336	Singlet	Regulatory T cell	ALS	Mid	CAFMKRTFSGTYKYIF_CASSPTRATDTQYF	1	Single (0 < X <= 1)
TGGGAAGGTCAACATC-1_4	P5	4482	1700	1.9411	36.39	Singlet	T Cell Central Memory CD4+	ALS	Mid	CAVKIQGAQKLVF_CASSVGGLNEQFF	1	Single (0 < X <= 1)
TGGGAAGTCCTTTCGG-1_4	P5	3609	1560	1.80105	24.6883	Singlet	T Cell Vd2 gd	ALS	Mid	CADNAGNNRKLIW_CAYSPGHTDTQYF	722	Hyperexpanded (100 < X <= 1000)
TGGGCGTGTACAGTTC-1_4	P5	3155	1462	2.06022	25.6735	Singlet	T Cell Terminal Effector CD8+	ALS	Mid	CAASEGGGSNYKLTF_CASSYGYGYTF	1	Single (0 < X <= 1)
TGGGCGTGTCGCCATG-1_4	P5	6119	1811	1.58523	41.7879	Singlet	T Cell Central Memory CD4+	ALS	Mid	CALSGSGNTGKLIF_CASSPIAGVPYNEQFF	1	Single (0 < X <= 1)
TGGGCGTGTCTGATTG-1_4	P5	4209	1616	1.92445	34.5213	Singlet	T Cell Naïve CD4+	ALS	Mid	CAATGTGFQKLVF_CASSRDRSNEKLFF	1	Single (0 < X <= 1)
TGGGCGTTCATCGGAT-1_4	P5	4442	1849	2.11616	25.0788	Singlet	T Cell Terminal Effector CD4+	ALS	Mid	CAMRENDYKLSF_CASSSQPQHF	87	Large (20 < X <= 100)
TGGGCGTTCATTGCCC-1_4	P5	3442	1266	1.27833	42.6206	Singlet	T Cell Naïve CD4+	ALS	Mid	CAMREGESGGGADGLTF_CASRNYRGHTEKLFF	1	Single (0 < X <= 1)
TGGGCGTTCCGAATGT-1_4	P5	3703	1610	2.48447	27.7883	Singlet	Regulatory T cell	ALS	Mid	CASPSGAGSYQLTF_CASSVGPQGTTYEQYF	1	Single (0 < X <= 1)
TGGGCGTTCTCAAACG-1_4	P5	3714	1335	2.07324	41.1686	Singlet	T Cell Naïve CD4+	ALS	Mid	CAESMTTDSWGKLQF_CASSRDREGGELFF	1	Single (0 < X <= 1)
TGGTTAGAGAACAACT-1_4	P5	4425	1880	2.57627	26.0339	Singlet	T Cell Terminal Effector CD4+	ALS	Mid	CAYRGSQGGSEKLVF_CAISGYRGGEQYF	7	Medium (5 < X <= 20)
TGGTTAGAGAACAATC-1_4	P5	6485	2711	3.80879	19.5528	Singlet	T Cell Terminal Effector CD4+	ALS	Mid	CADNAGNNRKLIW_CAYSPGHTDTQYF	722	Hyperexpanded (100 < X <= 1000)
TGGTTAGAGATCCTGT-1_4	P5	7125	2544	1.61404	33.4456	Singlet	T Cell Central Memory CD8+	ALS	Mid	CAVRDKRIKAAGNKLTF_CASSLAAGTGSYEQYF	1	Single (0 < X <= 1)
TGGTTAGAGCACGCCT-1_4	P5	3495	1545	1.77396	27.897	Singlet	T Cell Effector Memory CD8+	ALS	Mid	CATAPANQAGTALIF_CAISGGTSGPGNEQFF	11	Medium (5 < X <= 20)
TGGTTAGAGGACAGCT-1_4	P5	8027	3220	1.81886	19.5092	Singlet	T Cell Terminal Effector CD8+	ALS	Mid	CALYTRGNQAGTALIF_CASTIGGSAEAFF	48	Large (20 < X <= 100)
TGGTTAGCAATCGAAA-1_4	P5	5353	2031	2.01756	29.4601	Singlet	T Cell Terminal Effector CD4+	ALS	Mid	CAIRGGATNKLIF_CASSPRGGADTEAFF	4	Small (1 < X <= 5)
TGGTTAGTCAGAGCTT-1_4	P5	5493	2233	1.27435	25.0683	Singlet	T Cell Terminal Effector CD8+	ALS	Mid	CALYTRGNQAGTALIF_CASTIGGSAEAFF	48	Large (20 < X <= 100)
TGGTTAGTCCTCAATT-1_4	P5	4548	1905	1.93492	25.9015	Singlet	T Cell Terminal Effector CD4+	ALS	Mid	CADNAGNNRKLIW_CAYSPGHTDTQYF	722	Hyperexpanded (100 < X <= 1000)
TGGTTAGTCTTGCAAG-1_4	P5	3372	1433	1.86833	27.5801	Singlet	T Cell Terminal Effector CD8+	ALS	Mid	CATPARIW_CASTGSNNEQFF	19	Medium (5 < X <= 20)
TGGTTCCAGCTGTCTA-1_4	P5	3438	1652	0.988947	21.6987	Singlet	Regulatory T cell	ALS	Mid	CAASPRGGSTLGRLYF_CASSHGLAGTYEQYF	1	Single (0 < X <= 1)
TGGTTCCCAATCGGTT-1_4	P5	6478	2465	1.68262	30.9818	Singlet	MAIT Cells	ALS	Mid	CAMRENDYKLSF_CASSSQPQHF	87	Large (20 < X <= 100)
TGGTTCCCACATTCGA-1_4	P5	1918	750	1.56413	43.1178	Singlet	T Cell Central Memory CD8+	ALS	Mid	CAGATDSWGKLQF_CASSWTGYSTDTQYF	1	Single (0 < X <= 1)
TGGTTCCTCGAGCCCA-1_4	P5	8231	2972	1.37286	21.5041	Singlet	T Cell Non-Vd2 gd	ALS	Mid	CALTQRDTDKLIF_CASSQISSLPGYNEQFF	68	Large (20 < X <= 100)
TGTATTCGTAAGCACG-1_4	P5	6785	2109	1.31172	34.9595	Singlet	T Cell Central Memory CD4+	ALS	Mid	CAVNSGGGADGLTF_CASSLVGASNQPQHF	1	Single (0 < X <= 1)
TGTATTCGTATAAACG-1_4	P5	4519	1546	1.52689	41.1595	Singlet	T Cell Naïve CD4+	ALS	Mid	CAMSAGGSNYKLTF_CASSTRGAGELFF	1	Single (0 < X <= 1)
TGTATTCGTGAGGGAG-1_4	P5	5208	1989	1.86252	31.298	Singlet	MAIT Cells	ALS	Mid	CAMRENDYKLSF_CASSSQPQHF	87	Large (20 < X <= 100)
TGTATTCTCCCGGATG-1_4	P5	6776	1927	1.23967	43.2851	Singlet	T Cell Central Memory CD4+	ALS	Mid	CAAPPLGTDKLIF_CASSFVDRATEAFF	1	Single (0 < X <= 1)
TGTATTCTCCTTGGTC-1_4	P5	4908	1710	2.60799	32.6202	Singlet	T Cell Terminal Effector CD8+	ALS	Mid	CALTQRDTDKLIF_CASSQISSLPGYNEQFF	68	Large (20 < X <= 100)
TGTCCCAAGAGCTGCA-1_4	P5	4639	1983	1.57362	22.9144	Singlet	T Cell Terminal Effector CD4+	ALS	Mid	CADNAGNNRKLIW_CAYSPGHTDTQYF	722	Hyperexpanded (100 < X <= 1000)
TGTCCCAAGCGTTGCC-1_4	P5	6017	1928	1.29633	35.8983	Singlet	T Cell Central Memory CD4+	ALS	Mid	CVVSANDKIIF_CASSLVQGRSYEQYF	1	Single (0 < X <= 1)
TGTCCCAAGCTGTTCA-1_4	P5	3257	1444	0.89039	29.3522	Singlet	T Cell Effector Memory CD8+	ALS	Mid	CAVPMRAGSYQLTF_CASSQTIQETQYF	11	Medium (5 < X <= 20)
TGTCCCAAGGTGACCA-1_4	P5	3745	1482	1.25501	32.4967	Singlet	T Cell Central Memory CD4+	ALS	Mid	CATDPGSARQLTF_CASSLGYSTDTQYF	1	Single (0 < X <= 1)
TGTCCCACAATGAAAC-1_4	P5	3428	1485	1.31272	24.9125	Singlet	T Cell Central Memory CD4+	ALS	Mid	CALSERGSGTYKYIF_CSVWQGAQSGELFF	1	Single (0 < X <= 1)
TGTCCCACACCTCGTT-1_4	P5	3893	1320	1.33573	43.4369	Singlet	T Cell Effector Memory CD4+	ALS	Mid	CAVSEYGNKLVF_CASSEGTRITQYF	1	Single (0 < X <= 1)
TGTCCCACACTGTGTA-1_4	P5	5253	1722	1.71331	42.5281	Singlet	T Cell Naïve CD4+	ALS	Mid	CAVGAPAKTALIF_CASREGSDQETQYF	1	Single (0 < X <= 1)
TGTCCCACATCGGGTC-1_4	P5	2846	1546	1.08925	15.6711	Singlet	Regulatory T cell	ALS	Mid	CATVNNARLMF_CAWSVLASTDTQYF	1	Single (0 < X <= 1)
TGTCCCACATTTCAGG-1_4	P5	4760	1812	1.57563	34.1597	Singlet	T Cell Terminal Effector CD4+	ALS	Mid	CAVGGSNTGTASKLTF_CASRGTRGVTDTQYF	3	Small (1 < X <= 5)
TGTCCCAGTAATCGTC-1_4	P5	3221	1414	1.36604	26.0789	Singlet	T Cell Terminal Effector CD4+	ALS	Mid	CADNAGNNRKLIW_CAYSPGHTDTQYF	722	Hyperexpanded (100 < X <= 1000)
TGTCCCAGTGACAAAT-1_4	P5	5144	1724	1.57465	40.591	Singlet	T Cell Naïve CD8+	ALS	Mid	CAGEDPIQGAQKLVF_CASSQDLSYEQYF	1	Single (0 < X <= 1)
TGTCCCATCTCCCTGA-1_4	P5	3336	1403	1.79856	29.5564	Singlet	T Cell Terminal Effector CD8+	ALS	Mid	CLVGDPYNNNDMRF_CASSPNPNDREAFF	42	Large (20 < X <= 100)
TGTGGTACAGATTGCT-1_4	P5	4212	1440	2.54036	43.471	Singlet	T Cell Naïve CD4+	ALS	Mid	CAAQKGGTSYGKLTF_CSVGRPRLARRDTQYF	1	Single (0 < X <= 1)
TGTGGTACAGGGATTG-1_4	P5	5279	2043	2.2921	30.0246	Singlet	T Cell Effector Memory CD8+	ALS	Mid	CADNAGNNRKLIW_CAYSPGHTDTQYF	722	Hyperexpanded (100 < X <= 1000)
TGTGGTAGTAGATTAG-1_4	P5	4240	1798	1.88679	28.0189	Singlet	T Cell Naïve CD4+	ALS	Mid	CLVGDTGTASKLTF_CSVQAGGFQAKNIQYF	1	Single (0 < X <= 1)
TGTGGTATCGGATGGA-1_4	P5	5012	1877	2.23464	30.5068	Singlet	T Cell Central Memory CD4+	ALS	Mid	CAALREGSARQLTF_CASSLEISYNEQFF	1	Single (0 < X <= 1)
TGTGGTATCGTTGACA-1_4	P5	4812	1903	2.72236	26.8703	Singlet	T Cell Terminal Effector CD8+	ALS	Mid	CAMREGEGTGGFKTIF_CASSALYGNRQETQYF	6	Medium (5 < X <= 20)
TGTGGTATCTCAAGTG-1_4	P5	7665	2186	1.81344	42.7528	Singlet	T Cell Central Memory CD4+	ALS	Mid	CAGPQSGGYNKLIF_CASKGGYSGNTIYF	1	Single (0 < X <= 1)
TGTGTTTAGCGGCTTC-1_4	P5	3825	1706	1.0719	23.817	Singlet	T Cell Central Memory CD4+	ALS	Mid	CVVNLNYGGSQGNLIF_CASSEYGSQPQHF	1	Single (0 < X <= 1)
TGTGTTTAGTCATGCT-1_4	P5	4143	1667	1.76201	33.0437	Singlet	T Cell Central Memory CD4+	ALS	Mid	CIVRATYTSGTYKYIF_CASSASGTGEQYF	1	Single (0 < X <= 1)
TGTGTTTCATGAACCT-1_4	P5	6793	1722	1.6782	49.1241	Singlet	T Cell Central Memory CD4+	ALS	Mid	CASASGGGADGLTF_CASSLNAEKLFF	1	Single (0 < X <= 1)
TGTTCCGAGGACATTA-1_4	P5	4871	1789	1.82714	35.1057	Singlet	T Cell Central Memory CD4+	ALS	Mid	CAASKGAQKLVF_CASSSIGLAGGDEQFF	1	Single (0 < X <= 1)
TGTTCCGCAAGCCATT-1_4	P5	4605	1615	1.38979	38.4582	Singlet	T Cell Central Memory CD4+	ALS	Mid	CAYRDRETSGSRLTF_CASSEMAGGYNEQFF	1	Single (0 < X <= 1)
TGTTCCGGTAAACACA-1_4	P5	5079	1637	1.65387	42.0555	Singlet	T Cell Effector Memory CD4+	ALS	Mid	CATDANNFNKFYF_CASSPDRGRAGELFF	2	Small (1 < X <= 5)
TGTTCCGGTCGAATCT-1_4	P5	2658	1050	0.263356	36.9451	Singlet	T Cell Terminal Effector CD8+	ALS	Mid	CAATFYGQNFVF_CASGIGQPQHF	1	Single (0 < X <= 1)
TGTTCCGGTGAGTGAC-1_4	P5	7057	2080	1.0486	40.9948	Singlet	T Cell Central Memory CD4+	ALS	Mid	CAMLGTGANNLFF_CATSDRRDQETQYF	1	Single (0 < X <= 1)
TGTTCCGGTTGTGGAG-1_4	P5	4301	1604	1.41827	35.2011	Singlet	T Cell Effector Memory CD8+	ALS	Mid	CALRRGMDTGRRALTF_CASSSPEPDRGTDTQYF	16	Medium (5 < X <= 20)
TGTTCCGTCACAATGC-1_4	P5	5388	1506	1.93022	48.905	Singlet	T Cell Naïve CD8+	ALS	Mid	CAVEALDDKIIF_CAISEIVGQGSF	1	Single (0 < X <= 1)
TGTTCCGTCACTCCTG-1_4	P5	6127	2327	1.24041	21.8051	Singlet	T Cell Central Memory CD4+	ALS	Mid	CIVNFGNRDDKIIF_CSARIPNQPQHF	1	Single (0 < X <= 1)
TGTTCCGTCCTTGCCA-1_4	P5	2946	1350	2.81738	21.928	Singlet	T Cell Terminal Effector CD4+	ALS	Mid	CADNAGNNRKLIW_CAYSPGHTDTQYF	722	Hyperexpanded (100 < X <= 1000)
TTAACTCAGGCTCAGA-1_4	P5	5371	1923	1.93632	33.8484	Singlet	MAIT Cells	ALS	Mid	CAVQGGATNKLIF_CASEETSGRFEQYF	12	Medium (5 < X <= 20)
TTAACTCAGTCATCCA-1_4	P5	3545	1681	1.69252	20.1128	Singlet	T Cell Terminal Effector CD4+	ALS	Mid	CADNAGNNRKLIW_CAYSPGHTDTQYF	722	Hyperexpanded (100 < X <= 1000)
TTAACTCCAGCCTGTG-1_4	P5	5905	2021	2.06605	38.2049	Singlet	T Cell Central Memory CD4+	ALS	Mid	CAAQALYSGGGADGLTF_CAWSGGTNTEAFF	1	Single (0 < X <= 1)
TTAACTCGTAAAGTCA-1_4	P5	5787	2289	1.98721	27.5618	Singlet	T Cell Central Memory CD4+	ALS	Mid	CAVGGYGGSQGNLIF_CASTMDSQDYGYTF	1	Single (0 < X <= 1)
TTAACTCTCAAGCCTA-1_4	P5	6902	2342	1.99942	29.3683	Singlet	T Cell Central Memory CD4+	ALS	Mid	CALSDQVGGGSEKLVF_CASSYSGGTEAFF	1	Single (0 < X <= 1)
TTAACTCTCTTGTCAT-1_4	P5	4562	1687	1.42481	39.1714	Singlet	T Cell Naïve CD4+	ALS	Mid	CAATKYNFNKFYF_CASSQDLTGKEAIYF	1	Single (0 < X <= 1)
TTAGGACCAGTTCATG-1_4	P5	5105	1958	2.15475	30.3036	Singlet	T Cell Terminal Effector CD8+	ALS	Mid	CAVRDALEGNLIF_CASSYRAGGRTDTQYF	9	Medium (5 < X <= 20)
TTAGGACGTCTCTCGT-1_4	P5	3733	1317	2.22341	42.0305	Singlet	T Cell Naïve CD4+	ALS	Mid	CAVRGSSASKIIF_CSARLAGPYEQYF	1	Single (0 < X <= 1)
TTAGGACGTGCCTGCA-1_4	P5	6522	2030	1.90126	38.6385	Singlet	T Cell Central Memory CD4+	ALS	Mid	CAASNSGNTPLVF_CASSGGQGTYTEAFF	1	Single (0 < X <= 1)
TTAGGACTCAGTGCAT-1_4	P5	5540	1884	1.42599	37.9964	Singlet	T Cell Terminal Effector CD4+	ALS	Mid	CLVGATDSSYKLIF_CASGDNQPQHF	6	Medium (5 < X <= 20)
TTAGGACTCGTCCAGG-1_4	P5	2933	1259	2.89806	26.1166	Singlet	T Cell Naïve CD4+	ALS	Mid	CAVRATDSWGKLQF_CSARHREFTEAFF	1	Single (0 < X <= 1)
TTAGGACTCTTGGGTA-1_4	P5	4863	1953	0.966482	30.6601	Singlet	T Cell Central Memory CD4+	ALS	Mid	CAMSGLSNAGGTSYGKLTF_CASSFQGTNSPLHF	4	Small (1 < X <= 5)
TTAGGCAAGATCCGAG-1_4	P5	4804	1770	0.686928	35.6578	Singlet	T Cell Naïve CD4+	ALS	Mid	CAVSTNNQGGKLIF_CASSTRDTYEQYF	1	Single (0 < X <= 1)
TTAGGCAAGCCTCGTG-1_4	P5	4281	1597	1.5417	40.2476	Singlet	T Cell Naïve CD4+	ALS	Mid	CAATSMEYGNKLVF_CASIGAGQGARNEQFF	1	Single (0 < X <= 1)
TTAGGCAAGGCGACAT-1_4	P5	3573	1559	1.67926	27.0081	Singlet	T Cell Effector Memory CD8+	ALS	Mid	CAVRRDNYGQNFVF_CASREDGYTF	4	Small (1 < X <= 5)
TTAGGCAAGTGTACCT-1_4	P5	3183	1448	2.29343	28.935	Singlet	T Cell Terminal Effector CD4+	ALS	Mid	CADNAGNNRKLIW_CAYSPGHTDTQYF	722	Hyperexpanded (100 < X <= 1000)
TTAGGCACACGTGAGA-1_4	P5	3430	1504	1.54519	22.4781	Singlet	T Cell Terminal Effector CD4+	ALS	Mid	CADNAGNNRKLIW_CAYSPGHTDTQYF	722	Hyperexpanded (100 < X <= 1000)
TTAGGCACAGGTGCCT-1_4	P5	4127	1691	2.54422	32.663	Singlet	T Cell Central Memory CD4+	ALS	Mid	CAARRSNDYKLSF_CASSLEGLAYHNEQFF	1	Single (0 < X <= 1)
TTAGGCAGTATTACCG-1_4	P5	4810	2347	2.43243	13.5967	Singlet	T Cell Effector Memory CD4+	ALS	Mid	CAGLTAGNQFYF_CASKGGVFYEQYF	1	Single (0 < X <= 1)
TTAGGCAGTTGCTCCT-1_4	P5	1841	1032	2.93319	23.1396	Singlet	T Cell Central Memory CD4+	ALS	Mid	CAVGGRGATNKLIF_CASSSGEFNYGYTF	1	Single (0 < X <= 1)
TTAGGCATCACCACCT-1_4	P5	6031	1915	1.87365	39.5623	Singlet	T Cell Central Memory CD4+	ALS	Mid	CATDAGGTSYGKLTF_CSVDGGQGARYIQYF	1	Single (0 < X <= 1)
TTAGGCATCACCAGGC-1_4	P5	2748	1030	1.78311	43.559	Singlet	T Cell Central Memory CD4+	ALS	Mid	CALSDQSGGSYIPTF_CASSSGHSTNEKLFF	2	Small (1 < X <= 5)
TTAGTTCAGCCACGCT-1_4	P5	3077	1381	1.00747	26.0968	Singlet	T Cell Effector Memory CD4+	ALS	Mid	CALSDAGGTSYGKLTF_CAWVRAAAGSYNEQFF	1	Single (0 < X <= 1)
TTAGTTCCACGAAACG-1_4	P5	6065	1989	1.53339	41.319	Singlet	T Cell Naïve CD4+	ALS	Mid	CAAGDHGGSQGNLIF_CASSVTSIYEQYF	1	Single (0 < X <= 1)
TTAGTTCCAGCAGTTT-1_4	P5	3736	1692	1.82013	25.5353	Singlet	T Cell Terminal Effector CD8+	ALS	Mid	CALYTRGNQAGTALIF_CASTIGGSAEAFF	48	Large (20 < X <= 100)
TTAGTTCCATCTGGTA-1_4	P5	5368	2094	1.63934	28.4277	Singlet	T Cell Effector Memory CD8+	ALS	Mid	CADNAGNNRKLIW_CAYSPGHTDTQYF	722	Hyperexpanded (100 < X <= 1000)
TTAGTTCGTGACGGTA-1_4	P5	3249	1531	1.78516	21.2989	Singlet	T Cell Non-Vd2 gd	ALS	Mid	CAMREGDGNQFYF_CSARNWHDYNEQFF	2	Small (1 < X <= 5)
TTAGTTCTCCAACCAA-1_4	P5	2432	1253	2.30263	26.4803	Singlet	Regulatory T cell	ALS	Mid	CAMRRNAGGTSYGKLTF_CASSFWSQETQYF	1	Single (0 < X <= 1)
TTAGTTCTCGGCGGTT-1_4	P5	2205	768	1.72336	51.0204	Singlet	T Cell Naïve CD8+	ALS	Mid	CAEIPGRKLQF_CASMNSGNTIYF	1	Single (0 < X <= 1)
TTATGCTAGAGCCCAA-1_4	P5	4331	1466	1.5239	39.6213	Singlet	T Cell Naïve CD4+	ALS	Mid	CAARSGSARQLTF_CASSPRGRELGDTQYF	1	Single (0 < X <= 1)
TTATGCTAGATAGTCA-1_4	P5	4718	1994	2.03476	24.947	Singlet	T Cell Terminal Effector CD4+	ALS	Mid	CADNAGNNRKLIW_CAYSPGHTDTQYF	722	Hyperexpanded (100 < X <= 1000)
TTATGCTAGATCTGCT-1_4	P5	3098	1583	1.00065	16.5268	Singlet	Regulatory T cell	ALS	Mid	CAVRVGGYQKVTF_CSARGTGETQYF	1	Single (0 < X <= 1)
TTATGCTAGCAGGCTA-1_4	P5	4298	1692	1.65193	31.8288	Singlet	T Cell Terminal Effector CD4+	ALS	Mid	CADNAGNNRKLIW_CAYSPGHTDTQYF	722	Hyperexpanded (100 < X <= 1000)
TTATGCTAGGCTACGA-1_4	P5	5070	2119	1.45957	28.501	Singlet	T Cell Effector Memory CD4+	ALS	Mid	CAMRENDYKLSF_CASSSQPQHF	87	Large (20 < X <= 100)
TTATGCTCAAGAAGAG-1_4	P5	5302	2146	1.60317	25.2358	Singlet	MAIT Cells	ALS	Mid	CVVSEPPGGSYIPTF_CASSQETREQETQYF	3	Small (1 < X <= 5)
TTATGCTCAAGTTGTC-1_4	P5	5489	1892	1.23884	39.5883	Singlet	T Cell Central Memory CD4+	ALS	Mid	CAASINRGSQGNLIF_CASSAGTGANQPQHF	1	Single (0 < X <= 1)
TTATGCTCAGTGAGTG-1_4	P5	4976	1861	1.74839	31.1696	Singlet	T Cell Effector Memory CD8+	ALS	Mid	CALYTRGNQAGTALIF_CASTIGGSAEAFF	48	Large (20 < X <= 100)
TTATGCTGTCGAGTTT-1_4	P5	2993	1277	2.83996	31.5403	Singlet	T Cell Effector Memory CD4+	ALS	Mid	CADNAGNNRKLIW_CAYSPGHTDTQYF	722	Hyperexpanded (100 < X <= 1000)
TTATGCTGTGATGTGG-1_4	P5	4076	1815	2.55152	21.0746	Singlet	T Cell Terminal Effector CD4+	ALS	Mid	CADNAGNNRKLIW_CAYSPGHTDTQYF	722	Hyperexpanded (100 < X <= 1000)
TTCCCAGCAATCGGTT-1_4	P5	4718	1711	1.3777	35.0572	Singlet	T Cell Naïve CD4+	ALS	Mid	CAGAKGNFNKFYF_CASSLAQYQPQHF	1	Single (0 < X <= 1)
TTCCCAGCAATGTTGC-1_4	P5	2747	1167	1.1285	34.7652	Singlet	T Cell Naïve CD4+	ALS	Mid	CAASGGNTPLVF_CASSPPRTDHYGYTF	1	Single (0 < X <= 1)
TTCCCAGCACCGAAAG-1_4	P5	5029	1986	1.84927	28.5544	Singlet	MAIT Cells	ALS	Mid	CAMRENDYKLSF_CASSSQPQHF	87	Large (20 < X <= 100)
TTCCCAGGTAATTGGA-1_4	P5	3657	1584	1.77741	17.0632	Singlet	T Cell Terminal Effector CD8+	ALS	Mid	CAFFPSTGANNLFF_CASSMGESYEQYF	1	Single (0 < X <= 1)
TTCCCAGTCCTCTAGC-1_4	P5	4254	1588	1.57499	39.5157	Singlet	T Cell Naïve CD4+	ALS	Mid	CATSETSYDKVIF_CASSPREGGNQPQHF	1	Single (0 < X <= 1)
TTCGAAGAGCCTATGT-1_4	P5	6666	1786	1.05011	26.8527	Singlet	T Cell Naïve CD4+	ALS	Mid	CAMSGESGGSNYKLTF_CAWSVGTTWETQYF	1	Single (0 < X <= 1)
TTCGAAGCACCGGAAA-1_4	P5	4143	1753	1.83442	29.399	Singlet	T Cell Effector Memory CD4+	ALS	Mid	CALDYRSNDYKLSF_CASSPQGMNTDTQYF	83	Large (20 < X <= 100)
TTCGAAGCATCCTAGA-1_4	P5	4481	1871	1.67373	27.8286	Singlet	T Cell Terminal Effector CD4+	ALS	Mid	CADNAGNNRKLIW_CAYSPGHTDTQYF	722	Hyperexpanded (100 < X <= 1000)
TTCGAAGGTAATCACC-1_4	P5	4861	2046	1.62518	25.1183	Singlet	T Cell Terminal Effector CD4+	ALS	Mid	CADNAGNNRKLIW_CAYSPGHTDTQYF	722	Hyperexpanded (100 < X <= 1000)
TTCGAAGGTAGCGATG-1_4	P5	3381	1662	1.09435	20.6448	Singlet	T Cell Central Memory CD4+	ALS	Mid	CADIIQGAQKLVF_CASSSFYNEQFF	1	Single (0 < X <= 1)
TTCGAAGGTTGAGTTC-1_4	P5	4307	1530	1.71813	41.0959	Singlet	T Cell Central Memory CD4+	ALS	Mid	CAGSLGGSEKLVF_CATSRGSGWNTGELFF	1	Single (0 < X <= 1)
TTCGAAGTCCTGCTTG-1_4	P5	4765	2011	2.03568	23.7985	Singlet	T Cell Terminal Effector CD8+	ALS	Mid	CALSEAPDAGGTSYGKLTF_CATSRERLVDEQYF	21	Large (20 < X <= 100)
TTCGAAGTCTGCCCTA-1_4	P5	3839	1833	2.34436	17.8432	Singlet	T Cell Terminal Effector CD4+	ALS	Mid	CADNAGNNRKLIW_CAYSPGHTDTQYF	722	Hyperexpanded (100 < X <= 1000)
TTCGGTCAGAATGTTG-1_4	P5	3726	1438	1.12721	36.6076	Singlet	T Cell Naïve CD4+	ALS	Mid	CATDARGSGNTGKLIF_CATSSLRSSYNEQFF	1	Single (0 < X <= 1)
TTCGGTCCAGGAACGT-1_4	P5	6802	2097	0.837989	39.4296	Singlet	T Cell Central Memory CD4+	ALS	Mid	CAETWRKDKIIF_CASSIREGETQYF	1	Single (0 < X <= 1)
TTCGGTCGTGCACCAC-1_4	P5	3514	1501	3.61411	30.9334	Singlet	MAIT Cells	ALS	Mid	CAVIDSNYQLIW_CASSERTGGYEQFF	1	Single (0 < X <= 1)
TTCGGTCGTGGTACAG-1_4	P5	4709	1837	2.03865	31.4504	Singlet	T Cell Effector Memory CD4+	ALS	Mid	CAGNYGQNFVF_CASSLHVNTEAFF	1	Single (0 < X <= 1)
TTCGGTCTCCACGTGG-1_4	P5	5860	1989	1.05802	37.2526	Singlet	T Cell Central Memory CD4+	ALS	Mid	CAVNPLTGTASKLTF_CASSMARYRGTEAFF	1	Single (0 < X <= 1)
TTCGGTCTCGTTTAGG-1_4	P5	4931	1939	2.27134	27.6415	Singlet	T Cell Terminal Effector CD8+	ALS	Mid	CALTQRDTDKLIF_CASSQISSLPGYNEQFF	68	Large (20 < X <= 100)
TTCGGTCTCTATCCCG-1_4	P5	4262	1720	1.99437	28.4608	Singlet	T Cell Central Memory CD4+	ALS	Mid	CAYRSAATDKLIF_CASSPVRGQETQYF	1	Single (0 < X <= 1)
TTCTACAAGACCACGA-1_4	P5	6397	2438	1.90714	24.4646	Singlet	T Cell Terminal Effector CD4+	ALS	Mid	CAMRENDYKLSF_CASSSQPQHF	87	Large (20 < X <= 100)
TTCTACAAGAGGTTAT-1_4	P5	4289	1821	2.5647	20.914	Singlet	T Cell Terminal Effector CD4+	ALS	Mid	CADNAGNNRKLIW_CAYSPGHTDTQYF	722	Hyperexpanded (100 < X <= 1000)
TTCTACACACATCCGG-1_4	P5	3999	1910	1.47537	20.4301	Singlet	T Cell Terminal Effector CD4+	ALS	Mid	CADNAGNNRKLIW_CAYSPGHTDTQYF	722	Hyperexpanded (100 < X <= 1000)
TTCTACACATTCTTAC-1_4	P5	6209	2035	2.77017	41.2144	Singlet	T Cell Naïve CD8+	ALS	Mid	CAASEYNGNQFYF_CASSSGLTGEPQHF	1	Single (0 < X <= 1)
TTCTACAGTCAACTGT-1_4	P5	5347	1996	1.66448	34.5053	Singlet	T Cell Central Memory CD4+	ALS	Mid	CALGNSGGYQKVTF_CASRGQKNSPLHF	1	Single (0 < X <= 1)
TTCTACAGTCTAGAGG-1_4	P5	4716	2042	1.9296	23.4097	Singlet	T Cell Terminal Effector CD4+	ALS	Mid	CAVQGGATNKLIF_CASEETSGRFEQYF	12	Medium (5 < X <= 20)
TTCTACAGTTAGGGTG-1_4	P5	5987	1612	1.55337	50.9604	Singlet	T Cell Naïve CD4+	ALS	Mid	CIDYSGNTPLVF_CASSPRDGSYEQYF	1	Single (0 < X <= 1)
TTCTACATCATCGCTC-1_4	P5	5462	2176	1.5379	25.9978	Singlet	T Cell Effector Memory CD4+	ALS	Mid	CALLTSNDYKLSF_CASSLGDRVETQYF	2	Small (1 < X <= 5)
TTCTCAAAGCTGAAAT-1_4	P5	4029	1582	1.19136	34.1276	Singlet	T Cell Central Memory CD4+	ALS	Mid	CAAPLMDTGRRALTF_CASSTGGTGELFF	1	Single (0 < X <= 1)
TTCTCAAAGTCCATAC-1_4	P5	3751	1383	1.253	39.2962	Singlet	T Cell Naïve CD8+	ALS	Mid	CALSEASSYNTDKLIF_CASSGQGAVNEQFF	1	Single (0 < X <= 1)
TTCTCAACACGAGGTA-1_4	P5	5190	2159	1.96532	26.8979	Singlet	T Cell Effector Memory CD8+	ALS	Mid	CAVDSNFGNEKLTF_CASSPMDGYEQYF	7	Medium (5 < X <= 20)
TTCTCAACACGGACAA-1_4	P5	4798	1754	1.18799	36.6194	Singlet	T Cell Central Memory CD4+	ALS	Mid	CAMREGRKGGSYIPTF_CASSSNLAGVNNEQFF	1	Single (0 < X <= 1)
TTCTCAACAGCATACT-1_4	P5	5531	1935	2.65775	37.6966	Singlet	T Cell Naïve CD8+	ALS	Mid	CVVPLWGNQGGKLIF_CSVERDRGTYNSPLHF	1	Single (0 < X <= 1)
TTCTCAACAGGACGTA-1_4	P5	4278	1658	1.35577	32.5386	Singlet	T Cell Central Memory CD4+	ALS	Mid	CGTEMGSGNTGKLIF_CASSQLGGQLDEAFF	1	Single (0 < X <= 1)
TTCTCAACATGCAATC-1_4	P5	4079	1715	2.37803	29.517	Singlet	T Cell Effector Memory CD8+	ALS	Mid	CALRRGMDTGRRALTF_CASSSPEPDRGTDTQYF	16	Medium (5 < X <= 20)
TTCTCAATCACCCTCA-1_4	P5	5243	1929	1.64028	33.3206	Singlet	T Cell Central Memory CD4+	ALS	Mid	CAVPPIYNQGGKLIF_CASSYLPGQGDNQPQHF	1	Single (0 < X <= 1)
TTCTCAATCCAAAGTC-1_4	P5	4660	1967	2.57511	23.4549	Singlet	T Cell Terminal Effector CD4+	ALS	Mid	CALDYRSNDYKLSF_CASSPQGMNTDTQYF	83	Large (20 < X <= 100)
TTCTCAATCTCGCATC-1_4	P5	4225	1858	2.13018	25.1598	Singlet	T Cell Effector Memory CD4+	ALS	Mid	CAAPKGGGGNKLTF_CASSGGALQETQYF	18	Medium (5 < X <= 20)
TTCTCCTAGCGATCCC-1_4	P5	6003	1892	0.7996	41.7458	Singlet	T Cell Central Memory CD4+	ALS	Mid	CAVFTSGGSYIPTF_CASSLASGGTYEQYF	1	Single (0 < X <= 1)
TTCTCCTAGCGTCTAT-1_4	P5	3692	1398	1.86891	41.2243	Singlet	Regulatory T cell	ALS	Mid	CSGGSNYKLTF_CASSQGPDRGHTQYF	1	Single (0 < X <= 1)
TTCTCCTAGGACCACA-1_4	P5	5327	2084	2.08372	32.0818	Singlet	T Cell Central Memory CD4+	ALS	Mid	CAMRELGNVLHC_CSARGAGEIQETQYF	1	Single (0 < X <= 1)
TTCTCCTAGGCTCATT-1_4	P5	4138	1646	1.64331	34.6544	Singlet	T Cell Naïve CD4+	ALS	Mid	CALSPKGGSEKLVF_CASSQQGNQPQHF	1	Single (0 < X <= 1)
TTCTCCTAGTCAAGCG-1_4	P5	8916	2839	1.51413	26.7497	Singlet	T Cell Terminal Effector CD4+	ALS	Mid	CADNAGNNRKLIW_CAYSPGHTDTQYF	722	Hyperexpanded (100 < X <= 1000)
TTCTCCTAGTTGAGAT-1_4	P5	5155	1769	2.32784	36.1397	Singlet	T Cell Naïve CD4+	ALS	Mid	CAASINNAGNMLTF_CASSPPQAGVSDTQYF	1	Single (0 < X <= 1)
TTCTCCTCAAGGTTCT-1_4	P5	9106	3006	2.33912	34.4278	Singlet	T Cell Central Memory CD4+	ALS	Mid	CAVGTSGSRLTF_CASSRGISNTGELFF	1	Single (0 < X <= 1)
TTCTCCTCATACGCTA-1_4	P5	3675	1578	1.79592	20.9524	Singlet	T Cell Terminal Effector CD4+	ALS	Mid	CADNAGNNRKLIW_CAYSPGHTDTQYF	722	Hyperexpanded (100 < X <= 1000)
TTCTCCTCATTGTGCA-1_4	P5	4069	1712	1.81863	27.0828	Singlet	T Cell Terminal Effector CD4+	ALS	Mid	CADNAGNNRKLIW_CAYSPGHTDTQYF	722	Hyperexpanded (100 < X <= 1000)
TTCTCCTGTCGGATCC-1_4	P5	7351	2698	0.666576	25.0306	Singlet	T Cell Effector Memory CD8+	ALS	Mid	CAVGFGNEKLTF_CASSSGLGTLEQFF	2	Small (1 < X <= 5)
TTCTCCTGTTCAACCA-1_4	P5	2864	1511	3.77095	12.6397	Singlet	T Cell Terminal Effector CD8+	ALS	Mid	CALTQRDTDKLIF_CASSQISSLPGYNEQFF	68	Large (20 < X <= 100)
TTCTCCTTCAGGCAAG-1_4	P5	2014	1240	4.0715	9.285	Singlet	MAIT Cells	ALS	Mid	CAVRDGDYKLSF_CASSSDSSTGELFF	2	Small (1 < X <= 5)
TTCTCCTTCATATCGG-1_4	P5	5893	2017	1.01816	36.2294	Singlet	T Cell Naïve CD4+	ALS	Mid	CAVYNNNDMRF_CASSATGLETQYF	1	Single (0 < X <= 1)
TTCTTAGAGGACACCA-1_4	P5	5520	2166	1.25	21.7029	Singlet	T Cell Terminal Effector CD8+	ALS	Mid	CAVRRAGNMLTF_CASTGSNNEQFF	10	Medium (5 < X <= 20)
TTCTTAGAGGGCATGT-1_4	P5	3926	1699	1.98675	25.4967	Singlet	T Cell Effector Memory CD8+	ALS	Mid	CAASLSGSRLTF_CASRQTQTANTGELFF	4	Small (1 < X <= 5)
TTCTTAGAGTCGCCGT-1_4	P5	4595	1914	1.91513	25.8107	Singlet	T Cell Terminal Effector CD4+	ALS	Mid	CADNAGNNRKLIW_CAYSPGHTDTQYF	722	Hyperexpanded (100 < X <= 1000)
TTCTTAGAGTGGTCCC-1_4	P5	3969	1459	2.69589	38.9267	Singlet	T Cell Naïve CD8+	ALS	Mid	CAVRDPTGANNLFF_CASSDTTGDGYTF	1	Single (0 < X <= 1)
TTCTTAGCAAGCGTAG-1_4	P5	3307	1304	2.7215	38.6151	Singlet	T Cell Central Memory CD4+	ALS	Mid	CVVKELKGNEKLTF_CASRTSGYGYTF	1	Single (0 < X <= 1)
TTCTTAGCAATAGCGG-1_4	P5	5466	1966	1.70143	35.0531	Singlet	T Cell Central Memory CD4+	ALS	Mid	CAYRSDRDDKIIF_CASSFFGLEGEKLFF	1	Single (0 < X <= 1)
TTCTTAGCACTCAGGC-1_4	P5	4048	1711	1.50692	21.7638	Singlet	T Cell Terminal Effector CD4+	ALS	Mid	CADNAGNNRKLIW_CAYSPGHTDTQYF	722	Hyperexpanded (100 < X <= 1000)
TTCTTAGGTTAGTGGG-1_4	P5	10202	3144	1.03901	29.4354	Singlet	Regulatory T cell	ALS	Mid	CAPGGFGNEKLTF_CASSLMMGYEQYF	1	Single (0 < X <= 1)
TTCTTAGTCTCGAGTA-1_4	P5	3705	1712	0.944669	23.2119	Singlet	T Cell Central Memory CD4+	ALS	Mid	CAFRRGSTLGRLYF_CASSWAGTGEETQYF	1	Single (0 < X <= 1)
TTCTTAGTCTTATCTG-1_4	P5	5985	2228	1.57059	33.0493	Singlet	T Cell Naïve CD4+	ALS	Mid	CAVRRIQGAQKLVF_CASSSPGTYNEQFF	1	Single (0 < X <= 1)
TTGAACGCACTGTTAG-1_4	P5	4319	1439	1.85228	41.5374	Singlet	T Cell Naïve CD8+	ALS	Mid	CAVRDRRTGGFKTIF_CASSPGLAGVGGTDTQYF	1	Single (0 < X <= 1)
TTGAACGCAGATGAGC-1_4	P5	4913	1884	1.28231	32.9737	Singlet	T Cell Naïve CD8+	ALS	Mid	CIVRVDDGGTSYGKLTF_CASSLGTMYEQYF	1	Single (0 < X <= 1)
TTGAACGCAGCATACT-1_4	P5	5489	1880	1.63964	39.9526	Singlet	T Cell Naïve CD4+	ALS	Mid	CAASNSSLFGNEKLTF_CASRPGSSSYEQYF	1	Single (0 < X <= 1)
TTGAACGGTCGCATCG-1_4	P5	4709	1811	1.55022	28.1376	Singlet	T Cell Terminal Effector CD4+	ALS	Mid	CALDYRSNDYKLSF_CASSPQGMNTDTQYF	83	Large (20 < X <= 100)
TTGAACGGTGCCTGCA-1_4	P5	3628	1660	2.03969	23.5667	Singlet	T Cell Terminal Effector CD4+	ALS	Mid	CADNAGNNRKLIW_CAYSPGHTDTQYF	722	Hyperexpanded (100 < X <= 1000)
TTGAACGGTTAAGAAC-1_4	P5	5144	2055	2.00233	30.4627	Singlet	T Cell Terminal Effector CD8+	ALS	Mid	CAMREVSFGGSNYKLTF_CASSQDYTETHTGELFF	32	Large (20 < X <= 100)
TTGAACGTCCCACTTG-1_4	P5	3928	1580	2.9277	33.2739	Singlet	T Cell Central Memory CD4+	ALS	Mid	CAASITSGTYKYIF_CASTLGAGEETQYF	1	Single (0 < X <= 1)
TTGAACGTCTTCTGGC-1_4	P5	4193	1828	1.47865	28.8576	Singlet	T Cell Central Memory CD4+	ALS	Mid	CLVGSMDSSYKLIF_CSADTGANYGYTF	1	Single (0 < X <= 1)
TTGAACGTCTTGTACT-1_4	P5	3544	1520	1.91874	29.2889	Singlet	T Cell Terminal Effector CD8+	ALS	Mid	CAVTPNTNAGKSTF_CASRRGSVSEQYF	13	Medium (5 < X <= 20)
TTGACTTAGCTCCTCT-1_4	P5	5129	1931	1.73523	35.2895	Singlet	T Cell Effector Memory CD8+	ALS	Mid	CAPSEGSARQLTF_CASSLLYRQGLNTEAFF	1	Single (0 < X <= 1)
TTGACTTCAAATACAG-1_4	P5	5908	2111	2.04807	35.6974	Singlet	T Cell Naïve CD8+	ALS	Mid	CALSEVQGNAGNMLTF_CAIRSVSSTDTQYF	1	Single (0 < X <= 1)
TTGACTTGTGATAAAC-1_4	P5	5086	1924	2.20212	33.5824	Singlet	T Cell Central Memory CD4+	ALS	Mid	CAARIVRAGGTSYGKLTF_CASSLSSSGANVLTF	1	Single (0 < X <= 1)
TTGACTTTCCGTCAAA-1_4	P5	6162	2164	1.10354	33.9013	Singlet	T Cell Central Memory CD4+	ALS	Mid	CVAQGAGNMLTF_CASSPRTSALLTSSYNEQFF	1	Single (0 < X <= 1)
TTGACTTTCCTGCCAT-1_4	P5	4228	1724	2.79092	29.5412	Singlet	MAIT Cells	ALS	Mid	CAVSDSNYQLIW_CASSWTGPATNEKLFF	2	Small (1 < X <= 5)
TTGACTTTCCTTGACC-1_4	P5	4146	1487	1.42306	41.4134	Singlet	T Cell Naïve CD8+	ALS	Mid	CAMREVTLVGVQGAQKLVF_CASSPGGNEKLFF	1	Single (0 < X <= 1)
TTGACTTTCGGAGCAA-1_4	P5	4679	2118	1.38919	19.5127	Singlet	T Cell Terminal Effector CD8+	ALS	Mid	CAVRRAGNMLTF_CASTGSNNEQFF	10	Medium (5 < X <= 20)
TTGACTTTCTCAAACG-1_4	P5	4211	1755	1.16362	32.0826	Singlet	T Cell Naïve CD4+	ALS	Mid	CAGATNTDKLIF_CASSLIWTYTYEQYF	1	Single (0 < X <= 1)
TTGCCGTAGAAGGGTA-1_4	P5	4420	1775	1.83258	33.009	Singlet	T Cell Naïve CD8+	ALS	Mid	CARYNTDKLIF_CASISGRNYNEQFF	1	Single (0 < X <= 1)
TTGCCGTAGCTGGAAC-1_4	P5	4705	1586	1.53029	41.1902	Singlet	T Cell Naïve CD4+	ALS	Mid	CVPLREEVIRGSTLGRLYF_CASSPTSGSIYEQYF	1	Single (0 < X <= 1)
TTGCCGTCAGATCGGA-1_4	P5	3469	1587	2.07553	22.2254	Singlet	T Cell Terminal Effector CD4+	ALS	Mid	CADNAGNNRKLIW_CAYSPGHTDTQYF	722	Hyperexpanded (100 < X <= 1000)
TTGCCGTCAGGAACGT-1_4	P5	3849	1646	1.63679	26.1107	Singlet	T Cell Terminal Effector CD8+	ALS	Mid	CVVNMNSGYSTLTF_CASSSPDRDGYTF	15	Medium (5 < X <= 20)
TTGCCGTTCTCGATGA-1_4	P5	5262	1828	1.27328	36.9631	Singlet	T Cell Central Memory CD4+	ALS	Mid	CAALTGGGNKLTF_CSARLGGIDTIYF	1	Single (0 < X <= 1)
TTGCCGTTCTGATACG-1_4	P5	3889	1661	1.95423	25.0707	Singlet	T Cell Terminal Effector CD4+	ALS	Mid	CADNAGNNRKLIW_CAYSPGHTDTQYF	722	Hyperexpanded (100 < X <= 1000)
TTGCGTCAGATAGTCA-1_4	P5	4184	1698	1.95985	27.7725	Singlet	T Cell Terminal Effector CD4+	ALS	Mid	CADNAGNNRKLIW_CAYSPGHTDTQYF	722	Hyperexpanded (100 < X <= 1000)
TTGCGTCAGCTAAACA-1_4	P5	6570	2100	1.44597	40.6849	Singlet	T Cell Central Memory CD4+	ALS	Mid	CAAGVNTGFQKLVF_CSASLTGRGYGYTF	1	Single (0 < X <= 1)
TTGCGTCAGCTAAGAT-1_4	P5	3123	1580	2.20941	18.796	Singlet	T Cell Terminal Effector CD4+	ALS	Mid	CADNAGNNRKLIW_CAYSPGHTDTQYF	722	Hyperexpanded (100 < X <= 1000)
TTGCGTCAGCTGAAAT-1_4	P5	3477	1190	1.49554	43.9747	Singlet	T Cell Naïve CD4+	ALS	Mid	CGTEIFYSGGGADGLTF_CASSQGAGTTNF	1	Single (0 < X <= 1)
TTGCGTCAGGTAGCCA-1_4	P5	3191	1202	1.3162	42.8392	Singlet	T Cell Naïve CD8+	ALS	Mid	CAVRHNNNDMRF_CASSPAASGISYEQYF	1	Single (0 < X <= 1)
TTGCGTCCACGGTGTC-1_4	P5	3995	1471	3.12891	38.0476	Singlet	T Cell Naïve CD8+	ALS	Mid	CAENSSGGGADGLTF_CASSFTSGTYEQYF	1	Single (0 < X <= 1)
TTGCGTCCAGATCTGT-1_4	P5	5403	1953	1.73977	37.2571	Singlet	T Cell Central Memory CD4+	ALS	Mid	CAGDRRGGSEKLVF_CASSRSYEQYF	1	Single (0 < X <= 1)
TTGCGTCCATGATCCA-1_4	P5	4566	1698	1.73018	33.0486	Singlet	T Cell Terminal Effector CD8+	ALS	Mid	CALTQRDTDKLIF_CASSQISSLPGYNEQFF	68	Large (20 < X <= 100)
TTGCGTCTCCTGTAGA-1_4	P5	2800	1361	1.60714	25.9286	Singlet	T Cell Effector Memory CD8+	ALS	Mid	CAALQRGKLIF_CASSQWTSSGNTIYF	2	Small (1 < X <= 5)
TTGCGTCTCGCGATCG-1_4	P5	5806	1917	1.56734	40.5959	Singlet	T Cell Central Memory CD4+	ALS	Mid	CAVTTDSWGKLQF_CASSQGEGDEQFF	1	Single (0 < X <= 1)
TTGGAACAGAGCCTAG-1_4	P5	5062	1870	2.27183	31.5093	Singlet	T Cell Effector Memory CD4+	ALS	Mid	CAGKVRARLMF_CASSQEGTGGHRQYF	1	Single (0 < X <= 1)
TTGGAACCACATTCGA-1_4	P5	4089	1554	1.19834	39.8875	Singlet	T Cell Naïve CD4+	ALS	Mid	CAAQETSGSRLTF_CSAGGLAEGISSYNEQFF	1	Single (0 < X <= 1)
TTGGAACCATCCGGGT-1_4	P5	2533	1282	1.69759	19.542	Singlet	T Cell Terminal Effector CD8+	ALS	Mid	CVVNMNSGYSTLTF_CASSSPDRDGYTF	15	Medium (5 < X <= 20)
TTGGAACGTAAACCTC-1_4	P5	4488	2046	1.38146	21.6355	Singlet	T Cell Effector Memory CD8+	ALS	Mid	CATVARISGGYNKLIF_CASSSGLAGGVYNEQFF	1	Single (0 < X <= 1)
TTGGAACGTATAATGG-1_4	P5	3933	1714	2.23748	27.3583	Singlet	T Cell Terminal Effector CD8+	ALS	Mid	CLVGDPYNNNDMRF_CASSPNPNDREAFF	42	Large (20 < X <= 100)
TTGGAACGTCGCGGTT-1_4	P5	3146	1373	2.22505	28.3535	Singlet	T Cell Terminal Effector CD4+	ALS	Mid	CADNAGNNRKLIW_CAYSPGHTDTQYF	722	Hyperexpanded (100 < X <= 1000)
TTGGAACGTTTGACAC-1_4	P5	2648	1340	1.6994	18.9199	Singlet	T Cell Terminal Effector CD4+	ALS	Mid	CAMRENDYKLSF_CASSSQPQHF	87	Large (20 < X <= 100)
TTGGAACTCGGTTAAC-1_4	P5	4774	1665	1.75953	41.3909	Singlet	T Cell Central Memory CD4+	ALS	Mid	CAGGRGTGANNLFF_CSAHPSSAGGGDTQYF	2	Small (1 < X <= 5)
TTGGAACTCGTCTGCT-1_4	P5	3801	1557	1.10497	33.7543	Singlet	T Cell Naïve CD4+	ALS	Mid	CAVRDGGATNKLIF_CASSSARQGNSNQPQHF	1	Single (0 < X <= 1)
TTGGAACTCTCCAGGG-1_4	P5	6303	2058	1.11058	40.6473	Singlet	T Cell Central Memory CD4+	ALS	Mid	CAVSGAAGNKLTF_CASRDPSSYNEQFF	1	Single (0 < X <= 1)
TTGGCAAAGGCAAAGA-1_4	P5	4045	1611	1.3597	37.8245	Singlet	T Cell Naïve CD8+	ALS	Mid	CAASRAGNMLTF_CASSRLADTGELFF	1	Single (0 < X <= 1)
TTGGCAAAGGTGGGTT-1_4	P5	5911	1911	1.31957	40.7038	Singlet	T Cell Central Memory CD4+	ALS	Mid	CAGRTKTSYDKVIF_CASAETRDYEQYF	1	Single (0 < X <= 1)
TTGGCAACAAGCGCTC-1_4	P5	4230	1661	2.41135	29.6217	Singlet	T Cell Terminal Effector CD8+	ALS	Mid	CAMRVGGNMLTF_CASSARQGQSNQPQHF	1	Single (0 < X <= 1)
TTGGCAACAGACGTAG-1_4	P5	3853	1666	1.99844	26.8622	Singlet	T Cell Effector Memory CD4+	ALS	Mid	CADNAGNNRKLIW_CAYSPGHTDTQYF	722	Hyperexpanded (100 < X <= 1000)
TTGGCAAGTATCAGTC-1_4	P5	7132	2217	1.50028	35.8385	Singlet	T Cell Central Memory CD4+	ALS	Mid	CAGLFSGGSNYKLTF_CASSSSRLQYF	1	Single (0 < X <= 1)
TTGGCAAGTCTCATCC-1_4	P5	5550	1859	1.44144	39.4054	Singlet	T Cell Central Memory CD4+	ALS	Mid	CAVNALDDSWGKLQF_CASSLRQGAGEQYF	1	Single (0 < X <= 1)
TTGGCAATCAAACCGT-1_4	P5	5236	1878	1.39419	37.3759	Singlet	T Cell Central Memory CD4+	ALS	Mid	CAAGQFGNEKLTF_CASSQGRIGEKLFF	1	Single (0 < X <= 1)
TTGTAGGAGGCAGTCA-1_4	P5	2761	1107	1.159	39.4422	Singlet	T Cell Central Memory CD4+	ALS	Mid	CAGEETSGSRLTF_CASSASARGTEAFF	1	Single (0 < X <= 1)
TTGTAGGAGTCTTGCA-1_4	P5	5074	1915	1.63579	34.9231	Singlet	T Cell Central Memory CD4+	ALS	Mid	CAASVWTGANNLFF_CASSSGDQPQHF	1	Single (0 < X <= 1)
TTGTAGGAGTTGCAGG-1_4	P5	3253	1321	1.84445	30.5257	Singlet	T Cell Central Memory CD4+	ALS	Mid	CAMRGSSGGSNYKLTF_CASSITGPLNTEAFF	1	Single (0 < X <= 1)
TTGTAGGGTCAGAGGT-1_4	P5	5958	1955	1.04062	39.8624	Singlet	T Cell Central Memory CD4+	ALS	Mid	CASPRGGANNLFF_CAIRGRPETETQYF	1	Single (0 < X <= 1)
TTGTAGGGTGCACGAA-1_4	P5	4315	1887	1.15875	25.6779	Singlet	T Cell Effector Memory CD8+	ALS	Mid	CAGDSGGSNYKLTF_CSVEAGGFGTYQETQYF	3	Small (1 < X <= 5)
TTGTAGGTCATAGCAC-1_4	P5	4361	1570	1.42169	39.5093	Singlet	T Cell Naïve CD4+	ALS	Mid	CAAPSRPYSGGGADGLTF_CASSSPGTDTQYF	1	Single (0 < X <= 1)
TTGTAGGTCGCGGATC-1_4	P5	4470	1912	1.49888	25.1678	Singlet	T Cell Terminal Effector CD4+	ALS	Mid	CADNAGNNRKLIW_CAYSPGHTDTQYF	722	Hyperexpanded (100 < X <= 1000)
TTTACTGAGCGATGAC-1_4	P5	4379	1559	2.05526	37.7027	Singlet	T Cell Effector Memory CD4+	ALS	Mid	CALSENTGNQFYF_CASSLGAGTSGTDTQYF	1	Single (0 < X <= 1)
TTTACTGAGCTAACAA-1_4	P5	5265	2004	1.61443	31.0161	Singlet	T Cell Central Memory CD8+	ALS	Mid	CAMASGSARQLTF_CASSMGLAYEQYF	1	Single (0 < X <= 1)
TTTACTGAGGAGCGTT-1_4	P5	2130	1063	1.31455	25.1174	Singlet	T Cell Terminal Effector CD8+	ALS	Mid	CATPARIW_CASTGSNNEQFF	19	Medium (5 < X <= 20)
TTTACTGAGTACGACG-1_4	P5	4746	2032	1.95954	23.641	Singlet	T Cell Terminal Effector CD8+	ALS	Mid	CAVSVYGNNRLAF_CASSNDRNEQFF	1	Single (0 < X <= 1)
TTTACTGCAAGCTGAG-1_4	P5	4118	1764	1.91841	29.3103	Singlet	T Cell Effector Memory CD8+	ALS	Mid	CIVEGSNYKLTF_CASSLDEVAGGRISNEQFF	8	Medium (5 < X <= 20)
TTTACTGCAGGTGCCT-1_4	P5	4621	1921	2.12075	28.2406	Singlet	T Cell Terminal Effector CD4+	ALS	Mid	CAVRDDTGGFKTIF_CASSTTGTVSYEQYF	25	Large (20 < X <= 100)
TTTACTGTCAATACCG-1_4	P5	5057	1680	1.74016	41.8232	Singlet	T Cell Naïve CD8+	ALS	Mid	CALSDGGYQKVTF_CASSPPGLAVFGELFF	1	Single (0 < X <= 1)
TTTACTGTCCCTTGTG-1_4	P5	4519	1670	1.94733	37.9066	Singlet	T Cell Naïve CD4+	ALS	Mid	CVVKDNNARLMF_CASSLVPGANTEAFF	1	Single (0 < X <= 1)
TTTACTGTCGGGAGTA-1_4	P5	4738	1875	1.22415	31.6378	Singlet	T Cell Effector Memory CD8+	ALS	Mid	CALSEEEYGNKLVF_CASSFGDVSYNEQFF	3	Small (1 < X <= 5)
TTTACTGTCGTCTGCT-1_4	P5	4243	1737	2.26255	31.9114	Singlet	T Cell Effector Memory CD4+	ALS	Mid	CIVRVESDYKLSF_CASSRGEWITEAFF	1	Single (0 < X <= 1)
TTTATGCAGAGTGAGA-1_4	P5	3835	1804	1.46023	21.9817	Singlet	T Cell Terminal Effector CD4+	ALS	Mid	CADNAGNNRKLIW_CAYSPGHTDTQYF	722	Hyperexpanded (100 < X <= 1000)
TTTATGCCAAGTTGTC-1_4	P5	9128	3191	1.71998	26.6871	Singlet	T Cell Non-Vd2 gd	ALS	Mid	CVPDEGNTGFQKLVF_CASSYEGNPYNEQFF	1	Single (0 < X <= 1)
TTTATGCCACCTCGTT-1_4	P5	4509	1520	2.32868	44.0674	Singlet	T Cell Naïve CD4+	ALS	Mid	CAYRRESGNTPLVF_CASSLGQGNTGELFF	1	Single (0 < X <= 1)
TTTATGCCACGAAACG-1_4	P5	3750	1434	2.37333	35.12	Singlet	T Cell Central Memory CD4+	ALS	Mid	CVVNLNAGGTSYGKLTF_CASSLRPEWEDEQYF	1	Single (0 < X <= 1)
TTTATGCCAGCTCGAC-1_4	P5	3698	1592	1.51433	27.7718	Singlet	T Cell Effector Memory CD8+	ALS	Mid	CLVGDPYNNNDMRF_CASSPNPNDREAFF	42	Large (20 < X <= 100)
TTTATGCCAGCTGCTG-1_4	P5	3822	1660	1.49137	26.0335	Singlet	T Cell Terminal Effector CD4+	ALS	Mid	CADNAGNNRKLIW_CAYSPGHTDTQYF	722	Hyperexpanded (100 < X <= 1000)
TTTATGCCATATACGC-1_4	P5	3785	1510	1.61162	30.8058	Singlet	T Cell Terminal Effector CD4+	ALS	Mid	CADNAGNNRKLIW_CAYSPGHTDTQYF	722	Hyperexpanded (100 < X <= 1000)
TTTATGCCATATGAGA-1_4	P5	3455	1498	1.30246	31.9247	Singlet	T Cell Naïve CD8+	ALS	Mid	CAMREGPYGGSQGNLIF_CASSPGTGLNTEAFF	1	Single (0 < X <= 1)
TTTATGCCATGCATGT-1_4	P5	5453	1732	1.11865	43.7191	Singlet	T Cell Naïve CD4+	ALS	Mid	CALNGGGADGLTF_CASSPGLAGGHYNEQFF	1	Single (0 < X <= 1)
TTTATGCGTGATAAGT-1_4	P5	4494	1901	1.06809	24.1656	Singlet	T Cell Terminal Effector CD8+	ALS	Mid	CALRENDYKLSF_CASSSQPQHF	44	Large (20 < X <= 100)
TTTATGCTCGACGGAA-1_4	P5	4097	1539	0.805467	36.2704	Singlet	T Cell Central Memory CD4+	ALS	Mid	CAVHSFGNEKLTF_CASSQEGGGSGETQYF	1	Single (0 < X <= 1)
TTTCCTCAGTTTGCGT-1_4	P5	3916	1693	2.09397	29.5965	Singlet	T Cell Effector Memory CD4+	ALS	Mid	CAWGTYKYIF_CASSPTQGGGNEQFF	7	Medium (5 < X <= 20)
TTTCCTCCAAATTGCC-1_4	P5	4666	1934	2.979	25.5679	Singlet	T Cell Effector Memory CD8+	ALS	Mid	CATDAITGTASKLTF_CASTPSWRSSYNEQFF	7	Medium (5 < X <= 20)
TTTCCTCTCTTACCTA-1_4	P5	5764	2012	2.8279	37.0749	Singlet	T Cell Naïve CD8+	ALS	Mid	CVSENAGNMLTF_CASSQVAGPNNEQFF	1	Single (0 < X <= 1)
TTTGCGCCATGCATGT-1_4	P5	5651	1801	1.64573	43.4082	Singlet	T Cell Naïve CD8+	ALS	Mid	CALYTGGFKTIF_CASSYGKYEQYF	1	Single (0 < X <= 1)
TTTGCGCGTAGTAGTA-1_4	P5	3573	1425	0.811643	31.4302	Singlet	T Cell Central Memory CD4+	ALS	Mid	CAVISGATNKLIF_CASRGGAKNIQYF	1	Single (0 < X <= 1)
TTTGCGCGTTTGGGCC-1_4	P5	4062	1684	2.1418	29.5913	Singlet	T Cell Effector Memory CD8+	ALS	Mid	CAMREGVNNAGNMLTF_CASNGLAGAAHEQYF	1	Single (0 < X <= 1)
TTTGCGCTCTGAAAGA-1_4	P5	4818	2028	2.57368	22.5612	Singlet	T Cell Terminal Effector CD4+	ALS	Mid	CADNAGNNRKLIW_CAYSPGHTDTQYF	722	Hyperexpanded (100 < X <= 1000)
TTTGGTTAGTTAGGTA-1_4	P5	5040	2308	1.60714	18.373	Singlet	T Cell Terminal Effector CD8+	ALS	Mid	CALRRGMDTGRRALTF_CASSSPEPDRGTDTQYF	16	Medium (5 < X <= 20)
TTTGGTTCAAACCCAT-1_4	P5	3722	1462	1.18216	30.8974	Singlet	Regulatory T cell	ALS	Mid	CAPPGDSGNTGKLIF_CASSLEGGGTEAFF	1	Single (0 < X <= 1)
TTTGGTTCACAGGCCT-1_4	P5	3801	1403	2.44672	40.542	Singlet	T Cell Naïve CD4+	ALS	Mid	CIVQPGTGANNLFF_CSARAGVVQETQYF	1	Single (0 < X <= 1)
TTTGGTTCATACTCTT-1_4	P5	4909	1872	2.83153	31.4524	Singlet	T Cell Effector Memory CD4+	ALS	Mid	CAVSPFGDYKLSF_CASSYGTDRSYGYTF	1	Single (0 < X <= 1)
TTTGTCAAGACACTAA-1_4	P5	4608	1698	1.12847	36.849	Singlet	T Cell Naïve CD4+	ALS	Mid	CAASKGGGSRLTF_CASRVAGGMNEQYF	1	Single (0 < X <= 1)
TTTGTCAAGATAGCAT-1_4	P5	5631	1996	2.1133	33.8661	Singlet	T Cell Effector Memory CD4+	ALS	Mid	CAGHNTNAGKSTF_CSARDQRGVYNEQFF	1	Single (0 < X <= 1)
TTTGTCAGTCCGAAGA-1_4	P5	3913	1721	2.30003	23.0003	Singlet	T Cell Terminal Effector CD4+	ALS	Mid	CADNAGNNRKLIW_CAYSPGHTDTQYF	722	Hyperexpanded (100 < X <= 1000)
TTTGTCAGTCGAATCT-1_4	P5	3646	1414	1.64564	36.7526	Singlet	Regulatory T cell	ALS	Mid	CAAIVASGTYKYIF_CASSYSSPPYTQYF	1	Single (0 < X <= 1)
TTTGTCAGTCTCAACA-1_4	P5	3499	1722	1.62904	18.5482	Singlet	T Cell Effector Memory CD8+	ALS	Mid	CALSVRNNDMRF_CASSQDYWANTEAFF	11	Medium (5 < X <= 20)
TTTGTCATCCTAAGTG-1_4	P5	3594	1563	3.19978	23.9566	Singlet	T Cell Terminal Effector CD4+	ALS	Mid	CADNAGNNRKLIW_CAYSPGHTDTQYF	722	Hyperexpanded (100 < X <= 1000)
TTTGTCATCCTGTAGA-1_4	P5	4452	2083	2.15633	22.2597	Singlet	T Cell Effector Memory CD8+	ALS	Mid	CAMREGGAGGFKTIF_CASSLLAGVSGANVLTF	17	Medium (5 < X <= 20)
TTTGTCATCTTGGGTA-1_4	P5	3879	1925	1.88193	21.4488	Singlet	T Cell Central Memory CD4+	ALS	Mid	CAVRSSGGSYIPTF_CSARDQSGGSQPQHF	1	Single (0 < X <= 1)
AAACCTGAGACAGAGA-1_5	P4	5181	2157	1.4669	24.1845	Singlet	T Cell Effector Memory CD8+	ALS	Mid	CAVNSGGYNKLIF_CASSFEGAHNYGYTF	2	Small (1 < X <= 5)
AAACCTGAGGTACTCT-1_5	P4	5060	2104	2.50988	24.6245	Singlet	T Cell Terminal Effector CD8+	ALS	Mid	CAALDSNYQLIW_CASSLRGRVSSPLHF	2	Small (1 < X <= 5)
AAACCTGGTCAGGACA-1_5	P4	3894	1621	2.31125	29.9435	Singlet	T Cell Effector Memory CD4+	ALS	Mid	CAVNIGRGYQKVTF_CSVEFSSHEQYF	6	Medium (5 < X <= 20)
AAACCTGGTTTCCACC-1_5	P4	4010	1575	3.19202	32.3691	Singlet	T Cell Effector Memory CD8+	ALS	Mid	CAVYYGQNFVF_CASSFQGYTEAFF	5	Small (1 < X <= 5)
AAACCTGTCCAAACAC-1_5	P4	4858	1934	3.12886	29.3125	Singlet	T Cell Central Memory CD4+	ALS	Mid	CAVGVMNTGFQKLVF_CASTPTSQSSYNEQFF	1	Single (0 < X <= 1)
AAACCTGTCCCTGACT-1_5	P4	5253	1734	0.76147	43.7274	Singlet	T Cell Naïve CD4+	ALS	Mid	CALYSSASKIIF_CASSLGGREDTQYF	1	Single (0 < X <= 1)
AAACCTGTCTTACCGC-1_5	P4	4132	1823	2.68635	26.1617	Singlet	T Cell Terminal Effector CD8+	ALS	Mid	CAVDDSDGQKLLF_CASSAVGGALSGNTIYF	4	Small (1 < X <= 5)
AAACGGGAGCACAGGT-1_5	P4	6549	2061	1.06887	38.8456	Singlet	T Cell Central Memory CD4+	ALS	Mid	CAFKKGSSNTGKLIF_CSAREGLARDTQYF	1	Single (0 < X <= 1)
AAACGGGAGGTGCTTT-1_5	P4	4674	1660	1.00556	39.5379	Singlet	T Cell Naïve CD4+	ALS	Mid	CADVLSSGSARQLTF_CASSIPGQGRKTQYF	1	Single (0 < X <= 1)
AAACGGGAGTGTACCT-1_5	P4	4387	1459	1.32209	40.4149	Singlet	T Cell Central Memory CD4+	ALS	Mid	CALTIKAAGNKLTF_CSADSGTSGSSYNEQFF	3	Small (1 < X <= 5)
AAACGGGCACCTCGGA-1_5	P4	6421	2300	1.99346	29.9019	Singlet	T Cell Terminal Effector CD8+	ALS	Mid	CAVRDIGENNFNKFYF_CASSPSSGSSYNEQFF	1	Single (0 < X <= 1)
AAACGGGCAGCTCGCA-1_5	P4	5151	1842	1.70841	30.596	Singlet	T Cell Terminal Effector CD8+	ALS	Mid	CAVKPMFSGGYNKLIF_CATSGTQGTDTQYF	44	Large (20 < X <= 100)
AAACGGGTCATTGCCC-1_5	P4	4732	1885	2.07101	29.6069	Singlet	T Cell Central Memory CD4+	ALS	Mid	CAVNEGGGFKTIF_CASSPASGRSTDTQYF	1	Single (0 < X <= 1)
AAACGGGTCTCTGTCG-1_5	P4	6021	2100	1.47816	35.6087	Singlet	T Cell Central Memory CD4+	ALS	Mid	CAALLSSGNTPLVF_CASSQAGGREKLFF	1	Single (0 < X <= 1)
AAAGATGAGCAGACTG-1_5	P4	4155	1565	1.46811	37.8099	Singlet	T Cell Naïve CD4+	ALS	Mid	CALSEGNNARLMF_CASSFHRDYGYTF	1	Single (0 < X <= 1)
AAAGATGAGCCATCGC-1_5	P4	4801	1697	1.12477	39.9708	Singlet	T Cell Naïve CD4+	ALS	Mid	CATDAGGTSYGKLTF_CASRSREGYEQYF	1	Single (0 < X <= 1)
AAAGATGCACATGACT-1_5	P4	7768	3156	1.55767	23.0433	Singlet	T Cell Central Memory CD4+	ALS	Mid	CAVRYRDDKIIF_CAISLQDDQPQHF	1	Single (0 < X <= 1)
AAAGATGCACTTAAGC-1_5	P4	5546	2132	1.65885	34.1147	Singlet	T Cell Central Memory CD4+	ALS	Mid	CALSENTGFQKLVF_CASSPAVGTARETQYF	1	Single (0 < X <= 1)
AAAGATGGTGACGCCT-1_5	P4	4218	1827	2.03888	24.4903	Singlet	T Cell Terminal Effector CD8+	ALS	Mid	CAMRDNQGGKLIF_CATSPIGGMNTEAFF	90	Large (20 < X <= 100)
AAAGATGGTTCACCTC-1_5	P4	4966	2053	2.11438	26.4398	Singlet	T Cell Terminal Effector CD8+	ALS	Mid	CIVRDETSYDKVIF_CASSQTMEATGELFF	32	Large (20 < X <= 100)
AAAGCAACAATCTACG-1_5	P4	5464	2028	2.01318	30.7833	Singlet	T Cell Central Memory CD4+	ALS	Mid	CAASEQGQKLLF_CASTGRGRGYEQYF	1	Single (0 < X <= 1)
AAAGCAACAGGCAGTA-1_5	P4	2735	1223	3.61974	33.7843	Singlet	T Cell Naïve CD4+	ALS	Mid	CAHSGGSNYKLTF_CATSRASDRQYGYTF	2	Small (1 < X <= 5)
AAAGCAACATAACCTG-1_5	P4	3718	1383	1.12964	38.8381	Singlet	T Cell Naïve CD4+	ALS	Mid	CALLLDFGNEKLTF_CASSSRGGIISGANVLTF	1	Single (0 < X <= 1)
AAAGCAAGTATCGCAT-1_5	P4	4959	1624	1.9762	41.1172	Singlet	T Cell Central Memory CD4+	ALS	Mid	CALIPSGAGSYQLTF_CASSLGGTAFNSPLHF	1	Single (0 < X <= 1)
AAAGCAATCAAACCAC-1_5	P4	8510	2654	1.55112	38.8719	Singlet	T Cell Central Memory CD4+	ALS	Mid	CAVQEAGFQKLVF_CASSLSVAGGHGELFF	1	Single (0 < X <= 1)
AAAGCAATCCCAACGG-1_5	P4	5400	1946	1.03704	36.5741	Singlet	T Cell Central Memory CD4+	ALS	Mid	CAVKRDKIIF_CASTGYNSPLHF	1	Single (0 < X <= 1)
AAAGCAATCTCAAGTG-1_5	P4	5060	2243	2.05534	16.502	Singlet	T Cell Terminal Effector CD8+	ALS	Mid	CVVNVSQAGTALIF_CATSPIGGMNTEAFF	85	Large (20 < X <= 100)
AAAGCAATCTGGTTCC-1_5	P4	4393	1807	1.59344	30.7535	Singlet	T Cell Effector Memory CD4+	ALS	Mid	CGTVQGAGKSTF_CASSYRGEVAYEQYF	1	Single (0 < X <= 1)
AAAGTAGCAAGGTTTC-1_5	P4	4631	1861	2.3753	30.2742	Singlet	T Cell Naïve CD4+	ALS	Mid	CALGRPGANSKLTF_CASSFGGEYNEQFF	1	Single (0 < X <= 1)
AAAGTAGCAAGTTGTC-1_5	P4	5677	2348	3.57583	22.9875	Singlet	MAIT Cells	ALS	Mid	CAVMDSSYKLIF_CASSETSGSSDTQYF	135	Hyperexpanded (100 < X <= 1000)
AAAGTAGCAGCGTTCG-1_5	P4	3371	1485	2.22486	27.7366	Singlet	T Cell Terminal Effector CD4+	ALS	Mid	CAASYSGNTPLVF_CASSEGSGSYNEQFF	8	Medium (5 < X <= 20)
AAAGTAGGTAAATACG-1_5	P4	5102	2096	1.35241	23.677	Singlet	T Cell Effector Memory CD8+	ALS	Mid	CALSGSGAGSYQLTF_CASSLSRGPSYEQYF	2	Small (1 < X <= 5)
AAAGTAGGTAGTAGTA-1_5	P4	5239	2156	2.74862	27.3716	Singlet	T Cell Central Memory CD8+	ALS	Mid	CAVRDMYGGYQKVTF_CASSQDSGSTGELFF	59	Large (20 < X <= 100)
AAAGTAGGTCCATCCT-1_5	P4	3660	1586	1.93989	32.7049	Singlet	T Cell Central Memory CD4+	ALS	Mid	CATDGSSGNTPLVF_CAISELPTGVPQPQHF	1	Single (0 < X <= 1)
AAAGTAGGTTTAGGAA-1_5	P4	5302	1754	1.32026	39.023	Singlet	T Cell Naïve CD4+	ALS	Mid	CAVEDSSSASKIIF_CASSLGTSYQETQYF	1	Single (0 < X <= 1)
AAAGTAGTCGGAGCAA-1_5	P4	4349	1964	1.70154	25.5691	Singlet	T Cell Central Memory CD8+	ALS	Mid	CALTASETSGSRLTF_CASSFTGGTSEQYF	5	Small (1 < X <= 5)
AAAGTAGTCGGCGCTA-1_5	P4	5118	1808	1.13326	37.202	Singlet	T Cell Naïve CD4+	ALS	Mid	CILNGGATNKLIF_CAWRQGWDQPQHF	1	Single (0 < X <= 1)
AAATGCCAGAATTCCC-1_5	P4	3448	1549	1.33411	26.6821	Singlet	T Cell Terminal Effector CD8+	ALS	Mid	CAVRDQVTGGGNKLTF_CASSHNFGTGGYEQYF	1	Single (0 < X <= 1)
AAATGCCAGTAAGTAC-1_5	P4	3054	1531	1.40799	21.6765	Singlet	T Cell Terminal Effector CD8+	ALS	Mid	CAVDSPKAGNNRKLIW_CASSFYLDEQYF	1	Single (0 < X <= 1)
AAATGCCAGTTCCACA-1_5	P4	4931	1855	1.80491	34.6988	Singlet	T Cell Central Memory CD4+	ALS	Mid	CAASAVSGTYKYIF_CASSLAGVEQYF	1	Single (0 < X <= 1)
AAATGCCCAATCCGAT-1_5	P4	6743	1910	1.4237	45.4694	Singlet	T Cell Central Memory CD4+	ALS	Mid	CAGQKFSGGSNYKLTF_CSASPGQGTEAFF	1	Single (0 < X <= 1)
AAATGCCGTAGCTGCC-1_5	P4	4700	1887	2.59574	32.2766	Singlet	MAIT Cells	ALS	Mid	CAVMDSNYQLIW_CASSPPAGAGTDTQYF	1	Single (0 < X <= 1)
AAATGCCGTGCACGAA-1_5	P4	3774	1685	0.900901	17.7795	Singlet	T Cell Terminal Effector CD8+	ALS	Mid	CAGPRSNDYKLSF_CASSYHLSQETQYF	5	Small (1 < X <= 5)
AAATGCCTCAGTGTTG-1_5	P4	4551	1838	2.7027	29.2024	Singlet	T Cell Effector Memory CD8+	ALS	Mid	CAVKPMFSGGYNKLIF_CATSGTQGTDTQYF	44	Large (20 < X <= 100)
AACACGTAGCGGATCA-1_5	P4	6182	2074	1.19702	38.2886	Singlet	T Cell Central Memory CD4+	ALS	Mid	CAVGPRRDDKIIF_CASSRGDLYEQYF	1	Single (0 < X <= 1)
AACACGTAGGACCACA-1_5	P4	4174	1518	1.38955	38.7638	Singlet	Regulatory T cell	ALS	Mid	CIVAPYNQGGKLIF_CASSQDPVDTQYF	1	Single (0 < X <= 1)
AACACGTCAAGCGTAG-1_5	P4	5374	1791	1.52587	37.3465	Singlet	T Cell Central Memory CD4+	ALS	Mid	CAVQADTGFQKLVF_CASSALGLFNEQYF	1	Single (0 < X <= 1)
AACACGTCAATGCCAT-1_5	P4	4697	1838	2.32063	30.3172	Singlet	T Cell Effector Memory CD8+	ALS	Mid	CAGRLLNTDKLIF_CASSYLSLGSYNEQFF	6	Medium (5 < X <= 20)
AACACGTCAGATGGCA-1_5	P4	5592	1984	1.50215	34.6209	Singlet	T Cell Central Memory CD4+	ALS	Mid	CATDLTGFQKLVF_CASSFSGESGPDYGYTF	1	Single (0 < X <= 1)
AACACGTGTACCTACA-1_5	P4	3201	1439	1.84317	22.9303	Singlet	Regulatory T cell	ALS	Mid	CVVRSSGGYNKLIF_CASSLVVGANVLTF	1	Single (0 < X <= 1)
AACACGTGTGGAAAGA-1_5	P4	3835	1736	1.59061	21.0952	Singlet	T Cell Terminal Effector CD8+	ALS	Mid	CAYRSAGVDDKIIF_CASSPGLAAYEQYF	9	Medium (5 < X <= 20)
AACACGTGTGTGACGA-1_5	P4	6170	2266	1.26418	34.6029	Singlet	T Cell Central Memory CD4+	ALS	Mid	CAARNSGNTPLVF_CASSFGDRGEQFF	1	Single (0 < X <= 1)
AACACGTTCAGCTTAG-1_5	P4	4439	1685	1.9599	37.9815	Singlet	Regulatory T cell	ALS	Mid	CAYRSPNTNAGKSTF_CASSLLITGELFF	1	Single (0 < X <= 1)
AACACGTTCTATCCCG-1_5	P4	4504	1910	0.62167	27.2869	Singlet	T Cell Effector Memory CD8+	ALS	Mid	CAEYSSASKIIF_CASSQSPGGTQYF	5	Small (1 < X <= 5)
AACCATGAGGTGCAAC-1_5	P4	6138	2203	1.28706	31.9974	Singlet	T Cell Central Memory CD4+	ALS	Mid	CAGGYGGATNKLIF_CSARQLAGTETQYF	1	Single (0 < X <= 1)
AACCATGAGTCAAGGC-1_5	P4	5036	2160	1.03257	19.1223	Singlet	Regulatory T cell	ALS	Mid	CAASARYGSGSARQLTF_CASSPGPFSTDTQYF	1	Single (0 < X <= 1)
AACCATGCAGCCTGTG-1_5	P4	6242	2056	2.32297	38.0167	Singlet	T Cell Central Memory CD4+	ALS	Mid	CALGKAAGNKLTF_CSALPGQGGYEQYF	1	Single (0 < X <= 1)
AACCATGGTGCCTGGT-1_5	P4	3233	1422	1.794	29.0752	Singlet	T Cell Central Memory CD4+	ALS	Mid	CVVSRGTRSQGNLIF_CATSRAQGQPQHF	1	Single (0 < X <= 1)
AACCATGGTGCTTCTC-1_5	P4	2840	1371	2.74648	25.5986	Singlet	T Cell Effector Memory CD8+	ALS	Mid	CAEDNNARLMF_CSARVGVGNTIYF	15	Medium (5 < X <= 20)
AACCATGTCCTACAGA-1_5	P4	5706	2210	3.18962	29.8107	Singlet	T Cell Terminal Effector CD8+	ALS	Mid	CVVKAGTGRRALTF_CASTSGQGTDTQYF	40	Large (20 < X <= 100)
AACCGCGAGAGGTTGC-1_5	P4	6072	1989	1.79513	39.3116	Singlet	T Cell Naïve CD4+	ALS	Mid	CAETPNTGGFKTIF_CASSAGQSNNEKLFF	1	Single (0 < X <= 1)
AACCGCGAGAGTCTGG-1_5	P4	3567	1538	2.5792	29.801	Singlet	T Cell Effector Memory CD8+	ALS	Mid	CASRDNYGQNFVF_CASTPGGLNQPQHF	10	Medium (5 < X <= 20)
AACCGCGAGTCGAGTG-1_5	P4	4854	1942	1.54512	28.5332	Singlet	MAIT Cells	ALS	Mid	CAVMDSSYKLIF_CASSETSGSSDTQYF	135	Hyperexpanded (100 < X <= 1000)
AACCGCGCACTAGTAC-1_5	P4	7814	2347	1.93243	33.8111	Singlet	T Cell Effector Memory CD4+	ALS	Mid	CALSDPGAGSYQLTF_CASSQAQTGTTTNEKLFF	6	Medium (5 < X <= 20)
AACCGCGCAGACACTT-1_5	P4	6591	2056	1.45653	36.914	Singlet	T Cell Naïve CD4+	ALS	Mid	CAASAYNQGGKLIF_CASRRSHLSQETQYF	2	Small (1 < X <= 5)
AACCGCGCATAACCTG-1_5	P4	6275	2510	2.43825	19.2351	Singlet	T Cell Central Memory CD4+	ALS	Mid	CAVNPGLYNFNKFYF_CASSLLAGDYEQYF	1	Single (0 < X <= 1)
AACCGCGGTGGTACAG-1_5	P4	4950	1731	2.16162	37.1313	Singlet	T Cell Effector Memory CD4+	ALS	Mid	CAASKRRGATNKLIF_CAWSPGVGTDTQYF	5	Small (1 < X <= 5)
AACCGCGGTGGTTTCA-1_5	P4	2904	1297	1.20523	32.197	Singlet	Regulatory T cell	ALS	Mid	CAVSENTGNQFYF_CASTIGGGQLSRETQYF	1	Single (0 < X <= 1)
AACGTTGAGAGCTGCA-1_5	P4	5289	2161	1.77727	27.2452	Singlet	T Cell Terminal Effector CD8+	ALS	Mid	CAASNDTGGFKTIF_CASDLGESSYNEQFF	13	Medium (5 < X <= 20)
AACGTTGAGAGGGATA-1_5	P4	5363	2143	1.11878	29.4798	Singlet	T Cell Central Memory CD4+	ALS	Mid	CGTERHTGNQFYF_CASSLLWSTAKNIQYF	1	Single (0 < X <= 1)
AACGTTGAGAGGGCTT-1_5	P4	5224	1979	1.1294	35.4709	Singlet	T Cell Central Memory CD4+	ALS	Mid	CAVQDNTDKLIF_CASSFPGQPQHF	1	Single (0 < X <= 1)
AACGTTGAGGCTCATT-1_5	P4	4412	1799	1.49592	29.0118	Singlet	T Cell Effector Memory CD8+	ALS	Mid	CAVPDSWGKFQF_CASSPTFREQGDYGYTF	1	Single (0 < X <= 1)
AACGTTGAGTGCGTGA-1_5	P4	4617	1821	1.75439	32.2287	Singlet	T Cell Central Memory CD4+	ALS	Mid	CAGGLNTGNQFYF_CAWSGWRSLQETQYF	1	Single (0 < X <= 1)
AACGTTGCACCAGGCT-1_5	P4	5722	1974	1.11849	35.7393	Singlet	T Cell Central Memory CD4+	ALS	Mid	CAIPSKAAGNKLTF_CASSQGQGDFYGYTF	1	Single (0 < X <= 1)
AACGTTGCACTGTCGG-1_5	P4	4172	1768	1.39022	22.6989	Singlet	T Cell Terminal Effector CD8+	ALS	Mid	CAMRDNQGGKLIF_CATSPIGGMNTEAFF	90	Large (20 < X <= 100)
AACGTTGCATCGATTG-1_5	P4	4701	1817	0.829611	33.227	Singlet	T Cell Central Memory CD4+	ALS	Mid	CAVTKAAGNKLTF_CASSSTGGRINEQFF	1	Single (0 < X <= 1)
AACGTTGGTCTGCCAG-1_5	P4	3803	1526	1.0518	32.8425	Singlet	Regulatory T cell	ALS	Mid	CATDGRDDKIIF_CASRQTGGRNTIYF	1	Single (0 < X <= 1)
AACGTTGTCAGGTAAA-1_5	P4	5821	2211	2.49098	29.3592	Singlet	T Cell Terminal Effector CD8+	ALS	Mid	CAEGGSSYKLIF_CSARSTGQGHEQYF	15	Medium (5 < X <= 20)
AACGTTGTCCGGCACA-1_5	P4	4859	1680	1.3583	37.4974	Singlet	T Cell Effector Memory CD8+	ALS	Mid	CVVKAGTGRRALTF_CASTSGQGTDTQYF	40	Large (20 < X <= 100)
AACGTTGTCGGTGTCG-1_5	P4	4585	1538	1.43948	42.3555	Singlet	T Cell Naïve CD4+	ALS	Mid	CALTRGGYQKVTF_CASRQTSGVDNEQFF	1	Single (0 < X <= 1)
AACTCAGAGTTGTCGT-1_5	P4	3681	1433	1.05949	40.2608	Singlet	T Cell Naïve CD4+	ALS	Mid	CAVKETSGSRLTF_CASSRRRGELMGETQYF	1	Single (0 < X <= 1)
AACTCAGCAGCTCCGA-1_5	P4	6111	2382	3.63279	29.1933	Singlet	T Cell Naïve CD8+	ALS	Mid	CAAGLSGGSYIPTF_CASSVNEDTGVGEKLFF	1	Single (0 < X <= 1)
AACTCAGCAGTAAGCG-1_5	P4	6328	2335	1.56448	32.2061	Singlet	T Cell Effector Memory CD8+	ALS	Mid	CVVKAGTGRRALTF_CASTSGQGTDTQYF	40	Large (20 < X <= 100)
AACTCAGGTAAACGCG-1_5	P4	4549	1691	1.4069	39.9648	Singlet	T Cell Naïve CD4+	ALS	Mid	CAVQPIYNFNKFYF_CASREGQLETQYF	1	Single (0 < X <= 1)
AACTCAGGTGAGTATA-1_5	P4	4802	1770	2.14494	34.1941	Singlet	T Cell Terminal Effector CD4+	ALS	Mid	CAFMKHRGSNYKLTF_CASRTGRDTGELFF	5	Small (1 < X <= 5)
AACTCAGTCCAACCAA-1_5	P4	4973	1872	2.53368	32.8172	Singlet	MAIT Cells	ALS	Mid	CAVMDSSYKLIF_CASSETSGSSDTQYF	135	Hyperexpanded (100 < X <= 1000)
AACTCAGTCTCAACTT-1_5	P4	6114	2257	0.99771	34.789	Singlet	T Cell Central Memory CD4+	ALS	Mid	CAARDNARLMF_CASSFQDSPGGQYF	1	Single (0 < X <= 1)
AACTCAGTCTCCGGTT-1_5	P4	3738	1652	1.07009	15.9979	Singlet	T Cell Terminal Effector CD8+	ALS	Mid	CIVRDETSYDKVIF_CASSQTMEATGELFF	32	Large (20 < X <= 100)
AACTCCCAGGATGGAA-1_5	P4	3600	1540	1.94444	26.25	Singlet	T Cell Terminal Effector CD8+	ALS	Mid	CAMRDNQGGKLIF_CATSPIGGMNTEAFF	90	Large (20 < X <= 100)
AACTCCCAGTACATGA-1_5	P4	1966	956	3.81485	30.1628	Singlet	T Cell Vd2 gd	ALS	Mid	CAVMDSNYQLIW_CSARLAGGHETQYF	1	Single (0 < X <= 1)
AACTCCCCAGCGATCC-1_5	P4	3994	1793	1.12669	16.5248	Singlet	T Cell Terminal Effector CD8+	ALS	Mid	CAMRDNQGGKLIF_CATSPIGGMNTEAFF	90	Large (20 < X <= 100)
AACTCCCCAGGTGCCT-1_5	P4	4134	1701	2.49153	26.9231	Singlet	MAIT Cells	ALS	Mid	CAPMDSNYQLIW_CSARLAGGQETQYF	1	Single (0 < X <= 1)
AACTCCCGTAAGTGGC-1_5	P4	5737	1877	1.62106	39.9338	Singlet	T Cell Central Memory CD4+	ALS	Mid	CAVGLRGSGNTPLVF_CASMGLETGEQYF	1	Single (0 < X <= 1)
AACTCCCGTGGGTCAA-1_5	P4	6317	2001	1.53554	40.8422	Singlet	T Cell Central Memory CD4+	ALS	Mid	CAVNMVGGSEKLVF_CSATTRGNNSPLHF	1	Single (0 < X <= 1)
AACTCCCTCAGGCCCA-1_5	P4	5196	1747	0.750577	37.5481	Singlet	T Cell Naïve CD4+	ALS	Mid	CALTGNQAGTALIF_CASSITGLNTEAFF	1	Single (0 < X <= 1)
AACTCTTAGAGTGACC-1_5	P4	7073	2241	1.49866	36.0809	Singlet	T Cell Naïve CD4+	ALS	Mid	CAVNAQGGSEKLVF_CASRRGGAGYGYTF	1	Single (0 < X <= 1)
AACTCTTAGATACACA-1_5	P4	7453	2381	1.30149	31.1687	Singlet	MAIT Cells	ALS	Mid	CAVMDSSYKLIF_CASSETSGSSDTQYF	135	Hyperexpanded (100 < X <= 1000)
AACTCTTAGGCATGGT-1_5	P4	4907	1901	1.58957	34.7259	Singlet	T Cell Naïve CD4+	ALS	Mid	CAFMKHRTSGSARQLTF_CASSQDRSRGQETQYF	1	Single (0 < X <= 1)
AACTCTTAGGGCACTA-1_5	P4	3423	1369	3.44727	32.4861	Singlet	MAIT Cells	ALS	Mid	CAENIGNNNDMRF_CAWSPGVGTDTQYF	6	Medium (5 < X <= 20)
AACTCTTAGTCATGCT-1_5	P4	5663	1915	1.76585	39.0782	Singlet	T Cell Naïve CD4+	ALS	Mid	CAAWNRDDKIIF_CAITEGDSTHTQYF	1	Single (0 < X <= 1)
AACTCTTCAACACCCG-1_5	P4	3528	1579	1.67234	22.2506	Singlet	T Cell Terminal Effector CD8+	ALS	Mid	CAMRDNQGGKLIF_CATSPIGGMNTEAFF	90	Large (20 < X <= 100)
AACTCTTCAGCGTCCA-1_5	P4	6205	2030	1.53102	37.4214	Singlet	T Cell Central Memory CD4+	ALS	Mid	CAVGARDDKIIF_CACRDRATYEQYF	1	Single (0 < X <= 1)
AACTCTTGTACAAGTA-1_5	P4	4698	1872	0.595998	23.0949	Singlet	T Cell Terminal Effector CD8+	ALS	Mid	CALEGYGGSQGNLIF_CASSGTGDSYGYTF	3	Small (1 < X <= 5)
AACTCTTGTCAGGACA-1_5	P4	5084	1861	1.55389	35.5822	Singlet	T Cell Naïve CD4+	ALS	Mid	CAVMRNSGNTPLVF_CSARQTGQKNYGYTF	1	Single (0 < X <= 1)
AACTCTTGTGTGTGCC-1_5	P4	3740	1609	1.92513	27.2995	Singlet	T Cell Effector Memory CD8+	ALS	Mid	CALLNNAGNMLTF_CASSLGGTSTNEQFF	1	Single (0 < X <= 1)
AACTCTTGTTACCGAT-1_5	P4	3688	1674	1.84382	19.6312	Singlet	T Cell Terminal Effector CD4+	ALS	Mid	CAASYSGNTPLVF_CASSEGSGSYNEQFF	8	Medium (5 < X <= 20)
AACTCTTTCACAGTAC-1_5	P4	4325	1821	2.63584	22.659	Singlet	T Cell Effector Memory CD8+	ALS	Mid	CARANAGGTSYGKLTF_CASKTSGTSPNEQYF	13	Medium (5 < X <= 20)
AACTCTTTCGGCATCG-1_5	P4	5813	2401	2.59763	22.1572	Singlet	T Cell Effector Memory CD8+	ALS	Mid	CAVQGGGSNYKLTF_CASSQGQDNSPLHF	3	Small (1 < X <= 5)
AACTGGTCAGCCTGTG-1_5	P4	4188	1828	3.4384	20.0573	Singlet	T Cell Terminal Effector CD4+	ALS	Mid	CALQSDSSYKLIF_CASRTTGGVGGYTF	27	Large (20 < X <= 100)
AACTGGTCATCACGTA-1_5	P4	3989	1856	2.38155	21.6846	Singlet	T Cell Terminal Effector CD8+	ALS	Mid	CAVRHVGTASKLTF_CASSGGTGAEAFF	21	Large (20 < X <= 100)
AACTGGTGTAGGACAC-1_5	P4	3726	1490	1.23457	35.6146	Singlet	T Cell Naïve CD4+	ALS	Mid	CAVNWAGGFQKLVF_CACQREGGEQYF	1	Single (0 < X <= 1)
AACTTTCAGCCGCCTA-1_5	P4	3848	1420	1.37734	34.2516	Singlet	T Cell Effector Memory CD8+	ALS	Mid	CAVRHVGTASKLTF_CASSGGTGAEAFF	21	Large (20 < X <= 100)
AACTTTCAGCGGATCA-1_5	P4	3514	1561	1.99203	28.173	Singlet	T Cell Vd2 gd	ALS	Mid	CAVMDSNYQLIW_CSARDRDTEAFF	3	Small (1 < X <= 5)
AACTTTCAGGCTAGGT-1_5	P4	4380	1749	1.52968	33.7215	Singlet	T Cell Central Memory CD4+	ALS	Mid	CVVSESGGGADGLTF_CASRVTGTFQPQHF	1	Single (0 < X <= 1)
AACTTTCAGTAGTGCG-1_5	P4	4645	1733	1.3563	37.9978	Singlet	T Cell Naïve CD4+	ALS	Mid	CVVNERSGGSYIPTF_CATSRDLGAGAFF	1	Single (0 < X <= 1)
AACTTTCAGTTCCACA-1_5	P4	4370	1832	2.746	30.5492	Singlet	T Cell Central Memory CD4+	ALS	Mid	CAASRGNTPLVF_CASSLSTGVTEAFF	1	Single (0 < X <= 1)
AACTTTCCACACTGCG-1_5	P4	6658	2098	1.75728	41.2436	Singlet	T Cell Central Memory CD4+	ALS	Mid	CAASSRGSGNTGKLIF_CASSFGLGTSGKDTQYF	1	Single (0 < X <= 1)
AACTTTCCACCACCAG-1_5	P4	8670	3069	2.75663	28.0046	Singlet	T Cell Central Memory CD4+	ALS	Mid	CAASMRGPGNTDKLIF_CASSGWSSYEQYF	1	Single (0 < X <= 1)
AACTTTCCACCAGGCT-1_5	P4	4347	1800	2.34645	31.493	Singlet	MAIT Cells	ALS	Mid	CAVRDSSYKLIF_CASSYDESSYEQYF	1	Single (0 < X <= 1)
AACTTTCCATGCCTTC-1_5	P4	4819	1953	2.98817	23.9261	Singlet	T Cell Non-Vd2 gd	ALS	Mid	CAVNGDSNYQLIW_CASSWVYYNEQFF	15	Medium (5 < X <= 20)
AACTTTCGTAGCGTCC-1_5	P4	6432	2163	1.21269	33.2556	Singlet	T Cell Central Memory CD4+	ALS	Mid	CAYFSGGSNYKLTF_CSVVSPLSYNEQFF	1	Single (0 < X <= 1)
AACTTTCGTCATGCAT-1_5	P4	3228	1285	1.57993	36.803	Singlet	T Cell Naïve CD4+	ALS	Mid	CAVPNQAGTALIF_CASSVTGGEGELFF	1	Single (0 < X <= 1)
AACTTTCGTTTGACAC-1_5	P4	4270	1709	1.05386	32.9742	Singlet	T Cell Central Memory CD4+	ALS	Mid	CALDGAGTALIF_CASSFGAPGQGNSPLHF	1	Single (0 < X <= 1)
AACTTTCTCTGCGGCA-1_5	P4	4437	1766	1.48749	35.5646	Singlet	T Cell Naïve CD4+	ALS	Mid	CAVEASGSRLTF_CSAPGTGLHGYTF	1	Single (0 < X <= 1)
AAGACCTAGCGCTTAT-1_5	P4	3538	1483	1.38496	34.2566	Singlet	Regulatory T cell	ALS	Mid	CAASPYGQKLLF_CASSPSRDYGYTF	1	Single (0 < X <= 1)
AAGACCTCAACTTGAC-1_5	P4	3997	1637	2.55191	31.2735	Singlet	MAIT Cells	ALS	Mid	CAVKDSNYQLIW_CASSDTSEGNEQFF	7	Medium (5 < X <= 20)
AAGACCTCAGATAATG-1_5	P4	5081	1952	1.86971	30.5648	Singlet	T Cell Central Memory CD4+	ALS	Mid	CAASKQGGYQKVTF_CASSPSGQGALNQPQHF	1	Single (0 < X <= 1)
AAGACCTCAGGTGCCT-1_5	P4	5234	1913	1.85327	32.4226	Singlet	T Cell Effector Memory CD4+	ALS	Mid	CIVRPNNNNDMRF_CSGQRQPSTDTQYF	15	Medium (5 < X <= 20)
AAGACCTGTAAGTTCC-1_5	P4	4255	1892	3.07873	23.2197	Singlet	T Cell Effector Memory CD4+	ALS	Mid	CATDPKGSNYQLIW_CASSSGTGIHYEQYF	1	Single (0 < X <= 1)
AAGACCTGTATAAACG-1_5	P4	4895	1896	2.36977	29.4178	Singlet	T Cell Effector Memory CD4+	ALS	Mid	CAVMDSSYKLIF_CASSETSGSSDTQYF	135	Hyperexpanded (100 < X <= 1000)
AAGACCTGTCGATTGT-1_5	P4	4330	1622	2.6097	33.4642	Singlet	MAIT Cells	ALS	Mid	CAVSDSNYQLIW_CSARKGYADYNEQFF	4	Small (1 < X <= 5)
AAGACCTGTCTAGAGG-1_5	P4	4418	1847	2.42191	25.464	Singlet	T Cell Terminal Effector CD4+	ALS	Mid	CAASLGGNKLVF_CSASTGSISYEQYF	47	Large (20 < X <= 100)
AAGACCTGTGATAAGT-1_5	P4	4190	1748	1.76611	24.9642	Singlet	T Cell Terminal Effector CD8+	ALS	Mid	CAASIIDDMRF_CASTSSGSGDTQYF	1	Single (0 < X <= 1)
AAGACCTGTTCGCGAC-1_5	P4	5392	1819	1.07567	40.115	Singlet	T Cell Naïve CD4+	ALS	Mid	CLVGDWNGGATNKLIF_CASQPSGGQKINEQFF	1	Single (0 < X <= 1)
AAGACCTTCATCGGAT-1_5	P4	9510	3212	2.30284	25.7413	Singlet	T Cell Effector Memory CD8+	ALS	Mid	CAVNMAGGTSYGKLTF_CATTIYTNNEQFF	1	Single (0 < X <= 1)
AAGACCTTCCAACCAA-1_5	P4	4070	1431	1.37592	40.0246	Singlet	T Cell Naïve CD4+	ALS	Mid	CAASIINTDKLIF_CASSLSLDRGAFF	1	Single (0 < X <= 1)
AAGCCGCAGCTAGTCT-1_5	P4	6293	2157	1.55729	34.1014	Singlet	MAIT Cells	ALS	Mid	CAVMDSSYKLIF_CASSETSGSSDTQYF	135	Hyperexpanded (100 < X <= 1000)
AAGCCGCCAGGAATGC-1_5	P4	4820	1734	1.49378	36.3485	Singlet	T Cell Central Memory CD4+	ALS	Mid	CAGREGAQKLVF_CASSTSGGRGELFF	1	Single (0 < X <= 1)
AAGCCGCCAGGACCCT-1_5	P4	5039	1793	2.16313	34.868	Singlet	T Cell Central Memory CD8+	ALS	Mid	CATEYQTGANNLFF_CASSTRTGGTDTQYF	1	Single (0 < X <= 1)
AAGCCGCCATGACGGA-1_5	P4	6429	2226	1.91321	33.7533	Singlet	T Cell Terminal Effector CD8+	ALS	Mid	CAVKPMFSGGYNKLIF_CATSGTQGTDTQYF	44	Large (20 < X <= 100)
AAGCCGCCATGTCGAT-1_5	P4	5233	1783	1.73896	37.9897	Singlet	MAIT Cells	ALS	Mid	CALSGRDYNQGGKLIF_CASSEASGSTDTQYF	1	Single (0 < X <= 1)
AAGCCGCTCCCAAGAT-1_5	P4	5001	2026	0.539892	22.6755	Singlet	Regulatory T cell	ALS	Mid	CAESRSYEAAGNKLTF_CASSPPNRVAGEQYF	1	Single (0 < X <= 1)
AAGCCGCTCGTAGATC-1_5	P4	4832	1793	1.53146	28.6217	Singlet	T Cell Effector Memory CD4+	ALS	Mid	CVPSGNTPLVF_CASSLTSTEAFF	1	Single (0 < X <= 1)
AAGGAGCCAGTCAGAG-1_5	P4	4422	1715	1.78652	38.0145	Singlet	T Cell Naïve CD8+	ALS	Mid	CAVSMDSNYQLIW_CAWSQGSTEAFF	1	Single (0 < X <= 1)
AAGGAGCGTTCCCGAG-1_5	P4	3645	1421	1.15226	36.0219	Singlet	T Cell Central Memory CD4+	ALS	Mid	CAVSLIKAAGNKLTF_CAWRRGLAGGSQETQYF	1	Single (0 < X <= 1)
AAGGAGCGTTGCCTCT-1_5	P4	3625	1600	1.13103	22.4828	Singlet	T Cell Non-Vd2 gd	ALS	Mid	CAGHLFTGNQFYF_CASSLAEPQETQYF	13	Medium (5 < X <= 20)
AAGGAGCTCCTAGTGA-1_5	P4	4739	1678	1.03397	38.5313	Singlet	T Cell Central Memory CD4+	ALS	Mid	CAVRGTIKLADTGRRALTF_CASSYSGQGNNEQFF	1	Single (0 < X <= 1)
AAGGCAGAGATCTGAA-1_5	P4	4329	1851	2.4948	24.4398	Singlet	T Cell Terminal Effector CD8+	ALS	Mid	CAASYFGNEKLTF_CASSSAKGGNEQFF	3	Small (1 < X <= 5)
AAGGCAGAGCTAGTGG-1_5	P4	3578	1333	1.25769	40.9726	Singlet	T Cell Naïve CD4+	ALS	Mid	CGTGSNDYKLSF_CASSLGAGGLITDTQYF	1	Single (0 < X <= 1)
AAGGCAGAGGAATTAC-1_5	P4	3678	1572	2.61011	32.7352	Singlet	T Cell Vd2 gd	ALS	Mid	CAESLASGGSYIPTF_CASSDTGLAEGGEQFF	3	Small (1 < X <= 5)
AAGGCAGCAGCTCGCA-1_5	P4	7757	2507	1.93374	38.2364	Singlet	T Cell Central Memory CD4+	ALS	Mid	CAVRRNTGGFKTIF_CASSQNTGPQETQYF	1	Single (0 < X <= 1)
AAGGCAGGTTATGCGT-1_5	P4	3275	1588	1.83206	19.542	Singlet	T Cell Terminal Effector CD8+	ALS	Mid	CAVRARNNAGNMLTF_CASSVTSFVETQYF	4	Small (1 < X <= 5)
AAGGCAGTCTAAGCCA-1_5	P4	5236	1820	2.6165	38.369	Singlet	T Cell Central Memory CD4+	ALS	Mid	CAVNRNQGGKLIF_CASSLGWAYEQYF	1	Single (0 < X <= 1)
AAGGTTCAGAGGGATA-1_5	P4	3858	1619	1.14049	30.8968	Singlet	T Cell Naïve CD4+	ALS	Mid	CAENIQGAQKLVF_CASSYLARRTQYF	1	Single (0 < X <= 1)
AAGGTTCAGCTGCCCA-1_5	P4	3969	1704	1.03301	30.6374	Singlet	T Cell Central Memory CD4+	ALS	Mid	CVVRSSASKIIF_CASSQDRATEAFF	1	Single (0 < X <= 1)
AAGGTTCAGGGCTCTC-1_5	P4	5190	1787	1.11753	40.6166	Singlet	T Cell Central Memory CD4+	ALS	Mid	CAVSDRPGSNYKLTF_CSARVSGRLSYEQYF	1	Single (0 < X <= 1)
AAGGTTCAGTTACGGG-1_5	P4	3040	1517	0.953947	24.4079	Singlet	Regulatory T cell	ALS	Mid	CARTAINNARLMF_CAWTRWAGENSGANVLTF	1	Single (0 < X <= 1)
AAGGTTCCAAGCCATT-1_5	P4	5003	2069	1.4991	28.8227	Singlet	T Cell Central Memory CD4+	ALS	Mid	CAVSELDAGNMLTF_CASSLAGRDGYTF	1	Single (0 < X <= 1)
AAGGTTCCACGTAAGG-1_5	P4	6137	2009	1.33616	39.8729	Singlet	T Cell Central Memory CD4+	ALS	Mid	CAVPRNNNARLMF_CATVSGQGTDTQYF	1	Single (0 < X <= 1)
AAGGTTCCAGTCGATT-1_5	P4	4001	1609	1.94951	28.118	Singlet	T Cell Terminal Effector CD8+	ALS	Mid	CAMTEAGGTSYGKLTF_CASKSSGTSPYEQYF	4	Small (1 < X <= 5)
AAGGTTCGTAGCGCTC-1_5	P4	3980	1911	1.35678	23.2412	Singlet	T Cell Effector Memory CD4+	ALS	Mid	CAYRSGGGSQGNLIF_CASERDRINQPQHF	1	Single (0 < X <= 1)
AAGGTTCGTCCTGCTT-1_5	P4	3202	1447	2.27983	29.7939	Singlet	T Cell Central Memory CD4+	ALS	Mid	CALSTQAGTALIF_CSALLLLGGELFF	1	Single (0 < X <= 1)
AAGGTTCGTGGCTCCA-1_5	P4	2941	1047	1.53009	44.5427	Singlet	T Cell Naïve CD4+	ALS	Mid	CAGTSNDYKLSF_CASSYSGLAGNTGELFF	1	Single (0 < X <= 1)
AAGGTTCTCCAGAAGG-1_5	P4	3752	1479	0.826226	36.7004	Singlet	T Cell Naïve CD4+	ALS	Mid	CAPSGGTYKYIF_CSVVGPGSNTEAFF	1	Single (0 < X <= 1)
AAGGTTCTCTCAAACG-1_5	P4	5314	2061	0.940911	33.5905	Singlet	T Cell Naïve CD8+	ALS	Mid	CAVDIWGNNNDMRF_CASRAGQGGDTQYF	1	Single (0 < X <= 1)
AAGGTTCTCTCCAGGG-1_5	P4	3861	1431	0.880601	40.7407	Singlet	T Cell Naïve CD4+	ALS	Mid	CIVRVSDGQKLLF_CSAKAGNTGELFF	1	Single (0 < X <= 1)
AAGGTTCTCTTGAGGT-1_5	P4	3733	1629	1.63407	24.8862	Singlet	T Cell Terminal Effector CD8+	ALS	Mid	CIVSMRSGAGSYQLTF_CASSFGTGQNYEQYF	4	Small (1 < X <= 5)
AAGTCTGAGACCCACC-1_5	P4	5110	1956	2.32877	34.4423	Singlet	T Cell Naïve CD4+	ALS	Mid	CVVDGNKLVF_CAWSRNRDTGELFF	1	Single (0 < X <= 1)
AAGTCTGAGCCAGGAT-1_5	P4	4536	1788	1.12434	34.612	Singlet	T Cell Central Memory CD4+	ALS	Mid	CAVRYGGSQGNLIF_CASRRAGNRNTEAFF	1	Single (0 < X <= 1)
AAGTCTGCAAAGCAAT-1_5	P4	4067	1869	2.4834	16.8183	Singlet	T Cell Terminal Effector CD8+	ALS	Mid	CAVKLQGGSEKLVF_CASSRGLAVNTGELFF	9	Medium (5 < X <= 20)
AAGTCTGCAAGGTTTC-1_5	P4	4045	1817	1.23609	25.068	Singlet	T Cell Non-Vd2 gd	ALS	Mid	CIVRDETSYDKVIF_CASSQTMEATGELFF	32	Large (20 < X <= 100)
AAGTCTGCACGCATCG-1_5	P4	4422	1729	2.37449	28.5617	Singlet	T Cell Effector Memory CD8+	ALS	Mid	CALQSDSSYKLIF_CASRTTGGVGGYTF	27	Large (20 < X <= 100)
AAGTCTGGTCGGCTCA-1_5	P4	5368	2047	2.42176	29.8994	Singlet	T Cell Terminal Effector CD8+	ALS	Mid	CAVIMERGSTLGRLYF_CASSLNILGVGDTQYF	21	Large (20 < X <= 100)
AAGTCTGTCAACTCTT-1_5	P4	7870	2114	1.49936	46.582	Singlet	T Cell Naïve CD4+	ALS	Mid	CAASLSNAGKSTF_CASSSYHPGQGVFYGYTF	1	Single (0 < X <= 1)
AATCCAGAGAGTACAT-1_5	P4	4183	1972	2.295	21.683	Singlet	T Cell Effector Memory CD8+	ALS	Mid	CALVYPGNTPLVF_CASSLARGQNYGYTF	10	Medium (5 < X <= 20)
AATCCAGAGGCTATCT-1_5	P4	6353	2364	1.79443	32.5516	Singlet	T Cell Effector Memory CD8+	ALS	Mid	CVVKAGTGRRALTF_CASTSGQGTDTQYF	40	Large (20 < X <= 100)
AATCCAGAGTTTCCTT-1_5	P4	5831	2015	1.83502	36.546	Singlet	T Cell Central Memory CD4+	ALS	Mid	CALRNGGTSYGKLTF_CASYAGREGNYGYTF	1	Single (0 < X <= 1)
AATCCAGCACATCCGG-1_5	P4	4997	2192	1.92115	24.0945	Singlet	T Cell Effector Memory CD8+	ALS	Mid	CAMREGLGGTSYGKLTF_CASSLTSVYEQYF	4	Small (1 < X <= 5)
AATCCAGCACGCCAGT-1_5	P4	4263	1485	1.90007	39.4558	Singlet	T Cell Central Memory CD4+	ALS	Mid	CAMSGIQGAQKLVF_CASSVDNSPQDTQYF	1	Single (0 < X <= 1)
AATCCAGCATTTCAGG-1_5	P4	4571	1909	2.05644	28.5058	Singlet	MAIT Cells	ALS	Mid	CAVRDSNYQLIW_CASSEAAGDNSPLHF	14	Medium (5 < X <= 20)
AATCCAGGTTCGAATC-1_5	P4	4244	2036	1.46089	22.1725	Singlet	T Cell Effector Memory CD4+	ALS	Mid	CAVSFSGGYNKLIF_CASSPTGLAGAEQYF	1	Single (0 < X <= 1)
AATCCAGGTTGGAGGT-1_5	P4	3805	1567	1.20894	34.3233	Singlet	T Cell Central Memory CD4+	ALS	Mid	CVVSDYEPGNTPLVF_CASSVDPEGSSYNEQFF	1	Single (0 < X <= 1)
AATCCAGTCTGTACGA-1_5	P4	4508	1749	1.68589	33.5626	Singlet	T Cell Terminal Effector CD4+	ALS	Mid	CIALGGMFSGGYNKLIF_CATSGTQGTDTQYF	17	Medium (5 < X <= 20)
AATCGGTAGAATCTCC-1_5	P4	4177	1506	1.4125	34.4266	Singlet	T Cell Central Memory CD4+	ALS	Mid	CVVPQADGQKLLF_CSAPIRDSNIVTGNQPQHF	1	Single (0 < X <= 1)
AATCGGTAGCAATATG-1_5	P4	6599	2348	1.63661	33.4748	Singlet	T Cell Naïve CD4+	ALS	Mid	CAYAGGTSYGKLTF_CASSRPDRGITPLHF	1	Single (0 < X <= 1)
AATCGGTAGCGTTCCG-1_5	P4	2764	1073	0.868307	41.6425	Singlet	T Cell Naïve CD4+	ALS	Mid	CALDSGTYKYIF_CSATLRDQPQHF	1	Single (0 < X <= 1)
AATCGGTCAAACGTGG-1_5	P4	5955	2141	2.13266	34.173	Singlet	MAIT Cells	ALS	Mid	CAVMDSSYKLIF_CASSETSGSSDTQYF	135	Hyperexpanded (100 < X <= 1000)
AATCGGTCAATAGAGT-1_5	P4	5859	2046	1.91159	34.8524	Singlet	T Cell Central Memory CD4+	ALS	Mid	CAAIINAGKSTF_CASRSGTSSRGEQFF	1	Single (0 < X <= 1)
AATCGGTCAATGGAAT-1_5	P4	5081	1726	1.83035	33.3005	Singlet	T Cell Naïve CD4+	ALS	Mid	CAVEDQRGYSTLTF_CASSTATGREQYF	1	Single (0 < X <= 1)
AATCGGTCAGCATGAG-1_5	P4	4832	1689	1.22103	37.3551	Singlet	T Cell Naïve CD4+	ALS	Mid	CLVGDQPGRRALTF_CASSSRTSGSWYEQFF	1	Single (0 < X <= 1)
AATCGGTCATGTAGTC-1_5	P4	3129	1356	0.830936	33.3333	Singlet	T Cell Central Memory CD4+	ALS	Mid	CASRSIQGAQKLVF_CSATLISAF	1	Single (0 < X <= 1)
AATCGGTGTACATCCA-1_5	P4	4804	1567	1.9567	41.0908	Singlet	T Cell Central Memory CD4+	ALS	Mid	CAENRPGYSTLTF_CASSQEWERHNEQFF	1	Single (0 < X <= 1)
AATCGGTGTACCCAAT-1_5	P4	4128	1542	1.62306	34.2054	Singlet	T Cell Central Memory CD4+	ALS	Mid	CALDSGGYQKVTF_CASNPPGTEEETQYF	1	Single (0 < X <= 1)
AATCGGTGTTCGCGAC-1_5	P4	3289	1577	2.52356	22.1648	Singlet	T Cell Terminal Effector CD8+	ALS	Mid	CAVRDDLVMAYSTLTF_CASSATSGSFYEQYF	53	Large (20 < X <= 100)
AATCGGTTCCGCAAGC-1_5	P4	9031	2989	1.59451	28.8229	Singlet	T Cell Central Memory CD4+	ALS	Mid	CALSPGGYNKLIF_CASSQRTSGYNEQFF	1	Single (0 < X <= 1)
AATCGGTTCTAACGGT-1_5	P4	4897	1992	1.1844	30.2226	Singlet	T Cell Effector Memory CD8+	ALS	Mid	CALSEAGGTSYGKLTF_CASKLTGTSGYNEQFF	1	Single (0 < X <= 1)
ACACCAAAGAGCTGCA-1_5	P4	5964	2157	2.01207	33.6854	Singlet	MAIT Cells	ALS	Mid	CAVMDSSYKLIF_CASSETSGSSDTQYF	135	Hyperexpanded (100 < X <= 1000)
ACACCAACAAACTGCT-1_5	P4	3888	1655	1.10597	30.2212	Singlet	T Cell Central Memory CD4+	ALS	Mid	CAMRIYGGSQGNLIF_CASSELAGVIDTQYF	3	Small (1 < X <= 5)
ACACCAACAATTGCTG-1_5	P4	5968	2047	2.7815	37.2822	Singlet	T Cell Central Memory CD4+	ALS	Mid	CAAGQLSGNTGKLIF_CASSTHRARETQYF	1	Single (0 < X <= 1)
ACACCAAGTAAAGGAG-1_5	P4	3382	1424	2.51331	26.0497	Singlet	T Cell Terminal Effector CD8+	ALS	Mid	CAMRDNQGGKLIF_CATSPIGGMNTEAFF	90	Large (20 < X <= 100)
ACACCAAGTTTGGCGC-1_5	P4	4767	1919	3.31445	29.2008	Singlet	T Cell Effector Memory CD8+	ALS	Mid	CIVRDETSYDKVIF_CASSQTMEATGELFF	32	Large (20 < X <= 100)
ACACCCTAGGACAGCT-1_5	P4	6460	2172	1.37771	27.5077	Singlet	T Cell Terminal Effector CD8+	ALS	Mid	CIALGGMFSGGYNKLIF_CATSGTQGTDTQYF	17	Medium (5 < X <= 20)
ACACCCTAGTCCCACG-1_5	P4	3887	1381	1.56933	36.5578	Singlet	T Cell Naïve CD4+	ALS	Mid	CAVQAGGSQGNLIF_CASSQDVGTRYGYTF	1	Single (0 < X <= 1)
ACACCCTCACGTCTCT-1_5	P4	4055	1810	1.25771	22.2935	Singlet	T Cell Terminal Effector CD4+	ALS	Mid	CAVRDVSGGSYIPTF_CATTNSGDDYGYTF	4	Small (1 < X <= 5)
ACACCCTCAGACGCAA-1_5	P4	7105	1969	1.18227	38.3392	Singlet	T Cell Naïve CD8+	ALS	Mid	CAPPNAGGTSYGKLTF_CASSLIPGNTEAFF	1	Single (0 < X <= 1)
ACACCCTGTAATCGTC-1_5	P4	7677	2443	1.15931	33.3464	Singlet	T Cell Central Memory CD4+	ALS	Mid	CAMFVFGNEKLTF_CASSPTGTGMNF	1	Single (0 < X <= 1)
ACACCCTGTAGGCTGA-1_5	P4	5043	1941	0.892326	25.6792	Singlet	T Cell Effector Memory CD8+	ALS	Mid	CAVRDDLVMAYSTLTF_CASSATSGSFYEQYF	53	Large (20 < X <= 100)
ACACCCTGTATCGCAT-1_5	P4	5147	1744	2.27317	30.7946	Singlet	MAIT Cells	ALS	Mid	CAVMDSNYQLIW_CASSQPLSSGRPYNEQFF	3	Small (1 < X <= 5)
ACACCCTGTGAGCGAT-1_5	P4	6890	2248	1.66909	31.5239	Singlet	T Cell Naïve CD4+	ALS	Mid	CAVRDQTGANNLFF_CSASQGERNQPQHF	1	Single (0 < X <= 1)
ACACCCTGTTTGGCGC-1_5	P4	9868	2970	1.77341	29.8946	Singlet	T Cell Naïve CD4+	ALS	Mid	CAASLGGNKLVF_CSASTGSISYEQYF	47	Large (20 < X <= 100)
ACACCCTTCCGTCATC-1_5	P4	3947	1686	1.39346	19.8632	Singlet	T Cell Terminal Effector CD8+	ALS	Mid	CVVNVSQAGTALIF_CATSPIGGMNTEAFF	85	Large (20 < X <= 100)
ACACCCTTCGTTTAGG-1_5	P4	4348	1912	0.965961	12.4655	Singlet	Regulatory T cell	ALS	Mid	CALRGGADGLTF_CSARGNEYSNQPQHF	1	Single (0 < X <= 1)
ACACCCTTCTCTAGGA-1_5	P4	6444	1911	1.36561	33.1626	Singlet	T Cell Naïve CD4+	ALS	Mid	CAGQVGGTSYGKLTF_CASSNKGSWTLLREQFF	1	Single (0 < X <= 1)
ACACCGGAGTAGTGCG-1_5	P4	4156	1349	1.15496	45.9577	Singlet	T Cell Naïve CD4+	ALS	Mid	CAGDGGTSYGKLTF_CASRSFGEKLFF	1	Single (0 < X <= 1)
ACACCGGCACCACGTG-1_5	P4	6048	2451	2.03373	14.3849	Singlet	T Cell Effector Memory CD4+	ALS	Mid	CILRDEGTYKYIF_CASQNRPGGSGNTIYF	1	Single (0 < X <= 1)
ACACCGGCATACGCCG-1_5	P4	4234	1813	2.1965	22.6027	Singlet	T Cell Terminal Effector CD8+	ALS	Mid	CALSGDRTGANNLFF_CASSIYSGSAYEQYF	10	Medium (5 < X <= 20)
ACACCGGCATTTGCCC-1_5	P4	6623	2006	1.49479	41.1747	Singlet	T Cell Central Memory CD4+	ALS	Mid	CALKSAGSYQLTF_CASSEQVSGNTIYF	1	Single (0 < X <= 1)
ACACCGGGTAAAGGAG-1_5	P4	3703	1685	1.78234	17.8504	Singlet	T Cell Terminal Effector CD8+	ALS	Mid	CAMRDNQGGKLIF_CATSPIGGMNTEAFF	90	Large (20 < X <= 100)
ACACCGGGTATATCCG-1_5	P4	3352	1574	0.775656	24.7912	Singlet	T Cell Effector Memory CD8+	ALS	Mid	CAASVYSSASKIIF_CASSIGDTDTQYF	2	Small (1 < X <= 5)
ACACCGGGTCTGCAAT-1_5	P4	3713	1526	1.48128	28.7099	Singlet	T Cell Terminal Effector CD8+	ALS	Mid	CALQSDSSYKLIF_CASRTTGGVGGYTF	27	Large (20 < X <= 100)
ACACCGGGTGCTTCTC-1_5	P4	3886	1519	2.21307	31.5234	Singlet	MAIT Cells	ALS	Mid	CAALDSNYQLIW_CASSDGTGVATEAFF	5	Small (1 < X <= 5)
ACACCGGTCTAACTTC-1_5	P4	7503	2771	2.13248	25.2566	Singlet	T Cell Effector Memory CD8+	ALS	Mid	CAASNDTGGFKTIF_CASDLGESSYNEQFF	13	Medium (5 < X <= 20)
ACACCGGTCTCTGAGA-1_5	P4	8654	2826	1.54842	32.9559	Singlet	T Cell Central Memory CD4+	ALS	Mid	CAVRRIQGAQKLVF_CASSTDLPGELFF	1	Single (0 < X <= 1)
ACACCGGTCTGCGACG-1_5	P4	4719	1770	0.635728	32.9519	Singlet	T Cell Central Memory CD4+	ALS	Mid	CILVNDMRF_CASSWFGSGSSREQYF	1	Single (0 < X <= 1)
ACACTGACAAGTCTGT-1_5	P4	4908	2153	2.73024	16.035	Singlet	T Cell Terminal Effector CD8+	ALS	Mid	CVVNVSQAGTALIF_CATSPIGGMNTEAFF	85	Large (20 < X <= 100)
ACACTGACACTGAAGG-1_5	P4	4019	1325	1.51779	42.9709	Singlet	T Cell Naïve CD4+	ALS	Mid	CAMSREAAGNKLTF_CASRPSGVGGAGTEAFF	1	Single (0 < X <= 1)
ACACTGAGTAGCCTCG-1_5	P4	3799	1541	2.5533	34.6144	Singlet	T Cell Central Memory CD4+	ALS	Mid	CAGPNTGNQFYF_CASSQRGLEGIGGYTF	1	Single (0 < X <= 1)
ACACTGAGTAGCGTCC-1_5	P4	4870	2046	1.60164	27.7823	Singlet	T Cell Terminal Effector CD8+	ALS	Mid	CAVKPMFSGGYNKLIF_CATSGTQGTDTQYF	44	Large (20 < X <= 100)
ACACTGAGTATTCTCT-1_5	P4	6884	2762	1.11854	11.9843	Singlet	Regulatory T cell	ALS	Mid	CAVYSGGYQKVTF_CSAKEGARDRYGYTF	1	Single (0 < X <= 1)
ACACTGAGTTCGGGCT-1_5	P4	3508	1485	3.1642	30.8438	Singlet	T Cell Effector Memory CD8+	ALS	Mid	CAEGGSSYKLIF_CSARSTGQGHEQYF	15	Medium (5 < X <= 20)
ACACTGATCACATAGC-1_5	P4	5212	1993	1.93784	32.8089	Singlet	T Cell Central Memory CD4+	ALS	Mid	CAVEDRNFNKFYF_CASRETGTGQETQYF	1	Single (0 < X <= 1)
ACACTGATCCGGGTGT-1_5	P4	3463	1467	1.27057	28.097	Singlet	T Cell Terminal Effector CD8+	ALS	Mid	CAVRDDLVMAYSTLTF_CASSATSGSFYEQYF	53	Large (20 < X <= 100)
ACACTGATCGAATGCT-1_5	P4	9690	3528	2.01238	13.9732	Singlet	T Cell Terminal Effector CD4+	ALS	Mid	CALQSDSSYKLIF_CASRTTGGVGGYTF	27	Large (20 < X <= 100)
ACACTGATCTTACCTA-1_5	P4	5056	2166	3.30301	28.5799	Singlet	T Cell Central Memory CD4+	ALS	Mid	CAVRDIAGGFKTIF_CSVEESRNTEAFF	1	Single (0 < X <= 1)
ACAGCCGAGCCACGTC-1_5	P4	3025	1130	2.1157	40.7934	Singlet	T Cell Naïve CD4+	ALS	Mid	CAVVRTNTGNQFYF_CASSDYLAGGETQYF	1	Single (0 < X <= 1)
ACAGCCGAGGCTCATT-1_5	P4	5244	1802	1.43021	37.4714	Singlet	T Cell Central Memory CD4+	ALS	Mid	CATVETSGSRLTF_CASTLGGLGGYQPQHF	1	Single (0 < X <= 1)
ACAGCCGAGGGTCTCC-1_5	P4	4828	1801	2.27838	29.4118	Singlet	T Cell Non-Vd2 gd	ALS	Mid	CIVRDETSYDKVIF_CASSQTMEATGELFF	32	Large (20 < X <= 100)
ACAGCCGCAGTCGATT-1_5	P4	5123	1736	1.6787	35.6432	Singlet	T Cell Naïve CD4+	ALS	Mid	CATDAMAGNQFYF_CASRAGTGGGGELFF	1	Single (0 < X <= 1)
ACAGCCGCATACTCTT-1_5	P4	4251	1867	1.78781	20.4658	Singlet	T Cell Terminal Effector CD8+	ALS	Mid	CAVIMERGSTLGRLYF_CASSLNILGVGDTQYF	21	Large (20 < X <= 100)
ACAGCCGCATGAACCT-1_5	P4	4732	1727	1.75402	27.2401	Singlet	T Cell Terminal Effector CD8+	ALS	Mid	CVVNVSQAGTALIF_CATSPIGGMNTEAFF	85	Large (20 < X <= 100)
ACAGCCGGTACAGTGG-1_5	P4	4516	1777	1.86005	27.3472	Singlet	T Cell Terminal Effector CD4+	ALS	Mid	CALQSDSSYKLIF_CASRTTGGVGGYTF	27	Large (20 < X <= 100)
ACAGCCGGTCAAAGAT-1_5	P4	5425	1816	0.884793	40.7189	Singlet	T Cell Naïve CD4+	ALS	Mid	CAATGGSNYKLTF_CASSYTSGVDQPQHF	1	Single (0 < X <= 1)
ACAGCCGGTCTCCATC-1_5	P4	5175	1867	1.91304	37.43	Singlet	T Cell Central Memory CD4+	ALS	Mid	CVVTLLFGNEKLTF_CASSSRTSGYEQYF	1	Single (0 < X <= 1)
ACAGCCGGTTAAGGGC-1_5	P4	5073	1730	1.1236	36.9998	Singlet	MAIT Cells	ALS	Mid	CAVMDSSYKLIF_CASSETSGSSDTQYF	135	Hyperexpanded (100 < X <= 1000)
ACAGCCGGTTCTCATT-1_5	P4	4173	1546	1.60556	35.3223	Singlet	T Cell Central Memory CD4+	ALS	Mid	CAATPRSFQKLVF_CASRGQGMVNSPLHF	1	Single (0 < X <= 1)
ACAGCTACAAAGTGCG-1_5	P4	4103	1622	1.80356	32.0985	Singlet	MAIT Cells	ALS	Mid	CAVMDSSYKLIF_CASSETSGSSDTQYF	135	Hyperexpanded (100 < X <= 1000)
ACAGCTACACATTTCT-1_5	P4	7073	2831	2.05005	18.8746	Singlet	T Cell Effector Memory CD8+	ALS	Mid	CVVSRVNNLFF_CASSMRQSMNTEAFF	3	Small (1 < X <= 5)
ACAGCTACAGGGATTG-1_5	P4	5447	2061	1.61557	24.8394	Singlet	T Cell Terminal Effector CD8+	ALS	Mid	CAVKPMFSGGYNKLIF_CATSGTQGTDTQYF	44	Large (20 < X <= 100)
ACAGCTAGTCAAACTC-1_5	P4	6201	2232	1.20948	36.1232	Singlet	T Cell Naïve CD4+	ALS	Mid	CAVNANRDDKIIF_CASSQKRQRHMNTEAFF	1	Single (0 < X <= 1)
ACAGCTAGTCATACTG-1_5	P4	5319	2102	2.08686	30.6261	Singlet	T Cell Effector Memory CD4+	ALS	Mid	CAVGADCGANSKLTF_CASRKHSGNTIYF	1	Single (0 < X <= 1)
ACAGCTAGTGGCAAAC-1_5	P4	7406	2855	2.17391	22.4953	Singlet	T Cell Effector Memory CD8+	ALS	Mid	CAASNDTGGFKTIF_CASDLGESSYNEQFF	13	Medium (5 < X <= 20)
ACAGCTAGTGTAACGG-1_5	P4	3074	1439	1.30124	21.2752	Singlet	T Cell Vd2 gd	ALS	Mid	CAVPYSGGYQKVTF_CASSSGSSYNSPLHF	15	Medium (5 < X <= 20)
ACATACGAGAGTGAGA-1_5	P4	6027	2394	2.074	24.2409	Singlet	T Cell Effector Memory CD8+	ALS	Mid	CAVGAAGGLTF_CASSPRLAGLYEQFF	1	Single (0 < X <= 1)
ACATACGAGCTACCGC-1_5	P4	4085	1887	0.979192	18.7515	Singlet	T Cell Terminal Effector CD8+	ALS	Mid	CAMRDNQGGKLIF_CATSPIGGMNTEAFF	90	Large (20 < X <= 100)
ACATACGAGGCGTACA-1_5	P4	5095	1574	1.29539	46.0059	Singlet	T Cell Central Memory CD4+	ALS	Mid	CAASTSSNTGKLIF_CASSLRGGAKNIQYF	1	Single (0 < X <= 1)
ACATACGCAAGCCGTC-1_5	P4	4170	1725	1.58273	25.9712	Singlet	T Cell Terminal Effector CD4+	ALS	Mid	CALQSDSSYKLIF_CASRTTGGVGGYTF	27	Large (20 < X <= 100)
ACATACGCACAGCGTC-1_5	P4	7027	1515	0.640387	26.6828	Singlet	T Cell Naïve CD4+	ALS	Mid	CAMSPQGGSEKLVF_CASRPGQGGYTIYF	1	Single (0 < X <= 1)
ACATACGCAGGACGTA-1_5	P4	6384	2071	1.72306	39.6617	Singlet	T Cell Naïve CD4+	ALS	Mid	CAASNWDSNYQLIW_CASSISGRKDEQYF	1	Single (0 < X <= 1)
ACATACGCATGCGCAC-1_5	P4	2933	1403	1.60245	23.0822	Singlet	T Cell Non-Vd2 gd	ALS	Mid	CAGHLFTGNQFYF_CASSLAEPQETQYF	13	Medium (5 < X <= 20)
ACATACGCATTAGCCA-1_5	P4	4399	2023	1.72767	19.368	Singlet	T Cell Terminal Effector CD8+	ALS	Mid	CAVTTGGSYIPTF_CASSEALRAGYGYTF	1	Single (0 < X <= 1)
ACATACGGTCTCTCTG-1_5	P4	3598	1651	2.16787	22.5681	Singlet	T Cell Terminal Effector CD8+	ALS	Mid	CVVNVSQAGTALIF_CATSPIGGMNTEAFF	85	Large (20 < X <= 100)
ACATACGGTGAAAGAG-1_5	P4	3155	1395	2.187	26.8146	Singlet	T Cell Effector Memory CD8+	ALS	Mid	CVVNVSQAGTALIF_CATSPIGGMNTEAFF	85	Large (20 < X <= 100)
ACATCAGAGACTGGGT-1_5	P4	6484	2240	2.06663	36.5669	Singlet	T Cell Central Memory CD4+	ALS	Mid	CALYTNAGKSTF_CSAKQGAFGNTIYF	1	Single (0 < X <= 1)
ACATCAGCAAGCGTAG-1_5	P4	5689	2140	2.70698	29.144	Singlet	T Cell Vd2 gd	ALS	Mid	CAVKDSNYQLIW_CASSYPFDGNTEAFF	3	Small (1 < X <= 5)
ACATCAGCACATGACT-1_5	P4	5653	2113	1.48594	35.1849	Singlet	T Cell Central Memory CD4+	ALS	Mid	CAVTNSGNTGKLIF_CASSLAYNGPETQYF	1	Single (0 < X <= 1)
ACATCAGGTCTGCAAT-1_5	P4	2186	1017	1.55535	35.1784	Singlet	T Cell Naïve CD4+	ALS	Mid	CAASTGSARQLTF_CASSIGGSSYNEQFF	1	Single (0 < X <= 1)
ACATCAGGTTGGTGGA-1_5	P4	3650	1606	2.21918	29.6712	Singlet	MAIT Cells	ALS	Mid	CAALDSNYQLIW_CASSDGTGVATEAFF	5	Small (1 < X <= 5)
ACATCAGTCTGTCCGT-1_5	P4	6112	1898	1.11257	39.7579	Singlet	T Cell Central Memory CD4+	ALS	Mid	CAVSEIIRAGANSKLTF_CASSFSSGQPQHF	1	Single (0 < X <= 1)
ACATGGTAGACACTAA-1_5	P4	5231	1997	1.45288	33.2441	Singlet	T Cell Central Memory CD4+	ALS	Mid	CAGRGTSGTYKYIF_CASSIGVGIAKNIQYF	1	Single (0 < X <= 1)
ACATGGTAGCTAGTCT-1_5	P4	3787	1536	2.11249	34.0639	Singlet	Regulatory T cell	ALS	Mid	CAASIGNYGQNFVF_CASSSTLPFSYNEQFF	1	Single (0 < X <= 1)
ACATGGTAGTGACTCT-1_5	P4	3568	1601	1.62556	20.9081	Singlet	T Cell Terminal Effector CD8+	ALS	Mid	CAETLRGGYQKVTF_CASSLAGRTQYF	1	Single (0 < X <= 1)
ACATGGTCAACTGCGC-1_5	P4	6261	2062	1.35761	37.3263	Singlet	T Cell Central Memory CD4+	ALS	Mid	CAVRGSEGGYNKLIF_CAWRDVLSGNTIYF	1	Single (0 < X <= 1)
ACATGGTCAGCTATTG-1_5	P4	5956	2123	1.25923	36.6353	Singlet	T Cell Central Memory CD4+	ALS	Mid	CAVRPNADKLIF_CASSPISSGDTQYF	1	Single (0 < X <= 1)
ACATGGTTCTGATACG-1_5	P4	5787	2357	1.00225	27.2507	Singlet	T Cell Central Memory CD4+	ALS	Mid	CALYNQGGKLIF_CAISGGPMGLAGHNEQFF	1	Single (0 < X <= 1)
ACATGGTTCTGCCAGG-1_5	P4	3864	1745	2.07039	25.8799	Singlet	T Cell Vd2 gd	ALS	Mid	CAVRDSNYQLIW_CASSEAAGDNSPLHF	14	Medium (5 < X <= 20)
ACCAGTAAGTGAAGTT-1_5	P4	4088	1762	3.10665	28.9628	Singlet	MAIT Cells	ALS	Mid	CAVMDSNYQLIW_CATSDLGDTGELFF	18	Medium (5 < X <= 20)
ACCAGTACAAGCCATT-1_5	P4	5641	1970	2.12728	34.2315	Singlet	T Cell Effector Memory CD4+	ALS	Mid	CIVRVKEAAGNKLTF_CASSRTDSGNTIYF	2	Small (1 < X <= 5)
ACCAGTAGTAAAGTCA-1_5	P4	5139	2181	2.31563	24.6546	Singlet	T Cell Terminal Effector CD8+	ALS	Mid	CAVKPMFSGGYNKLIF_CATSGTQGTDTQYF	44	Large (20 < X <= 100)
ACCAGTAGTAATCGTC-1_5	P4	3720	1591	1.39785	24.9194	Singlet	T Cell Effector Memory CD8+	ALS	Mid	CVVGNDYKLSF_CASKTNRGGSYNEQFF	17	Medium (5 < X <= 20)
ACCAGTAGTATTAGCC-1_5	P4	5375	2215	4.09302	20.2977	Singlet	T Cell Terminal Effector CD4+	ALS	Mid	CAASLGGNKLVF_CSASTGSISYEQYF	47	Large (20 < X <= 100)
ACCAGTAGTGGAAAGA-1_5	P4	3448	1345	1.62413	36.4559	Singlet	T Cell Naïve CD4+	ALS	Mid	CAVYPRAGGTSYGKLTF_CATSDVGTSSYNEQFF	1	Single (0 < X <= 1)
ACCAGTATCACCGTAA-1_5	P4	5311	1988	1.33685	36.189	Singlet	T Cell Central Memory CD4+	ALS	Mid	CAVNNKPGGATNKLIF_CASATQGYGEQYF	1	Single (0 < X <= 1)
ACCAGTATCCTACAGA-1_5	P4	3745	1695	2.56342	25.474	Singlet	T Cell Effector Memory CD8+	ALS	Mid	CAVRGNYGQNFVF_CASSGTSGRADTQYF	3	Small (1 < X <= 5)
ACCAGTATCGGTGTCG-1_5	P4	3720	1533	1.37097	35	Singlet	T Cell Naïve CD4+	ALS	Mid	CAASISGAGSYQLTF_CASSPGETQYF	1	Single (0 < X <= 1)
ACCAGTATCTACCAGA-1_5	P4	5881	1910	1.39432	38.3268	Singlet	T Cell Central Memory CD4+	ALS	Mid	CALSDGGATNKLIF_CSAGSSAKNIQYF	1	Single (0 < X <= 1)
ACCCACTCAACACCTA-1_5	P4	3436	1522	2.64843	24.6508	Singlet	T Cell Terminal Effector CD8+	ALS	Mid	CVVNVSQAGTALIF_CATSPIGGMNTEAFF	85	Large (20 < X <= 100)
ACCCACTCAAGAGGCT-1_5	P4	5597	1975	1.19707	36.1622	Singlet	T Cell Naïve CD4+	ALS	Mid	CAVRDVDTGGFKTIF_CASSLNRQGRDTQYF	1	Single (0 < X <= 1)
ACCCACTGTAAGGATT-1_5	P4	6904	2094	1.73812	37.6883	Singlet	T Cell Naïve CD4+	ALS	Mid	CALSEYDMRF_CASSIGDTHTEAFF	1	Single (0 < X <= 1)
ACCCACTGTTTGGGCC-1_5	P4	10519	3038	1.24537	33.9576	Singlet	T Cell Central Memory CD4+	ALS	Mid	CAGAQRNYGGSQGNLIF_CASSGRGVGKGTGELFF	1	Single (0 < X <= 1)
ACCCACTTCAAACCGT-1_5	P4	4522	1879	1.81336	27.4657	Singlet	T Cell Effector Memory CD8+	ALS	Mid	CVVKAGTGRRALTF_CASTSGQGTDTQYF	40	Large (20 < X <= 100)
ACCCACTTCCGAACGC-1_5	P4	5379	1822	1.31995	39.5798	Singlet	T Cell Naïve CD8+	ALS	Mid	CALERGSQGNLIF_CASSLRGPLAEIYNEQFF	1	Single (0 < X <= 1)
ACCGTAAAGTGTACCT-1_5	P4	4613	1609	1.90765	39.2586	Singlet	T Cell Naïve CD4+	ALS	Mid	CAVLLNTGGFKTIF_CASTTPYSGNTIYF	1	Single (0 < X <= 1)
ACCGTAACATATGAGA-1_5	P4	3496	1658	0.858124	19.7368	Singlet	T Cell Effector Memory CD8+	ALS	Mid	CALEGYGGSQGNLIF_CASSGTGDSYGYTF	3	Small (1 < X <= 5)
ACCGTAAGTGGGTATG-1_5	P4	5512	2054	1.03411	33.418	Singlet	T Cell Central Memory CD4+	ALS	Mid	CAVRGSGNTGKLIF_CASSSAGTSGETQYF	1	Single (0 < X <= 1)
ACCGTAATCATGTAGC-1_5	P4	4402	1900	2.90777	24.0118	Singlet	T Cell Terminal Effector CD8+	ALS	Mid	CIVRDETSYDKVIF_CASSQTMEATGELFF	32	Large (20 < X <= 100)
ACCTTTAAGACAAAGG-1_5	P4	7620	2362	1.71916	35.3937	Singlet	T Cell Central Memory CD4+	ALS	Mid	CAMRGSAGNKLTF_CASRLPGLAVYNEQFF	1	Single (0 < X <= 1)
ACCTTTACAGCGTTCG-1_5	P4	3894	1652	1.00154	28.8906	Singlet	MAIT Cells	ALS	Mid	CAVVDSNYQLIW_CASSETGTGGTGELFF	3	Small (1 < X <= 5)
ACCTTTACAGGGTATG-1_5	P4	6285	2368	1.59109	27.6054	Singlet	T Cell Central Memory CD4+	ALS	Mid	CAGPGGNTPLVF_CAIGWGQGDSNQPQHF	1	Single (0 < X <= 1)
ACCTTTACATGTTCCC-1_5	P4	3255	1483	2.33487	29.3088	Singlet	T Cell Terminal Effector CD8+	ALS	Mid	CALDPSGGYQKVTF_CASSLDRGLGDHTDTQYF	3	Small (1 < X <= 5)
ACCTTTACATTAGGCT-1_5	P4	8614	2916	1.42791	29.9629	Singlet	T Cell Central Memory CD4+	ALS	Mid	CAVVVSGYALNF_CACTGTGVEKLFF	1	Single (0 < X <= 1)
ACCTTTAGTAGGACAC-1_5	P4	4162	1941	1.39356	22.321	Singlet	T Cell Effector Memory CD8+	ALS	Mid	CAVRDPGGSQGNLIF_CASKLTVNTEAFF	2	Small (1 < X <= 5)
ACCTTTAGTCGAAAGC-1_5	P4	4888	1990	2.72095	26.5344	Singlet	T Cell Central Memory CD8+	ALS	Mid	CAAIDRRGSSNTGKLIF_CASSLSRGGNEQFF	1	Single (0 < X <= 1)
ACCTTTAGTCTAGCCG-1_5	P4	4565	1536	1.5115	43.5049	Singlet	T Cell Naïve CD4+	ALS	Mid	CAMREVNTNAGKSTF_CASSLSSREGRSTDTQYF	1	Single (0 < X <= 1)
ACCTTTATCACTCTTA-1_5	P4	5382	2167	2.26682	25.1765	Singlet	T Cell Effector Memory CD8+	ALS	Mid	CVVKAGTGRRALTF_CASTSGQGTDTQYF	40	Large (20 < X <= 100)
ACCTTTATCGTAGGAG-1_5	P4	6574	2079	1.33861	40.0365	Singlet	T Cell Central Memory CD4+	ALS	Mid	CALSEAWGQNFVF_CASSLASTSGRDLTDTQYF	1	Single (0 < X <= 1)
ACGAGCCAGAGAGCTC-1_5	P4	4618	1855	2.01386	25.7038	Singlet	T Cell Terminal Effector CD8+	ALS	Mid	CALDPSGGYQKVTF_CASSLDRGLGDHTDTQYF	3	Small (1 < X <= 5)
ACGAGCCAGGTGATTA-1_5	P4	4903	1693	1.32572	40.9953	Singlet	T Cell Naïve CD4+	ALS	Mid	CALSDPNDKLTF_CASSRSLYEQYF	1	Single (0 < X <= 1)
ACGAGCCTCAGAGGTG-1_5	P4	9107	3102	1.6361	26.4192	Singlet	T Cell Non-Vd2 gd	ALS	Mid	CAEGGSSYKLIF_CSARSTGQGHEQYF	15	Medium (5 < X <= 20)
ACGAGCCTCGTCCGTT-1_5	P4	8493	2411	1.96633	38.8555	Singlet	T Cell Central Memory CD4+	ALS	Mid	CAVKLGTGGGNKLTF_CASSLGTLAPYEQYF	1	Single (0 < X <= 1)
ACGAGGAAGATGTTAG-1_5	P4	5718	2207	1.18923	30.2029	Singlet	T Cell Central Memory CD4+	ALS	Mid	CAVEVFSGGYNKLIF_CASSEAIGTQYF	1	Single (0 < X <= 1)
ACGAGGAAGGGCATGT-1_5	P4	3988	1463	1.37914	37.3119	Singlet	T Cell Naïve CD4+	ALS	Mid	CAAANFGNEKLTF_CASSPRQGGNRDTIYF	1	Single (0 < X <= 1)
ACGAGGAAGTACGCCC-1_5	P4	2943	1132	1.08733	39.7893	Singlet	T Cell Naïve CD4+	ALS	Mid	CAVSDRGSGGYQKVTF_CSARNSLTRDEQYF	1	Single (0 < X <= 1)
ACGAGGACAAGCGCTC-1_5	P4	5314	1978	1.82537	33.5717	Singlet	T Cell Naïve CD8+	ALS	Mid	CIVRGVYNFNKFYF_CASSQDSGNLAAGELFF	2	Small (1 < X <= 5)
ACGAGGACATCACCCT-1_5	P4	5941	2121	1.58223	35.3308	Singlet	T Cell Naïve CD4+	ALS	Mid	CAESPRNTPLVF_CASSVRQGATTDTQYF	1	Single (0 < X <= 1)
ACGAGGAGTCAGATAA-1_5	P4	5298	1896	1.8875	34.6168	Singlet	T Cell Central Memory CD4+	ALS	Mid	CAAHWGSQGNLIF_CASSQRGASYEQYF	1	Single (0 < X <= 1)
ACGAGGATCACTTATC-1_5	P4	4407	1827	0.816882	25.8452	Singlet	T Cell Terminal Effector CD8+	ALS	Mid	CAVRDGDSSYKLIF_CASSPLLGLAGVLEQYF	1	Single (0 < X <= 1)
ACGAGGATCCAGATCA-1_5	P4	5913	2136	1.60663	36.4282	Singlet	T Cell Central Memory CD8+	ALS	Mid	CAVRDFSGGYQKVTF_CASSLRKDSNQPQHF	1	Single (0 < X <= 1)
ACGAGGATCTACCTGC-1_5	P4	4212	1710	2.63533	33.0247	Singlet	MAIT Cells	ALS	Mid	CAVRDQDYKLSF_CASSLGQGDSYNEQFF	5	Small (1 < X <= 5)
ACGATACAGACAGACC-1_5	P4	3892	1858	2.36382	15.185	Singlet	T Cell Terminal Effector CD8+	ALS	Mid	CAVRDDLVMAYSTLTF_CASSATSGSFYEQYF	53	Large (20 < X <= 100)
ACGATACAGGAATTAC-1_5	P4	6628	2034	1.07121	41.3096	Singlet	T Cell Central Memory CD4+	ALS	Mid	CAVTPNQGGKLIF_CASSRQGNSGANVLTF	1	Single (0 < X <= 1)
ACGATACAGTATGACA-1_5	P4	4731	2090	1.69097	25.0687	Singlet	T Cell Effector Memory CD8+	ALS	Mid	CVVSRLSGGYNKLIF_CASSPHQGAYEQYF	4	Small (1 < X <= 5)
ACGATACAGTGTACTC-1_5	P4	5628	2169	1.29709	28.2871	Singlet	T Cell Central Memory CD4+	ALS	Mid	CAVTPTGGGNKLTF_CSAPRVTGFTNEAFF	1	Single (0 < X <= 1)
ACGATACCACGTAAGG-1_5	P4	4001	1961	1.47463	16.3209	Singlet	T Cell Non-Vd2 gd	ALS	Mid	CVVNVSQAGTALIF_CATSPIGGMNTEAFF	85	Large (20 < X <= 100)
ACGATACCAGACGCAA-1_5	P4	4050	1852	1.35802	20.716	Singlet	T Cell Terminal Effector CD8+	ALS	Mid	CAASSNTGKLIF_CASSQGFTDTQYF	3	Small (1 < X <= 5)
ACGATACGTACAGTTC-1_5	P4	6205	2241	1.77276	31.9903	Singlet	T Cell Effector Memory CD4+	ALS	Mid	CALSDPGAGSYQLTF_CASSQAQTGTTTNEKLFF	6	Medium (5 < X <= 20)
ACGATACGTCTGGAGA-1_5	P4	4469	1727	1.67823	34.5939	Singlet	T Cell Central Memory CD4+	ALS	Mid	CAVMDSSYKLIF_CATSGAGEVDEQFF	8	Medium (5 < X <= 20)
ACGATACGTTTGACAC-1_5	P4	5438	1940	2.05958	34.2773	Singlet	T Cell Effector Memory CD4+	ALS	Mid	CAASWAKFSGGYNKLIF_CSARAEDHKGNEQFF	3	Small (1 < X <= 5)
ACGATACTCAGAGACG-1_5	P4	3654	1441	1.25889	36.2616	Singlet	T Cell Naïve CD4+	ALS	Mid	CAVRDFGNEKLTF_CASSGQGAADTQYF	1	Single (0 < X <= 1)
ACGATACTCTCGCATC-1_5	P4	4100	1786	2.31707	25.8293	Singlet	T Cell Terminal Effector CD4+	ALS	Mid	CALQSDSSYKLIF_CASRTTGGVGGYTF	27	Large (20 < X <= 100)
ACGATGTAGATCCCGC-1_5	P4	4422	1740	1.89959	34.758	Singlet	T Cell Central Memory CD4+	ALS	Mid	CALSARGGADGLTF_CASRPGGPTNEKLFF	1	Single (0 < X <= 1)
ACGATGTAGATCTGCT-1_5	P4	4482	1854	2.36502	31.1245	Singlet	T Cell Effector Memory CD8+	ALS	Mid	CAGQTIYNQGGKLIF_CSVEVQNTGELFF	2	Small (1 < X <= 5)
ACGATGTCAAAGCAAT-1_5	P4	7015	2429	1.86743	34.1411	Singlet	T Cell Central Memory CD8+	ALS	Mid	CAVDSNYQLIW_CSANPGLRQGNEQFF	2	Small (1 < X <= 5)
ACGATGTGTAGCGTGA-1_5	P4	6317	2382	1.39307	22.1941	Singlet	T Cell Central Memory CD4+	ALS	Mid	CVVSVSSGGGADGLTF_CASTQPNRGNIQYF	1	Single (0 < X <= 1)
ACGATGTTCAGTCCCT-1_5	P4	4606	1997	1.32436	24.772	Singlet	T Cell Terminal Effector CD8+	ALS	Mid	CAVRVVDTGNQFYF_CASSRSSTDTQYF	1	Single (0 < X <= 1)
ACGCAGCAGAAGGACA-1_5	P4	4582	1981	1.89873	22.6102	Singlet	T Cell Terminal Effector CD8+	ALS	Mid	CVGGGNQGGKLIF_CSADTLLAGYLDEQFF	13	Medium (5 < X <= 20)
ACGCAGCAGTAAGTAC-1_5	P4	5129	1948	2.35913	28.797	Singlet	T Cell Effector Memory CD8+	ALS	Mid	CAVSDHSGSSASKIIF_CASSSKTGGLRDTQYF	3	Small (1 < X <= 5)
ACGCAGCCAGTCGTGC-1_5	P4	3274	1530	1.43555	23.3048	Singlet	T Cell Terminal Effector CD8+	ALS	Mid	CARANAGGTSYGKLTF_CASKTSGTSPNEQYF	13	Medium (5 < X <= 20)
ACGCAGCCATTAACCG-1_5	P4	6670	1856	1.16942	44.5877	Singlet	T Cell Central Memory CD4+	ALS	Mid	CAALKAGAGSYQLTF_CASRSGTSGTRSYNEQFF	1	Single (0 < X <= 1)
ACGCAGCGTAATTGGA-1_5	P4	5343	2145	1.06682	29.2719	Singlet	T Cell Central Memory CD4+	ALS	Mid	CALSPITDSWGKFQF_CASSEGSSSYNEQFF	1	Single (0 < X <= 1)
ACGCAGCGTCAACATC-1_5	P4	3306	1595	1.42166	20.9316	Singlet	T Cell Non-Vd2 gd	ALS	Mid	CAMINTGGFKTIF_CASSLHPVRTGQQPQHF	3	Small (1 < X <= 5)
ACGCAGCGTTGAACTC-1_5	P4	3774	1422	1.40435	37.6259	Singlet	T Cell Naïve CD4+	ALS	Mid	CAAEGGADGLTF_CASSLVSGRLDTQYF	1	Single (0 < X <= 1)
ACGCCAGAGACCTTTG-1_5	P4	5883	1603	0.968893	48.0027	Singlet	T Cell Naïve CD4+	ALS	Mid	CAVRDTGRRALTF_CASNQRVNEQFF	1	Single (0 < X <= 1)
ACGCCAGAGACTAGGC-1_5	P4	5793	2300	1.58812	26.463	Singlet	T Cell Central Memory CD4+	ALS	Mid	CIVRGGNKLTF_CASSLGEKETQYF	1	Single (0 < X <= 1)
ACGCCAGAGCTATGCT-1_5	P4	10062	3208	1.72928	28.9406	Singlet	T Cell Central Memory CD4+	ALS	Mid	CAVFTGGGNKLTF_CAWSAARDSQFF	1	Single (0 < X <= 1)
ACGCCAGAGTCTCGGC-1_5	P4	4949	1774	1.17195	38.8967	Singlet	Regulatory T cell	ALS	Mid	CALDATGTASKLTF_CSARGGVGANEKLFF	1	Single (0 < X <= 1)
ACGCCAGAGTTGAGAT-1_5	P4	5504	1972	1.30814	27.2166	Singlet	T Cell Central Memory CD4+	ALS	Mid	CAANRRGKLIF_CASSSSVLSKRDYDYGYTF	1	Single (0 < X <= 1)
ACGCCAGCAAACGTGG-1_5	P4	5136	2011	1.77181	30.257	Singlet	T Cell Central Memory CD4+	ALS	Mid	CAGARGSNYKLTF_CASSHQGYEQYF	1	Single (0 < X <= 1)
ACGCCAGCAGTCGATT-1_5	P4	5934	2184	0.99427	31.9178	Singlet	T Cell Central Memory CD8+	ALS	Mid	CAASPNTGNQFYF_CASSWTSFGELFF	1	Single (0 < X <= 1)
ACGCCAGCATGCATGT-1_5	P4	4352	1620	1.30974	39.1314	Singlet	T Cell Naïve CD4+	ALS	Mid	CAGPVRGGANNLFF_CASSPGTGINQPQHF	1	Single (0 < X <= 1)
ACGCCAGGTCCATGAT-1_5	P4	3557	1434	1.34945	34.7765	Singlet	T Cell Naïve CD4+	ALS	Mid	CAMTRRSGGGADGLTF_CASSAEGGRVGKNIQYF	1	Single (0 < X <= 1)
ACGCCAGTCACCCTCA-1_5	P4	6038	2030	1.37463	36.4525	Singlet	T Cell Naïve CD4+	ALS	Mid	CAASARVRPGNQFYF_CSVRRGGGEQYF	1	Single (0 < X <= 1)
ACGCCAGTCTACTATC-1_5	P4	6538	2026	0.978893	39.6299	Singlet	T Cell Naïve CD4+	ALS	Mid	CALPSGNTPLVF_CASSSAGGEDYGYTF	1	Single (0 < X <= 1)
ACGCCGAAGCTGGAAC-1_5	P4	4379	1837	1.96392	25.7365	Singlet	T Cell Terminal Effector CD8+	ALS	Mid	CAVRDDLVMAYSTLTF_CASSATSGSFYEQYF	53	Large (20 < X <= 100)
ACGCCGAAGGTGGGTT-1_5	P4	3674	1694	0.925422	22.564	Singlet	Regulatory T cell	ALS	Mid	CAVISGTYKYIF_CSASGPNYGYTF	1	Single (0 < X <= 1)
ACGCCGACAATCAGAA-1_5	P4	4365	1584	0.893471	38.3734	Singlet	T Cell Naïve CD4+	ALS	Mid	CAVRDASGGSYIPTF_CASSAGTSRTGELFF	1	Single (0 < X <= 1)
ACGCCGAGTAAAGTCA-1_5	P4	5802	2047	1.10307	33.4712	Singlet	T Cell Central Memory CD4+	ALS	Mid	CALSVPYSSASKIIF_CASRPLAAMDEQFF	1	Single (0 < X <= 1)
ACGCCGATCAGGTTCA-1_5	P4	5500	2026	1.70909	33.6182	Singlet	T Cell Effector Memory CD4+	ALS	Mid	CAASKRRGATNKLIF_CAWSPGVGTDTQYF	5	Small (1 < X <= 5)
ACGGAGAAGAGTCGGT-1_5	P4	4526	2055	1.28148	18.2501	Singlet	Regulatory T cell	ALS	Mid	CAGILTGGGNKLTF_CASSTIAGLTDTQYF	1	Single (0 < X <= 1)
ACGGAGAAGCGATAGC-1_5	P4	4564	1919	1.62138	25.2629	Singlet	T Cell Terminal Effector CD8+	ALS	Mid	CALDPSGGYQKVTF_CASSLDRGLGDHTDTQYF	3	Small (1 < X <= 5)
ACGGAGAAGTCGAGTG-1_5	P4	3526	1472	1.53148	34.6568	Singlet	T Cell Naïve CD4+	ALS	Mid	CVVSDRGTGGFKTIF_CATKGGRADTGELFF	1	Single (0 < X <= 1)
ACGGAGAAGTGGCACA-1_5	P4	3949	1641	1.13953	32.5146	Singlet	T Cell Central Memory CD4+	ALS	Mid	CALGAYNAGNMLTF_CASSGGAPNQPQHF	1	Single (0 < X <= 1)
ACGGAGAAGTGTGGCA-1_5	P4	4079	1721	1.44643	26.0603	Singlet	T Cell Terminal Effector CD8+	ALS	Mid	CVVNVSQAGTALIF_CATSPIGGMNTEAFF	85	Large (20 < X <= 100)
ACGGAGACAATAGCGG-1_5	P4	5493	2190	2.2028	25.4688	Singlet	T Cell Terminal Effector CD4+	ALS	Mid	CIVGKAAGNKLTF_CASQISLAGPADTQYF	1	Single (0 < X <= 1)
ACGGAGACAATGCCAT-1_5	P4	5877	2076	2.10992	34.099	Singlet	MAIT Cells	ALS	Mid	CALRKFYF_CASSETGGSYNEQFF	2	Small (1 < X <= 5)
ACGGAGACACATCTTT-1_5	P4	4753	1677	1.9777	36.903	Singlet	Regulatory T cell	ALS	Mid	CAESKGGSYIPTF_CASTSGGYEQFF	1	Single (0 < X <= 1)
ACGGAGACAGGACCCT-1_5	P4	4874	1780	0.923266	37.6693	Singlet	T Cell Naïve CD4+	ALS	Mid	CVAIMGRARLMF_CASLNAGAGGPLTYNEQFF	1	Single (0 < X <= 1)
ACGGAGACATTGCGGC-1_5	P4	3985	1590	1.73149	33.2748	Singlet	T Cell Central Memory CD4+	ALS	Mid	CAVPSASKLTF_CASSAGGPTDTQYF	1	Single (0 < X <= 1)
ACGGAGAGTCTAGGTT-1_5	P4	5392	1950	1.3724	32.6966	Singlet	T Cell Central Memory CD4+	ALS	Mid	CVVSSGYSTLTF_CASSQTTSGDYNEQFF	1	Single (0 < X <= 1)
ACGGAGATCCACGCAG-1_5	P4	3304	1398	1.39225	25.4237	Singlet	T Cell Terminal Effector CD8+	ALS	Mid	CALSGDRTGANNLFF_CASSIYSGSAYEQYF	10	Medium (5 < X <= 20)
ACGGAGATCGAATCCA-1_5	P4	11360	3231	1.63732	36.4789	Singlet	T Cell Central Memory CD8+	ALS	Mid	CAVSERESGGSNYKLTF_CASSLGPSGSYEQYF	1	Single (0 < X <= 1)
ACGGAGATCGATCCCT-1_5	P4	4417	1898	2.01494	27.4621	Singlet	T Cell Terminal Effector CD8+	ALS	Mid	CAGRLLNTDKLIF_CASSYLSLGSYNEQFF	6	Medium (5 < X <= 20)
ACGGAGATCTAACTGG-1_5	P4	7678	2473	1.44569	38.0698	Singlet	T Cell Central Memory CD4+	ALS	Mid	CAASIAGGYNKLIF_CATSRDRTGVNQPQHF	1	Single (0 < X <= 1)
ACGGAGATCTGCTGCT-1_5	P4	4845	1888	1.05263	33.4778	Singlet	T Cell Effector Memory CD4+	ALS	Mid	CAVNIGRGYQKVTF_CSVEFSSHEQYF	6	Medium (5 < X <= 20)
ACGGAGATCTTGCATT-1_5	P4	3169	1601	0.631114	20.5743	Singlet	Regulatory T cell	ALS	Mid	CAMRETGGQNFVF_CASSLYRQVGEKLFF	1	Single (0 < X <= 1)
ACGGCCAAGACACGAC-1_5	P4	5973	2264	4.28595	25.6655	Singlet	MAIT Cells	ALS	Mid	CAVMDSSYKLIF_CASSETSGSSDTQYF	135	Hyperexpanded (100 < X <= 1000)
ACGGCCAAGATCCCGC-1_5	P4	5993	2243	1.46838	16.4692	Singlet	T Cell Terminal Effector CD8+	ALS	Mid	CATAYRNNNARLMF_CSARDSWGQGVYSNQPQHF	3	Small (1 < X <= 5)
ACGGCCACACTCGACG-1_5	P4	4198	1583	2.97761	37.3988	Singlet	T Cell Naïve CD4+	ALS	Mid	CAVIRDSNYQLIW_CASSSRDRGREQYF	1	Single (0 < X <= 1)
ACGGCCAGTACGAAAT-1_5	P4	5743	2083	2.03726	30.7853	Singlet	MAIT Cells	ALS	Mid	CAVMDSSYKLIF_CASSETSGSSDTQYF	135	Hyperexpanded (100 < X <= 1000)
ACGGCCAGTCAAAGCG-1_5	P4	6541	2619	1.60526	15.6857	Singlet	T Cell Terminal Effector CD4+	ALS	Mid	CAASYSGNTPLVF_CASSEGSGSYNEQFF	8	Medium (5 < X <= 20)
ACGGCCAGTCGACTGC-1_5	P4	4406	1834	1.02133	28.8924	Singlet	T Cell Central Memory CD4+	ALS	Mid	CATDGGTGNQFYF_CASSFTDMPNTEAFF	1	Single (0 < X <= 1)
ACGGCCAGTTGCGTTA-1_5	P4	6409	2655	1.43548	17.5534	Singlet	T Cell Terminal Effector CD8+	ALS	Mid	CAEDNNARLMF_CSARVGVGNTIYF	15	Medium (5 < X <= 20)
ACGGCCATCCCAGGTG-1_5	P4	5116	1849	1.93511	32.3886	Singlet	T Cell Central Memory CD4+	ALS	Mid	CAVGAGQAGTALIF_CASSFSAGSGNTIYF	1	Single (0 < X <= 1)
ACGGCCATCCCGACTT-1_5	P4	3216	1240	1.30597	36.1629	Singlet	T Cell Naïve CD4+	ALS	Mid	CAIHSGAGSYQLTF_CASSQGGYTYNEQFF	1	Single (0 < X <= 1)
ACGGCCATCCGCGTTT-1_5	P4	3812	1769	1.39035	15.1364	Singlet	Regulatory T cell	ALS	Mid	CAVSGAQGGSEKLVF_CASSSSRSYNSPLHF	1	Single (0 < X <= 1)
ACGGGCTAGTGGTAGC-1_5	P4	6158	2294	1.08802	31.049	Singlet	T Cell Central Memory CD4+	ALS	Mid	CAENNGNQGGKLIF_CASSLNDRANQPQHF	1	Single (0 < X <= 1)
ACGGGCTCAATAACGA-1_5	P4	10663	3662	1.69746	20.4914	Singlet	T Cell Terminal Effector CD8+	ALS	Mid	CAVQPYNFNKFYF_CASSWAGNEQFF	1	Single (0 < X <= 1)
ACGGGCTCAGTGGAGT-1_5	P4	6369	1931	1.88413	43.2721	Singlet	T Cell Naïve CD8+	ALS	Mid	CAGYNNNDMRF_CASSSTGGGYNEQFF	1	Single (0 < X <= 1)
ACGGGTCAGTGTCCCG-1_5	P4	3542	1176	0.592885	45.2569	Singlet	T Cell Naïve CD4+	ALS	Mid	CAVRAYGNNRLAF_CSVALGQGPSNQPQHF	1	Single (0 < X <= 1)
ACGGGTCGTACAGTGG-1_5	P4	8877	3162	1.48699	23.1159	Singlet	T Cell Vd2 gd	ALS	Mid	CAVKPMFSGGYNKLIF_CATSGTQGTDTQYF	44	Large (20 < X <= 100)
ACGGGTCGTTAAAGTG-1_5	P4	3456	1672	1.53356	25.8391	Singlet	T Cell Vd2 gd	ALS	Mid	CAVEDNAGNMLTF_CATSDAGAYNEQFF	1	Single (0 < X <= 1)
ACGGGTCTCCTCCTAG-1_5	P4	5112	1913	1.19327	30.5751	Singlet	T Cell Effector Memory CD8+	ALS	Mid	CASYSGAGSYQLTF_CASSDTDGYGYTF	2	Small (1 < X <= 5)
ACGGGTCTCTGGCGTG-1_5	P4	6268	2040	0.845565	35.8009	Singlet	T Cell Naïve CD4+	ALS	Mid	CALRGNVLHC_CASRPTGQGPLEAFF	1	Single (0 < X <= 1)
ACGTCAAAGCCTCGTG-1_5	P4	3949	1647	1.41808	32.4892	Singlet	T Cell Central Memory CD4+	ALS	Mid	CAFLHPQGGSEKLVF_CASRMDSPYNEQFF	1	Single (0 < X <= 1)
ACGTCAACACATCCGG-1_5	P4	6411	2108	1.51302	38.8083	Singlet	T Cell Central Memory CD4+	ALS	Mid	CAATNTGNQFYF_CASSQLTGGTGELFF	1	Single (0 < X <= 1)
ACGTCAACATGACATC-1_5	P4	3416	1364	1.63934	34.6604	Singlet	Regulatory T cell	ALS	Mid	CAVPSGGYNKLIF_CASSFEGARQFF	1	Single (0 < X <= 1)
ACGTCAATCACCATAG-1_5	P4	4591	1721	2.46134	31.4528	Singlet	T Cell Effector Memory CD4+	ALS	Mid	CGDNYGQNFVF_CASNWGANTEAFF	1	Single (0 < X <= 1)
ACGTCAATCGAATGGG-1_5	P4	5043	2063	1.48721	28.3561	Singlet	T Cell Central Memory CD4+	ALS	Mid	CATVTSGNTPLVF_CSAAGKGTGELFF	1	Single (0 < X <= 1)
ACGTCAATCGCCGTGA-1_5	P4	3614	1265	3.34809	43.3038	Singlet	T Cell Naïve CD4+	ALS	Mid	CATDAGNTPLVF_CASSPEGQGHYEQYF	1	Single (0 < X <= 1)
ACTATCTCATATGCTG-1_5	P4	5868	2329	2.64145	20.7566	Singlet	T Cell Terminal Effector CD8+	ALS	Mid	CVVTSDFGNEKLTF_CASSSPPYGGPRTDTQYF	10	Medium (5 < X <= 20)
ACTATCTGTACTCTCC-1_5	P4	5579	2196	2.33017	24.2337	Singlet	T Cell Terminal Effector CD8+	ALS	Mid	CVVKAGTGRRALTF_CASTSGQGTDTQYF	40	Large (20 < X <= 100)
ACTATCTGTAGAAAGG-1_5	P4	6821	2492	1.67131	27.5766	Singlet	T Cell Central Memory CD4+	ALS	Mid	CAMREGSSASKIIF_CASSIIEPTGTGRPGELFF	2	Small (1 < X <= 5)
ACTATCTTCACTCTTA-1_5	P4	4449	1986	2.58485	25.2866	Singlet	T Cell Central Memory CD8+	ALS	Mid	CAVRDMPGGGNKLTF_CASSPGGGGRPYNEQFF	1	Single (0 < X <= 1)
ACTATCTTCTATCGCC-1_5	P4	4372	1930	0.869167	20.6999	Singlet	T Cell Terminal Effector CD8+	ALS	Mid	CAGLYNTDKLIF_CASSLAENFNEQFF	2	Small (1 < X <= 5)
ACTGAACAGGTAAACT-1_5	P4	5977	2169	1.87385	32.7756	Singlet	T Cell Naïve CD4+	ALS	Mid	CVVSDLIKAAGNKLTF_CASSLSGQGVTGELFF	1	Single (0 < X <= 1)
ACTGAACCAGCTTAAC-1_5	P4	4966	2091	1.65123	29.6214	Singlet	T Cell Central Memory CD4+	ALS	Mid	CAVGRTGANSKLTF_CSAQPTVRSGANVLTF	1	Single (0 < X <= 1)
ACTGAACGTAACGTTC-1_5	P4	5353	1973	1.51317	30.5997	Singlet	T Cell Central Memory CD4+	ALS	Mid	CVVSDIGGTGFQKLVF_CASSTRTPYTEAFF	1	Single (0 < X <= 1)
ACTGAACGTGCTAGCC-1_5	P4	3554	1488	2.41981	26.5898	Singlet	T Cell Effector Memory CD8+	ALS	Mid	CAMSSHTGANSKLTF_CASSPRTSGNEQFF	3	Small (1 < X <= 5)
ACTGAACTCATCGATG-1_5	P4	4821	1808	1.82535	38.0419	Singlet	T Cell Naïve CD4+	ALS	Mid	CAASDGNNNDMRF_CASSHQGGELFF	1	Single (0 < X <= 1)
ACTGAACTCCAGATCA-1_5	P4	5034	1962	1.43027	31.1085	Singlet	MAIT Cells	ALS	Mid	CAVMDSSYKLIF_CASSETSGSSDTQYF	135	Hyperexpanded (100 < X <= 1000)
ACTGAACTCTTACCGC-1_5	P4	4239	1923	1.27389	23.1894	Singlet	T Cell Effector Memory CD8+	ALS	Mid	CATDAWGGADGLTF_CASSLALAGGTYEQYF	1	Single (0 < X <= 1)
ACTGAGTAGAGTGAGA-1_5	P4	7699	2379	1.31186	36.758	Singlet	T Cell Central Memory CD4+	ALS	Mid	CAVKGNAGNMLTF_CASSAGTGQGAEQYF	1	Single (0 < X <= 1)
ACTGAGTAGGATGCGT-1_5	P4	5414	2018	1.0713	32.8593	Singlet	T Cell Effector Memory CD4+	ALS	Mid	CLVGDILTGGGNKLTF_CASSPRMASSYNEQFF	1	Single (0 < X <= 1)
ACTGAGTAGTCCATAC-1_5	P4	2914	1382	1.68154	25.0515	Singlet	T Cell Effector Memory CD8+	ALS	Mid	CAVKMGYSSASKIIF_CASSKTTGDNEKLFF	2	Small (1 < X <= 5)
ACTGAGTCACATAACC-1_5	P4	4882	2204	1.82302	20.7702	Singlet	Regulatory T cell	ALS	Mid	CAADYSGGSNYKLTF_CASSSRNAYGYTF	1	Single (0 < X <= 1)
ACTGAGTGTCTTCTCG-1_5	P4	3988	1525	2.00602	38.4403	Singlet	MAIT Cells	ALS	Mid	CAVTDSNYQLIW_CASSLSSEGPNTGELFF	3	Small (1 < X <= 5)
ACTGATGAGAGCTGGT-1_5	P4	6135	2048	1.46699	35.8435	Singlet	T Cell Central Memory CD4+	ALS	Mid	CAARMDTGRRALTF_CASSLTGIDSGNTIYF	1	Single (0 < X <= 1)
ACTGATGAGATGTGGC-1_5	P4	6596	2421	1.97089	32.0042	Singlet	T Cell Terminal Effector CD8+	ALS	Mid	CAMRRFSDGQKLLF_CASSLDRGLGDHTDTQYF	5	Small (1 < X <= 5)
ACTGATGAGGACGAAA-1_5	P4	6026	2328	1.9084	25.8546	Singlet	T Cell Terminal Effector CD8+	ALS	Mid	CAVVNYKLSF_CSARDMAPGPTNYGYTF	2	Small (1 < X <= 5)
ACTGATGAGTTGTAGA-1_5	P4	5876	2289	2.04221	30.6501	Singlet	T Cell Naïve CD8+	ALS	Mid	CAVYGNQFYF_CASSSTGGASGELFF	1	Single (0 < X <= 1)
ACTGATGCAGTATGCT-1_5	P4	5060	1916	1.16601	34.7036	Singlet	T Cell Central Memory CD4+	ALS	Mid	CAASRSSASKIIF_CSARGTAGGFGNEQYF	1	Single (0 < X <= 1)
ACTGATGGTAGCTAAA-1_5	P4	5119	1968	2.36374	31.3929	Singlet	Regulatory T cell	ALS	Mid	CIVRGGSSNTGKLIF_CASRLGGPYEQYF	1	Single (0 < X <= 1)
ACTGATGGTTACAGAA-1_5	P4	4072	1636	1.44892	33.5462	Singlet	T Cell Naïve CD4+	ALS	Mid	CILSPGNTGGFKTIF_CASSLAGTGKISNYGYTF	1	Single (0 < X <= 1)
ACTGATGTCAACCAAC-1_5	P4	6108	1968	1.42436	37.721	Singlet	T Cell Central Memory CD4+	ALS	Mid	CALSGTGFQKLVF_CASSKTGGGETQYF	1	Single (0 < X <= 1)
ACTGATGTCATTTGGG-1_5	P4	5489	2086	1.36637	33.7766	Singlet	T Cell Naïve CD4+	ALS	Mid	CAVEGNRDDKIIF_CASSRLAGAYEQYF	1	Single (0 < X <= 1)
ACTGATGTCTGGTTCC-1_5	P4	4979	2044	0.642699	28.9215	Singlet	T Cell Effector Memory CD8+	ALS	Mid	CAGINAGKSTF_CAPSMGCATTQYF	3	Small (1 < X <= 5)
ACTGCTCAGAAACCTA-1_5	P4	5654	2046	1.39724	33.0916	Singlet	T Cell Central Memory CD4+	ALS	Mid	CAMEKTSYDKVIF_CATSDLHGQAGELFF	1	Single (0 < X <= 1)
ACTGCTCGTTCAGTAC-1_5	P4	3636	1442	0.825083	35.3685	Singlet	T Cell Naïve CD4+	ALS	Mid	CAMRGNQGGKLIF_CASSLRTSGKETQYF	1	Single (0 < X <= 1)
ACTGCTCGTTCCCTTG-1_5	P4	4346	1514	2.16291	39.0014	Singlet	T Cell Central Memory CD4+	ALS	Mid	CVVIFSKGAQKLVF_CASSPGQSSYNEQFF	1	Single (0 < X <= 1)
ACTGCTCTCACCCGAG-1_5	P4	5108	1905	1.85983	30.5012	Singlet	T Cell Central Memory CD4+	ALS	Mid	CAVNGGQTSYDKVIF_CSARDWQGRTTEAFF	1	Single (0 < X <= 1)
ACTGCTCTCCGCTGTT-1_5	P4	6594	2475	1.01608	31.65	Singlet	T Cell Central Memory CD4+	ALS	Mid	CAVLAGGYNKLIF_CATSDPGKEADTQYF	1	Single (0 < X <= 1)
ACTGCTCTCTACTCAT-1_5	P4	3682	1542	1.24932	32.6725	Singlet	T Cell Naïve CD4+	ALS	Mid	CAMTYTGNQFYF_CSPKRRRGSETQYF	1	Single (0 < X <= 1)
ACTGTCCAGGCTAGGT-1_5	P4	4085	1673	0.416157	28.6169	Singlet	T Cell Central Memory CD4+	ALS	Mid	CVVSSSGTALIF_CAWGTGKGTPLHF	1	Single (0 < X <= 1)
ACTGTCCCAAGCGCTC-1_5	P4	3889	1742	1.31139	22.5765	Singlet	Regulatory T cell	ALS	Mid	CALETYNNNDMRF_CASSRDKNSPLHF	1	Single (0 < X <= 1)
ACTGTCCCACGCATCG-1_5	P4	4454	1844	2.40233	29.0974	Singlet	T Cell Effector Memory CD8+	ALS	Mid	CAVRDMYGGYQKVTF_CASSQDSGSTGELFF	59	Large (20 < X <= 100)
ACTGTCCCATTTGCCC-1_5	P4	3498	1382	1.48656	35.3345	Singlet	T Cell Effector Memory CD8+	ALS	Mid	CAVRDMRDSNYQLIW_CAILDERAGNTIYF	1	Single (0 < X <= 1)
ACTGTCCTCAAACGGG-1_5	P4	4486	1958	2.42978	22.8266	Singlet	T Cell Effector Memory CD8+	ALS	Mid	CAMREDPTGNQFYF_CASSVGGQSYNEQFF	1	Single (0 < X <= 1)
ACTGTCCTCGTGGACC-1_5	P4	7254	2582	1.84726	30.4797	Singlet	T Cell Central Memory CD4+	ALS	Mid	CAVSPTGANSKLTF_CASSLTPRTGADEAFF	1	Single (0 < X <= 1)
ACTTACTAGAAACCTA-1_5	P4	3968	1770	2.19254	26.1593	Singlet	T Cell Effector Memory CD8+	ALS	Mid	CLVFPRGTGGFKTIF_CASSLDSYEQYF	2	Small (1 < X <= 5)
ACTTACTAGCGATATA-1_5	P4	4283	1947	1.65772	21.6204	Singlet	T Cell Terminal Effector CD8+	ALS	Mid	CALSDFTGGGNKLTF_CASSVGGTDTQYF	2	Small (1 < X <= 5)
ACTTACTAGTCACGCC-1_5	P4	5103	2091	0.568293	27.7288	Singlet	T Cell Central Memory CD4+	ALS	Mid	CAVAPRGGYQKVTF_CASSPRDREGEQYF	1	Single (0 < X <= 1)
ACTTACTCAACACCTA-1_5	P4	4062	1741	1.52634	26.6864	Singlet	T Cell Effector Memory CD4+	ALS	Mid	CAVRSGGYNKLIF_CASSLEGSSNYGYTF	1	Single (0 < X <= 1)
ACTTACTCAGATGAGC-1_5	P4	8220	3014	1.20438	20.6204	Singlet	T Cell Effector Memory CD8+	ALS	Mid	CAVRDPHSGGYQKVTF_CASSEEGTTTPSTGELFF	4	Small (1 < X <= 5)
ACTTACTCATTAGCCA-1_5	P4	5031	2023	1.35162	30.9879	Singlet	T Cell Naïve CD4+	ALS	Mid	CAVMIAGANNLFF_CASSHWDRPHYGYTF	1	Single (0 < X <= 1)
ACTTACTGTCCGAAGA-1_5	P4	4320	1768	1.73611	31.4352	Singlet	MAIT Cells	ALS	Mid	CAVMDSSYKLIF_CASSETSGSSDTQYF	135	Hyperexpanded (100 < X <= 1000)
ACTTACTGTCTGGAGA-1_5	P4	5537	2127	2.2756	30.5219	Singlet	T Cell Effector Memory CD8+	ALS	Mid	CAVRHVGTASKLTF_CASSGGTGAEAFF	21	Large (20 < X <= 100)
ACTTACTTCAGTCCCT-1_5	P4	4598	1883	1.5659	24.7499	Singlet	T Cell Non-Vd2 gd	ALS	Mid	CVVNVSQAGTALIF_CATSPIGGMNTEAFF	85	Large (20 < X <= 100)
ACTTGTTAGAGAACAG-1_5	P4	5450	2046	1.87156	32.1101	Singlet	MAIT Cells	ALS	Mid	CAVMDSSYKLIF_CASSETSGSSDTQYF	135	Hyperexpanded (100 < X <= 1000)
ACTTGTTAGCTAGGCA-1_5	P4	5365	2079	1.6589	29.4315	Singlet	MAIT Cells	ALS	Mid	CAVMDSSYKLIF_CASSETSGSSDTQYF	135	Hyperexpanded (100 < X <= 1000)
ACTTGTTAGCTAGTTC-1_5	P4	4652	1926	1.46174	30.6535	Singlet	T Cell Central Memory CD4+	ALS	Mid	CAESKDSGAGSYQLTF_CASSLITLSYNEQFF	1	Single (0 < X <= 1)
ACTTGTTAGTGGTAGC-1_5	P4	6071	2300	1.30127	33.24	Singlet	T Cell Central Memory CD4+	ALS	Mid	CAYSNYQLIW_CASSTSRFLWYEQYF	1	Single (0 < X <= 1)
ACTTGTTTCAAACGGG-1_5	P4	4394	1820	2.07101	29.3127	Singlet	MAIT Cells	ALS	Mid	CAVMDSSYKLIF_CASSETSGSSDTQYF	135	Hyperexpanded (100 < X <= 1000)
ACTTTCAAGAGAGCTC-1_5	P4	4826	1608	1.55408	42.7683	Singlet	T Cell Naïve CD4+	ALS	Mid	CALSQSGGSYIPTF_CASTQGQGLTTEAFF	1	Single (0 < X <= 1)
ACTTTCAAGAGGTACC-1_5	P4	3661	1576	1.39306	31.4941	Singlet	T Cell Effector Memory CD8+	ALS	Mid	CALVYPGNTPLVF_CASSLARGQNYGYTF	10	Medium (5 < X <= 20)
ACTTTCAAGCCAGGAT-1_5	P4	3536	1587	1.55543	27.8281	Singlet	T Cell Effector Memory CD4+	ALS	Mid	CAASIPRDDYKLSF_CASSSRAGANVLTF	4	Small (1 < X <= 5)
ACTTTCAAGTGGGATC-1_5	P4	6899	2198	1.60893	37.6431	Singlet	T Cell Central Memory CD4+	ALS	Mid	CAVNARSDGQKLLF_CASSPLTGPGANVLTF	1	Single (0 < X <= 1)
ACTTTCACAAGGTGTG-1_5	P4	3503	1676	1.31316	18.5841	Singlet	T Cell Terminal Effector CD8+	ALS	Mid	CARANAGGTSYGKLTF_CASKTSGTSPNEQYF	13	Medium (5 < X <= 20)
ACTTTCAGTGCAGTAG-1_5	P4	3859	1520	2.48769	33.1692	Singlet	T Cell Effector Memory CD8+	ALS	Mid	CAVSPSGYSTLTF_CASSITGTDTDTQYF	6	Medium (5 < X <= 20)
ACTTTCAGTGCCTGTG-1_5	P4	4882	1591	0.860303	44.6129	Singlet	T Cell Naïve CD4+	ALS	Mid	CALRDEGGSYIPTF_CASHSGAGNQPQHF	1	Single (0 < X <= 1)
ACTTTCAGTTGACGTT-1_5	P4	5474	2147	1.37011	31.1655	Singlet	T Cell Central Memory CD4+	ALS	Mid	CAVEDRGSGNTGKLIF_CAISDLGGSTDTQYF	1	Single (0 < X <= 1)
ACTTTCATCAACGGGA-1_5	P4	5620	2184	1.51246	29.9822	Singlet	T Cell Central Memory CD4+	ALS	Mid	CAFRDDKIIF_CASSQVGTTTGELFF	1	Single (0 < X <= 1)
ACTTTCATCACTTACT-1_5	P4	4072	1718	2.50491	25.3193	Singlet	T Cell Terminal Effector CD8+	ALS	Mid	CVVNVSQAGTALIF_CATSPIGGMNTEAFF	85	Large (20 < X <= 100)
AGAATAGCAAGGGTCA-1_5	P4	6881	2348	1.8166	33.2364	Singlet	T Cell Central Memory CD4+	ALS	Mid	CVVNQYSSASKIIF_CASSLEAGTEAFF	1	Single (0 < X <= 1)
AGAATAGCACGGCGTT-1_5	P4	8622	2743	1.63535	36.9868	Singlet	T Cell Naïve CD4+	ALS	Mid	CATRSSGTYKYIF_CASSLGGQIQETQYF	1	Single (0 < X <= 1)
AGAATAGCATACTCTT-1_5	P4	4765	1978	2.24554	19.1815	Singlet	T Cell Terminal Effector CD8+	ALS	Mid	CVGGGNQGGKLIF_CSADTLLAGYLDEQFF	13	Medium (5 < X <= 20)
AGAATAGCATCTGGTA-1_5	P4	4712	2094	2.29202	19.8005	Singlet	T Cell Terminal Effector CD8+	ALS	Mid	CAMRDNQGGKLIF_CATSPIGGMNTEAFF	90	Large (20 < X <= 100)
AGAATAGCATGTAGTC-1_5	P4	5654	2489	1.52105	16.6785	Singlet	T Cell Effector Memory CD8+	ALS	Mid	CALSGSGAGSYQLTF_CASSLSRGPSYEQYF	2	Small (1 < X <= 5)
AGAATAGCATTAGCCA-1_5	P4	3946	1823	3.04105	20.8059	Singlet	T Cell Non-Vd2 gd	ALS	Mid	CAMRDNQGGKLIF_CATSPIGGMNTEAFF	90	Large (20 < X <= 100)
AGAATAGGTTCCTCCA-1_5	P4	5509	1988	2.34162	34.4346	Singlet	T Cell Central Memory CD4+	ALS	Mid	CALDDTGGFKTIF_CASILTGNNEQFF	1	Single (0 < X <= 1)
AGAATAGTCAGTCAGT-1_5	P4	12690	4056	2.00158	24.3262	Singlet	T Cell Central Memory CD4+	ALS	Mid	CIVRVVLNDYKLSF_CAIKSGRGDEQYF	1	Single (0 < X <= 1)
AGAATAGTCGTTTGCC-1_5	P4	7294	2334	1.5218	38.7168	Singlet	T Cell Naïve CD4+	ALS	Mid	CAGRDTGTASKLTF_CASNRDSTETQYF	1	Single (0 < X <= 1)
AGAATAGTCTCGCATC-1_5	P4	5332	2050	1.93173	32.7832	Singlet	T Cell Effector Memory CD8+	ALS	Mid	CAVSDSGAGSYQLTF_CASTAGGGDTGELFF	7	Medium (5 < X <= 20)
AGACGTTAGAATGTGT-1_5	P4	6697	2855	2.25474	14.4841	Singlet	T Cell Terminal Effector CD8+	ALS	Mid	CAFWGNTPLVF_CASSITSGRGETQYF	1	Single (0 < X <= 1)
AGACGTTAGCCCAATT-1_5	P4	7186	2227	1.12719	39.243	Singlet	T Cell Central Memory CD4+	ALS	Mid	CALSGSGANSKLTF_CASSWGGYGYTF	1	Single (0 < X <= 1)
AGACGTTAGTAGCCGA-1_5	P4	7408	2794	2.01134	25.135	Singlet	T Cell Terminal Effector CD4+	ALS	Mid	CAVGAGLGNDYKLSF_CSARAQRQPYSNQPQHF	1	Single (0 < X <= 1)
AGACGTTCACCAACCG-1_5	P4	3494	1493	2.03205	21.7516	Singlet	T Cell Terminal Effector CD4+	ALS	Mid	CALQSDSSYKLIF_CASRTTGGVGGYTF	27	Large (20 < X <= 100)
AGACGTTCACTAAGTC-1_5	P4	5134	1963	1.9478	32.3724	Singlet	Regulatory T cell	ALS	Mid	CAVEGEGTYKYIF_CSARALNTGELFF	1	Single (0 < X <= 1)
AGACGTTGTAGAAAGG-1_5	P4	3381	1655	1.12393	19.4617	Singlet	T Cell Terminal Effector CD8+	ALS	Mid	CAVRSEDGGSQGNLIF_CSARPKAGYADYNEQFF	1	Single (0 < X <= 1)
AGACGTTGTCAGAATA-1_5	P4	6043	2051	1.07562	36.1575	Singlet	T Cell Central Memory CD4+	ALS	Mid	CAARRATSGTYKYIF_CSARAKGTGFYNEQFF	1	Single (0 < X <= 1)
AGACGTTGTGCATCTA-1_5	P4	3071	1177	0.879192	42.5594	Singlet	T Cell Naïve CD4+	ALS	Mid	CAARGGGADGLTF_CASSYGQGADEQYF	1	Single (0 < X <= 1)
AGACGTTTCGAGGTAG-1_5	P4	4779	1911	1.82046	28.8554	Singlet	T Cell Central Memory CD4+	ALS	Mid	CAASGSYGGSQGNLIF_CASSFGQGNEKLFF	1	Single (0 < X <= 1)
AGAGCGAAGATAGCAT-1_5	P4	5300	1876	1.54717	35.1698	Singlet	T Cell Central Memory CD4+	ALS	Mid	CAVGGDNFGNEKLTF_CASNQDNQPQHF	1	Single (0 < X <= 1)
AGAGCGAAGGACACCA-1_5	P4	6159	2392	1.44504	23.8188	Singlet	T Cell Non-Vd2 gd	ALS	Mid	CVVPFFTGNQFYF_CASSAAGGDSYEQYF	1	Single (0 < X <= 1)
AGAGCGACAGACGCCT-1_5	P4	4371	1484	2.69961	37.9776	Singlet	T Cell Effector Memory CD4+	ALS	Mid	CAVSSSSGTYKYIF_CASSITRDTIYF	1	Single (0 < X <= 1)
AGAGCGAGTCCTGCTT-1_5	P4	3430	1438	1.19534	36.1224	Singlet	T Cell Central Memory CD4+	ALS	Mid	CAVRDSGSSNTGKLIF_CASSLVGQGNNSPLHF	1	Single (0 < X <= 1)
AGAGCGAGTGCAACTT-1_5	P4	4602	1719	1.0213	37.2664	Singlet	T Cell Naïve CD8+	ALS	Mid	CAVDSGERF_CASRGQGNSPLHF	1	Single (0 < X <= 1)
AGAGCGATCATAAAGG-1_5	P4	5196	1783	1.59738	41.5897	Singlet	T Cell Naïve CD4+	ALS	Mid	CAVRDTNAGNMLTF_CASSEWTGKVQPQHF	1	Single (0 < X <= 1)
AGAGCGATCTGCGACG-1_5	P4	3725	1457	1.55705	38.0403	Singlet	T Cell Central Memory CD8+	ALS	Mid	CAGPLTDSWGKFQF_CAWSNAGNSPLHF	1	Single (0 < X <= 1)
AGAGCGATCTTGTTTG-1_5	P4	4897	1795	1.67449	33.1019	Singlet	T Cell Terminal Effector CD8+	ALS	Mid	CAVKPMFSGGYNKLIF_CATSGTQGTDTQYF	44	Large (20 < X <= 100)
AGAGCGATCTTTACAC-1_5	P4	6044	2341	1.72071	27.2171	Singlet	T Cell Effector Memory CD8+	ALS	Mid	CAEDNNARLMF_CSARVGVGNTIYF	15	Medium (5 < X <= 20)
AGAGCTTAGAACAACT-1_5	P4	4281	1783	3.01331	28.1009	Singlet	MAIT Cells	ALS	Mid	CAALDSNYQLIW_CASSDGTGVATEAFF	5	Small (1 < X <= 5)
AGAGCTTAGCTGAAAT-1_5	P4	4320	1699	2.47685	30.5324	Singlet	T Cell Effector Memory CD8+	ALS	Mid	CATDGYTGNQFYF_CASSMGQNNEQFF	3	Small (1 < X <= 5)
AGAGCTTAGGAATCGC-1_5	P4	6013	2015	1.89589	37.8181	Singlet	T Cell Effector Memory CD4+	ALS	Mid	CIVRVGGGNAGNMLTF_CSAALAGGSGELFF	3	Small (1 < X <= 5)
AGAGCTTCAAACCTAC-1_5	P4	3994	1699	2.05308	30.7211	Singlet	T Cell Effector Memory CD4+	ALS	Mid	CALQSDSSYKLIF_CASRTTGGVGGYTF	27	Large (20 < X <= 100)
AGAGCTTCACGGTGTC-1_5	P4	5020	1852	1.91235	32.1116	Singlet	T Cell Central Memory CD4+	ALS	Mid	CIAVPVAGGTSYGKLTF_CATSDRDRAYGYTF	1	Single (0 < X <= 1)
AGAGCTTCAGCTCCGA-1_5	P4	4601	2023	1.23886	24.8207	Singlet	T Cell Effector Memory CD8+	ALS	Mid	CAISRTEAAGNKLTF_CASSIGDTDTQYF	5	Small (1 < X <= 5)
AGAGCTTGTCTCTCTG-1_5	P4	5234	1895	1.91058	33.6454	Singlet	T Cell Central Memory CD4+	ALS	Mid	CALTLGASKIIF_CASSRDRGTDTQYF	1	Single (0 < X <= 1)
AGAGCTTTCTCAACTT-1_5	P4	4707	1411	0.764818	47.6524	Singlet	T Cell Naïve CD4+	ALS	Mid	CAASRGSARQLTF_CATSDGQGDTEAFF	1	Single (0 < X <= 1)
AGAGCTTTCTCACATT-1_5	P4	2211	1023	2.35188	30.1221	Singlet	Regulatory T cell	ALS	Mid	CAGATAGNMLTF_CSATGHLYEQYF	1	Single (0 < X <= 1)
AGAGCTTTCTGTGCAA-1_5	P4	4554	1773	1.51515	35.617	Singlet	T Cell Effector Memory CD4+	ALS	Mid	CAVNIGRGYQKVTF_CSVEFSSHEQYF	6	Medium (5 < X <= 20)
AGAGTGGAGCCTCGTG-1_5	P4	3204	1299	1.15481	39.0137	Singlet	T Cell Naïve CD4+	ALS	Mid	CAPDNTNAGKSTF_CAWSYGTGKSPLHF	1	Single (0 < X <= 1)
AGAGTGGCAAACTGCT-1_5	P4	4482	1817	0.981705	33.9581	Singlet	T Cell Central Memory CD4+	ALS	Mid	CAESSSGTYKYIF_CASSVIPSSYEQYF	1	Single (0 < X <= 1)
AGAGTGGCAATCGGTT-1_5	P4	5653	2208	2.26428	28.5335	Singlet	T Cell Central Memory CD4+	ALS	Mid	CAAITGGGNKLTF_CASSFQGAEMNTEAFF	1	Single (0 < X <= 1)
AGAGTGGGTAGCGCAA-1_5	P4	5268	1943	1.68945	34.4343	Singlet	T Cell Central Memory CD4+	ALS	Mid	CAENRGGGYQKVTF_CAVQREKDTQYF	1	Single (0 < X <= 1)
AGAGTGGGTTTGGCGC-1_5	P4	5534	2119	1.77087	29.382	Singlet	T Cell Central Memory CD4+	ALS	Mid	CALDENGNKLVF_CASSMGLSQPQHF	1	Single (0 < X <= 1)
AGATCTGAGACAGGCT-1_5	P4	5262	2107	2.10946	28.4683	Singlet	T Cell Effector Memory CD8+	ALS	Mid	CAVRDMYGGYQKVTF_CASSQDSGSTGELFF	59	Large (20 < X <= 100)
AGATCTGAGAGTGACC-1_5	P4	4192	1455	0.763359	42.8435	Singlet	T Cell Naïve CD4+	ALS	Mid	CAVRPGNTPLVF_CSANWPRGPADIQYF	1	Single (0 < X <= 1)
AGATCTGCATTTGCTT-1_5	P4	5339	2218	2.4911	25.6977	Singlet	T Cell Effector Memory CD8+	ALS	Mid	CVVGNDYKLSF_CASKTNRGGSYNEQFF	17	Medium (5 < X <= 20)
AGATCTGGTTTAAGCC-1_5	P4	4684	1970	1.62254	26.9214	Singlet	T Cell Effector Memory CD8+	ALS	Mid	CAVIMERGSTLGRLYF_CASSLNILGVGDTQYF	21	Large (20 < X <= 100)
AGATCTGTCATAAAGG-1_5	P4	4457	1996	1.00965	24.7925	Singlet	T Cell Effector Memory CD4+	ALS	Mid	CALKAAGNKLTF_CASSVQGAGVSTDTQYF	2	Small (1 < X <= 5)
AGATCTGTCTAGCACA-1_5	P4	6623	2501	1.58538	22.9201	Singlet	T Cell Effector Memory CD8+	ALS	Mid	CLVGVVNQAGTALIF_CASSFVEGSRETQYF	3	Small (1 < X <= 5)
AGATTGCAGATGTTAG-1_5	P4	6083	1967	1.87408	38.3528	Singlet	T Cell Central Memory CD4+	ALS	Mid	CVVASGAGSYQLTF_CATSQDSYEQYF	1	Single (0 < X <= 1)
AGATTGCAGCATGGCA-1_5	P4	6107	1894	1.19535	38.6933	Singlet	MAIT Cells	ALS	Mid	CAVMDSSYKLIF_CASSETSGSSDTQYF	135	Hyperexpanded (100 < X <= 1000)
AGATTGCAGCCAGTTT-1_5	P4	3952	1358	1.06275	42.0294	Singlet	T Cell Naïve CD4+	ALS	Mid	CAVGFSGYSTLTF_CASSVGGTSGRQETQYF	1	Single (0 < X <= 1)
AGATTGCAGCTGCGAA-1_5	P4	3442	1463	1.07496	35.154	Singlet	T Cell Naïve CD4+	ALS	Mid	CAARGSNYKLTF_CASSFHGARQPQHF	1	Single (0 < X <= 1)
AGATTGCAGTTCGATC-1_5	P4	4703	1854	2.1263	30.5337	Singlet	T Cell Terminal Effector CD8+	ALS	Mid	CAVRDMYGGYQKVTF_CASSQDSGSTGELFF	59	Large (20 < X <= 100)
AGATTGCCATCACAAC-1_5	P4	2866	1500	1.46546	19.1905	Singlet	T Cell Terminal Effector CD4+	ALS	Mid	CAVNSGGYNKLIF_CASSFEGAHNYGYTF	2	Small (1 < X <= 5)
AGATTGCGTAACGACG-1_5	P4	4642	1988	1.7234	19.9268	Singlet	T Cell Non-Vd2 gd	ALS	Mid	CAMRDNQGGKLIF_CATSPIGGMNTEAFF	90	Large (20 < X <= 100)
AGATTGCGTTACGACT-1_5	P4	3879	1735	2.11395	23.2534	Singlet	T Cell Effector Memory CD8+	ALS	Mid	CAASLGGNKLVF_CSASTGSISYEQYF	47	Large (20 < X <= 100)
AGATTGCTCTTCAACT-1_5	P4	5615	2069	0.783615	33.4817	Singlet	T Cell Central Memory CD4+	ALS	Mid	CAARMDSSYKLIF_CASSLVGLTDTQYF	1	Single (0 < X <= 1)
AGCAGCCAGGTGTTAA-1_5	P4	4194	1670	1.52599	31.2351	Singlet	T Cell Central Memory CD4+	ALS	Mid	CIVRQANQAGTALIF_CASSRPGTGIGYTF	1	Single (0 < X <= 1)
AGCAGCCAGTGAAGAG-1_5	P4	3935	1677	1.27065	30.3685	Singlet	T Cell Effector Memory CD4+	ALS	Mid	CAVGSGNTGKLIF_CASSYVSGRVADTQYF	1	Single (0 < X <= 1)
AGCAGCCCAGCTATTG-1_5	P4	5180	1990	1.79537	31.2548	Singlet	T Cell Central Memory CD8+	ALS	Mid	CAVRDMYGGYQKVTF_CASSQDSGSTGELFF	59	Large (20 < X <= 100)
AGCAGCCGTCATGCCG-1_5	P4	8101	2676	1.13566	35.3043	Singlet	T Cell Naïve CD8+	ALS	Mid	CALSSRMIKAAGNKLTF_CASTQLGGGGFYEQYF	1	Single (0 < X <= 1)
AGCAGCCGTCTCTTTA-1_5	P4	2918	1424	1.43934	23.9205	Singlet	Regulatory T cell	ALS	Mid	CAVRAPGGGSYIPTF_CASSYPPGLGSYEQYF	1	Single (0 < X <= 1)
AGCAGCCGTTCCGGCA-1_5	P4	3528	1536	1.50227	24.6032	Singlet	T Cell Terminal Effector CD8+	ALS	Mid	CAMRDNQGGKLIF_CATSPIGGMNTEAFF	90	Large (20 < X <= 100)
AGCAGCCGTTTAGCTG-1_5	P4	7172	2527	2.21695	23.3268	Singlet	T Cell Central Memory CD4+	ALS	Mid	CAVMDSSYKLIF_CATSGAGEVDEQFF	8	Medium (5 < X <= 20)
AGCAGCCTCCTATGTT-1_5	P4	3450	1582	2.14493	26.3188	Singlet	T Cell Effector Memory CD8+	ALS	Mid	CVVNVSQAGTALIF_CATSPIGGMNTEAFF	85	Large (20 < X <= 100)
AGCAGCCTCTAAGCCA-1_5	P4	5243	2153	1.37326	30.3643	Singlet	T Cell Naïve CD4+	ALS	Mid	CVVLGSGTYKYIF_CASSIQGTEAFF	1	Single (0 < X <= 1)
AGCAGCCTCTTCATGT-1_5	P4	4857	1698	0.967676	42.0424	Singlet	T Cell Naïve CD4+	ALS	Mid	CAPDSGSARQLTF_CASSGTVGPYEQYF	1	Single (0 < X <= 1)
AGCATACAGCGACGTA-1_5	P4	7226	2562	1.23166	20.0111	Singlet	Regulatory T cell	ALS	Mid	CAVSERGNNRLAF_CASSEPTGSEAFF	1	Single (0 < X <= 1)
AGCATACGTACCATCA-1_5	P4	5985	1941	1.53718	41.9382	Singlet	T Cell Naïve CD4+	ALS	Mid	CAASSSHAGGTSYGKLTF_CASSLEVNTEAFF	1	Single (0 < X <= 1)
AGCATACGTGACTACT-1_5	P4	4746	1873	1.93847	31.1842	Singlet	MAIT Cells	ALS	Mid	CAVMDSSYKLIF_CASSETSGSSDTQYF	135	Hyperexpanded (100 < X <= 1000)
AGCATACTCAGGCGAA-1_5	P4	4169	1596	1.67906	34.3488	Singlet	T Cell Effector Memory CD8+	ALS	Mid	CVVIADTGRRALTF_CASSPSGRVKNEQFF	1	Single (0 < X <= 1)
AGCATACTCTAACTGG-1_5	P4	4046	1499	1.68067	39.3475	Singlet	T Cell Naïve CD4+	ALS	Mid	CALSPGGYNKLIF_CATSDPQREGTNEQFF	1	Single (0 < X <= 1)
AGCATACTCTCCCTGA-1_5	P4	5272	1696	1.70713	43.0387	Singlet	T Cell Naïve CD4+	ALS	Mid	CAMRPNYGGSQGNLIF_CASSLARGDMGF	1	Single (0 < X <= 1)
AGCCTAAAGCTGAAAT-1_5	P4	3324	1210	1.17329	41.7268	Singlet	T Cell Naïve CD4+	ALS	Mid	CAESSGGYNKLIF_CSANRGYSNQPQHF	1	Single (0 < X <= 1)
AGCCTAAAGTCAATAG-1_5	P4	6289	2333	2.0353	30.7521	Singlet	T Cell Central Memory CD8+	ALS	Mid	CAAHNTDKLIF_CASSVGPNSYGYTF	1	Single (0 < X <= 1)
AGCCTAACACGTTGGC-1_5	P4	4140	1713	2.43961	28.9614	Singlet	T Cell Effector Memory CD8+	ALS	Mid	CAMRGMNSGYSTLTF_CASSTTSAETYNEQFF	1	Single (0 < X <= 1)
AGCCTAACAGTCACTA-1_5	P4	4518	1844	1.30589	26.6932	Singlet	T Cell Non-Vd2 gd	ALS	Mid	CAGHLFTGNQFYF_CASSLAEPQETQYF	13	Medium (5 < X <= 20)
AGCCTAAGTCAGAGGT-1_5	P4	4992	1968	1.18189	31.6907	Singlet	T Cell Naïve CD4+	ALS	Mid	CAMSAAGANSKLTF_CASTTGSYGYTF	1	Single (0 < X <= 1)
AGCCTAAGTGATAAAC-1_5	P4	6269	2377	2.80747	21.9971	Singlet	T Cell Terminal Effector CD8+	ALS	Mid	CAVRDDLVMAYSTLTF_CASSATSGSFYEQYF	53	Large (20 < X <= 100)
AGCCTAAGTGCACTTA-1_5	P4	4844	1856	1.67217	35.6524	Singlet	T Cell Central Memory CD4+	ALS	Mid	CAVRDPFTGGGNKLTF_CAWSDTGGAQHF	1	Single (0 < X <= 1)
[truncated: 29,902,861 more chars]
